# Widespread annual rhythms in pediatric emergencies

**DOI:** 10.1101/2024.12.18.24319175

**Authors:** Patricia Tachinardi, Rochelle M Witt, Gang Wu, Jiffin K Paulose, Bala S C Koritala, Hector R Wong, Eneida A Mendonca, David F Smith, John B Hogenesch, Marc D Ruben

## Abstract

Assessments of emergency department (ED) utilization for specific medical conditions reveal distinct annual rhythms, providing valuable insights into risk factors and optimal clinical staffing. However, focusing on a single condition in isolation can lack essential context. Such rhythms may (i) depend on co-occurrence with other conditions, (ii) be obscured by systemic factors that influence all conditions similarly, or (iii) offer limited clinical utility without understanding their rhythmic effect sizes relative to other emergencies. Using a unified framework for analysis, we studied the annual variation in incidences of all chief complaints (CCs) from 1.5 million admissions to our pediatric ED and urgent care centers from 2010 to 2021, enabling comparison of seasonality, effect sizes, and interactions across all types of emergencies. Most CCs (∼80%) had annual rhythms, with a range of phases. Specific patterns, such as spring and fall peaks in neurologic-, injury-, and psychiatric-related CCs, have immediate significance. For example, psychiatric emergencies, which the American Academy of Pediatrics has designated a national crisis, were among the largest rhythmic effect sizes of all CCs. Further evaluation integrating ICD-10 diagnoses identified patient subtypes for psychiatric and other CCs, suggesting distinct annual influences. Using counterpart data from across Brazil, we identified marked global differences in annual patterns of ED utilization, including psychiatric emergencies. Lastly, we identified CCs with large *weekday* effects, impacting care and staffing needs, especially when combined with annual rhythms.

## Supplementary material for "Widespread annual rhythms in pediatric emergencies": Class ICD-10 makeup for all CCs

### Sheet: data
CC	LCA_CLASS	ICD10	CLASS_SHARE
Abdominal Pain	1	Acute_pharyngitis	0.0115
Abdominal Pain	1	Allergy_status_to_penicillin	0.0121
Abdominal Pain	1	Anorexia	0.0346
Abdominal Pain	1	Cough	0.0119
Abdominal Pain	1	Diarrhea	0.0631
Abdominal Pain	1	Dysuria	0.0235
Abdominal Pain	1	Epigastric_pain	0.0139
Abdominal Pain	1	Fever_unspecified	0.0624
Abdominal Pain	1	Gastroesophageal_reflux_disease_without_esophagitis	0.00185
Abdominal Pain	1	Generalized_abdominal_pain	0.0019
Abdominal Pain	1	Headache	0.0175
Abdominal Pain	1	Left_lower_quadrant_pain	0.0551
Abdominal Pain	1	Left_upper_quadrant_pain	0.00335
Abdominal Pain	1	Lower_abdominal_pain_unspecified	0.00378
Abdominal Pain	1	Nausea	0.127
Abdominal Pain	1	Nausea_with_vomiting_unspecified	0.0535
Abdominal Pain	1	Other_and_unspecified_noninfectious_gastroenteritis_and_colitis	0.00389
Abdominal Pain	1	Periumbilical_pain	0.0411
Abdominal Pain	1	Pregnancy_examination_or_test_negative_result	0.221
Abdominal Pain	1	Right_lower_quadrant_pain	1
Abdominal Pain	1	Right_upper_quadrant_pain	0.0365
Abdominal Pain	1	Unspecified_abdominal_pain	0.0189
Abdominal Pain	1	Unspecified_asthma	0.00768
Abdominal Pain	1	Unspecified_constipation	0.0381
Abdominal Pain	1	Urinary_tract_infection_site_not_specified	0.00654
Abdominal Pain	1	Vomiting_alone	0.0677
Abdominal Pain	2	Acute_pharyngitis	0.016
Abdominal Pain	2	Allergy_status_to_penicillin	0.0154
Abdominal Pain	2	Anorexia	0.0145
Abdominal Pain	2	Cough	0.0176
Abdominal Pain	2	Diarrhea	0.0751
Abdominal Pain	2	Dysuria	0.0238
Abdominal Pain	2	Epigastric_pain	0.146
Abdominal Pain	2	Fever_unspecified	0.0508
Abdominal Pain	2	Gastroesophageal_reflux_disease_without_esophagitis	0.0231
Abdominal Pain	2	Generalized_abdominal_pain	0.139
Abdominal Pain	2	Headache	0.0183
Abdominal Pain	2	Left_lower_quadrant_pain	0.0937
Abdominal Pain	2	Left_upper_quadrant_pain	0.0469
Abdominal Pain	2	Lower_abdominal_pain_unspecified	0.053
Abdominal Pain	2	Nausea	0.0719
Abdominal Pain	2	Nausea_with_vomiting_unspecified	0.0492
Abdominal Pain	2	Other_and_unspecified_noninfectious_gastroenteritis_and_colitis	0.0735
Abdominal Pain	2	Periumbilical_pain	0.151
Abdominal Pain	2	Pregnancy_examination_or_test_negative_result	0.192
Abdominal Pain	2	Right_lower_quadrant_pain	0.00869
Abdominal Pain	2	Right_upper_quadrant_pain	0.0683
Abdominal Pain	2	Unspecified_abdominal_pain	0.00559
Abdominal Pain	2	Unspecified_asthma	0.0178
Abdominal Pain	2	Unspecified_constipation	0.0361
Abdominal Pain	2	Urinary_tract_infection_site_not_specified	0.0721
Abdominal Pain	2	Vomiting_alone	0.0829
Abdominal Pain	3	Acute_pharyngitis	0.0148
Abdominal Pain	3	Allergy_status_to_penicillin	0.00704
Abdominal Pain	3	Anorexia	0.013
Abdominal Pain	3	Cough	0.0168
Abdominal Pain	3	Diarrhea	0.0761
Abdominal Pain	3	Dysuria	0.0256
Abdominal Pain	3	Epigastric_pain	0.00227
Abdominal Pain	3	Fever_unspecified	0.0558
Abdominal Pain	3	Gastroesophageal_reflux_disease_without_esophagitis	0.00367
Abdominal Pain	3	Generalized_abdominal_pain	0.00251
Abdominal Pain	3	Headache	0.0189
Abdominal Pain	3	Left_lower_quadrant_pain	0.00223
Abdominal Pain	3	Left_upper_quadrant_pain	0.0018
Abdominal Pain	3	Lower_abdominal_pain_unspecified	0.001
Abdominal Pain	3	Nausea	0.0628
Abdominal Pain	3	Nausea_with_vomiting_unspecified	0.0377
Abdominal Pain	3	Other_and_unspecified_noninfectious_gastroenteritis_and_colitis	0.00476
Abdominal Pain	3	Periumbilical_pain	0.00349
Abdominal Pain	3	Pregnancy_examination_or_test_negative_result	0.127
Abdominal Pain	3	Right_lower_quadrant_pain	0.00289
Abdominal Pain	3	Right_upper_quadrant_pain	0.00186
Abdominal Pain	3	Unspecified_abdominal_pain	1
Abdominal Pain	3	Unspecified_asthma	0.00483
Abdominal Pain	3	Unspecified_constipation	0.0742
Abdominal Pain	3	Urinary_tract_infection_site_not_specified	0.0106
Abdominal Pain	3	Vomiting_alone	0.103
Abdominal Pain	4	Acute_pharyngitis	0.00691
Abdominal Pain	4	Allergy_status_to_penicillin	0.00717
Abdominal Pain	4	Anorexia	0.00369
Abdominal Pain	4	Cough	0.00535
Abdominal Pain	4	Diarrhea	0.00604
Abdominal Pain	4	Dysuria	0.0173
Abdominal Pain	4	Epigastric_pain	0.011
Abdominal Pain	4	Fever_unspecified	0.0142
Abdominal Pain	4	Gastroesophageal_reflux_disease_without_esophagitis	0.014
Abdominal Pain	4	Generalized_abdominal_pain	0.0288
Abdominal Pain	4	Headache	0.0071
Abdominal Pain	4	Left_lower_quadrant_pain	0.02
Abdominal Pain	4	Left_upper_quadrant_pain	0.00555
Abdominal Pain	4	Lower_abdominal_pain_unspecified	0.00704
Abdominal Pain	4	Nausea	0.0181
Abdominal Pain	4	Nausea_with_vomiting_unspecified	0.0104
Abdominal Pain	4	Other_and_unspecified_noninfectious_gastroenteritis_and_colitis	0.00246
Abdominal Pain	4	Periumbilical_pain	0.0282
Abdominal Pain	4	Pregnancy_examination_or_test_negative_result	0.0552
Abdominal Pain	4	Right_lower_quadrant_pain	0.0111
Abdominal Pain	4	Right_upper_quadrant_pain	0.00679
Abdominal Pain	4	Unspecified_abdominal_pain	0.041
Abdominal Pain	4	Unspecified_asthma	0.00981
Abdominal Pain	4	Unspecified_constipation	1
Abdominal Pain	4	Urinary_tract_infection_site_not_specified	0.0386
Abdominal Pain	4	Vomiting_alone	0.0223
Abdominal Pain,Diarrhea	1	Allergy_status_to_penicillin	0.0193
Abdominal Pain,Diarrhea	1	Diarrhea	0.0322
Abdominal Pain,Diarrhea	1	Dysuria	0.0195
Abdominal Pain,Diarrhea	1	Epigastric_pain	0.0203
Abdominal Pain,Diarrhea	1	Fever_unspecified	0.027
Abdominal Pain,Diarrhea	1	Gastroesophageal_reflux_disease_without_esophagitis	0.0111
Abdominal Pain,Diarrhea	1	Generalized_abdominal_pain	0.0231
Abdominal Pain,Diarrhea	1	Left_lower_quadrant_pain	0.00698
Abdominal Pain,Diarrhea	1	Lower_abdominal_pain_unspecified	0.0109
Abdominal Pain,Diarrhea	1	Nausea	0.0077
Abdominal Pain,Diarrhea	1	Nausea_with_vomiting_unspecified	6.56e-80
Abdominal Pain,Diarrhea	1	Other_and_unspecified_noninfectious_gastroenteritis_and_colitis	0.559
Abdominal Pain,Diarrhea	1	Periumbilical_pain	0.0237
Abdominal Pain,Diarrhea	1	Pregnancy_examination_or_test_negative_result	0.089
Abdominal Pain,Diarrhea	1	Right_lower_quadrant_pain	0.0422
Abdominal Pain,Diarrhea	1	Right_upper_quadrant_pain	0.0125
Abdominal Pain,Diarrhea	1	Unspecified_abdominal_pain	0.0656
Abdominal Pain,Diarrhea	1	Unspecified_constipation	0.144
Abdominal Pain,Diarrhea	1	Vomiting_alone	1.01e-127
Abdominal Pain,Diarrhea	1	Dehydration	0.0264
Abdominal Pain,Diarrhea	1	Dizziness_and_giddiness	0.00275
Abdominal Pain,Diarrhea	1	Intestinal_infection_due_to_other_organism_not_elsewhere_classified	0.0337
Abdominal Pain,Diarrhea	1	Viral_intestinal_infection_unspecified	0.0896
Abdominal Pain,Diarrhea	2	Allergy_status_to_penicillin	0.00887
Abdominal Pain,Diarrhea	2	Diarrhea	0.778
Abdominal Pain,Diarrhea	2	Dysuria	0.0175
Abdominal Pain,Diarrhea	2	Epigastric_pain	0.0521
Abdominal Pain,Diarrhea	2	Fever_unspecified	0.0434
Abdominal Pain,Diarrhea	2	Gastroesophageal_reflux_disease_without_esophagitis	0.0111
Abdominal Pain,Diarrhea	2	Generalized_abdominal_pain	0.0858
Abdominal Pain,Diarrhea	2	Left_lower_quadrant_pain	0.0187
Abdominal Pain,Diarrhea	2	Lower_abdominal_pain_unspecified	0.0243
Abdominal Pain,Diarrhea	2	Nausea	0.103
Abdominal Pain,Diarrhea	2	Nausea_with_vomiting_unspecified	0.0364
Abdominal Pain,Diarrhea	2	Other_and_unspecified_noninfectious_gastroenteritis_and_colitis	0.0223
Abdominal Pain,Diarrhea	2	Periumbilical_pain	0.0739
Abdominal Pain,Diarrhea	2	Pregnancy_examination_or_test_negative_result	0.0799
Abdominal Pain,Diarrhea	2	Right_lower_quadrant_pain	0.0759
Abdominal Pain,Diarrhea	2	Right_upper_quadrant_pain	0.0177
Abdominal Pain,Diarrhea	2	Unspecified_abdominal_pain	0.384
Abdominal Pain,Diarrhea	2	Unspecified_constipation	0.0467
Abdominal Pain,Diarrhea	2	Vomiting_alone	0.0539
Abdominal Pain,Diarrhea	2	Dehydration	0.00864
Abdominal Pain,Diarrhea	2	Dizziness_and_giddiness	0.0163
Abdominal Pain,Diarrhea	2	Intestinal_infection_due_to_other_organism_not_elsewhere_classified	0.00248
Abdominal Pain,Diarrhea	2	Viral_intestinal_infection_unspecified	0.00531
Abdominal Pain,Fever	1	Acute_pharyngitis	0.087
Abdominal Pain,Fever	1	Anorexia	0.0302
Abdominal Pain,Fever	1	Cough	0.073
Abdominal Pain,Fever	1	Diarrhea	0.0816
Abdominal Pain,Fever	1	Dysuria	0.0253
Abdominal Pain,Fever	1	Epigastric_pain	0.0208
Abdominal Pain,Fever	1	Fever_unspecified	0.784
Abdominal Pain,Fever	1	Generalized_abdominal_pain	0.0706
Abdominal Pain,Fever	1	Headache	0.0679
Abdominal Pain,Fever	1	Left_lower_quadrant_pain	0.0251
Abdominal Pain,Fever	1	Lower_abdominal_pain_unspecified	0.015
Abdominal Pain,Fever	1	Nausea	0.0636
Abdominal Pain,Fever	1	Nausea_with_vomiting_unspecified	0.0649
Abdominal Pain,Fever	1	Other_and_unspecified_noninfectious_gastroenteritis_and_colitis	0.00639
Abdominal Pain,Fever	1	Periumbilical_pain	0.09
Abdominal Pain,Fever	1	Pregnancy_examination_or_test_negative_result	0.0233
Abdominal Pain,Fever	1	Right_lower_quadrant_pain	0.138
Abdominal Pain,Fever	1	Right_upper_quadrant_pain	0.0222
Abdominal Pain,Fever	1	Unspecified_abdominal_pain	0.46
Abdominal Pain,Fever	1	Unspecified_constipation	0.0684
Abdominal Pain,Fever	1	Urinary_tract_infection_site_not_specified	0.0159
Abdominal Pain,Fever	1	Vomiting_alone	0.132
Abdominal Pain,Fever	1	Dehydration	0.0151
Abdominal Pain,Fever	1	Viral_intestinal_infection_unspecified	1.35e-50
Abdominal Pain,Fever	1	Acute_appendicitis_with_generalized_peritonitis	0.00142
Abdominal Pain,Fever	1	Acute_upper_respiratory_infection_unspecified	0.0144
Abdominal Pain,Fever	1	Contact_with_and_exposure_to_covid19	0.0129
Abdominal Pain,Fever	1	Influenza_due_to_other_identified_influenza_virus_with_other_respiratory_manifestations	1.76e-50
Abdominal Pain,Fever	1	Other_diseases_of_nasal_cavity_and_sinuses	0.0395
Abdominal Pain,Fever	1	Pneumonia_organism_unspecified	0.0123
Abdominal Pain,Fever	1	Pyelonephritis_unspecified	0.00109
Abdominal Pain,Fever	1	Streptococcal_pharyngitis	0.00888
Abdominal Pain,Fever	1	Tachycardia_unspecified	0.0206
Abdominal Pain,Fever	1	Unspecified_viral_infection_in_conditions_classified_elsewhere_and_of_unspecified_site	0.0223
Abdominal Pain,Fever	1	Viral_infection_unspecified	0.0186
Abdominal Pain,Fever	2	Acute_pharyngitis	0.0203
Abdominal Pain,Fever	2	Anorexia	0.00473
Abdominal Pain,Fever	2	Cough	0.00219
Abdominal Pain,Fever	2	Diarrhea	0.0196
Abdominal Pain,Fever	2	Dysuria	0.0101
Abdominal Pain,Fever	2	Epigastric_pain	0.0365
Abdominal Pain,Fever	2	Fever_unspecified	0.225
Abdominal Pain,Fever	2	Generalized_abdominal_pain	0.0419
Abdominal Pain,Fever	2	Headache	0.00551
Abdominal Pain,Fever	2	Left_lower_quadrant_pain	0.0205
Abdominal Pain,Fever	2	Lower_abdominal_pain_unspecified	0.0115
Abdominal Pain,Fever	2	Nausea	0.034
Abdominal Pain,Fever	2	Nausea_with_vomiting_unspecified	0.00998
Abdominal Pain,Fever	2	Other_and_unspecified_noninfectious_gastroenteritis_and_colitis	0.0717
Abdominal Pain,Fever	2	Periumbilical_pain	0.0384
Abdominal Pain,Fever	2	Pregnancy_examination_or_test_negative_result	0.0563
Abdominal Pain,Fever	2	Right_lower_quadrant_pain	0.0879
Abdominal Pain,Fever	2	Right_upper_quadrant_pain	0.0226
Abdominal Pain,Fever	2	Unspecified_abdominal_pain	0.138
Abdominal Pain,Fever	2	Unspecified_constipation	0.183
Abdominal Pain,Fever	2	Urinary_tract_infection_site_not_specified	0.117
Abdominal Pain,Fever	2	Vomiting_alone	0.0421
Abdominal Pain,Fever	2	Dehydration	0.035
Abdominal Pain,Fever	2	Viral_intestinal_infection_unspecified	0.0236
Abdominal Pain,Fever	2	Acute_appendicitis_with_generalized_peritonitis	0.0243
Abdominal Pain,Fever	2	Acute_upper_respiratory_infection_unspecified	0.0223
Abdominal Pain,Fever	2	Contact_with_and_exposure_to_covid19	0.0217
Abdominal Pain,Fever	2	Influenza_due_to_other_identified_influenza_virus_with_other_respiratory_manifestations	0.027
Abdominal Pain,Fever	2	Other_diseases_of_nasal_cavity_and_sinuses	1.71e-51
Abdominal Pain,Fever	2	Pneumonia_organism_unspecified	0.0234
Abdominal Pain,Fever	2	Pyelonephritis_unspecified	0.0314
Abdominal Pain,Fever	2	Streptococcal_pharyngitis	0.0532
Abdominal Pain,Fever	2	Tachycardia_unspecified	0.0075
Abdominal Pain,Fever	2	Unspecified_viral_infection_in_conditions_classified_elsewhere_and_of_unspecified_site	0.0495
Abdominal Pain,Fever	2	Viral_infection_unspecified	0.0953
Abdominal Pain,Vomiting	1	Allergy_status_to_penicillin	0.0113
Abdominal Pain,Vomiting	1	Anorexia	0.00872
Abdominal Pain,Vomiting	1	Cough	0.0216
Abdominal Pain,Vomiting	1	Diarrhea	0.0971
Abdominal Pain,Vomiting	1	Dysuria	0.024
Abdominal Pain,Vomiting	1	Epigastric_pain	0.00174
Abdominal Pain,Vomiting	1	Fever_unspecified	0.0548
Abdominal Pain,Vomiting	1	Gastroesophageal_reflux_disease_without_esophagitis	0.00359
Abdominal Pain,Vomiting	1	Generalized_abdominal_pain	0
Abdominal Pain,Vomiting	1	Headache	0.0209
Abdominal Pain,Vomiting	1	Left_lower_quadrant_pain	0.000416
Abdominal Pain,Vomiting	1	Left_upper_quadrant_pain	1.57e-208
Abdominal Pain,Vomiting	1	Lower_abdominal_pain_unspecified	0.000953
Abdominal Pain,Vomiting	1	Nausea_with_vomiting_unspecified	0.0111
Abdominal Pain,Vomiting	1	Other_and_unspecified_noninfectious_gastroenteritis_and_colitis	0.0121
Abdominal Pain,Vomiting	1	Periumbilical_pain	0.00219
Abdominal Pain,Vomiting	1	Pregnancy_examination_or_test_negative_result	0.0843
Abdominal Pain,Vomiting	1	Right_lower_quadrant_pain	0.00548
Abdominal Pain,Vomiting	1	Right_upper_quadrant_pain	0
Abdominal Pain,Vomiting	1	Unspecified_abdominal_pain	1
Abdominal Pain,Vomiting	1	Unspecified_asthma	0.00535
Abdominal Pain,Vomiting	1	Unspecified_constipation	0.064
Abdominal Pain,Vomiting	1	Urinary_tract_infection_site_not_specified	0.00831
Abdominal Pain,Vomiting	1	Vomiting_alone	0.719
Abdominal Pain,Vomiting	1	Dehydration	0.0209
Abdominal Pain,Vomiting	1	Viral_intestinal_infection_unspecified	0
Abdominal Pain,Vomiting	1	Tachycardia_unspecified	0.00959
Abdominal Pain,Vomiting	1	Viral_infection_unspecified	0.00287
Abdominal Pain,Vomiting	1	Allergy_status_to_other_drugs_medicaments_and_biological_substances	0.00366
Abdominal Pain,Vomiting	1	Other_chronic_pain	0.0112
Abdominal Pain,Vomiting	2	Allergy_status_to_penicillin	0.026
Abdominal Pain,Vomiting	2	Anorexia	0.0293
Abdominal Pain,Vomiting	2	Cough	0.0208
Abdominal Pain,Vomiting	2	Diarrhea	0.139
Abdominal Pain,Vomiting	2	Dysuria	0.021
Abdominal Pain,Vomiting	2	Epigastric_pain	0.121
Abdominal Pain,Vomiting	2	Fever_unspecified	0.0516
Abdominal Pain,Vomiting	2	Gastroesophageal_reflux_disease_without_esophagitis	0.0214
Abdominal Pain,Vomiting	2	Generalized_abdominal_pain	0.0728
Abdominal Pain,Vomiting	2	Headache	0.0281
Abdominal Pain,Vomiting	2	Left_lower_quadrant_pain	0.0484
Abdominal Pain,Vomiting	2	Left_upper_quadrant_pain	0.0244
Abdominal Pain,Vomiting	2	Lower_abdominal_pain_unspecified	0.0282
Abdominal Pain,Vomiting	2	Nausea_with_vomiting_unspecified	0.984
Abdominal Pain,Vomiting	2	Other_and_unspecified_noninfectious_gastroenteritis_and_colitis	0.00832
Abdominal Pain,Vomiting	2	Periumbilical_pain	0.0838
Abdominal Pain,Vomiting	2	Pregnancy_examination_or_test_negative_result	0.16
Abdominal Pain,Vomiting	2	Right_lower_quadrant_pain	0.121
Abdominal Pain,Vomiting	2	Right_upper_quadrant_pain	0.052
Abdominal Pain,Vomiting	2	Unspecified_abdominal_pain	0.299
Abdominal Pain,Vomiting	2	Unspecified_asthma	0.00718
Abdominal Pain,Vomiting	2	Unspecified_constipation	0.0797
Abdominal Pain,Vomiting	2	Urinary_tract_infection_site_not_specified	0.0267
Abdominal Pain,Vomiting	2	Vomiting_alone	1.22e-85
Abdominal Pain,Vomiting	2	Dehydration	0.0489
Abdominal Pain,Vomiting	2	Viral_intestinal_infection_unspecified	0
Abdominal Pain,Vomiting	2	Tachycardia_unspecified	0.0169
Abdominal Pain,Vomiting	2	Viral_infection_unspecified	0.00422
Abdominal Pain,Vomiting	2	Allergy_status_to_other_drugs_medicaments_and_biological_substances	0.017
Abdominal Pain,Vomiting	2	Other_chronic_pain	0.0202
Abdominal Pain,Vomiting	3	Allergy_status_to_penicillin	0.00792
Abdominal Pain,Vomiting	3	Anorexia	0.0179
Abdominal Pain,Vomiting	3	Cough	0.014
Abdominal Pain,Vomiting	3	Diarrhea	0.0846
Abdominal Pain,Vomiting	3	Dysuria	0.0171
Abdominal Pain,Vomiting	3	Epigastric_pain	0.116
Abdominal Pain,Vomiting	3	Fever_unspecified	0.0553
Abdominal Pain,Vomiting	3	Gastroesophageal_reflux_disease_without_esophagitis	0.00563
Abdominal Pain,Vomiting	3	Generalized_abdominal_pain	0.125
Abdominal Pain,Vomiting	3	Headache	0.0168
Abdominal Pain,Vomiting	3	Left_lower_quadrant_pain	0.044
Abdominal Pain,Vomiting	3	Left_upper_quadrant_pain	0.0227
Abdominal Pain,Vomiting	3	Lower_abdominal_pain_unspecified	0.0321
Abdominal Pain,Vomiting	3	Nausea_with_vomiting_unspecified	0.000997
Abdominal Pain,Vomiting	3	Other_and_unspecified_noninfectious_gastroenteritis_and_colitis	0.00448
Abdominal Pain,Vomiting	3	Periumbilical_pain	0.139
Abdominal Pain,Vomiting	3	Pregnancy_examination_or_test_negative_result	0.11
Abdominal Pain,Vomiting	3	Right_lower_quadrant_pain	0.156
Abdominal Pain,Vomiting	3	Right_upper_quadrant_pain	0.0464
Abdominal Pain,Vomiting	3	Unspecified_abdominal_pain	1.02e-101
Abdominal Pain,Vomiting	3	Unspecified_asthma	0.00748
Abdominal Pain,Vomiting	3	Unspecified_constipation	0.121
Abdominal Pain,Vomiting	3	Urinary_tract_infection_site_not_specified	0.0358
Abdominal Pain,Vomiting	3	Vomiting_alone	0.683
Abdominal Pain,Vomiting	3	Dehydration	0.0128
Abdominal Pain,Vomiting	3	Viral_intestinal_infection_unspecified	3.59e-34
Abdominal Pain,Vomiting	3	Tachycardia_unspecified	0.00697
Abdominal Pain,Vomiting	3	Viral_infection_unspecified	0.012
Abdominal Pain,Vomiting	3	Allergy_status_to_other_drugs_medicaments_and_biological_substances	0.0117
Abdominal Pain,Vomiting	3	Other_chronic_pain	0.00814
Abdominal Pain,Vomiting	4	Allergy_status_to_penicillin	0.0328
Abdominal Pain,Vomiting	4	Anorexia	0.00299
Abdominal Pain,Vomiting	4	Cough	0.00773
Abdominal Pain,Vomiting	4	Diarrhea	0.0184
Abdominal Pain,Vomiting	4	Dysuria	0.0121
Abdominal Pain,Vomiting	4	Epigastric_pain	0.0151
Abdominal Pain,Vomiting	4	Fever_unspecified	0.0229
Abdominal Pain,Vomiting	4	Gastroesophageal_reflux_disease_without_esophagitis	0.0392
Abdominal Pain,Vomiting	4	Generalized_abdominal_pain	0.0292
Abdominal Pain,Vomiting	4	Headache	0.00679
Abdominal Pain,Vomiting	4	Left_lower_quadrant_pain	0.0195
Abdominal Pain,Vomiting	4	Left_upper_quadrant_pain	0.00654
Abdominal Pain,Vomiting	4	Lower_abdominal_pain_unspecified	2.44e-68
Abdominal Pain,Vomiting	4	Nausea_with_vomiting_unspecified	3.68e-107
Abdominal Pain,Vomiting	4	Other_and_unspecified_noninfectious_gastroenteritis_and_colitis	0.41
Abdominal Pain,Vomiting	4	Periumbilical_pain	0.00781
Abdominal Pain,Vomiting	4	Pregnancy_examination_or_test_negative_result	0.0944
Abdominal Pain,Vomiting	4	Right_lower_quadrant_pain	0.0231
Abdominal Pain,Vomiting	4	Right_upper_quadrant_pain	1.04e-146
Abdominal Pain,Vomiting	4	Unspecified_abdominal_pain	0.0553
Abdominal Pain,Vomiting	4	Unspecified_asthma	0.0368
Abdominal Pain,Vomiting	4	Unspecified_constipation	0.189
Abdominal Pain,Vomiting	4	Urinary_tract_infection_site_not_specified	0.0732
Abdominal Pain,Vomiting	4	Vomiting_alone	0.0532
Abdominal Pain,Vomiting	4	Dehydration	0.0912
Abdominal Pain,Vomiting	4	Viral_intestinal_infection_unspecified	0.0899
Abdominal Pain,Vomiting	4	Tachycardia_unspecified	0.0247
Abdominal Pain,Vomiting	4	Viral_infection_unspecified	0.0419
Abdominal Pain,Vomiting	4	Allergy_status_to_other_drugs_medicaments_and_biological_substances	0.0215
Abdominal Pain,Vomiting	4	Other_chronic_pain	0.00859
Abscess	1	Fever_unspecified	0.0229
Abscess	1	Cellulitis_and_abscess_of_buttock	0.0102
Abscess	1	Cellulitis_and_abscess_of_face	1
Abscess	1	Cellulitis_and_abscess_of_leg_except_foot	0.00503
Abscess	1	Cellulitis_and_abscess_of_other_specified_site	0.00666
Abscess	1	Cellulitis_and_abscess_of_trunk	0.00675
Abscess	1	Cellulitis_and_abscess_of_unspecified_site	0.00649
Abscess	1	Cellulitis_of_buttock	0
Abscess	1	Cellulitis_of_left_lower_limb	0
Abscess	1	Cellulitis_of_right_lower_limb	0
Abscess	1	Cutaneous_abscess_of_abdominal_wall	0
Abscess	1	Cutaneous_abscess_of_buttock	0
Abscess	1	Cutaneous_abscess_of_groin	0
Abscess	1	Cutaneous_abscess_of_left_lower_limb	0
Abscess	1	Cutaneous_abscess_of_right_lower_limb	0
Abscess	1	Face_neck_and_scalp_except_eye_abrasion_or_friction_burn_without_mention_of_infection	0.00653
Abscess	1	Local_infection_of_the_skin_and_subcutaneous_tissue_unspecified	0
Abscess	1	Methicillin_resistant_Staphylococcus_aureus_in_conditions_classified_elsewhere_and_of_unspecified_site	0.0231
Abscess	1	Need_for_isolation	0.0231
Abscess	1	Other_abscess_of_vulva	0
Abscess	1	Personal_history_of_methicillin_resistant_Staphylococcus_aureus	0.0197
Abscess	1	Pilonidal_cyst_with_abscess	0
Abscess	1	Rash_and_other_nonspecific_skin_eruption	0.013
Abscess	2	Fever_unspecified	0.0218
Abscess	2	Cellulitis_and_abscess_of_buttock	0
Abscess	2	Cellulitis_and_abscess_of_face	0
Abscess	2	Cellulitis_and_abscess_of_leg_except_foot	0
Abscess	2	Cellulitis_and_abscess_of_other_specified_site	0
Abscess	2	Cellulitis_and_abscess_of_trunk	0
Abscess	2	Cellulitis_and_abscess_of_unspecified_site	0
Abscess	2	Cellulitis_of_buttock	0.105
Abscess	2	Cellulitis_of_left_lower_limb	0
Abscess	2	Cellulitis_of_right_lower_limb	0.00198
Abscess	2	Cutaneous_abscess_of_abdominal_wall	0.00397
Abscess	2	Cutaneous_abscess_of_buttock	1
Abscess	2	Cutaneous_abscess_of_groin	0.00198
Abscess	2	Cutaneous_abscess_of_left_lower_limb	0.000992
Abscess	2	Cutaneous_abscess_of_right_lower_limb	0.00397
Abscess	2	Face_neck_and_scalp_except_eye_abrasion_or_friction_burn_without_mention_of_infection	0
Abscess	2	Local_infection_of_the_skin_and_subcutaneous_tissue_unspecified	0.00298
Abscess	2	Methicillin_resistant_Staphylococcus_aureus_in_conditions_classified_elsewhere_and_of_unspecified_site	0.000992
Abscess	2	Need_for_isolation	0
Abscess	2	Other_abscess_of_vulva	0.00397
Abscess	2	Personal_history_of_methicillin_resistant_Staphylococcus_aureus	0.0119
Abscess	2	Pilonidal_cyst_with_abscess	0.000992
Abscess	2	Rash_and_other_nonspecific_skin_eruption	0.00694
Abscess	3	Fever_unspecified	0.0359
Abscess	3	Cellulitis_and_abscess_of_buttock	0.00177
Abscess	3	Cellulitis_and_abscess_of_face	0.000618
Abscess	3	Cellulitis_and_abscess_of_leg_except_foot	0.285
Abscess	3	Cellulitis_and_abscess_of_other_specified_site	0.0415
Abscess	3	Cellulitis_and_abscess_of_trunk	0.162
Abscess	3	Cellulitis_and_abscess_of_unspecified_site	0.0231
Abscess	3	Cellulitis_of_buttock	0.0238
Abscess	3	Cellulitis_of_left_lower_limb	0.0278
Abscess	3	Cellulitis_of_right_lower_limb	0.0233
Abscess	3	Cutaneous_abscess_of_abdominal_wall	0.0233
Abscess	3	Cutaneous_abscess_of_buttock	1.02e-120
Abscess	3	Cutaneous_abscess_of_groin	0.0213
Abscess	3	Cutaneous_abscess_of_left_lower_limb	0.0482
Abscess	3	Cutaneous_abscess_of_right_lower_limb	0.0452
Abscess	3	Face_neck_and_scalp_except_eye_abrasion_or_friction_burn_without_mention_of_infection	0.152
Abscess	3	Local_infection_of_the_skin_and_subcutaneous_tissue_unspecified	0.052
Abscess	3	Methicillin_resistant_Staphylococcus_aureus_in_conditions_classified_elsewhere_and_of_unspecified_site	0.0132
Abscess	3	Need_for_isolation	0.0141
Abscess	3	Other_abscess_of_vulva	0.0477
Abscess	3	Personal_history_of_methicillin_resistant_Staphylococcus_aureus	0.0287
Abscess	3	Pilonidal_cyst_with_abscess	0.0279
Abscess	3	Rash_and_other_nonspecific_skin_eruption	0.0316
Abscess	4	Fever_unspecified	0.0729
Abscess	4	Cellulitis_and_abscess_of_buttock	1
Abscess	4	Cellulitis_and_abscess_of_face	5.01e-11
Abscess	4	Cellulitis_and_abscess_of_leg_except_foot	0.0115
Abscess	4	Cellulitis_and_abscess_of_other_specified_site	0.00192
Abscess	4	Cellulitis_and_abscess_of_trunk	0.013
Abscess	4	Cellulitis_and_abscess_of_unspecified_site	0.0075
Abscess	4	Cellulitis_of_buttock	0
Abscess	4	Cellulitis_of_left_lower_limb	0
Abscess	4	Cellulitis_of_right_lower_limb	0
Abscess	4	Cutaneous_abscess_of_abdominal_wall	0
Abscess	4	Cutaneous_abscess_of_buttock	0
Abscess	4	Cutaneous_abscess_of_groin	0
Abscess	4	Cutaneous_abscess_of_left_lower_limb	0
Abscess	4	Cutaneous_abscess_of_right_lower_limb	0
Abscess	4	Face_neck_and_scalp_except_eye_abrasion_or_friction_burn_without_mention_of_infection	0.00255
Abscess	4	Local_infection_of_the_skin_and_subcutaneous_tissue_unspecified	0.00149
Abscess	4	Methicillin_resistant_Staphylococcus_aureus_in_conditions_classified_elsewhere_and_of_unspecified_site	0.0248
Abscess	4	Need_for_isolation	0.0205
Abscess	4	Other_abscess_of_vulva	0.00459
Abscess	4	Personal_history_of_methicillin_resistant_Staphylococcus_aureus	0.0336
Abscess	4	Pilonidal_cyst_with_abscess	0.000345
Abscess	4	Rash_and_other_nonspecific_skin_eruption	0.0114
Aggressive behavior	1	Allergy_status_to_penicillin	2.4e-243
Aggressive behavior	1	Gastroesophageal_reflux_disease_without_esophagitis	0
Aggressive behavior	1	Headache	0.0151
Aggressive behavior	1	Unspecified_asthma	0.0143
Aggressive behavior	1	Unspecified_constipation	0.0119
Aggressive behavior	1	Acute_upper_respiratory_infection_unspecified	0.00501
Aggressive behavior	1	Allergy_status_to_other_drugs_medicaments_and_biological_substances	0.0024
Aggressive behavior	1	Face_neck_and_scalp_except_eye_abrasion_or_friction_burn_without_mention_of_infection	0.0582
Aggressive behavior	1	Adjustment_disorder_with_disturbance_of_conduct	0.0167
Aggressive behavior	1	Adjustment_disorder_with_mixed_disturbance_of_emotions_and_conduct	0.0386
Aggressive behavior	1	Adjustment_disorder_unspecified	0.0299
Aggressive behavior	1	Allergy_status_to_other_antibiotic_agents	0.00486
Aggressive behavior	1	Allergy_to_other_foods	0
Aggressive behavior	1	Anxiety_disorder_unspecified	0.00942
Aggressive behavior	1	Aphasia	0
Aggressive behavior	1	Attention_deficit_disorder_with_hyperactivity	0.163
Aggressive behavior	1	Attention_deficit_disorder_without_mention_of_hyperactivity	0.0167
Aggressive behavior	1	Attentiondeficit_hyperactivity_disorder_combined_type	0.0135
Aggressive behavior	1	Autistic_disorder	0.114
Aggressive behavior	1	Bipolar_disorder_unspecified	0.051
Aggressive behavior	1	Body_mass_index_pediatric_85th_percentile_to_less_than_95th_percentile_for_age	0
Aggressive behavior	1	Body_mass_index_pediatric_greater_than_or_equal_to_95th_percentile_for_age	0
Aggressive behavior	1	Cerebral_palsy_unspecified	0.00496
Aggressive behavior	1	Child_in_welfare_custody	0.011
Aggressive behavior	1	Contact_dermatitis_and_other_eczema_due_to_unspecified_cause	0.00484
Aggressive behavior	1	Depressive_disorder_not_elsewhere_classified	0.0168
Aggressive behavior	1	Dietary_counseling_and_surveillance	0.00138
Aggressive behavior	1	Disruptive_mood_dysregulation_disorder	0.0096
Aggressive behavior	1	Educational_circumstance	0.00465
Aggressive behavior	1	Elevated_bloodpressure_reading_without_diagnosis_of_hypertension	0
Aggressive behavior	1	Epilepsy_unspecified_not_intractable_without_status_epilepticus	0.00354
Aggressive behavior	1	Explosive_personality_disorder	0.0975
Aggressive behavior	1	Expressive_language_disorder	0
Aggressive behavior	1	Family_history_of_alcohol_abuse_and_dependence	0
Aggressive behavior	1	Family_history_of_other_mental_and_behavioral_disorders	0.0123
Aggressive behavior	1	Family_history_of_other_psychoactive_substance_abuse_and_dependence	0.0012
Aggressive behavior	1	Generalized_anxiety_disorder	0.02
Aggressive behavior	1	Homicidal_ideations	0.00745
Aggressive behavior	1	Impulse_control_disorder_unspecified	0.057
Aggressive behavior	1	Intermittent_explosive_disorder	0.211
Aggressive behavior	1	Lack_of_normal_physiological_development_unspecified	0.0106
Aggressive behavior	1	Major_depressive_disorder_single_episode_unspecified	0.0181
Aggressive behavior	1	Mild_intellectual_disabilities	0
Aggressive behavior	1	Mixed_receptiveexpressive_language_disorder	0.00392
Aggressive behavior	1	Moderate_intellectual_disabilities	4.38e-73
Aggressive behavior	1	Nocturnal_enuresis	7.49e-05
Aggressive behavior	1	Obesity_unspecified	0.00335
Aggressive behavior	1	Obsessivecompulsive_disorders	0.0027
Aggressive behavior	1	Oppositional_defiant_disorder_of_childhood_or_adolescence	0.154
Aggressive behavior	1	Other_acne	0.00172
Aggressive behavior	1	Other_allergy_other_than_to_medicinal_agents	0.00136
Aggressive behavior	1	Other_and_unspecified_general_psychiatric_examination	0.0905
Aggressive behavior	1	Other_behavioral_problems	0.0218
Aggressive behavior	1	Other_conduct_disorder	0.0576
Aggressive behavior	1	Other_developmental_speech_or_language_disorder	0
Aggressive behavior	1	Other_disorders_of_psychological_development	0.0032
Aggressive behavior	1	Other_emotional_disturbance_of_childhood_or_adolescence	0.0162
Aggressive behavior	1	Other_parentchild_problems	8.28e-104
Aggressive behavior	1	Other_psychological_or_physical_stress_not_elsewhere_classified	0.00202
Aggressive behavior	1	Other_specified_pervasive_developmental_disorders_current_or_active_state	0.0216
Aggressive behavior	1	Other_speech_disturbance	0.00396
Aggressive behavior	1	Other_symptoms_and_signs_involving_appearance_and_behavior	0.0737
Aggressive behavior	1	Overweight	5.23e-210
Aggressive behavior	1	Personal_history_of_neglect_in_childhood	9.41e-306
Aggressive behavior	1	Personal_history_of_noncompliance_with_medical_treatment_presenting_hazards_to_health	0
Aggressive behavior	1	Personal_history_of_physical_and_sexual_abuse_in_childhood	0
Aggressive behavior	1	Personal_history_of_selfharm	9.18e-58
Aggressive behavior	1	Physical_restraint_status	0.00138
Aggressive behavior	1	Posttraumatic_stress_disorder_unspecified	0.0441
Aggressive behavior	1	Restlessness_and_agitation	0.0184
Aggressive behavior	1	Sleep_disorder_unspecified	0.00182
Aggressive behavior	1	Social_maladjustment	0
Aggressive behavior	1	Substance_abuse_in_family	1.22e-300
Aggressive behavior	1	Suicidal_ideations	0.032
Aggressive behavior	1	Undersocialized_conduct_disorder_aggressive_type_unspecified	0.0662
Aggressive behavior	1	Unspecified_disturbance_of_conduct	0.203
Aggressive behavior	1	Unspecified_emotional_disturbance_of_childhood_or_adolescence	0.0587
Aggressive behavior	1	Unspecified_episodic_mood_disorder	0.0903
Aggressive behavior	1	Unspecified_hearing_loss	0.00155
Aggressive behavior	1	Unspecified_intellectual_disabilities	0.00484
Aggressive behavior	1	Unspecified_pervasive_developmental_disorder_current_or_active_state	0.00389
Aggressive behavior	1	Unspecified_psychosis	0.0119
Aggressive behavior	1	Unspecified_urinary_incontinence	0.00199
Aggressive behavior	1	Violent_behavior	0.0235
Aggressive behavior	2	Allergy_status_to_penicillin	0.0839
Aggressive behavior	2	Gastroesophageal_reflux_disease_without_esophagitis	0.0592
Aggressive behavior	2	Headache	0.0124
Aggressive behavior	2	Unspecified_asthma	0.166
Aggressive behavior	2	Unspecified_constipation	0.241
Aggressive behavior	2	Acute_upper_respiratory_infection_unspecified	0.0198
Aggressive behavior	2	Allergy_status_to_other_drugs_medicaments_and_biological_substances	0.137
Aggressive behavior	2	Face_neck_and_scalp_except_eye_abrasion_or_friction_burn_without_mention_of_infection	0.151
Aggressive behavior	2	Adjustment_disorder_with_disturbance_of_conduct	0.00249
Aggressive behavior	2	Adjustment_disorder_with_mixed_disturbance_of_emotions_and_conduct	0.0197
Aggressive behavior	2	Adjustment_disorder_unspecified	0.00291
Aggressive behavior	2	Allergy_status_to_other_antibiotic_agents	0.0299
Aggressive behavior	2	Allergy_to_other_foods	0.0518
Aggressive behavior	2	Anxiety_disorder_unspecified	0.0157
Aggressive behavior	2	Aphasia	0.0271
Aggressive behavior	2	Attention_deficit_disorder_with_hyperactivity	0.427
Aggressive behavior	2	Attention_deficit_disorder_without_mention_of_hyperactivity	0.0025
Aggressive behavior	2	Attentiondeficit_hyperactivity_disorder_combined_type	0.0714
Aggressive behavior	2	Autistic_disorder	0.337
Aggressive behavior	2	Bipolar_disorder_unspecified	0.0779
Aggressive behavior	2	Body_mass_index_pediatric_85th_percentile_to_less_than_95th_percentile_for_age	0.0814
Aggressive behavior	2	Body_mass_index_pediatric_greater_than_or_equal_to_95th_percentile_for_age	0.195
Aggressive behavior	2	Cerebral_palsy_unspecified	0.0297
Aggressive behavior	2	Child_in_welfare_custody	0.08
Aggressive behavior	2	Contact_dermatitis_and_other_eczema_due_to_unspecified_cause	0.0299
Aggressive behavior	2	Depressive_disorder_not_elsewhere_classified	0.0271
Aggressive behavior	2	Dietary_counseling_and_surveillance	0.0744
Aggressive behavior	2	Disruptive_mood_dysregulation_disorder	0.05
Aggressive behavior	2	Educational_circumstance	0.156
Aggressive behavior	2	Elevated_bloodpressure_reading_without_diagnosis_of_hypertension	0.0296
Aggressive behavior	2	Epilepsy_unspecified_not_intractable_without_status_epilepticus	0.0737
Aggressive behavior	2	Explosive_personality_disorder	0.0317
Aggressive behavior	2	Expressive_language_disorder	0.0592
Aggressive behavior	2	Family_history_of_alcohol_abuse_and_dependence	0.0666
Aggressive behavior	2	Family_history_of_other_mental_and_behavioral_disorders	0.549
Aggressive behavior	2	Family_history_of_other_psychoactive_substance_abuse_and_dependence	0.0772
Aggressive behavior	2	Generalized_anxiety_disorder	0.0668
Aggressive behavior	2	Homicidal_ideations	0.0852
Aggressive behavior	2	Impulse_control_disorder_unspecified	0.0789
Aggressive behavior	2	Intermittent_explosive_disorder	0.684
Aggressive behavior	2	Lack_of_normal_physiological_development_unspecified	0.172
Aggressive behavior	2	Major_depressive_disorder_single_episode_unspecified	0.0177
Aggressive behavior	2	Mild_intellectual_disabilities	0.131
Aggressive behavior	2	Mixed_receptiveexpressive_language_disorder	0.167
Aggressive behavior	2	Moderate_intellectual_disabilities	0.19
Aggressive behavior	2	Nocturnal_enuresis	0.027
Aggressive behavior	2	Obesity_unspecified	0.217
Aggressive behavior	2	Obsessivecompulsive_disorders	0.0404
Aggressive behavior	2	Oppositional_defiant_disorder_of_childhood_or_adolescence	0.21
Aggressive behavior	2	Other_acne	0.0271
Aggressive behavior	2	Other_allergy_other_than_to_medicinal_agents	0.0424
Aggressive behavior	2	Other_and_unspecified_general_psychiatric_examination	0.00252
Aggressive behavior	2	Other_behavioral_problems	0
Aggressive behavior	2	Other_conduct_disorder	0.00643
Aggressive behavior	2	Other_developmental_speech_or_language_disorder	0.0321
Aggressive behavior	2	Other_disorders_of_psychological_development	0.0323
Aggressive behavior	2	Other_emotional_disturbance_of_childhood_or_adolescence	0.0452
Aggressive behavior	2	Other_parentchild_problems	0.0666
Aggressive behavior	2	Other_psychological_or_physical_stress_not_elsewhere_classified	0.071
Aggressive behavior	2	Other_specified_pervasive_developmental_disorders_current_or_active_state	0.0471
Aggressive behavior	2	Other_speech_disturbance	0.0435
Aggressive behavior	2	Other_symptoms_and_signs_involving_appearance_and_behavior	0
Aggressive behavior	2	Overweight	0.113
Aggressive behavior	2	Personal_history_of_neglect_in_childhood	0.037
Aggressive behavior	2	Personal_history_of_noncompliance_with_medical_treatment_presenting_hazards_to_health	0.0271
Aggressive behavior	2	Personal_history_of_physical_and_sexual_abuse_in_childhood	0.0617
Aggressive behavior	2	Personal_history_of_selfharm	0.0641
Aggressive behavior	2	Physical_restraint_status	0.0251
Aggressive behavior	2	Posttraumatic_stress_disorder_unspecified	0.137
Aggressive behavior	2	Restlessness_and_agitation	0.00993
Aggressive behavior	2	Sleep_disorder_unspecified	0.0294
Aggressive behavior	2	Social_maladjustment	0.118
Aggressive behavior	2	Substance_abuse_in_family	0.0814
Aggressive behavior	2	Suicidal_ideations	0.121
Aggressive behavior	2	Undersocialized_conduct_disorder_aggressive_type_unspecified	0.0136
Aggressive behavior	2	Unspecified_disturbance_of_conduct	0.03
Aggressive behavior	2	Unspecified_emotional_disturbance_of_childhood_or_adolescence	0
Aggressive behavior	2	Unspecified_episodic_mood_disorder	0.173
Aggressive behavior	2	Unspecified_hearing_loss	0.0273
Aggressive behavior	2	Unspecified_intellectual_disabilities	0.0471
Aggressive behavior	2	Unspecified_pervasive_developmental_disorder_current_or_active_state	0.0436
Aggressive behavior	2	Unspecified_psychosis	0.0269
Aggressive behavior	2	Unspecified_urinary_incontinence	0.0489
Aggressive behavior	2	Violent_behavior	0
Alleged Physical Abuse	1	Other_diseases_of_nasal_cavity_and_sinuses	0.00973
Alleged Physical Abuse	1	Face_neck_and_scalp_except_eye_abrasion_or_friction_burn_without_mention_of_infection	8.97e-119
Alleged Physical Abuse	1	Rash_and_other_nonspecific_skin_eruption	0.0296
Alleged Physical Abuse	1	Child_in_welfare_custody	0.0182
Alleged Physical Abuse	1	Abrasion_of_other_part_of_head_initial_encounter	0.0668
Alleged Physical Abuse	1	Child_physical_abuse	0.0452
Alleged Physical Abuse	1	Child_physical_abuse_suspected_initial_encounter	0.834
Alleged Physical Abuse	1	Contusion_of_abdominal_wall_initial_encounter	0.0422
Alleged Physical Abuse	1	Contusion_of_back	0.0317
Alleged Physical Abuse	1	Contusion_of_chest_wall	0.0177
Alleged Physical Abuse	1	Contusion_of_face_scalp_and_neck_except_eye	4.11e-96
Alleged Physical Abuse	1	Contusion_of_left_lower_leg_initial_encounter	0.0726
Alleged Physical Abuse	1	Contusion_of_left_thigh_initial_encounter	0.0599
Alleged Physical Abuse	1	Contusion_of_left_upper_arm_initial_encounter	0.051
Alleged Physical Abuse	1	Contusion_of_lower_back_and_pelvis_initial_encounter	0.131
Alleged Physical Abuse	1	Contusion_of_lower_leg	0.00328
Alleged Physical Abuse	1	Contusion_of_other_part_of_head_initial_encounter	0.148
Alleged Physical Abuse	1	Contusion_of_right_lower_leg_initial_encounter	0.0654
Alleged Physical Abuse	1	Contusion_of_right_thigh_initial_encounter	0.0567
Alleged Physical Abuse	1	Contusion_of_right_upper_arm_initial_encounter	0.0571
Alleged Physical Abuse	1	Contusion_of_thigh	2.45e-71
Alleged Physical Abuse	1	Contusion_of_upper_arm	0.00164
Alleged Physical Abuse	1	Diaper_dermatitis	0.00903
Alleged Physical Abuse	1	Disorder_of_the_skin_and_subcutaneous_tissue_unspecified	0.0146
Alleged Physical Abuse	1	Encounter_for_examination_and_observation_following_alleged_child_physical_abuse	0.00416
Alleged Physical Abuse	1	Encounter_for_examination_and_observation_for_other_specified_reasons	3.68e-73
Alleged Physical Abuse	1	Head_injury_unspecified	0.0109
Alleged Physical Abuse	1	Injury_of_face_and_neck	8.58e-109
Alleged Physical Abuse	1	Injury_other_and_unspecified_other_specified_sites_including_multiple	0.00334
Alleged Physical Abuse	1	Person_with_feared_complaint_in_whom_no_diagnosis_was_made	2.78e-83
Alleged Physical Abuse	1	Spontaneous_ecchymoses	0.0161
Alleged Physical Abuse	2	Other_diseases_of_nasal_cavity_and_sinuses	0.00283
Alleged Physical Abuse	2	Face_neck_and_scalp_except_eye_abrasion_or_friction_burn_without_mention_of_infection	0
Alleged Physical Abuse	2	Rash_and_other_nonspecific_skin_eruption	0.0199
Alleged Physical Abuse	2	Child_in_welfare_custody	0.00283
Alleged Physical Abuse	2	Abrasion_of_other_part_of_head_initial_encounter	0.0339
Alleged Physical Abuse	2	Child_physical_abuse	0
Alleged Physical Abuse	2	Child_physical_abuse_suspected_initial_encounter	1.46e-74
Alleged Physical Abuse	2	Contusion_of_abdominal_wall_initial_encounter	0.0102
Alleged Physical Abuse	2	Contusion_of_back	0.0169
Alleged Physical Abuse	2	Contusion_of_chest_wall	0
Alleged Physical Abuse	2	Contusion_of_face_scalp_and_neck_except_eye	0
Alleged Physical Abuse	2	Contusion_of_left_lower_leg_initial_encounter	0.0594
Alleged Physical Abuse	2	Contusion_of_left_thigh_initial_encounter	0.0303
Alleged Physical Abuse	2	Contusion_of_left_upper_arm_initial_encounter	0.0137
Alleged Physical Abuse	2	Contusion_of_lower_back_and_pelvis_initial_encounter	0.0415
Alleged Physical Abuse	2	Contusion_of_lower_leg	0
Alleged Physical Abuse	2	Contusion_of_other_part_of_head_initial_encounter	0.0642
Alleged Physical Abuse	2	Contusion_of_right_lower_leg_initial_encounter	0.0679
Alleged Physical Abuse	2	Contusion_of_right_thigh_initial_encounter	0.0224
Alleged Physical Abuse	2	Contusion_of_right_upper_arm_initial_encounter	0.0132
Alleged Physical Abuse	2	Contusion_of_thigh	0
Alleged Physical Abuse	2	Contusion_of_upper_arm	0
Alleged Physical Abuse	2	Diaper_dermatitis	0.0113
Alleged Physical Abuse	2	Disorder_of_the_skin_and_subcutaneous_tissue_unspecified	0.0199
Alleged Physical Abuse	2	Encounter_for_examination_and_observation_following_alleged_child_physical_abuse	1
Alleged Physical Abuse	2	Encounter_for_examination_and_observation_for_other_specified_reasons	0
Alleged Physical Abuse	2	Head_injury_unspecified	0.0113
Alleged Physical Abuse	2	Injury_of_face_and_neck	0
Alleged Physical Abuse	2	Injury_other_and_unspecified_other_specified_sites_including_multiple	0.00284
Alleged Physical Abuse	2	Person_with_feared_complaint_in_whom_no_diagnosis_was_made	0
Alleged Physical Abuse	2	Spontaneous_ecchymoses	0.00565
Alleged Physical Abuse	3	Other_diseases_of_nasal_cavity_and_sinuses	0.0153
Alleged Physical Abuse	3	Face_neck_and_scalp_except_eye_abrasion_or_friction_burn_without_mention_of_infection	0.659
Alleged Physical Abuse	3	Rash_and_other_nonspecific_skin_eruption	0.0279
Alleged Physical Abuse	3	Child_in_welfare_custody	0.0134
Alleged Physical Abuse	3	Abrasion_of_other_part_of_head_initial_encounter	1.71e-30
Alleged Physical Abuse	3	Child_physical_abuse	0.0857
Alleged Physical Abuse	3	Child_physical_abuse_suspected_initial_encounter	1.37e-27
Alleged Physical Abuse	3	Contusion_of_abdominal_wall_initial_encounter	0.0126
Alleged Physical Abuse	3	Contusion_of_back	0.0276
Alleged Physical Abuse	3	Contusion_of_chest_wall	0.017
Alleged Physical Abuse	3	Contusion_of_face_scalp_and_neck_except_eye	0.122
Alleged Physical Abuse	3	Contusion_of_left_lower_leg_initial_encounter	0
Alleged Physical Abuse	3	Contusion_of_left_thigh_initial_encounter	4.71e-109
Alleged Physical Abuse	3	Contusion_of_left_upper_arm_initial_encounter	1.1e-93
Alleged Physical Abuse	3	Contusion_of_lower_back_and_pelvis_initial_encounter	0.0503
Alleged Physical Abuse	3	Contusion_of_lower_leg	0.0376
Alleged Physical Abuse	3	Contusion_of_other_part_of_head_initial_encounter	1.22e-12
Alleged Physical Abuse	3	Contusion_of_right_lower_leg_initial_encounter	3.34e-192
Alleged Physical Abuse	3	Contusion_of_right_thigh_initial_encounter	8.12e-38
Alleged Physical Abuse	3	Contusion_of_right_upper_arm_initial_encounter	2.47e-99
Alleged Physical Abuse	3	Contusion_of_thigh	0.0378
Alleged Physical Abuse	3	Contusion_of_upper_arm	0.0212
Alleged Physical Abuse	3	Diaper_dermatitis	0.0218
Alleged Physical Abuse	3	Disorder_of_the_skin_and_subcutaneous_tissue_unspecified	0.0137
Alleged Physical Abuse	3	Encounter_for_examination_and_observation_following_alleged_child_physical_abuse	2.57e-72
Alleged Physical Abuse	3	Encounter_for_examination_and_observation_for_other_specified_reasons	0.0646
Alleged Physical Abuse	3	Head_injury_unspecified	0.0202
Alleged Physical Abuse	3	Injury_of_face_and_neck	0.0206
Alleged Physical Abuse	3	Injury_other_and_unspecified_other_specified_sites_including_multiple	0.0492
Alleged Physical Abuse	3	Person_with_feared_complaint_in_whom_no_diagnosis_was_made	0.0343
Alleged Physical Abuse	3	Spontaneous_ecchymoses	0.0281
Alleged sexual assault	1	Dysuria	0.0124
Alleged sexual assault	1	Pregnancy_examination_or_test_negative_result	0.0829
Alleged sexual assault	1	Unspecified_constipation	0.0085
Alleged sexual assault	1	Face_neck_and_scalp_except_eye_abrasion_or_friction_burn_without_mention_of_infection	0
Alleged sexual assault	1	Rash_and_other_nonspecific_skin_eruption	0.0178
Alleged sexual assault	1	Diaper_dermatitis	0.0116
Alleged sexual assault	1	Person_with_feared_complaint_in_whom_no_diagnosis_was_made	0
Alleged sexual assault	1	Acute_vaginitis	0.0139
Alleged sexual assault	1	Child_sexual_abuse_confirmed_initial_encounter	0.00132
Alleged sexual assault	1	Child_sexual_abuse_suspected_initial_encounter	1
Alleged sexual assault	1	Encounter_for_examination_and_observation_following_alleged_child_rape	0.0179
Alleged sexual assault	1	Encounter_for_screening_for_infections_with_a_predominantly_sexual_mode_of_transmission	0.0356
Alleged sexual assault	1	Other_specified_noninflammatory_disorders_of_vagina	0.0108
Alleged sexual assault	2	Dysuria	0.0541
Alleged sexual assault	2	Pregnancy_examination_or_test_negative_result	0.0703
Alleged sexual assault	2	Unspecified_constipation	0.0251
Alleged sexual assault	2	Face_neck_and_scalp_except_eye_abrasion_or_friction_burn_without_mention_of_infection	5.28e-14
Alleged sexual assault	2	Rash_and_other_nonspecific_skin_eruption	0.0271
Alleged sexual assault	2	Diaper_dermatitis	0.0642
Alleged sexual assault	2	Person_with_feared_complaint_in_whom_no_diagnosis_was_made	0.0841
Alleged sexual assault	2	Acute_vaginitis	0.0642
Alleged sexual assault	2	Child_sexual_abuse_confirmed_initial_encounter	0.209
Alleged sexual assault	2	Child_sexual_abuse_suspected_initial_encounter	0.00383
Alleged sexual assault	2	Encounter_for_examination_and_observation_following_alleged_child_rape	0.449
Alleged sexual assault	2	Encounter_for_screening_for_infections_with_a_predominantly_sexual_mode_of_transmission	0.0321
Alleged sexual assault	2	Other_specified_noninflammatory_disorders_of_vagina	0.0601
Alleged sexual assault	3	Dysuria	0.0205
Alleged sexual assault	3	Pregnancy_examination_or_test_negative_result	0.0543
Alleged sexual assault	3	Unspecified_constipation	0.00668
Alleged sexual assault	3	Face_neck_and_scalp_except_eye_abrasion_or_friction_burn_without_mention_of_infection	1
Alleged sexual assault	3	Rash_and_other_nonspecific_skin_eruption	0.0104
Alleged sexual assault	3	Diaper_dermatitis	0.00543
Alleged sexual assault	3	Person_with_feared_complaint_in_whom_no_diagnosis_was_made	0.00376
Alleged sexual assault	3	Acute_vaginitis	0.00835
Alleged sexual assault	3	Child_sexual_abuse_confirmed_initial_encounter	0.00918
Alleged sexual assault	3	Child_sexual_abuse_suspected_initial_encounter	0
Alleged sexual assault	3	Encounter_for_examination_and_observation_following_alleged_child_rape	0
Alleged sexual assault	3	Encounter_for_screening_for_infections_with_a_predominantly_sexual_mode_of_transmission	0.0025
Alleged sexual assault	3	Other_specified_noninflammatory_disorders_of_vagina	0.0159
Allergic Reaction	1	Acute_pharyngitis	0.0344
Allergic Reaction	1	Allergy_status_to_penicillin	0.0376
Allergic Reaction	1	Cough	0.0621
Allergic Reaction	1	Fever_unspecified	0.00247
Allergic Reaction	1	Nausea	0.041
Allergic Reaction	1	Unspecified_abdominal_pain	0.0648
Allergic Reaction	1	Unspecified_asthma	0.0592
Allergic Reaction	1	Vomiting_alone	0.118
Allergic Reaction	1	Other_diseases_of_nasal_cavity_and_sinuses	0.0207
Allergic Reaction	1	Allergy_status_to_other_drugs_medicaments_and_biological_substances	0.0236
Allergic Reaction	1	Rash_and_other_nonspecific_skin_eruption	0.0806
Allergic Reaction	1	Allergy_to_other_foods	0.258
Allergic Reaction	1	Contact_dermatitis_and_other_eczema_due_to_unspecified_cause	0.0151
Allergic Reaction	1	Allergic_urticaria	0.0615
Allergic Reaction	1	Allergy_to_eggs	0.104
Allergic Reaction	1	Allergy_to_milk_products	0.0739
Allergic Reaction	1	Allergy_to_peanuts	0.253
Allergic Reaction	1	Allergy_to_seafood	0.0565
Allergic Reaction	1	Allergy_unspecified_initial_encounter	0.0751
Allergic Reaction	1	Anaphylactic_reaction_due_to_peanuts_initial_encounter	0.0532
Allergic Reaction	1	Anaphylactic_reaction_due_to_tree_nuts_and_seeds_initial_encounter	0.0523
Allergic Reaction	1	Anaphylactic_shock_unspecified_initial_encounter	0.112
Allergic Reaction	1	Dermatitis_due_to_food_taken_internally	0.0657
Allergic Reaction	1	Erythema_multiforme_unspecified	0
Allergic Reaction	1	Localized_swelling_mass_and_lump_head	0.0775
Allergic Reaction	1	Other_adverse_food_reactions_not_elsewhere_classified_initial_encounter	0.184
Allergic Reaction	1	Other_dyspnea_and_respiratory_abnormality	0.034
Allergic Reaction	1	Other_urticaria	0.00521
Allergic Reaction	1	Redness_or_discharge_of_eye	0.0267
Allergic Reaction	1	Shortness_of_breath	0.0333
Allergic Reaction	1	Swelling_mass_or_lump_in_head_and_neck	0.0403
Allergic Reaction	1	Unspecified_otitis_media	0.0012
Allergic Reaction	1	Unspecified_pruritic_disorder	0.0712
Allergic Reaction	1	Urticaria_unspecified	0.119
Allergic Reaction	1	Wheezing	0.0617
Allergic Reaction	2	Acute_pharyngitis	0.029
Allergic Reaction	2	Allergy_status_to_penicillin	0.00925
Allergic Reaction	2	Cough	0.036
Allergic Reaction	2	Fever_unspecified	0.0385
Allergic Reaction	2	Nausea	0.00637
Allergic Reaction	2	Unspecified_abdominal_pain	0.00666
Allergic Reaction	2	Unspecified_asthma	0.0124
Allergic Reaction	2	Vomiting_alone	0.0429
Allergic Reaction	2	Other_diseases_of_nasal_cavity_and_sinuses	0.0282
Allergic Reaction	2	Allergy_status_to_other_drugs_medicaments_and_biological_substances	0.0206
Allergic Reaction	2	Rash_and_other_nonspecific_skin_eruption	0.000829
Allergic Reaction	2	Allergy_to_other_foods	0.00547
Allergic Reaction	2	Contact_dermatitis_and_other_eczema_due_to_unspecified_cause	0.0716
Allergic Reaction	2	Allergic_urticaria	0.0807
Allergic Reaction	2	Allergy_to_eggs	0.00118
Allergic Reaction	2	Allergy_to_milk_products	0.00108
Allergic Reaction	2	Allergy_to_peanuts	0.00168
Allergic Reaction	2	Allergy_to_seafood	0.00508
Allergic Reaction	2	Allergy_unspecified_initial_encounter	0.0134
Allergic Reaction	2	Anaphylactic_reaction_due_to_peanuts_initial_encounter	0.0507
Allergic Reaction	2	Anaphylactic_reaction_due_to_tree_nuts_and_seeds_initial_encounter	0.0234
Allergic Reaction	2	Anaphylactic_shock_unspecified_initial_encounter	0.0809
Allergic Reaction	2	Dermatitis_due_to_food_taken_internally	0.0514
Allergic Reaction	2	Erythema_multiforme_unspecified	0.03
Allergic Reaction	2	Localized_swelling_mass_and_lump_head	0.0313
Allergic Reaction	2	Other_adverse_food_reactions_not_elsewhere_classified_initial_encounter	0.0597
Allergic Reaction	2	Other_dyspnea_and_respiratory_abnormality	0.0163
Allergic Reaction	2	Other_urticaria	0.0286
Allergic Reaction	2	Redness_or_discharge_of_eye	0.029
Allergic Reaction	2	Shortness_of_breath	0.00881
Allergic Reaction	2	Swelling_mass_or_lump_in_head_and_neck	0.0613
Allergic Reaction	2	Unspecified_otitis_media	0.019
Allergic Reaction	2	Unspecified_pruritic_disorder	0.0257
Allergic Reaction	2	Urticaria_unspecified	0.359
Allergic Reaction	2	Wheezing	0.0267
Allergic Reaction	3	Acute_pharyngitis	0.00614
Allergic Reaction	3	Allergy_status_to_penicillin	0.00373
Allergic Reaction	3	Cough	0.0131
Allergic Reaction	3	Fever_unspecified	0.00463
Allergic Reaction	3	Nausea	0.00221
Allergic Reaction	3	Unspecified_abdominal_pain	0.00188
Allergic Reaction	3	Unspecified_asthma	0.0122
Allergic Reaction	3	Vomiting_alone	0.021
Allergic Reaction	3	Other_diseases_of_nasal_cavity_and_sinuses	0.00578
Allergic Reaction	3	Allergy_status_to_other_drugs_medicaments_and_biological_substances	0.00164
Allergic Reaction	3	Rash_and_other_nonspecific_skin_eruption	0.00276
Allergic Reaction	3	Allergy_to_other_foods	0.0448
Allergic Reaction	3	Contact_dermatitis_and_other_eczema_due_to_unspecified_cause	0.00357
Allergic Reaction	3	Allergic_urticaria	0.0165
Allergic Reaction	3	Allergy_to_eggs	0.0153
Allergic Reaction	3	Allergy_to_milk_products	0.00572
Allergic Reaction	3	Allergy_to_peanuts	0.0337
Allergic Reaction	3	Allergy_to_seafood	0.0045
Allergic Reaction	3	Allergy_unspecified_initial_encounter	1
Allergic Reaction	3	Anaphylactic_reaction_due_to_peanuts_initial_encounter	8.05e-70
Allergic Reaction	3	Anaphylactic_reaction_due_to_tree_nuts_and_seeds_initial_encounter	0.00102
Allergic Reaction	3	Anaphylactic_shock_unspecified_initial_encounter	0.0074
Allergic Reaction	3	Dermatitis_due_to_food_taken_internally	0.00524
Allergic Reaction	3	Erythema_multiforme_unspecified	0.000506
Allergic Reaction	3	Localized_swelling_mass_and_lump_head	0.00971
Allergic Reaction	3	Other_adverse_food_reactions_not_elsewhere_classified_initial_encounter	0.000259
Allergic Reaction	3	Other_dyspnea_and_respiratory_abnormality	0.00629
Allergic Reaction	3	Other_urticaria	0.000478
Allergic Reaction	3	Redness_or_discharge_of_eye	0.00907
Allergic Reaction	3	Shortness_of_breath	0.00289
Allergic Reaction	3	Swelling_mass_or_lump_in_head_and_neck	0.0122
Allergic Reaction	3	Unspecified_otitis_media	0.0028
Allergic Reaction	3	Unspecified_pruritic_disorder	0.00773
Allergic Reaction	3	Urticaria_unspecified	0.0401
Allergic Reaction	3	Wheezing	0.00999
Allergic Reaction	4	Acute_pharyngitis	0.0255
Allergic Reaction	4	Allergy_status_to_penicillin	0.00599
Allergic Reaction	4	Cough	0.0536
Allergic Reaction	4	Fever_unspecified	0.0635
Allergic Reaction	4	Nausea	0.00695
Allergic Reaction	4	Unspecified_abdominal_pain	0.0203
Allergic Reaction	4	Unspecified_asthma	0.0117
Allergic Reaction	4	Vomiting_alone	0.0661
Allergic Reaction	4	Other_diseases_of_nasal_cavity_and_sinuses	0.0318
Allergic Reaction	4	Allergy_status_to_other_drugs_medicaments_and_biological_substances	0.0124
Allergic Reaction	4	Rash_and_other_nonspecific_skin_eruption	1
Allergic Reaction	4	Allergy_to_other_foods	0.0069
Allergic Reaction	4	Contact_dermatitis_and_other_eczema_due_to_unspecified_cause	0.00816
Allergic Reaction	4	Allergic_urticaria	0.0052
Allergic Reaction	4	Allergy_to_eggs	6.71e-55
Allergic Reaction	4	Allergy_to_milk_products	0.000269
Allergic Reaction	4	Allergy_to_peanuts	0.00764
Allergic Reaction	4	Allergy_to_seafood	0.00107
Allergic Reaction	4	Allergy_unspecified_initial_encounter	0.0764
Allergic Reaction	4	Anaphylactic_reaction_due_to_peanuts_initial_encounter	2.12e-229
Allergic Reaction	4	Anaphylactic_reaction_due_to_tree_nuts_and_seeds_initial_encounter	0.00396
Allergic Reaction	4	Anaphylactic_shock_unspecified_initial_encounter	0.0109
Allergic Reaction	4	Dermatitis_due_to_food_taken_internally	0.00893
Allergic Reaction	4	Erythema_multiforme_unspecified	0.00325
Allergic Reaction	4	Localized_swelling_mass_and_lump_head	0.0346
Allergic Reaction	4	Other_adverse_food_reactions_not_elsewhere_classified_initial_encounter	0.0112
Allergic Reaction	4	Other_dyspnea_and_respiratory_abnormality	0.0146
Allergic Reaction	4	Other_urticaria	0.00212
Allergic Reaction	4	Redness_or_discharge_of_eye	0.0259
Allergic Reaction	4	Shortness_of_breath	0.0208
Allergic Reaction	4	Swelling_mass_or_lump_in_head_and_neck	0.0603
Allergic Reaction	4	Unspecified_otitis_media	0.0212
Allergic Reaction	4	Unspecified_pruritic_disorder	0.0552
Allergic Reaction	4	Urticaria_unspecified	0.0426
Allergic Reaction	4	Wheezing	0.021
Ankle Injury	1	Contusion_of_ankle	0.0046
Ankle Injury	1	Effusion_of_ankle_and_foot_joint	0.00887
Ankle Injury	1	Effusion_left_ankle	0
Ankle Injury	1	Effusion_right_ankle	0
Ankle Injury	1	Injury_other_and_unspecified_knee_leg_ankle_and_foot	4.77e-10
Ankle Injury	1	Pain_in_joint_ankle_and_foot	0.00361
Ankle Injury	1	Sprain_of_ankle_unspecified_site	1
Ankle Injury	1	Sprain_of_unspecified_ligament_of_left_ankle_initial_encounter	0
Ankle Injury	1	Sprain_of_unspecified_ligament_of_right_ankle_initial_encounter	0
Ankle Injury	1	Unspecified_closed_fracture_of_ankle	0.00131
Ankle Injury	1	Unspecified_injury_of_left_ankle_initial_encounter	0
Ankle Injury	1	Unspecified_injury_of_right_ankle_initial_encounter	0
Ankle Injury	1	Unspecified_injury_of_right_foot_initial_encounter	0
Ankle Injury	2	Contusion_of_ankle	0.0233
Ankle Injury	2	Effusion_of_ankle_and_foot_joint	0.033
Ankle Injury	2	Effusion_left_ankle	0.0354
Ankle Injury	2	Effusion_right_ankle	0.0449
Ankle Injury	2	Injury_other_and_unspecified_knee_leg_ankle_and_foot	1.13e-67
Ankle Injury	2	Pain_in_joint_ankle_and_foot	0.0201
Ankle Injury	2	Sprain_of_ankle_unspecified_site	1.55e-59
Ankle Injury	2	Sprain_of_unspecified_ligament_of_left_ankle_initial_encounter	0.183
Ankle Injury	2	Sprain_of_unspecified_ligament_of_right_ankle_initial_encounter	0.207
Ankle Injury	2	Unspecified_closed_fracture_of_ankle	0.077
Ankle Injury	2	Unspecified_injury_of_left_ankle_initial_encounter	0.183
Ankle Injury	2	Unspecified_injury_of_right_ankle_initial_encounter	0.211
Ankle Injury	2	Unspecified_injury_of_right_foot_initial_encounter	0.0246
Ankle Injury	3	Contusion_of_ankle	0.00146
Ankle Injury	3	Effusion_of_ankle_and_foot_joint	0.0207
Ankle Injury	3	Effusion_left_ankle	0
Ankle Injury	3	Effusion_right_ankle	0
Ankle Injury	3	Injury_other_and_unspecified_knee_leg_ankle_and_foot	1
Ankle Injury	3	Pain_in_joint_ankle_and_foot	0.0109
Ankle Injury	3	Sprain_of_ankle_unspecified_site	0.00753
Ankle Injury	3	Sprain_of_unspecified_ligament_of_left_ankle_initial_encounter	0
Ankle Injury	3	Sprain_of_unspecified_ligament_of_right_ankle_initial_encounter	0
Ankle Injury	3	Unspecified_closed_fracture_of_ankle	0.00462
Ankle Injury	3	Unspecified_injury_of_left_ankle_initial_encounter	0
Ankle Injury	3	Unspecified_injury_of_right_ankle_initial_encounter	0
Ankle Injury	3	Unspecified_injury_of_right_foot_initial_encounter	0
Ankle Pain	1	Effusion_of_ankle_and_foot_joint	1e-109
Ankle Pain	1	Effusion_left_ankle	0.0442
Ankle Pain	1	Effusion_right_ankle	0.0693
Ankle Pain	1	Injury_other_and_unspecified_knee_leg_ankle_and_foot	1.06e-91
Ankle Pain	1	Pain_in_joint_ankle_and_foot	6.64e-78
Ankle Pain	1	Sprain_of_ankle_unspecified_site	1.03e-71
Ankle Pain	1	Sprain_of_unspecified_ligament_of_left_ankle_initial_encounter	3.41e-47
Ankle Pain	1	Sprain_of_unspecified_ligament_of_right_ankle_initial_encounter	0.0231
Ankle Pain	1	Unspecified_closed_fracture_of_ankle	2e-72
Ankle Pain	1	Unspecified_injury_of_left_ankle_initial_encounter	0.0198
Ankle Pain	1	Unspecified_injury_of_right_ankle_initial_encounter	0.0755
Ankle Pain	1	Abnormality_of_gait	0.0282
Ankle Pain	1	Juvenile_osteochondrosis_of_lower_extremity_excluding_foot	6.1e-78
Ankle Pain	1	Pain_in_left_ankle_and_joints_of_left_foot	0.381
Ankle Pain	1	Pain_in_left_foot	0.0762
Ankle Pain	1	Pain_in_limb	1.29e-75
Ankle Pain	1	Pain_in_right_ankle_and_joints_of_right_foot	0.426
Ankle Pain	1	Pain_in_right_foot	0.0693
Ankle Pain	1	Personal_history_of_traumatic_fracture	0.0331
Ankle Pain	1	Swelling_of_limb	3.11e-150
Ankle Pain	2	Effusion_of_ankle_and_foot_joint	0.0374
Ankle Pain	2	Effusion_left_ankle	0.0105
Ankle Pain	2	Effusion_right_ankle	1.28e-13
Ankle Pain	2	Injury_other_and_unspecified_knee_leg_ankle_and_foot	0.284
Ankle Pain	2	Pain_in_joint_ankle_and_foot	0.164
Ankle Pain	2	Sprain_of_ankle_unspecified_site	0.202
Ankle Pain	2	Sprain_of_unspecified_ligament_of_left_ankle_initial_encounter	0.0582
Ankle Pain	2	Sprain_of_unspecified_ligament_of_right_ankle_initial_encounter	0.0656
Ankle Pain	2	Unspecified_closed_fracture_of_ankle	0.0263
Ankle Pain	2	Unspecified_injury_of_left_ankle_initial_encounter	0.0711
Ankle Pain	2	Unspecified_injury_of_right_ankle_initial_encounter	0.0503
Ankle Pain	2	Abnormality_of_gait	0.0166
Ankle Pain	2	Juvenile_osteochondrosis_of_lower_extremity_excluding_foot	0.0183
Ankle Pain	2	Pain_in_left_ankle_and_joints_of_left_foot	1.33e-36
Ankle Pain	2	Pain_in_left_foot	9.9e-12
Ankle Pain	2	Pain_in_limb	0.0494
Ankle Pain	2	Pain_in_right_ankle_and_joints_of_right_foot	7.05e-66
Ankle Pain	2	Pain_in_right_foot	6.12e-32
Ankle Pain	2	Personal_history_of_traumatic_fracture	0.0155
Ankle Pain	2	Swelling_of_limb	0.0175
Arm Deformity	1	Face_neck_and_scalp_except_eye_abrasion_or_friction_burn_without_mention_of_infection	0.0355
Arm Deformity	1	Closed_fracture_of_distal_end_of_ulna	0.0322
Arm Deformity	1	Closed_fracture_of_lower_end_of_radius_with_ulna	0.369
Arm Deformity	1	Closed_fracture_of_shaft_of_radius	0.0376
Arm Deformity	1	Closed_fracture_of_shaft_of_radius_with_ulna	0.108
Arm Deformity	1	Closed_fracture_of_shaft_of_ulna	0.0282
Arm Deformity	1	Closed_fracture_of_supracondylar_humerus	0.0751
Arm Deformity	1	Closed_fracture_of_unspecified_bone	0.0589
Arm Deformity	1	Closed_fracture_of_unspecified_part_of_humerus	0.0291
Arm Deformity	1	Closed_fracture_of_unspecified_part_of_radius	0.0359
Arm Deformity	1	Closed_fracture_of_unspecified_part_of_radius_with_ulna	0.0914
Arm Deformity	1	Displaced_fracture_of_left_ulna_styloid_process_initial_encounter_for_closed_fracture	2.13e-184
Arm Deformity	1	Displaced_simple_supracondylar_fracture_without_intercondylar_fracture_of_left_humerus_initial_encounter_for_closed_fracture	0.0252
Arm Deformity	1	Displaced_simple_supracondylar_fracture_without_intercondylar_fracture_of_right_humerus_initial_encounter_for_closed_fracture	0.0183
Arm Deformity	1	Displaced_transverse_fracture_of_shaft_of_left_radius_initial_encounter_for_closed_fracture	2.21e-253
Arm Deformity	1	Displaced_transverse_fracture_of_shaft_of_left_ulna_initial_encounter_for_closed_fracture	0
Arm Deformity	1	Displaced_transverse_fracture_of_shaft_of_right_radius_initial_encounter_for_closed_fracture	3.34e-222
Arm Deformity	1	Displaced_transverse_fracture_of_shaft_of_right_ulna_initial_encounter_for_closed_fracture	0
Arm Deformity	1	Injury_other_and_unspecified_elbow_forearm_and_wrist	0.0761
Arm Deformity	1	Other_closed_fractures_of_distal_end_of_radius	0.158
Arm Deformity	1	Other_fracture_of_lower_end_of_left_ulna_initial_encounter_for_closed_fracture	2.15e-288
Arm Deformity	1	Other_fracture_of_lower_end_of_right_ulna_initial_encounter_for_closed_fracture	5.51e-67
Arm Deformity	1	Other_fracture_of_shaft_of_left_ulna_initial_encounter_for_closed_fracture	0.00105
Arm Deformity	1	Other_fractures_of_lower_end_of_left_radius_initial_encounter_for_closed_fracture	3.46e-77
Arm Deformity	1	Other_fractures_of_lower_end_of_right_radius_initial_encounter_for_closed_fracture	2.58e-97
Arm Deformity	1	SalterHarris_type_II_physeal_fracture_of_lower_end_of_radius_left_arm_initial_encounter_for_closed_fracture	0.00875
Arm Deformity	1	SalterHarris_type_II_physeal_fracture_of_lower_end_of_radius_right_arm_initial_encounter_for_closed_fracture	0.0138
Arm Deformity	1	Unspecified_fracture_of_left_forearm_initial_encounter_for_closed_fracture	8.43e-185
Arm Deformity	1	Unspecified_fracture_of_lower_end_of_left_ulna_initial_encounter_for_closed_fracture	0
Arm Deformity	1	Unspecified_fracture_of_lower_end_of_right_ulna_initial_encounter_for_closed_fracture	0
Arm Deformity	1	Unspecified_fracture_of_shaft_of_left_radius_initial_encounter_for_closed_fracture	0
Arm Deformity	1	Unspecified_fracture_of_shaft_of_left_ulna_initial_encounter_for_closed_fracture	0
Arm Deformity	1	Unspecified_fracture_of_shaft_of_right_ulna_initial_encounter_for_closed_fracture	0.0168
Arm Deformity	1	Unspecified_fracture_of_the_lower_end_of_left_radius_initial_encounter_for_closed_fracture	4.49e-168
Arm Deformity	1	Unspecified_fracture_of_the_lower_end_of_right_radius_initial_encounter_for_closed_fracture	1.6e-118
Arm Deformity	2	Face_neck_and_scalp_except_eye_abrasion_or_friction_burn_without_mention_of_infection	5.45e-311
Arm Deformity	2	Closed_fracture_of_distal_end_of_ulna	0
Arm Deformity	2	Closed_fracture_of_lower_end_of_radius_with_ulna	5.93e-285
Arm Deformity	2	Closed_fracture_of_shaft_of_radius	1.5e-323
Arm Deformity	2	Closed_fracture_of_shaft_of_radius_with_ulna	2.03e-232
Arm Deformity	2	Closed_fracture_of_shaft_of_ulna	0.00763
Arm Deformity	2	Closed_fracture_of_supracondylar_humerus	8.91e-193
Arm Deformity	2	Closed_fracture_of_unspecified_bone	0
Arm Deformity	2	Closed_fracture_of_unspecified_part_of_humerus	0.0214
Arm Deformity	2	Closed_fracture_of_unspecified_part_of_radius	0.00863
Arm Deformity	2	Closed_fracture_of_unspecified_part_of_radius_with_ulna	5.01e-230
Arm Deformity	2	Displaced_fracture_of_left_ulna_styloid_process_initial_encounter_for_closed_fracture	9.17e-288
Arm Deformity	2	Displaced_simple_supracondylar_fracture_without_intercondylar_fracture_of_left_humerus_initial_encounter_for_closed_fracture	5.14e-175
Arm Deformity	2	Displaced_simple_supracondylar_fracture_without_intercondylar_fracture_of_right_humerus_initial_encounter_for_closed_fracture	0.0105
Arm Deformity	2	Displaced_transverse_fracture_of_shaft_of_left_radius_initial_encounter_for_closed_fracture	0.00799
Arm Deformity	2	Displaced_transverse_fracture_of_shaft_of_left_ulna_initial_encounter_for_closed_fracture	0.0142
Arm Deformity	2	Displaced_transverse_fracture_of_shaft_of_right_radius_initial_encounter_for_closed_fracture	0.447
Arm Deformity	2	Displaced_transverse_fracture_of_shaft_of_right_ulna_initial_encounter_for_closed_fracture	0.356
Arm Deformity	2	Injury_other_and_unspecified_elbow_forearm_and_wrist	8.12e-277
Arm Deformity	2	Other_closed_fractures_of_distal_end_of_radius	4.15e-266
Arm Deformity	2	Other_fracture_of_lower_end_of_left_ulna_initial_encounter_for_closed_fracture	6.9e-209
Arm Deformity	2	Other_fracture_of_lower_end_of_right_ulna_initial_encounter_for_closed_fracture	0.129
Arm Deformity	2	Other_fracture_of_shaft_of_left_ulna_initial_encounter_for_closed_fracture	4.34e-137
Arm Deformity	2	Other_fractures_of_lower_end_of_left_radius_initial_encounter_for_closed_fracture	0.00462
Arm Deformity	2	Other_fractures_of_lower_end_of_right_radius_initial_encounter_for_closed_fracture	0.137
Arm Deformity	2	SalterHarris_type_II_physeal_fracture_of_lower_end_of_radius_left_arm_initial_encounter_for_closed_fracture	0.0165
Arm Deformity	2	SalterHarris_type_II_physeal_fracture_of_lower_end_of_radius_right_arm_initial_encounter_for_closed_fracture	0.0496
Arm Deformity	2	Unspecified_fracture_of_left_forearm_initial_encounter_for_closed_fracture	0.004
Arm Deformity	2	Unspecified_fracture_of_lower_end_of_left_ulna_initial_encounter_for_closed_fracture	0.00359
Arm Deformity	2	Unspecified_fracture_of_lower_end_of_right_ulna_initial_encounter_for_closed_fracture	0.299
Arm Deformity	2	Unspecified_fracture_of_shaft_of_left_radius_initial_encounter_for_closed_fracture	0
Arm Deformity	2	Unspecified_fracture_of_shaft_of_left_ulna_initial_encounter_for_closed_fracture	0
Arm Deformity	2	Unspecified_fracture_of_shaft_of_right_ulna_initial_encounter_for_closed_fracture	0.0539
Arm Deformity	2	Unspecified_fracture_of_the_lower_end_of_left_radius_initial_encounter_for_closed_fracture	0
Arm Deformity	2	Unspecified_fracture_of_the_lower_end_of_right_radius_initial_encounter_for_closed_fracture	0.363
Arm Deformity	3	Face_neck_and_scalp_except_eye_abrasion_or_friction_burn_without_mention_of_infection	0
Arm Deformity	3	Closed_fracture_of_distal_end_of_ulna	0.0122
Arm Deformity	3	Closed_fracture_of_lower_end_of_radius_with_ulna	0
Arm Deformity	3	Closed_fracture_of_shaft_of_radius	0
Arm Deformity	3	Closed_fracture_of_shaft_of_radius_with_ulna	3e-291
Arm Deformity	3	Closed_fracture_of_shaft_of_ulna	0.00245
Arm Deformity	3	Closed_fracture_of_supracondylar_humerus	1.5e-255
Arm Deformity	3	Closed_fracture_of_unspecified_bone	0
Arm Deformity	3	Closed_fracture_of_unspecified_part_of_humerus	0.0144
Arm Deformity	3	Closed_fracture_of_unspecified_part_of_radius	0.00279
Arm Deformity	3	Closed_fracture_of_unspecified_part_of_radius_with_ulna	1.47e-290
Arm Deformity	3	Displaced_fracture_of_left_ulna_styloid_process_initial_encounter_for_closed_fracture	0.0646
Arm Deformity	3	Displaced_simple_supracondylar_fracture_without_intercondylar_fracture_of_left_humerus_initial_encounter_for_closed_fracture	0.00958
Arm Deformity	3	Displaced_simple_supracondylar_fracture_without_intercondylar_fracture_of_right_humerus_initial_encounter_for_closed_fracture	2.12e-248
Arm Deformity	3	Displaced_transverse_fracture_of_shaft_of_left_radius_initial_encounter_for_closed_fracture	0.392
Arm Deformity	3	Displaced_transverse_fracture_of_shaft_of_left_ulna_initial_encounter_for_closed_fracture	0.335
Arm Deformity	3	Displaced_transverse_fracture_of_shaft_of_right_radius_initial_encounter_for_closed_fracture	0.0029
Arm Deformity	3	Displaced_transverse_fracture_of_shaft_of_right_ulna_initial_encounter_for_closed_fracture	0
Arm Deformity	3	Injury_other_and_unspecified_elbow_forearm_and_wrist	0
Arm Deformity	3	Other_closed_fractures_of_distal_end_of_radius	8.94e-314
Arm Deformity	3	Other_fracture_of_lower_end_of_left_ulna_initial_encounter_for_closed_fracture	0.0946
Arm Deformity	3	Other_fracture_of_lower_end_of_right_ulna_initial_encounter_for_closed_fracture	0.00302
Arm Deformity	3	Other_fracture_of_shaft_of_left_ulna_initial_encounter_for_closed_fracture	0.0484
Arm Deformity	3	Other_fractures_of_lower_end_of_left_radius_initial_encounter_for_closed_fracture	0.101
Arm Deformity	3	Other_fractures_of_lower_end_of_right_radius_initial_encounter_for_closed_fracture	3.46e-320
Arm Deformity	3	SalterHarris_type_II_physeal_fracture_of_lower_end_of_radius_left_arm_initial_encounter_for_closed_fracture	0.126
Arm Deformity	3	SalterHarris_type_II_physeal_fracture_of_lower_end_of_radius_right_arm_initial_encounter_for_closed_fracture	0.00761
Arm Deformity	3	Unspecified_fracture_of_left_forearm_initial_encounter_for_closed_fracture	0.0482
Arm Deformity	3	Unspecified_fracture_of_lower_end_of_left_ulna_initial_encounter_for_closed_fracture	0.205
Arm Deformity	3	Unspecified_fracture_of_lower_end_of_right_ulna_initial_encounter_for_closed_fracture	3.55e-179
Arm Deformity	3	Unspecified_fracture_of_shaft_of_left_radius_initial_encounter_for_closed_fracture	0.106
Arm Deformity	3	Unspecified_fracture_of_shaft_of_left_ulna_initial_encounter_for_closed_fracture	0.122
Arm Deformity	3	Unspecified_fracture_of_shaft_of_right_ulna_initial_encounter_for_closed_fracture	0.00721
Arm Deformity	3	Unspecified_fracture_of_the_lower_end_of_left_radius_initial_encounter_for_closed_fracture	0.247
Arm Deformity	3	Unspecified_fracture_of_the_lower_end_of_right_radius_initial_encounter_for_closed_fracture	0
Arm Injury	1	Face_neck_and_scalp_except_eye_abrasion_or_friction_burn_without_mention_of_infection	0.0178
Arm Injury	1	Closed_fracture_of_lower_end_of_radius_with_ulna	0.728
Arm Injury	1	Closed_fracture_of_shaft_of_radius_with_ulna	0.00671
Arm Injury	1	Closed_fracture_of_supracondylar_humerus	0.00644
Arm Injury	1	Closed_fracture_of_unspecified_part_of_radius_with_ulna	0.00975
Arm Injury	1	Displaced_transverse_fracture_of_shaft_of_left_radius_initial_encounter_for_closed_fracture	0.215
Arm Injury	1	Displaced_transverse_fracture_of_shaft_of_left_ulna_initial_encounter_for_closed_fracture	0.146
Arm Injury	1	Displaced_transverse_fracture_of_shaft_of_right_radius_initial_encounter_for_closed_fracture	0.00845
Arm Injury	1	Injury_other_and_unspecified_elbow_forearm_and_wrist	0.0303
Arm Injury	1	Other_closed_fractures_of_distal_end_of_radius	6.85e-25
Arm Injury	1	SalterHarris_type_II_physeal_fracture_of_lower_end_of_radius_left_arm_initial_encounter_for_closed_fracture	0.00324
Arm Injury	1	SalterHarris_type_II_physeal_fracture_of_lower_end_of_radius_right_arm_initial_encounter_for_closed_fracture	9.75e-34
Arm Injury	1	Unspecified_fracture_of_lower_end_of_left_ulna_initial_encounter_for_closed_fracture	0.00584
Arm Injury	1	Unspecified_fracture_of_lower_end_of_right_ulna_initial_encounter_for_closed_fracture	8.47e-153
Arm Injury	1	Unspecified_fracture_of_the_lower_end_of_left_radius_initial_encounter_for_closed_fracture	0.0082
Arm Injury	1	Unspecified_fracture_of_the_lower_end_of_right_radius_initial_encounter_for_closed_fracture	1.84e-71
Arm Injury	1	Contusion_of_elbow	1.72e-32
Arm Injury	1	Contusion_of_forearm	1.68e-31
Arm Injury	1	Injury_other_and_unspecified_shoulder_and_upper_arm	0.00198
Arm Injury	1	Nursemaids_elbow	3.11e-32
Arm Injury	1	Nursemaids_elbow_left_elbow_initial_encounter	2.58e-22
Arm Injury	1	Nursemaids_elbow_right_elbow_initial_encounter	3.05e-27
Arm Injury	1	Unspecified_injury_of_left_elbow_initial_encounter	7.29e-12
Arm Injury	1	Unspecified_injury_of_left_forearm_initial_encounter	1.15e-35
Arm Injury	1	Unspecified_injury_of_left_shoulder_and_upper_arm_initial_encounter	5.09e-29
Arm Injury	1	Unspecified_injury_of_left_wrist_hand_and_finger_initial_encounter	0.000993
Arm Injury	1	Unspecified_injury_of_right_elbow_initial_encounter	3.5e-31
Arm Injury	1	Unspecified_injury_of_right_forearm_initial_encounter	3.56e-32
Arm Injury	1	Unspecified_injury_of_right_shoulder_and_upper_arm_initial_encounter	2.85e-29
Arm Injury	2	Face_neck_and_scalp_except_eye_abrasion_or_friction_burn_without_mention_of_infection	0.0529
Arm Injury	2	Closed_fracture_of_lower_end_of_radius_with_ulna	4.8e-15
Arm Injury	2	Closed_fracture_of_shaft_of_radius_with_ulna	0.0186
Arm Injury	2	Closed_fracture_of_supracondylar_humerus	0.0514
Arm Injury	2	Closed_fracture_of_unspecified_part_of_radius_with_ulna	0.0194
Arm Injury	2	Displaced_transverse_fracture_of_shaft_of_left_radius_initial_encounter_for_closed_fracture	0.00101
Arm Injury	2	Displaced_transverse_fracture_of_shaft_of_left_ulna_initial_encounter_for_closed_fracture	4.42e-51
Arm Injury	2	Displaced_transverse_fracture_of_shaft_of_right_radius_initial_encounter_for_closed_fracture	0.0215
Arm Injury	2	Injury_other_and_unspecified_elbow_forearm_and_wrist	0.237
Arm Injury	2	Other_closed_fractures_of_distal_end_of_radius	4.49e-34
Arm Injury	2	SalterHarris_type_II_physeal_fracture_of_lower_end_of_radius_left_arm_initial_encounter_for_closed_fracture	0.0246
Arm Injury	2	SalterHarris_type_II_physeal_fracture_of_lower_end_of_radius_right_arm_initial_encounter_for_closed_fracture	0.02
Arm Injury	2	Unspecified_fracture_of_lower_end_of_left_ulna_initial_encounter_for_closed_fracture	0.0232
Arm Injury	2	Unspecified_fracture_of_lower_end_of_right_ulna_initial_encounter_for_closed_fracture	0.0193
Arm Injury	2	Unspecified_fracture_of_the_lower_end_of_left_radius_initial_encounter_for_closed_fracture	0.0357
Arm Injury	2	Unspecified_fracture_of_the_lower_end_of_right_radius_initial_encounter_for_closed_fracture	0.0296
Arm Injury	2	Contusion_of_elbow	0.0224
Arm Injury	2	Contusion_of_forearm	0.0336
Arm Injury	2	Injury_other_and_unspecified_shoulder_and_upper_arm	0.0367
Arm Injury	2	Nursemaids_elbow	0.121
Arm Injury	2	Nursemaids_elbow_left_elbow_initial_encounter	0.0645
Arm Injury	2	Nursemaids_elbow_right_elbow_initial_encounter	0.0424
Arm Injury	2	Unspecified_injury_of_left_elbow_initial_encounter	0.0355
Arm Injury	2	Unspecified_injury_of_left_forearm_initial_encounter	0.0265
Arm Injury	2	Unspecified_injury_of_left_shoulder_and_upper_arm_initial_encounter	0.0339
Arm Injury	2	Unspecified_injury_of_left_wrist_hand_and_finger_initial_encounter	0.0228
Arm Injury	2	Unspecified_injury_of_right_elbow_initial_encounter	0.0284
Arm Injury	2	Unspecified_injury_of_right_forearm_initial_encounter	0.023
Arm Injury	2	Unspecified_injury_of_right_shoulder_and_upper_arm_initial_encounter	0.0316
Arm Injury	3	Face_neck_and_scalp_except_eye_abrasion_or_friction_burn_without_mention_of_infection	0.0304
Arm Injury	3	Closed_fracture_of_lower_end_of_radius_with_ulna	0.0104
Arm Injury	3	Closed_fracture_of_shaft_of_radius_with_ulna	0.000869
Arm Injury	3	Closed_fracture_of_supracondylar_humerus	0.00434
Arm Injury	3	Closed_fracture_of_unspecified_part_of_radius_with_ulna	0
Arm Injury	3	Displaced_transverse_fracture_of_shaft_of_left_radius_initial_encounter_for_closed_fracture	0
Arm Injury	3	Displaced_transverse_fracture_of_shaft_of_left_ulna_initial_encounter_for_closed_fracture	0
Arm Injury	3	Displaced_transverse_fracture_of_shaft_of_right_radius_initial_encounter_for_closed_fracture	0
Arm Injury	3	Injury_other_and_unspecified_elbow_forearm_and_wrist	0.0235
Arm Injury	3	Other_closed_fractures_of_distal_end_of_radius	1
Arm Injury	3	SalterHarris_type_II_physeal_fracture_of_lower_end_of_radius_left_arm_initial_encounter_for_closed_fracture	0
Arm Injury	3	SalterHarris_type_II_physeal_fracture_of_lower_end_of_radius_right_arm_initial_encounter_for_closed_fracture	0
Arm Injury	3	Unspecified_fracture_of_lower_end_of_left_ulna_initial_encounter_for_closed_fracture	0
Arm Injury	3	Unspecified_fracture_of_lower_end_of_right_ulna_initial_encounter_for_closed_fracture	0
Arm Injury	3	Unspecified_fracture_of_the_lower_end_of_left_radius_initial_encounter_for_closed_fracture	0
Arm Injury	3	Unspecified_fracture_of_the_lower_end_of_right_radius_initial_encounter_for_closed_fracture	0
Arm Injury	3	Contusion_of_elbow	0
Arm Injury	3	Contusion_of_forearm	0
Arm Injury	3	Injury_other_and_unspecified_shoulder_and_upper_arm	0.00261
Arm Injury	3	Nursemaids_elbow	0
Arm Injury	3	Nursemaids_elbow_left_elbow_initial_encounter	0
Arm Injury	3	Nursemaids_elbow_right_elbow_initial_encounter	0
Arm Injury	3	Unspecified_injury_of_left_elbow_initial_encounter	0
Arm Injury	3	Unspecified_injury_of_left_forearm_initial_encounter	0
Arm Injury	3	Unspecified_injury_of_left_shoulder_and_upper_arm_initial_encounter	0
Arm Injury	3	Unspecified_injury_of_left_wrist_hand_and_finger_initial_encounter	0
Arm Injury	3	Unspecified_injury_of_right_elbow_initial_encounter	0
Arm Injury	3	Unspecified_injury_of_right_forearm_initial_encounter	0
Arm Injury	3	Unspecified_injury_of_right_shoulder_and_upper_arm_initial_encounter	0
Arm Pain	1	Face_neck_and_scalp_except_eye_abrasion_or_friction_burn_without_mention_of_infection	0.0636
Arm Pain	1	Pain_in_limb	0.114
Arm Pain	1	Swelling_of_limb	0.0238
Arm Pain	1	Injury_other_and_unspecified_elbow_forearm_and_wrist	0.118
Arm Pain	1	Other_closed_fractures_of_distal_end_of_radius	0.0191
Arm Pain	1	Injury_other_and_unspecified_shoulder_and_upper_arm	0.0254
Arm Pain	1	Nursemaids_elbow	0.127
Arm Pain	1	Nursemaids_elbow_left_elbow_initial_encounter	0.0906
Arm Pain	1	Nursemaids_elbow_right_elbow_initial_encounter	0.062
Arm Pain	1	Unspecified_injury_of_left_shoulder_and_upper_arm_initial_encounter	0.0254
Arm Pain	1	Unspecified_injury_of_right_elbow_initial_encounter	0.0191
Arm Pain	1	Unspecified_injury_of_right_shoulder_and_upper_arm_initial_encounter	0.0286
Arm Pain	1	Pain_in_joint_forearm	0.0254
Arm Pain	1	Pain_in_joint_upper_arm	0.0223
Arm Pain	1	Pain_in_left_arm	0.0795
Arm Pain	1	Pain_in_left_elbow	0.0254
Arm Pain	1	Pain_in_right_arm	0.0954
Arm Pain	1	Pain_in_right_elbow	0.0191
Arm Pain	1	Pain_in_right_forearm	0.0238
Arm Pain	1	Pain_in_right_shoulder	0.0286
Assault	1	Headache	0.0927
Assault	1	Nausea	0.0116
Assault	1	Pregnancy_examination_or_test_negative_result	0.0811
Assault	1	Unspecified_abdominal_pain	0.0386
Assault	1	Vomiting_alone	0.0145
Assault	1	Dizziness_and_giddiness	0.0232
Assault	1	Face_neck_and_scalp_except_eye_abrasion_or_friction_burn_without_mention_of_infection	0.157
Assault	1	Attention_deficit_disorder_with_hyperactivity	0.0135
Assault	1	Abrasion_of_other_part_of_head_initial_encounter	0.0241
Assault	1	Contusion_of_face_scalp_and_neck_except_eye	0.126
Assault	1	Contusion_of_other_part_of_head_initial_encounter	0.055
Assault	1	Encounter_for_examination_and_observation_for_other_specified_reasons	0.0164
Assault	1	Head_injury_unspecified	0.197
Assault	1	Injury_of_face_and_neck	0.118
Assault	1	Injury_other_and_unspecified_other_specified_sites_including_multiple	0.0328
Assault	1	Swelling_mass_or_lump_in_head_and_neck	0.0164
Assault	1	Injury_other_and_unspecified_knee_leg_ankle_and_foot	0.0145
Assault	1	Pain_in_limb	0.0183
Assault	1	Injury_other_and_unspecified_elbow_forearm_and_wrist	0.028
Assault	1	Injury_other_and_unspecified_shoulder_and_upper_arm	0.0145
Assault	1	Abrasion_left_knee_initial_encounter	0.0116
Assault	1	Backache_unspecified	0.028
Assault	1	Cervicalgia	0.0772
Assault	1	Chest_pain_unspecified	0.0154
Assault	1	Concussion_with_loss_of_consciousness_of_30_minutes_or_less_initial_encounter	0.0222
Assault	1	Concussion_without_loss_of_consciousness_initial_encounter	0.0444
Assault	1	Concussion_unspecified	0.0299
Assault	1	Conjunctival_hemorrhage	0.0145
Assault	1	Contusion_of_left_eyelid_and_periocular_area_initial_encounter	0.0125
Assault	1	Contusion_of_scalp_initial_encounter	0.0125
Assault	1	Encounter_for_immunization	0.0434
Assault	1	Epistaxis	0.0203
Assault	1	Headache_unspecified	0.0145
Assault	1	Injury_other_and_unspecified_finger	0.0299
Assault	1	Jaw_pain	0.0154
Assault	1	Laceration_without_foreign_body_of_lip_initial_encounter	0.0203
Assault	1	Laceration_without_foreign_body_of_scalp_initial_encounter	0.0116
Assault	1	Nasal_bones_closed_fracture	0.0357
Assault	1	Open_wound_of_forehead_without_mention_of_complication	0.0347
Assault	1	Open_wound_of_lip_without_mention_of_complication	0.0222
Assault	1	Open_wound_of_scalp_without_mention_of_complication	0.0164
Assault	1	Open_wound_of_tooth__without_mention_of_complication	0.0174
Assault	1	Other_injury_of_abdomen	0.0164
Assault	1	Other_injury_of_chest_wall	0.0154
Assault	1	Unspecified_contusion_of_eye	0.029
Assault	1	Unspecified_injury_of_abdomen_initial_encounter	0.0193
Assault	1	Unspecified_injury_of_face_initial_encounter	0.0386
Assault	1	Unspecified_injury_of_neck_initial_encounter	0.0473
Assault	1	Unspecified_injury_of_nose_initial_encounter	0.0135
Assault	1	Unspecified_injury_of_thorax_initial_encounter	0.0261
Asthma	1	Acute_pharyngitis	0.00957
Asthma	1	Cough	0.175
Asthma	1	Fever_unspecified	0.0401
Asthma	1	Gastroesophageal_reflux_disease_without_esophagitis	0.0104
Asthma	1	Unspecified_asthma	1
Asthma	1	Vomiting_alone	0.00711
Asthma	1	Acute_upper_respiratory_infection_unspecified	0.121
Asthma	1	Other_diseases_of_nasal_cavity_and_sinuses	0.0717
Asthma	1	Pneumonia_organism_unspecified	0.0244
Asthma	1	Tachycardia_unspecified	0.0194
Asthma	1	Unspecified_viral_infection_in_conditions_classified_elsewhere_and_of_unspecified_site	0.0239
Asthma	1	Need_for_isolation	0
Asthma	1	Allergy_to_other_foods	0
Asthma	1	Attention_deficit_disorder_with_hyperactivity	0.00692
Asthma	1	Contact_dermatitis_and_other_eczema_due_to_unspecified_cause	0.0167
Asthma	1	Other_allergy_other_than_to_medicinal_agents	0
Asthma	1	Personal_history_of_noncompliance_with_medical_treatment_presenting_hazards_to_health	0
Asthma	1	Allergy_to_peanuts	0
Asthma	1	Allergy_to_seafood	0
Asthma	1	Other_dyspnea_and_respiratory_abnormality	0.0869
Asthma	1	Shortness_of_breath	0.0243
Asthma	1	Unspecified_otitis_media	0.0206
Asthma	1	Wheezing	0.104
Asthma	1	Chest_pain_unspecified	0.0404
Asthma	1	Encounter_for_immunization	0.0102
Asthma	1	Allergic_rhinitis_cause_unspecified	0.0342
Asthma	1	Contact_with_and_exposure_to_environmental_tobacco_smoke	0.00316
Asthma	1	Dermatitis_unspecified	0.00341
Asthma	1	Family_history_of_asthma_and_other_chronic_lower_respiratory_diseases	0
Asthma	1	Hypoxemia	0.0138
Asthma	1	Mild_intermittent_asthma_with_exacerbation	0
Asthma	1	Mild_persistent_asthma_with_exacerbation	0
Asthma	1	Moderate_persistent_asthma_with_exacerbation	0.00603
Asthma	1	Other_chest_pain	0.0372
Asthma	1	Patients_other_noncompliance_with_medication_regimen	0
Asthma	1	Personal_history_of_other_diseases_of_the_respiratory_system	0
Asthma	1	Severe_persistent_asthma_with_exacerbation	0
Asthma	1	Unspecified_asthma_with_exacerbation	2.3e-09
Asthma	1	Unspecified_asthma_with_status_asthmaticus	0.00335
Asthma	2	Acute_pharyngitis	0.0101
Asthma	2	Cough	0.00257
Asthma	2	Fever_unspecified	0.00257
Asthma	2	Gastroesophageal_reflux_disease_without_esophagitis	0.0702
Asthma	2	Unspecified_asthma	5.6e-138
Asthma	2	Vomiting_alone	0.0194
Asthma	2	Acute_upper_respiratory_infection_unspecified	0.336
Asthma	2	Other_diseases_of_nasal_cavity_and_sinuses	8.76e-223
Asthma	2	Pneumonia_organism_unspecified	0.0649
Asthma	2	Tachycardia_unspecified	0.239
Asthma	2	Unspecified_viral_infection_in_conditions_classified_elsewhere_and_of_unspecified_site	0.258
Asthma	2	Need_for_isolation	0.12
Asthma	2	Allergy_to_other_foods	0.146
Asthma	2	Attention_deficit_disorder_with_hyperactivity	0.0874
Asthma	2	Contact_dermatitis_and_other_eczema_due_to_unspecified_cause	0.177
Asthma	2	Other_allergy_other_than_to_medicinal_agents	0.106
Asthma	2	Personal_history_of_noncompliance_with_medical_treatment_presenting_hazards_to_health	0.107
Asthma	2	Allergy_to_peanuts	0.108
Asthma	2	Allergy_to_seafood	0.0754
Asthma	2	Other_dyspnea_and_respiratory_abnormality	0.0295
Asthma	2	Shortness_of_breath	0
Asthma	2	Unspecified_otitis_media	0.0126
Asthma	2	Wheezing	0.00324
Asthma	2	Chest_pain_unspecified	0.00593
Asthma	2	Encounter_for_immunization	0.125
Asthma	2	Allergic_rhinitis_cause_unspecified	0.0251
Asthma	2	Contact_with_and_exposure_to_environmental_tobacco_smoke	0.0484
Asthma	2	Dermatitis_unspecified	0.069
Asthma	2	Family_history_of_asthma_and_other_chronic_lower_respiratory_diseases	0.284
Asthma	2	Hypoxemia	0.0645
Asthma	2	Mild_intermittent_asthma_with_exacerbation	0.0255
Asthma	2	Mild_persistent_asthma_with_exacerbation	0.0381
Asthma	2	Moderate_persistent_asthma_with_exacerbation	0.0852
Asthma	2	Other_chest_pain	0.00493
Asthma	2	Patients_other_noncompliance_with_medication_regimen	0.0737
Asthma	2	Personal_history_of_other_diseases_of_the_respiratory_system	1.97e-311
Asthma	2	Severe_persistent_asthma_with_exacerbation	0.0606
Asthma	2	Unspecified_asthma_with_exacerbation	0.187
Asthma	2	Unspecified_asthma_with_status_asthmaticus	0.438
Asthma	3	Acute_pharyngitis	0.0102
Asthma	3	Cough	0.0185
Asthma	3	Fever_unspecified	0.0167
Asthma	3	Gastroesophageal_reflux_disease_without_esophagitis	0.00123
Asthma	3	Unspecified_asthma	0.0145
Asthma	3	Vomiting_alone	0.00378
Asthma	3	Acute_upper_respiratory_infection_unspecified	0.0821
Asthma	3	Other_diseases_of_nasal_cavity_and_sinuses	0.00359
Asthma	3	Pneumonia_organism_unspecified	0.0171
Asthma	3	Tachycardia_unspecified	0.0119
Asthma	3	Unspecified_viral_infection_in_conditions_classified_elsewhere_and_of_unspecified_site	0.0137
Asthma	3	Need_for_isolation	0.000592
Asthma	3	Allergy_to_other_foods	2.18e-244
Asthma	3	Attention_deficit_disorder_with_hyperactivity	0.00162
Asthma	3	Contact_dermatitis_and_other_eczema_due_to_unspecified_cause	0.00555
Asthma	3	Other_allergy_other_than_to_medicinal_agents	0.00817
Asthma	3	Personal_history_of_noncompliance_with_medical_treatment_presenting_hazards_to_health	0.00517
Asthma	3	Allergy_to_peanuts	0.000551
Asthma	3	Allergy_to_seafood	2.93e-236
Asthma	3	Other_dyspnea_and_respiratory_abnormality	0.0124
Asthma	3	Shortness_of_breath	0.0029
Asthma	3	Unspecified_otitis_media	0.0141
Asthma	3	Wheezing	0.0308
Asthma	3	Chest_pain_unspecified	0.00766
Asthma	3	Encounter_for_immunization	0.00724
Asthma	3	Allergic_rhinitis_cause_unspecified	0.0213
Asthma	3	Contact_with_and_exposure_to_environmental_tobacco_smoke	0.0098
Asthma	3	Dermatitis_unspecified	0.00208
Asthma	3	Family_history_of_asthma_and_other_chronic_lower_respiratory_diseases	0.00424
Asthma	3	Hypoxemia	0.00372
Asthma	3	Mild_intermittent_asthma_with_exacerbation	0.0678
Asthma	3	Mild_persistent_asthma_with_exacerbation	0.0285
Asthma	3	Moderate_persistent_asthma_with_exacerbation	0.0314
Asthma	3	Other_chest_pain	0.00547
Asthma	3	Patients_other_noncompliance_with_medication_regimen	0.00208
Asthma	3	Personal_history_of_other_diseases_of_the_respiratory_system	0.00588
Asthma	3	Severe_persistent_asthma_with_exacerbation	0.008
Asthma	3	Unspecified_asthma_with_exacerbation	0.806
Asthma	3	Unspecified_asthma_with_status_asthmaticus	0.00162
Asthma	4	Acute_pharyngitis	0.0288
Asthma	4	Cough	0.476
Asthma	4	Fever_unspecified	0.121
Asthma	4	Gastroesophageal_reflux_disease_without_esophagitis	0
Asthma	4	Unspecified_asthma	0.0741
Asthma	4	Vomiting_alone	0.0596
Asthma	4	Acute_upper_respiratory_infection_unspecified	0.0796
Asthma	4	Other_diseases_of_nasal_cavity_and_sinuses	0.289
Asthma	4	Pneumonia_organism_unspecified	0.0207
Asthma	4	Tachycardia_unspecified	0.0257
Asthma	4	Unspecified_viral_infection_in_conditions_classified_elsewhere_and_of_unspecified_site	0.0119
Asthma	4	Need_for_isolation	0
Asthma	4	Allergy_to_other_foods	0.00622
Asthma	4	Attention_deficit_disorder_with_hyperactivity	9.66e-72
Asthma	4	Contact_dermatitis_and_other_eczema_due_to_unspecified_cause	0.00586
Asthma	4	Other_allergy_other_than_to_medicinal_agents	0.00664
Asthma	4	Personal_history_of_noncompliance_with_medical_treatment_presenting_hazards_to_health	0.00345
Asthma	4	Allergy_to_peanuts	6.48e-216
Asthma	4	Allergy_to_seafood	0
Asthma	4	Other_dyspnea_and_respiratory_abnormality	0.123
Asthma	4	Shortness_of_breath	0.193
Asthma	4	Unspecified_otitis_media	0.00144
Asthma	4	Wheezing	0.315
Asthma	4	Chest_pain_unspecified	0.0333
Asthma	4	Encounter_for_immunization	0.00339
Asthma	4	Allergic_rhinitis_cause_unspecified	0.00423
Asthma	4	Contact_with_and_exposure_to_environmental_tobacco_smoke	0.00305
Asthma	4	Dermatitis_unspecified	1.79e-244
Asthma	4	Family_history_of_asthma_and_other_chronic_lower_respiratory_diseases	0.0142
Asthma	4	Hypoxemia	0
Asthma	4	Mild_intermittent_asthma_with_exacerbation	2.16e-38
Asthma	4	Mild_persistent_asthma_with_exacerbation	4.29e-73
Asthma	4	Moderate_persistent_asthma_with_exacerbation	8.59e-46
Asthma	4	Other_chest_pain	0.052
Asthma	4	Patients_other_noncompliance_with_medication_regimen	1.08e-242
Asthma	4	Personal_history_of_other_diseases_of_the_respiratory_system	0.0582
Asthma	4	Severe_persistent_asthma_with_exacerbation	3.27e-174
Asthma	4	Unspecified_asthma_with_exacerbation	0.569
Asthma	4	Unspecified_asthma_with_status_asthmaticus	0.00711
Automobile versus pedestrian	1	Allergy_status_to_penicillin	0.0308
Automobile versus pedestrian	1	Fever_unspecified	0.0284
Automobile versus pedestrian	1	Headache	0.0307
Automobile versus pedestrian	1	Nausea_with_vomiting_unspecified	0.0152
Automobile versus pedestrian	1	Pregnancy_examination_or_test_negative_result	0.0138
Automobile versus pedestrian	1	Unspecified_abdominal_pain	0.0388
Automobile versus pedestrian	1	Unspecified_asthma	0.0231
Automobile versus pedestrian	1	Tachycardia_unspecified	0.045
Automobile versus pedestrian	1	Face_neck_and_scalp_except_eye_abrasion_or_friction_burn_without_mention_of_infection	0.0966
Automobile versus pedestrian	1	Attention_deficit_disorder_with_hyperactivity	0.0591
Automobile versus pedestrian	1	Abrasion_of_other_part_of_head_initial_encounter	0.144
Automobile versus pedestrian	1	Contusion_of_face_scalp_and_neck_except_eye	0.0107
Automobile versus pedestrian	1	Contusion_of_lower_leg	3.18e-92
Automobile versus pedestrian	1	Contusion_of_other_part_of_head_initial_encounter	0.0615
Automobile versus pedestrian	1	Head_injury_unspecified	0.0616
Automobile versus pedestrian	1	Injury_of_face_and_neck	0.0026
Automobile versus pedestrian	1	Injury_other_and_unspecified_other_specified_sites_including_multiple	8.37e-82
Automobile versus pedestrian	1	Injury_other_and_unspecified_knee_leg_ankle_and_foot	3.93e-50
Automobile versus pedestrian	1	Pain_in_limb	0.00345
Automobile versus pedestrian	1	Injury_other_and_unspecified_elbow_forearm_and_wrist	0.00306
Automobile versus pedestrian	1	Injury_other_and_unspecified_shoulder_and_upper_arm	2.63e-78
Automobile versus pedestrian	1	Abrasion_left_knee_initial_encounter	0.111
Automobile versus pedestrian	1	Backache_unspecified	0.0172
Automobile versus pedestrian	1	Cervicalgia	0.0331
Automobile versus pedestrian	1	Concussion_with_loss_of_consciousness_of_30_minutes_or_less_initial_encounter	0.0176
Automobile versus pedestrian	1	Concussion_without_loss_of_consciousness_initial_encounter	0.0586
Automobile versus pedestrian	1	Concussion_unspecified	0.0318
Automobile versus pedestrian	1	Contusion_of_scalp_initial_encounter	0.0355
Automobile versus pedestrian	1	Encounter_for_immunization	0.0217
Automobile versus pedestrian	1	Laceration_without_foreign_body_of_scalp_initial_encounter	0.0284
Automobile versus pedestrian	1	Nasal_bones_closed_fracture	0.0331
Automobile versus pedestrian	1	Open_wound_of_forehead_without_mention_of_complication	0.0144
Automobile versus pedestrian	1	Open_wound_of_lip_without_mention_of_complication	0.0114
Automobile versus pedestrian	1	Open_wound_of_scalp_without_mention_of_complication	0.0227
Automobile versus pedestrian	1	Open_wound_of_tooth__without_mention_of_complication	0.0363
Automobile versus pedestrian	1	Other_injury_of_abdomen	1.31e-84
Automobile versus pedestrian	1	Unspecified_injury_of_abdomen_initial_encounter	0.0473
Automobile versus pedestrian	1	Unspecified_injury_of_neck_initial_encounter	0.0521
Automobile versus pedestrian	1	Unspecified_injury_of_thorax_initial_encounter	0.0379
Automobile versus pedestrian	1	Abrasion_of_abdominal_wall_initial_encounter	0.0473
Automobile versus pedestrian	1	Abrasion_of_left_elbow_initial_encounter	0.0686
Automobile versus pedestrian	1	Abrasion_of_left_shoulder_initial_encounter	0.026
Automobile versus pedestrian	1	Abrasion_of_lower_back_and_pelvis_initial_encounter	0.0379
Automobile versus pedestrian	1	Abrasion_of_right_elbow_initial_encounter	0.0544
Automobile versus pedestrian	1	Abrasion_of_right_hand_initial_encounter	0.026
Automobile versus pedestrian	1	Abrasion_of_right_shoulder_initial_encounter	0.0284
Automobile versus pedestrian	1	Abrasion_left_lower_leg_initial_encounter	0.0402
Automobile versus pedestrian	1	Abrasion_right_ankle_initial_encounter	0.0308
Automobile versus pedestrian	1	Abrasion_right_knee_initial_encounter	0.0875
Automobile versus pedestrian	1	Abrasion_right_lower_leg_initial_encounter	0.0355
Automobile versus pedestrian	1	Altered_mental_status	0.0178
Automobile versus pedestrian	1	Contusion_of_knee	0.00496
Automobile versus pedestrian	1	Encounter_for_examination_and_observation_following_transport_accident	0.0331
Automobile versus pedestrian	1	Glasgow_coma_scale_score_1315_at_arrival_to_emergency_department	0.0331
Automobile versus pedestrian	1	Injury_other_and_unspecified_hip_and_thigh	2.23e-70
Automobile versus pedestrian	1	Injury_other_and_unspecified_unspecified_site	0.00277
Automobile versus pedestrian	1	Laceration_without_foreign_body_of_other_part_of_head_initial_encounter	0.0379
Automobile versus pedestrian	1	Lung_contusion_without_mention_of_open_wound_into_thorax	0.0422
Automobile versus pedestrian	1	Observation_following_other_accident	0.00933
Automobile versus pedestrian	1	Open_wound_of_knee_leg__and_ankle_without_mention_of_complication	0.0164
Automobile versus pedestrian	1	Pain_in_joint_lower_leg	0.00431
Automobile versus pedestrian	1	Pain_in_joint_shoulder_region	4.06e-121
Automobile versus pedestrian	1	Pain_in_right_knee	0.0284
Automobile versus pedestrian	1	Traumatic_pneumothorax_initial_encounter	0.0331
Automobile versus pedestrian	1	Unspecified_injury_of_left_lower_leg_initial_encounter	0.0521
Automobile versus pedestrian	1	Unspecified_injury_of_lower_back_initial_encounter	0.026
Automobile versus pedestrian	1	Unspecified_injury_of_right_lower_leg_initial_encounter	0.0686
Automobile versus pedestrian	2	Allergy_status_to_penicillin	4.65e-59
Automobile versus pedestrian	2	Fever_unspecified	0
Automobile versus pedestrian	2	Headache	0.0215
Automobile versus pedestrian	2	Nausea_with_vomiting_unspecified	0.00891
Automobile versus pedestrian	2	Pregnancy_examination_or_test_negative_result	0.0316
Automobile versus pedestrian	2	Unspecified_abdominal_pain	0.0403
Automobile versus pedestrian	2	Unspecified_asthma	0.00827
Automobile versus pedestrian	2	Tachycardia_unspecified	0
Automobile versus pedestrian	2	Face_neck_and_scalp_except_eye_abrasion_or_friction_burn_without_mention_of_infection	0.466
Automobile versus pedestrian	2	Attention_deficit_disorder_with_hyperactivity	1.94e-16
Automobile versus pedestrian	2	Abrasion_of_other_part_of_head_initial_encounter	2.22e-159
Automobile versus pedestrian	2	Contusion_of_face_scalp_and_neck_except_eye	0.0928
Automobile versus pedestrian	2	Contusion_of_lower_leg	0.0254
Automobile versus pedestrian	2	Contusion_of_other_part_of_head_initial_encounter	9.09e-133
Automobile versus pedestrian	2	Head_injury_unspecified	0.131
Automobile versus pedestrian	2	Injury_of_face_and_neck	0.0643
Automobile versus pedestrian	2	Injury_other_and_unspecified_other_specified_sites_including_multiple	0.0567
Automobile versus pedestrian	2	Injury_other_and_unspecified_knee_leg_ankle_and_foot	0.192
Automobile versus pedestrian	2	Pain_in_limb	0.0656
Automobile versus pedestrian	2	Injury_other_and_unspecified_elbow_forearm_and_wrist	0.0737
Automobile versus pedestrian	2	Injury_other_and_unspecified_shoulder_and_upper_arm	0.045
Automobile versus pedestrian	2	Abrasion_left_knee_initial_encounter	5.17e-227
Automobile versus pedestrian	2	Backache_unspecified	0.0327
Automobile versus pedestrian	2	Cervicalgia	0.0646
Automobile versus pedestrian	2	Concussion_with_loss_of_consciousness_of_30_minutes_or_less_initial_encounter	0.0148
Automobile versus pedestrian	2	Concussion_without_loss_of_consciousness_initial_encounter	0.00831
Automobile versus pedestrian	2	Concussion_unspecified	0.0226
Automobile versus pedestrian	2	Contusion_of_scalp_initial_encounter	4.14e-134
Automobile versus pedestrian	2	Encounter_for_immunization	0.0231
Automobile versus pedestrian	2	Laceration_without_foreign_body_of_scalp_initial_encounter	3.27e-86
Automobile versus pedestrian	2	Nasal_bones_closed_fracture	1.15e-34
Automobile versus pedestrian	2	Open_wound_of_forehead_without_mention_of_complication	0.0428
Automobile versus pedestrian	2	Open_wound_of_lip_without_mention_of_complication	0.0141
Automobile versus pedestrian	2	Open_wound_of_scalp_without_mention_of_complication	0.0262
Automobile versus pedestrian	2	Open_wound_of_tooth__without_mention_of_complication	0.0189
Automobile versus pedestrian	2	Other_injury_of_abdomen	0.0254
Automobile versus pedestrian	2	Unspecified_injury_of_abdomen_initial_encounter	5.24e-130
Automobile versus pedestrian	2	Unspecified_injury_of_neck_initial_encounter	6.74e-167
Automobile versus pedestrian	2	Unspecified_injury_of_thorax_initial_encounter	3.87e-181
Automobile versus pedestrian	2	Abrasion_of_abdominal_wall_initial_encounter	1.13e-218
Automobile versus pedestrian	2	Abrasion_of_left_elbow_initial_encounter	4.87e-187
Automobile versus pedestrian	2	Abrasion_of_left_shoulder_initial_encounter	1.34e-180
Automobile versus pedestrian	2	Abrasion_of_lower_back_and_pelvis_initial_encounter	2.1e-139
Automobile versus pedestrian	2	Abrasion_of_right_elbow_initial_encounter	4.19e-198
Automobile versus pedestrian	2	Abrasion_of_right_hand_initial_encounter	3.82e-237
Automobile versus pedestrian	2	Abrasion_of_right_shoulder_initial_encounter	0
Automobile versus pedestrian	2	Abrasion_left_lower_leg_initial_encounter	7.36e-147
Automobile versus pedestrian	2	Abrasion_right_ankle_initial_encounter	7.24e-153
Automobile versus pedestrian	2	Abrasion_right_knee_initial_encounter	2.16e-197
Automobile versus pedestrian	2	Abrasion_right_lower_leg_initial_encounter	4.62e-208
Automobile versus pedestrian	2	Altered_mental_status	0.0166
Automobile versus pedestrian	2	Contusion_of_knee	0.0213
Automobile versus pedestrian	2	Encounter_for_examination_and_observation_following_transport_accident	3.37e-43
Automobile versus pedestrian	2	Glasgow_coma_scale_score_1315_at_arrival_to_emergency_department	0
Automobile versus pedestrian	2	Injury_other_and_unspecified_hip_and_thigh	0.0489
Automobile versus pedestrian	2	Injury_other_and_unspecified_unspecified_site	0.0427
Automobile versus pedestrian	2	Laceration_without_foreign_body_of_other_part_of_head_initial_encounter	1.82e-114
Automobile versus pedestrian	2	Lung_contusion_without_mention_of_open_wound_into_thorax	0.014
Automobile versus pedestrian	2	Observation_following_other_accident	0.0842
Automobile versus pedestrian	2	Open_wound_of_knee_leg__and_ankle_without_mention_of_complication	0.0119
Automobile versus pedestrian	2	Pain_in_joint_lower_leg	0.0199
Automobile versus pedestrian	2	Pain_in_joint_shoulder_region	0.0215
Automobile versus pedestrian	2	Pain_in_right_knee	2.76e-122
Automobile versus pedestrian	2	Traumatic_pneumothorax_initial_encounter	1.45e-128
Automobile versus pedestrian	2	Unspecified_injury_of_left_lower_leg_initial_encounter	7.62e-95
Automobile versus pedestrian	2	Unspecified_injury_of_lower_back_initial_encounter	3.83e-98
Automobile versus pedestrian	2	Unspecified_injury_of_right_lower_leg_initial_encounter	1.57e-106
Back Injury	1	Pregnancy_examination_or_test_negative_result	0.0556
Back Injury	1	Face_neck_and_scalp_except_eye_abrasion_or_friction_burn_without_mention_of_infection	0.333
Back Injury	1	Contusion_of_back	0.113
Back Injury	1	Contusion_of_lower_back_and_pelvis_initial_encounter	0.03
Back Injury	1	Head_injury_unspecified	0.0156
Back Injury	1	Injury_of_face_and_neck	0.0156
Back Injury	1	Injury_other_and_unspecified_other_specified_sites_including_multiple	0.0156
Back Injury	1	Backache_unspecified	0.0889
Back Injury	1	Cervicalgia	0.02
Back Injury	1	Unspecified_injury_of_neck_initial_encounter	0.02
Back Injury	1	Unspecified_injury_of_thorax_initial_encounter	0.0589
Back Injury	1	Unspecified_injury_of_lower_back_initial_encounter	0.147
Back Injury	1	Closed_fracture_of_dorsal_vertebra_without_mention_of_spinal_cord_injury	0.0122
Back Injury	1	Low_back_pain	0.0444
Back Injury	1	Lumbago	0.0644
Back Injury	1	Muscle_spasm_of_back	0.0156
Back Injury	1	Myalgia_and_myositis_unspecified	0.0144
Back Injury	1	Pain_in_thoracic_spine	0.0233
Back Injury	1	Spasm_of_muscle	0.0156
Back Injury	1	Sprain_of_lumbar_region	0.0289
Back Injury	1	Strain_of_muscle_and_tendon_of_back_wall_of_thorax_initial_encounter	0.0133
Back Injury	1	Strain_of_muscle_fascia_and_tendon_of_lower_back_initial_encounter	0.0478
Back Pain	1	Fever_unspecified	0.0175
Back Pain	1	Headache	0.0143
Back Pain	1	Pregnancy_examination_or_test_negative_result	0.2
Back Pain	1	Unspecified_abdominal_pain	0.027
Back Pain	1	Unspecified_constipation	0.0318
Back Pain	1	Urinary_tract_infection_site_not_specified	0.0127
Back Pain	1	Other_chronic_pain	0.0223
Back Pain	1	Face_neck_and_scalp_except_eye_abrasion_or_friction_burn_without_mention_of_infection	0.0286
Back Pain	1	Contusion_of_back	0.00159
Back Pain	1	Backache_unspecified	0.0111
Back Pain	1	Cervicalgia	0.00795
Back Pain	1	Unspecified_injury_of_thorax_initial_encounter	0
Back Pain	1	Unspecified_injury_of_lower_back_initial_encounter	0
Back Pain	1	Low_back_pain	0
Back Pain	1	Lumbago	1
Back Pain	1	Muscle_spasm_of_back	0
Back Pain	1	Myalgia_and_myositis_unspecified	0.00477
Back Pain	1	Pain_in_thoracic_spine	0.0111
Back Pain	1	Spasm_of_muscle	0.00636
Back Pain	1	Sprain_of_lumbar_region	0.00318
Back Pain	1	Strain_of_muscle_fascia_and_tendon_of_lower_back_initial_encounter	0
Back Pain	1	Calculus_of_kidney	0.00159
Back Pain	1	Other_symptoms_referable_to_back	0.00636
Back Pain	1	Scoliosis__idiopathic	0.0207
Back Pain	2	Fever_unspecified	0.0212
Back Pain	2	Headache	0.0212
Back Pain	2	Pregnancy_examination_or_test_negative_result	0.118
Back Pain	2	Unspecified_abdominal_pain	0.0334
Back Pain	2	Unspecified_constipation	0.0222
Back Pain	2	Urinary_tract_infection_site_not_specified	0.0101
Back Pain	2	Other_chronic_pain	0.0455
Back Pain	2	Face_neck_and_scalp_except_eye_abrasion_or_friction_burn_without_mention_of_infection	0.0182
Back Pain	2	Contusion_of_back	0.00202
Back Pain	2	Backache_unspecified	1
Back Pain	2	Cervicalgia	0.0202
Back Pain	2	Unspecified_injury_of_thorax_initial_encounter	0
Back Pain	2	Unspecified_injury_of_lower_back_initial_encounter	0.00101
Back Pain	2	Low_back_pain	3.21e-75
Back Pain	2	Lumbago	4.56e-11
Back Pain	2	Muscle_spasm_of_back	0.00303
Back Pain	2	Myalgia_and_myositis_unspecified	0.0131
Back Pain	2	Pain_in_thoracic_spine	0.00101
Back Pain	2	Spasm_of_muscle	0.0101
Back Pain	2	Sprain_of_lumbar_region	0
Back Pain	2	Strain_of_muscle_fascia_and_tendon_of_lower_back_initial_encounter	0.00101
Back Pain	2	Calculus_of_kidney	0.00303
Back Pain	2	Other_symptoms_referable_to_back	0.00404
Back Pain	2	Scoliosis__idiopathic	0.0192
Back Pain	3	Fever_unspecified	0.0206
Back Pain	3	Headache	0.0106
Back Pain	3	Pregnancy_examination_or_test_negative_result	0.178
Back Pain	3	Unspecified_abdominal_pain	0.057
Back Pain	3	Unspecified_constipation	0.0405
Back Pain	3	Urinary_tract_infection_site_not_specified	0.0681
Back Pain	3	Other_chronic_pain	0.0376
Back Pain	3	Face_neck_and_scalp_except_eye_abrasion_or_friction_burn_without_mention_of_infection	0.226
Back Pain	3	Contusion_of_back	0.0399
Back Pain	3	Backache_unspecified	4.22e-49
Back Pain	3	Cervicalgia	0.0206
Back Pain	3	Unspecified_injury_of_thorax_initial_encounter	0.0393
Back Pain	3	Unspecified_injury_of_lower_back_initial_encounter	0.0799
Back Pain	3	Low_back_pain	4.79e-102
Back Pain	3	Lumbago	2.9e-55
Back Pain	3	Muscle_spasm_of_back	0.0405
Back Pain	3	Myalgia_and_myositis_unspecified	0.0341
Back Pain	3	Pain_in_thoracic_spine	0.129
Back Pain	3	Spasm_of_muscle	0.0323
Back Pain	3	Sprain_of_lumbar_region	0.0435
Back Pain	3	Strain_of_muscle_fascia_and_tendon_of_lower_back_initial_encounter	0.0734
Back Pain	3	Calculus_of_kidney	0.0258
Back Pain	3	Other_symptoms_referable_to_back	0.0252
Back Pain	3	Scoliosis__idiopathic	0.0159
Back Pain	4	Fever_unspecified	0.00667
Back Pain	4	Headache	0.004
Back Pain	4	Pregnancy_examination_or_test_negative_result	0.159
Back Pain	4	Unspecified_abdominal_pain	0.0213
Back Pain	4	Unspecified_constipation	0.0187
Back Pain	4	Urinary_tract_infection_site_not_specified	0.012
Back Pain	4	Other_chronic_pain	0.121
Back Pain	4	Face_neck_and_scalp_except_eye_abrasion_or_friction_burn_without_mention_of_infection	0
Back Pain	4	Contusion_of_back	0
Back Pain	4	Backache_unspecified	0.00933
Back Pain	4	Cervicalgia	0.0107
Back Pain	4	Unspecified_injury_of_thorax_initial_encounter	0
Back Pain	4	Unspecified_injury_of_lower_back_initial_encounter	0.00667
Back Pain	4	Low_back_pain	1
Back Pain	4	Lumbago	0
Back Pain	4	Muscle_spasm_of_back	0.004
Back Pain	4	Myalgia_and_myositis_unspecified	0
Back Pain	4	Pain_in_thoracic_spine	0.04
Back Pain	4	Spasm_of_muscle	0.00267
Back Pain	4	Sprain_of_lumbar_region	0.00133
Back Pain	4	Strain_of_muscle_fascia_and_tendon_of_lower_back_initial_encounter	0
Back Pain	4	Calculus_of_kidney	0
Back Pain	4	Other_symptoms_referable_to_back	0
Back Pain	4	Scoliosis__idiopathic	0
Blood In Stool	1	Cough	0.00879
Blood In Stool	1	Diarrhea	0.00263
Blood In Stool	1	Fever_unspecified	0.0147
Blood In Stool	1	Other_and_unspecified_noninfectious_gastroenteritis_and_colitis	0.00845
Blood In Stool	1	Pregnancy_examination_or_test_negative_result	0.0176
Blood In Stool	1	Unspecified_abdominal_pain	0.0115
Blood In Stool	1	Unspecified_constipation	1
Blood In Stool	1	Vomiting_alone	0
Blood In Stool	1	Rash_and_other_nonspecific_skin_eruption	0.00873
Blood In Stool	1	Diaper_dermatitis	0.0259
Blood In Stool	1	Allergy_to_milk_products	2.05e-237
Blood In Stool	1	Anal_fissure	0.302
Blood In Stool	1	Blood_in_stool	5.63e-10
Blood In Stool	1	Fussy_infant	0.00291
Blood In Stool	1	Hemorrhage_of_anus_and_rectum	0.0379
Blood In Stool	1	Neonatal_melena	0
Blood In Stool	1	Other_fecal_abnormalities	0.0338
Blood In Stool	1	Other_specified_conditions_originating_in_the_perinatal_period	0
Blood In Stool	2	Cough	0.0067
Blood In Stool	2	Diarrhea	0.0305
Blood In Stool	2	Fever_unspecified	0.0209
Blood In Stool	2	Other_and_unspecified_noninfectious_gastroenteritis_and_colitis	0.00935
Blood In Stool	2	Pregnancy_examination_or_test_negative_result	0.016
Blood In Stool	2	Unspecified_abdominal_pain	0.0629
Blood In Stool	2	Unspecified_constipation	0.102
Blood In Stool	2	Vomiting_alone	0.0205
Blood In Stool	2	Rash_and_other_nonspecific_skin_eruption	0.0119
Blood In Stool	2	Diaper_dermatitis	0.0244
Blood In Stool	2	Allergy_to_milk_products	0.0135
Blood In Stool	2	Anal_fissure	0.0493
Blood In Stool	2	Blood_in_stool	1
Blood In Stool	2	Fussy_infant	0.0163
Blood In Stool	2	Hemorrhage_of_anus_and_rectum	0.0052
Blood In Stool	2	Neonatal_melena	0
Blood In Stool	2	Other_fecal_abnormalities	0.00935
Blood In Stool	2	Other_specified_conditions_originating_in_the_perinatal_period	0.0239
Blood In Stool	3	Cough	0.0184
Blood In Stool	3	Diarrhea	0.0108
Blood In Stool	3	Fever_unspecified	0.0231
Blood In Stool	3	Other_and_unspecified_noninfectious_gastroenteritis_and_colitis	0.064
Blood In Stool	3	Pregnancy_examination_or_test_negative_result	0.0168
Blood In Stool	3	Unspecified_abdominal_pain	0.0368
Blood In Stool	3	Unspecified_constipation	0.0082
Blood In Stool	3	Vomiting_alone	0.0261
Blood In Stool	3	Rash_and_other_nonspecific_skin_eruption	0.0152
Blood In Stool	3	Diaper_dermatitis	0.0711
Blood In Stool	3	Allergy_to_milk_products	0.0183
Blood In Stool	3	Anal_fissure	0.298
Blood In Stool	3	Blood_in_stool	1.28e-65
Blood In Stool	3	Fussy_infant	0.00929
Blood In Stool	3	Hemorrhage_of_anus_and_rectum	0.0856
Blood In Stool	3	Neonatal_melena	0.0469
Blood In Stool	3	Other_fecal_abnormalities	0.419
Blood In Stool	3	Other_specified_conditions_originating_in_the_perinatal_period	0.0317
Blood In Stool	4	Cough	0.0349
Blood In Stool	4	Diarrhea	1
Blood In Stool	4	Fever_unspecified	0.073
Blood In Stool	4	Other_and_unspecified_noninfectious_gastroenteritis_and_colitis	0.0179
Blood In Stool	4	Pregnancy_examination_or_test_negative_result	0.00575
Blood In Stool	4	Unspecified_abdominal_pain	0.0826
Blood In Stool	4	Unspecified_constipation	0.00275
Blood In Stool	4	Vomiting_alone	0.0816
Blood In Stool	4	Rash_and_other_nonspecific_skin_eruption	0.0243
Blood In Stool	4	Diaper_dermatitis	0.0623
Blood In Stool	4	Allergy_to_milk_products	0.00337
Blood In Stool	4	Anal_fissure	0.0164
Blood In Stool	4	Blood_in_stool	0.388
Blood In Stool	4	Fussy_infant	0.0118
Blood In Stool	4	Hemorrhage_of_anus_and_rectum	0.0207
Blood In Stool	4	Neonatal_melena	0
Blood In Stool	4	Other_fecal_abnormalities	0.0674
Blood In Stool	4	Other_specified_conditions_originating_in_the_perinatal_period	1.4e-267
Blood in Urine	1	Cough	0.0128
Blood in Urine	1	Dysuria	0.136
Blood in Urine	1	Fever_unspecified	0.0155
Blood in Urine	1	Pregnancy_examination_or_test_negative_result	0.062
Blood in Urine	1	Unspecified_abdominal_pain	0.0584
Blood in Urine	1	Unspecified_constipation	0.0392
Blood in Urine	1	Urinary_tract_infection_site_not_specified	0.256
Blood in Urine	1	Face_neck_and_scalp_except_eye_abrasion_or_friction_burn_without_mention_of_infection	0.0155
Blood in Urine	1	Rash_and_other_nonspecific_skin_eruption	0.0128
Blood in Urine	1	Acute_vaginitis	0.0192
Blood in Urine	1	Other_specified_noninflammatory_disorders_of_vagina	0.0182
Blood in Urine	1	Calculus_of_kidney	0.0192
Blood in Urine	1	Other_specified_conditions_originating_in_the_perinatal_period	0.0201
Blood in Urine	1	Acute_cystitis_with_hematuria	0.0201
Blood in Urine	1	Cystitis_unspecified	0.0137
Blood in Urine	1	Gross_hematuria	0.116
Blood in Urine	1	Hematuria_unspecified	0.454
Blood in Urine	1	Microscopic_hematuria	0.0119
Blood in Urine	1	Neuromuscular_dysfunction_of_bladder_unspecified	0.0173
Blood in Urine	1	Other_nonspecific_finding_on_examination_of_urine	0.042
Blood in Urine	1	Other_specified_disorders_of_penis	0.0128
Blood in Urine	1	Other_symptoms_involving_urinary_system	0.0219
Blood in Urine	1	Personal_history_of_urinary_infections	0.0119
Blood in Urine	1	Proteinuria_unspecified	0.0146
Blood in Urine	1	Urinary_frequency	0.0292
Bump(s)	1	Cough	0.0237
Bump(s)	1	Acute_upper_respiratory_infection_unspecified	0.025
Bump(s)	1	Other_diseases_of_nasal_cavity_and_sinuses	0.0184
Bump(s)	1	Cellulitis_and_abscess_of_buttock	0.0197
Bump(s)	1	Cellulitis_and_abscess_of_face	0.025
Bump(s)	1	Cellulitis_and_abscess_of_leg_except_foot	0.0473
Bump(s)	1	Cellulitis_and_abscess_of_other_specified_site	0.021
Bump(s)	1	Cellulitis_and_abscess_of_trunk	0.0329
Bump(s)	1	Face_neck_and_scalp_except_eye_abrasion_or_friction_burn_without_mention_of_infection	0.0552
Bump(s)	1	Local_infection_of_the_skin_and_subcutaneous_tissue_unspecified	0.0894
Bump(s)	1	Rash_and_other_nonspecific_skin_eruption	0.112
Bump(s)	1	Contact_dermatitis_and_other_eczema_due_to_unspecified_cause	0.0223
Bump(s)	1	Disorder_of_the_skin_and_subcutaneous_tissue_unspecified	0.0473
Bump(s)	1	Localized_swelling_mass_and_lump_head	0.0315
Bump(s)	1	Swelling_mass_or_lump_in_head_and_neck	0.0315
Bump(s)	1	Dermatophytosis_of_scalp_and_beard	0.0394
Bump(s)	1	Enlargement_of_lymph_nodes	0.0723
Bump(s)	1	Face_neck_and_scalp_except_eye_insect_bite_nonvenomous_without_mention_of_infection	0.0302
Bump(s)	1	Follicular_disorder_unspecified	0.0171
Bump(s)	1	Hip_thigh_leg_and_ankle_insect_bite_nonvenomous_without_mention_of_infection	0.0237
Bump(s)	1	Impetigo_unspecified	0.0394
Bump(s)	1	Insect_bite_of_other_part_of_head_initial_encounter	0.0276
Bump(s)	1	Insect_bite__left_lower_leg_initial_encounter	0.021
Bump(s)	1	Insect_bite__right_lower_leg_initial_encounter	0.021
Bump(s)	1	Localized_enlarged_lymph_nodes	0.0381
Bump(s)	1	Localized_superficial_swelling_mass_or_lump	0.042
Bump(s)	1	Lymphadenitis_unspecified_except_mesenteric	0.0289
Bump(s)	1	Molluscum_contagiosum	0.0578
Bump(s)	1	Other_skin_changes	0.021
Bump(s)	1	Other_specified_disease_of_hair_and_hair_follicles	0.0237
Bump(s)	1	Other_specified_disorder_of_skin	0.0184
Bump(s)	1	Other_multiple_and_unspecified_sites_insect_bite_nonvenomous_without_mention_of_infection	0.0276
Burn	1	Face_neck_and_scalp_except_eye_abrasion_or_friction_burn_without_mention_of_infection	3.63e-12
Burn	1	Encounter_for_immunization	0.00987
Burn	1	Myalgia_and_myositis_unspecified	0.0385
Burn	1	Blisters_with_epidermal_loss_due_to_burn_of_back	1.67e-243
Burn	1	Blisters_with_epidermal_loss_due_to_burn_of_foot	1.73e-106
Burn	1	Blisters_with_epidermal_loss_due_to_burn_of_forearm	6.31e-13
Burn	1	Blisters_with_epidermal_loss_due_to_burn_of_lower_leg	1.8e-185
Burn	1	Blisters_with_epidermal_loss_due_to_burn_of_multiple_sites_of_wrist_and_hand	7.69e-64
Burn	1	Blisters_with_epidermal_loss_due_to_burn_of_palm_of_hand	0.137
Burn	1	Blisters_with_epidermal_loss_due_to_burn_of_thigh	3.52e-241
Burn	1	Blisters_with_epidermal_loss_due_to_burn_of_two_or_more_digits_of_hand_including_thumb	0.0532
Burn	1	Blisters_with_epidermal_loss_due_to_burn_of_two_or_more_digits_of_hand_not_including_thumb	0.115
Burn	1	Blisters_with_epidermal_loss_due_to_burn_of_unspecified_site_of_hand	1.2e-61
Burn	1	Blisters_with_epidermal_loss_due_to_burn_of_unspecified_site_of_lower_limb	1.21e-125
Burn	1	Blisters_with_epidermal_loss_due_to_burn_of_unspecified_site_of_upper_limb	2.34e-312
Burn	1	Blisters_with_epidermal_loss_due_to_burn_of_upper_arm	4.07e-292
Burn	1	Blisters_with_epidermal_loss_due_to_burn_of_face_and_head_unspecified_site	1.07e-194
Burn	1	Blisters_with_epidermal_loss_due_to_burn_of_neck	5.22e-197
Burn	1	Burn_of_first_degree_of_abdominal_wall_initial_encounter	0.00271
Burn	1	Burn_of_first_degree_of_chest_wall_initial_encounter	0.00547
Burn	1	Burn_of_second_degree_of_abdominal_wall_initial_encounter	2.73e-320
Burn	1	Burn_of_second_degree_of_chest_wall_initial_encounter	0.00676
Burn	1	Burn_of_second_degree_of_forehead_and_cheek_initial_encounter	6.39e-111
Burn	1	Burn_of_second_degree_of_left_foot_initial_encounter	4.11e-186
Burn	1	Burn_of_second_degree_of_left_forearm_initial_encounter	0.0544
Burn	1	Burn_of_second_degree_of_left_palm_initial_encounter	0.163
Burn	1	Burn_of_second_degree_of_left_thigh_initial_encounter	0
Burn	1	Burn_of_second_degree_of_multiple_left_fingers__not_including_thumb_initial_encounter	0.11
Burn	1	Burn_of_second_degree_of_multiple_right_fingers__not_including_thumb_initial_encounter	0.116
Burn	1	Burn_of_second_degree_of_right_foot_initial_encounter	0.0111
Burn	1	Burn_of_second_degree_of_right_forearm_initial_encounter	0.0553
Burn	1	Burn_of_second_degree_of_right_hand_unspecified_site_initial_encounter	0.0549
Burn	1	Burn_of_second_degree_of_right_palm_initial_encounter	0.163
Burn	1	Burn_of_second_degree_of_right_thigh_initial_encounter	1.72e-310
Burn	1	Burn_of_unspecified_site_unspecified_degree	0.00545
Burn	1	Burns_involving_less_than_10pct_of_body_surface	0.219
Burn	1	Erythema_due_to_burn_of_unspecified_site_of_hand	6.42e-33
Burn	2	Face_neck_and_scalp_except_eye_abrasion_or_friction_burn_without_mention_of_infection	0.065
Burn	2	Encounter_for_immunization	0.0216
Burn	2	Myalgia_and_myositis_unspecified	0.0579
Burn	2	Blisters_with_epidermal_loss_due_to_burn_of_back	0.0326
Burn	2	Blisters_with_epidermal_loss_due_to_burn_of_foot	0.0753
Burn	2	Blisters_with_epidermal_loss_due_to_burn_of_forearm	0.092
Burn	2	Blisters_with_epidermal_loss_due_to_burn_of_lower_leg	0.0373
Burn	2	Blisters_with_epidermal_loss_due_to_burn_of_multiple_sites_of_wrist_and_hand	0.0373
Burn	2	Blisters_with_epidermal_loss_due_to_burn_of_palm_of_hand	0.00581
Burn	2	Blisters_with_epidermal_loss_due_to_burn_of_thigh	0.0664
Burn	2	Blisters_with_epidermal_loss_due_to_burn_of_two_or_more_digits_of_hand_including_thumb	0.00687
Burn	2	Blisters_with_epidermal_loss_due_to_burn_of_two_or_more_digits_of_hand_not_including_thumb	0.0159
Burn	2	Blisters_with_epidermal_loss_due_to_burn_of_unspecified_site_of_hand	0.112
Burn	2	Blisters_with_epidermal_loss_due_to_burn_of_unspecified_site_of_lower_limb	0.0277
Burn	2	Blisters_with_epidermal_loss_due_to_burn_of_unspecified_site_of_upper_limb	0.0296
Burn	2	Blisters_with_epidermal_loss_due_to_burn_of_upper_arm	0.038
Burn	2	Blisters_with_epidermal_loss_due_to_burn_of_face_and_head_unspecified_site	0.0521
Burn	2	Blisters_with_epidermal_loss_due_to_burn_of_neck	0.0258
Burn	2	Burn_of_first_degree_of_abdominal_wall_initial_encounter	0.00898
Burn	2	Burn_of_first_degree_of_chest_wall_initial_encounter	0.00916
Burn	2	Burn_of_second_degree_of_abdominal_wall_initial_encounter	0.0426
Burn	2	Burn_of_second_degree_of_chest_wall_initial_encounter	0.104
Burn	2	Burn_of_second_degree_of_forehead_and_cheek_initial_encounter	0.0272
Burn	2	Burn_of_second_degree_of_left_foot_initial_encounter	8.21e-157
Burn	2	Burn_of_second_degree_of_left_forearm_initial_encounter	1.66e-130
Burn	2	Burn_of_second_degree_of_left_palm_initial_encounter	5e-324
Burn	2	Burn_of_second_degree_of_left_thigh_initial_encounter	0.00168
Burn	2	Burn_of_second_degree_of_multiple_left_fingers__not_including_thumb_initial_encounter	0.0028
Burn	2	Burn_of_second_degree_of_multiple_right_fingers__not_including_thumb_initial_encounter	0.00146
Burn	2	Burn_of_second_degree_of_right_foot_initial_encounter	1.14e-193
Burn	2	Burn_of_second_degree_of_right_forearm_initial_encounter	4.7e-10
Burn	2	Burn_of_second_degree_of_right_hand_unspecified_site_initial_encounter	1.25e-64
Burn	2	Burn_of_second_degree_of_right_palm_initial_encounter	1.18e-167
Burn	2	Burn_of_second_degree_of_right_thigh_initial_encounter	4.65e-276
Burn	2	Burn_of_unspecified_site_unspecified_degree	0.111
Burn	2	Burns_involving_less_than_10pct_of_body_surface	0.183
Burn	2	Erythema_due_to_burn_of_unspecified_site_of_hand	0.029
Burn	3	Face_neck_and_scalp_except_eye_abrasion_or_friction_burn_without_mention_of_infection	1.85e-260
Burn	3	Encounter_for_immunization	0.0169
Burn	3	Myalgia_and_myositis_unspecified	2.41e-100
Burn	3	Blisters_with_epidermal_loss_due_to_burn_of_back	0.0255
Burn	3	Blisters_with_epidermal_loss_due_to_burn_of_foot	3.69e-149
Burn	3	Blisters_with_epidermal_loss_due_to_burn_of_forearm	6.89e-90
Burn	3	Blisters_with_epidermal_loss_due_to_burn_of_lower_leg	1.32e-215
Burn	3	Blisters_with_epidermal_loss_due_to_burn_of_multiple_sites_of_wrist_and_hand	2.25e-137
Burn	3	Blisters_with_epidermal_loss_due_to_burn_of_palm_of_hand	1.11e-181
Burn	3	Blisters_with_epidermal_loss_due_to_burn_of_thigh	0.0196
Burn	3	Blisters_with_epidermal_loss_due_to_burn_of_two_or_more_digits_of_hand_including_thumb	9.76e-170
Burn	3	Blisters_with_epidermal_loss_due_to_burn_of_two_or_more_digits_of_hand_not_including_thumb	2.5e-223
Burn	3	Blisters_with_epidermal_loss_due_to_burn_of_unspecified_site_of_hand	2.26e-198
Burn	3	Blisters_with_epidermal_loss_due_to_burn_of_unspecified_site_of_lower_limb	3.57e-89
Burn	3	Blisters_with_epidermal_loss_due_to_burn_of_unspecified_site_of_upper_limb	2.1e-139
Burn	3	Blisters_with_epidermal_loss_due_to_burn_of_upper_arm	1.3e-207
Burn	3	Blisters_with_epidermal_loss_due_to_burn_of_face_and_head_unspecified_site	4.54e-241
Burn	3	Blisters_with_epidermal_loss_due_to_burn_of_neck	0.0131
Burn	3	Burn_of_first_degree_of_abdominal_wall_initial_encounter	0.0667
Burn	3	Burn_of_first_degree_of_chest_wall_initial_encounter	0.0783
Burn	3	Burn_of_second_degree_of_abdominal_wall_initial_encounter	0.173
Burn	3	Burn_of_second_degree_of_chest_wall_initial_encounter	0.14
Burn	3	Burn_of_second_degree_of_forehead_and_cheek_initial_encounter	0.0127
Burn	3	Burn_of_second_degree_of_left_foot_initial_encounter	0.086
Burn	3	Burn_of_second_degree_of_left_forearm_initial_encounter	0.061
Burn	3	Burn_of_second_degree_of_left_palm_initial_encounter	4.91e-315
Burn	3	Burn_of_second_degree_of_left_thigh_initial_encounter	0.126
Burn	3	Burn_of_second_degree_of_multiple_left_fingers__not_including_thumb_initial_encounter	9.39e-108
Burn	3	Burn_of_second_degree_of_multiple_right_fingers__not_including_thumb_initial_encounter	8.66e-239
Burn	3	Burn_of_second_degree_of_right_foot_initial_encounter	0.103
Burn	3	Burn_of_second_degree_of_right_forearm_initial_encounter	0.08
Burn	3	Burn_of_second_degree_of_right_hand_unspecified_site_initial_encounter	0.0159
Burn	3	Burn_of_second_degree_of_right_palm_initial_encounter	4.64e-206
Burn	3	Burn_of_second_degree_of_right_thigh_initial_encounter	0.137
Burn	3	Burn_of_unspecified_site_unspecified_degree	0.0323
Burn	3	Burns_involving_less_than_10pct_of_body_surface	0.313
Burn	3	Erythema_due_to_burn_of_unspecified_site_of_hand	1.54e-117
Cast problem	1	Face_neck_and_scalp_except_eye_abrasion_or_friction_burn_without_mention_of_infection	0.0416
Cast problem	1	Rash_and_other_nonspecific_skin_eruption	0.0318
Cast problem	1	Injury_other_and_unspecified_knee_leg_ankle_and_foot	0.0244
Cast problem	1	Pain_in_limb	0.0685
Cast problem	1	Personal_history_of_traumatic_fracture	0.0244
Cast problem	1	Swelling_of_limb	0.0391
Cast problem	1	Myalgia_and_myositis_unspecified	0.0367
Cast problem	1	Aftercare_for_healing_traumatic_fracture_of_lower_arm	0.139
Cast problem	1	Aftercare_for_healing_traumatic_fracture_of_lower_leg	0.0636
Cast problem	1	Disturbance_of_skin_sensation	0.0342
Cast problem	1	Encounter_for_other_orthopedic_aftercare	7.66e-12
Cast problem	1	Fitting_and_adjustment_of_orthopedic_device	0.616
Cast problem	1	Other_postprocedural_status	0.0538
Cast problem	1	Unspecified_fracture_of_the_lower_end_of_right_radius_subsequent_encounter_for_closed_fracture_with_routine_healing	0.0416
Cast problem	2	Face_neck_and_scalp_except_eye_abrasion_or_friction_burn_without_mention_of_infection	0
Cast problem	2	Rash_and_other_nonspecific_skin_eruption	0.014
Cast problem	2	Injury_other_and_unspecified_knee_leg_ankle_and_foot	0.00701
Cast problem	2	Pain_in_limb	0.0117
Cast problem	2	Personal_history_of_traumatic_fracture	0.0117
Cast problem	2	Swelling_of_limb	0.0117
Cast problem	2	Myalgia_and_myositis_unspecified	0.00234
Cast problem	2	Aftercare_for_healing_traumatic_fracture_of_lower_arm	0
Cast problem	2	Aftercare_for_healing_traumatic_fracture_of_lower_leg	0
Cast problem	2	Disturbance_of_skin_sensation	0.0164
Cast problem	2	Encounter_for_other_orthopedic_aftercare	1
Cast problem	2	Fitting_and_adjustment_of_orthopedic_device	0.0234
Cast problem	2	Other_postprocedural_status	0.00234
Cast problem	2	Unspecified_fracture_of_the_lower_end_of_right_radius_subsequent_encounter_for_closed_fracture_with_routine_healing	0.00467
Chest Pain	1	Acute_pharyngitis	0.101
Chest Pain	1	Cough	0.246
Chest Pain	1	Epigastric_pain	0.0286
Chest Pain	1	Fever_unspecified	0.121
Chest Pain	1	Gastroesophageal_reflux_disease_without_esophagitis	0.019
Chest Pain	1	Headache	0.142
Chest Pain	1	Nausea	0.104
Chest Pain	1	Pregnancy_examination_or_test_negative_result	0.106
Chest Pain	1	Unspecified_abdominal_pain	0.0847
Chest Pain	1	Unspecified_asthma	0.0686
Chest Pain	1	Unspecified_constipation	0.0278
Chest Pain	1	Vomiting_alone	0.0513
Chest Pain	1	Dizziness_and_giddiness	0.174
Chest Pain	1	Acute_upper_respiratory_infection_unspecified	0.019
Chest Pain	1	Other_diseases_of_nasal_cavity_and_sinuses	0.104
Chest Pain	1	Tachycardia_unspecified	0.108
Chest Pain	1	Other_dyspnea_and_respiratory_abnormality	0.0424
Chest Pain	1	Shortness_of_breath	0.195
Chest Pain	1	Chest_pain_unspecified	0.65
Chest Pain	1	Other_chest_pain	0.294
Chest Pain	1	Unspecified_asthma_with_exacerbation	0.0128
Chest Pain	1	Chondrocostal_junction_syndrome	0.0493
Chest Pain	1	Family_history_of_ischemic_heart_disease_and_other_diseases_of_the_circulatory_system	0.0237
Chest Pain	1	Painful_respiration	0.0447
Chest Pain	1	Palpitations	0.11
Chest Pain	1	Personal_history_of_congenital_malformations_of_heart_and_circulatory_system	0.0285
Chest Pain	1	Precordial_pain	0.0331
Chest Pain	1	Syncope_and_collapse	0.0228
Chest Pain	2	Acute_pharyngitis	0.00456
Chest Pain	2	Cough	0.0295
Chest Pain	2	Epigastric_pain	0.0326
Chest Pain	2	Fever_unspecified	0.00645
Chest Pain	2	Gastroesophageal_reflux_disease_without_esophagitis	0.0626
Chest Pain	2	Headache	0.0106
Chest Pain	2	Nausea	0.00485
Chest Pain	2	Pregnancy_examination_or_test_negative_result	0.0373
Chest Pain	2	Unspecified_abdominal_pain	0.0118
Chest Pain	2	Unspecified_asthma	0.0339
Chest Pain	2	Unspecified_constipation	0.0196
Chest Pain	2	Vomiting_alone	0.00854
Chest Pain	2	Dizziness_and_giddiness	0.00626
Chest Pain	2	Acute_upper_respiratory_infection_unspecified	0.0216
Chest Pain	2	Other_diseases_of_nasal_cavity_and_sinuses	0.00194
Chest Pain	2	Tachycardia_unspecified	0.00883
Chest Pain	2	Other_dyspnea_and_respiratory_abnormality	0.00426
Chest Pain	2	Shortness_of_breath	0.0204
Chest Pain	2	Chest_pain_unspecified	4.24e-11
Chest Pain	2	Other_chest_pain	0.537
Chest Pain	2	Unspecified_asthma_with_exacerbation	0.0215
Chest Pain	2	Chondrocostal_junction_syndrome	0.188
Chest Pain	2	Family_history_of_ischemic_heart_disease_and_other_diseases_of_the_circulatory_system	0.00745
Chest Pain	2	Painful_respiration	0.0863
Chest Pain	2	Palpitations	0.0221
Chest Pain	2	Personal_history_of_congenital_malformations_of_heart_and_circulatory_system	0.00967
Chest Pain	2	Precordial_pain	0.034
Chest Pain	2	Syncope_and_collapse	0.00837
Chest Pain	3	Acute_pharyngitis	0.00474
Chest Pain	3	Cough	0.0209
Chest Pain	3	Epigastric_pain	0.0169
Chest Pain	3	Fever_unspecified	0.00383
Chest Pain	3	Gastroesophageal_reflux_disease_without_esophagitis	0.0186
Chest Pain	3	Headache	0.0124
Chest Pain	3	Nausea	0.00767
Chest Pain	3	Pregnancy_examination_or_test_negative_result	0.052
Chest Pain	3	Unspecified_abdominal_pain	0.0133
Chest Pain	3	Unspecified_asthma	0.0376
Chest Pain	3	Unspecified_constipation	0.00413
Chest Pain	3	Vomiting_alone	0.00704
Chest Pain	3	Dizziness_and_giddiness	0.0249
Chest Pain	3	Acute_upper_respiratory_infection_unspecified	0.0023
Chest Pain	3	Other_diseases_of_nasal_cavity_and_sinuses	0.0017
Chest Pain	3	Tachycardia_unspecified	0.0214
Chest Pain	3	Other_dyspnea_and_respiratory_abnormality	0.0147
Chest Pain	3	Shortness_of_breath	0.0401
Chest Pain	3	Chest_pain_unspecified	1
Chest Pain	3	Other_chest_pain	0.136
Chest Pain	3	Unspecified_asthma_with_exacerbation	0.00754
Chest Pain	3	Chondrocostal_junction_syndrome	0.0495
Chest Pain	3	Family_history_of_ischemic_heart_disease_and_other_diseases_of_the_circulatory_system	0.0156
Chest Pain	3	Painful_respiration	0.0291
Chest Pain	3	Palpitations	0.0482
Chest Pain	3	Personal_history_of_congenital_malformations_of_heart_and_circulatory_system	0.00896
Chest Pain	3	Precordial_pain	0.0123
Chest Pain	3	Syncope_and_collapse	0.0113
Clavicle Injury	1	Face_neck_and_scalp_except_eye_abrasion_or_friction_burn_without_mention_of_infection	0.00755
Clavicle Injury	1	Injury_other_and_unspecified_shoulder_and_upper_arm	0
Clavicle Injury	1	Unspecified_injury_of_left_shoulder_and_upper_arm_initial_encounter	0
Clavicle Injury	1	Unspecified_injury_of_right_shoulder_and_upper_arm_initial_encounter	0
Clavicle Injury	1	Closed_fracture_of_shaft_of_clavicle	1
Clavicle Injury	1	Contusion_of_left_shoulder_initial_encounter	0
Clavicle Injury	1	Contusion_of_right_shoulder_initial_encounter	0
Clavicle Injury	1	Contusion_of_shoulder_region	0
Clavicle Injury	1	Displaced_fracture_of_shaft_of_left_clavicle_initial_encounter_for_closed_fracture	0
Clavicle Injury	1	Displaced_fracture_of_shaft_of_right_clavicle_initial_encounter_for_closed_fracture	0
Clavicle Injury	1	Fracture_of_unspecified_part_of_left_clavicle_initial_encounter_for_closed_fracture	0
Clavicle Injury	1	Fracture_of_unspecified_part_of_right_clavicle_initial_encounter_for_closed_fracture	0
Clavicle Injury	1	Nondisplaced_fracture_of_shaft_of_left_clavicle_initial_encounter_for_closed_fracture	0
Clavicle Injury	1	Nondisplaced_fracture_of_shaft_of_right_clavicle_initial_encounter_for_closed_fracture	0
Clavicle Injury	1	Unspecified_part_of_closed_fracture_of_clavicle	0.00755
Clavicle Injury	2	Face_neck_and_scalp_except_eye_abrasion_or_friction_burn_without_mention_of_infection	0.0293
Clavicle Injury	2	Injury_other_and_unspecified_shoulder_and_upper_arm	0.113
Clavicle Injury	2	Unspecified_injury_of_left_shoulder_and_upper_arm_initial_encounter	0.0348
Clavicle Injury	2	Unspecified_injury_of_right_shoulder_and_upper_arm_initial_encounter	0.0494
Clavicle Injury	2	Closed_fracture_of_shaft_of_clavicle	1.07e-13
Clavicle Injury	2	Contusion_of_left_shoulder_initial_encounter	0.0156
Clavicle Injury	2	Contusion_of_right_shoulder_initial_encounter	0.021
Clavicle Injury	2	Contusion_of_shoulder_region	0.043
Clavicle Injury	2	Displaced_fracture_of_shaft_of_left_clavicle_initial_encounter_for_closed_fracture	0.145
Clavicle Injury	2	Displaced_fracture_of_shaft_of_right_clavicle_initial_encounter_for_closed_fracture	0.118
Clavicle Injury	2	Fracture_of_unspecified_part_of_left_clavicle_initial_encounter_for_closed_fracture	0.0412
Clavicle Injury	2	Fracture_of_unspecified_part_of_right_clavicle_initial_encounter_for_closed_fracture	0.0339
Clavicle Injury	2	Nondisplaced_fracture_of_shaft_of_left_clavicle_initial_encounter_for_closed_fracture	0.0714
Clavicle Injury	2	Nondisplaced_fracture_of_shaft_of_right_clavicle_initial_encounter_for_closed_fracture	0.0448
Clavicle Injury	2	Unspecified_part_of_closed_fracture_of_clavicle	0.259
Cold Symptoms	1	Acute_pharyngitis	0.00402
Cold Symptoms	1	Cough	0.0472
Cold Symptoms	1	Diarrhea	0.022
Cold Symptoms	1	Fever_unspecified	0.0726
Cold Symptoms	1	Unspecified_asthma	0.00981
Cold Symptoms	1	Vomiting_alone	0.0132
Cold Symptoms	1	Acute_upper_respiratory_infection_unspecified	0.568
Cold Symptoms	1	Other_diseases_of_nasal_cavity_and_sinuses	0.0571
Cold Symptoms	1	Unspecified_viral_infection_in_conditions_classified_elsewhere_and_of_unspecified_site	0.0352
Cold Symptoms	1	Viral_infection_unspecified	0
Cold Symptoms	1	Rash_and_other_nonspecific_skin_eruption	0.0123
Cold Symptoms	1	Redness_or_discharge_of_eye	0.00776
Cold Symptoms	1	Unspecified_otitis_media	1
Cold Symptoms	1	Wheezing	0.00702
Cold Symptoms	1	Allergic_rhinitis_cause_unspecified	0.0123
Cold Symptoms	1	Unspecified_asthma_with_exacerbation	0.0182
Cold Symptoms	1	Acute_bronchiolitis_due_to_other_infectious_organisms	0.03
Cold Symptoms	1	Acute_bronchiolitis_unspecified	0
Cold Symptoms	1	Acute_obstructive_laryngitis	0.0116
Cold Symptoms	1	Acute_sinusitis_unspecified	0.0143
Cold Symptoms	1	Acute_suppurative_otitis_media_without_spontaneous_rupture_of_ear_drum_bilateral	0
Cold Symptoms	1	Acute_suppurative_otitis_media_without_spontaneous_rupture_of_ear_drum_left_ear	0
Cold Symptoms	1	Acute_suppurative_otitis_media_without_spontaneous_rupture_of_ear_drum_right_ear	0
Cold Symptoms	1	Conjunctivitis_unspecified	0.0552
Cold Symptoms	1	Nasal_congestion	0
Cold Symptoms	1	Otalgia_unspecified	0.0119
Cold Symptoms	2	Acute_pharyngitis	0.056
Cold Symptoms	2	Cough	0.0266
Cold Symptoms	2	Diarrhea	0.0152
Cold Symptoms	2	Fever_unspecified	0.0744
Cold Symptoms	2	Unspecified_asthma	0.0229
Cold Symptoms	2	Vomiting_alone	0.0157
Cold Symptoms	2	Acute_upper_respiratory_infection_unspecified	3.78e-39
Cold Symptoms	2	Other_diseases_of_nasal_cavity_and_sinuses	0.0253
Cold Symptoms	2	Unspecified_viral_infection_in_conditions_classified_elsewhere_and_of_unspecified_site	0.148
Cold Symptoms	2	Viral_infection_unspecified	0.178
Cold Symptoms	2	Rash_and_other_nonspecific_skin_eruption	0.00663
Cold Symptoms	2	Redness_or_discharge_of_eye	2.29e-24
Cold Symptoms	2	Unspecified_otitis_media	1.9e-14
Cold Symptoms	2	Wheezing	0.0205
Cold Symptoms	2	Allergic_rhinitis_cause_unspecified	0.0586
Cold Symptoms	2	Unspecified_asthma_with_exacerbation	0.0334
Cold Symptoms	2	Acute_bronchiolitis_due_to_other_infectious_organisms	0.111
Cold Symptoms	2	Acute_bronchiolitis_unspecified	0.107
Cold Symptoms	2	Acute_obstructive_laryngitis	0.104
Cold Symptoms	2	Acute_sinusitis_unspecified	0.0794
Cold Symptoms	2	Acute_suppurative_otitis_media_without_spontaneous_rupture_of_ear_drum_bilateral	0.0308
Cold Symptoms	2	Acute_suppurative_otitis_media_without_spontaneous_rupture_of_ear_drum_left_ear	0.0271
Cold Symptoms	2	Acute_suppurative_otitis_media_without_spontaneous_rupture_of_ear_drum_right_ear	0.0337
Cold Symptoms	2	Conjunctivitis_unspecified	0.0141
Cold Symptoms	2	Nasal_congestion	0.0389
Cold Symptoms	2	Otalgia_unspecified	0.00515
Cold Symptoms	3	Acute_pharyngitis	0.0184
Cold Symptoms	3	Cough	0.0385
Cold Symptoms	3	Diarrhea	0.0112
Cold Symptoms	3	Fever_unspecified	0.0434
Cold Symptoms	3	Unspecified_asthma	0.0173
Cold Symptoms	3	Vomiting_alone	0.0128
Cold Symptoms	3	Acute_upper_respiratory_infection_unspecified	1
Cold Symptoms	3	Other_diseases_of_nasal_cavity_and_sinuses	0.0265
Cold Symptoms	3	Unspecified_viral_infection_in_conditions_classified_elsewhere_and_of_unspecified_site	0.0844
Cold Symptoms	3	Viral_infection_unspecified	0.000602
Cold Symptoms	3	Rash_and_other_nonspecific_skin_eruption	0.00907
Cold Symptoms	3	Redness_or_discharge_of_eye	0.00327
Cold Symptoms	3	Unspecified_otitis_media	1.24e-10
Cold Symptoms	3	Wheezing	0.00653
Cold Symptoms	3	Allergic_rhinitis_cause_unspecified	0.00356
Cold Symptoms	3	Unspecified_asthma_with_exacerbation	0.0143
Cold Symptoms	3	Acute_bronchiolitis_due_to_other_infectious_organisms	0.00245
Cold Symptoms	3	Acute_bronchiolitis_unspecified	0.000903
Cold Symptoms	3	Acute_obstructive_laryngitis	0.00386
Cold Symptoms	3	Acute_sinusitis_unspecified	0.00144
Cold Symptoms	3	Acute_suppurative_otitis_media_without_spontaneous_rupture_of_ear_drum_bilateral	0.0216
Cold Symptoms	3	Acute_suppurative_otitis_media_without_spontaneous_rupture_of_ear_drum_left_ear	0.0173
Cold Symptoms	3	Acute_suppurative_otitis_media_without_spontaneous_rupture_of_ear_drum_right_ear	0.0215
Cold Symptoms	3	Conjunctivitis_unspecified	0.0121
Cold Symptoms	3	Nasal_congestion	0.000286
Cold Symptoms	3	Otalgia_unspecified	0.00591
Cold Symptoms	4	Acute_pharyngitis	0.0735
Cold Symptoms	4	Cough	0.585
Cold Symptoms	4	Diarrhea	0.04
Cold Symptoms	4	Fever_unspecified	0.212
Cold Symptoms	4	Unspecified_asthma	0.0261
Cold Symptoms	4	Vomiting_alone	0.0849
Cold Symptoms	4	Acute_upper_respiratory_infection_unspecified	0.146
Cold Symptoms	4	Other_diseases_of_nasal_cavity_and_sinuses	0.519
Cold Symptoms	4	Unspecified_viral_infection_in_conditions_classified_elsewhere_and_of_unspecified_site	0.0573
Cold Symptoms	4	Viral_infection_unspecified	1.92e-31
Cold Symptoms	4	Rash_and_other_nonspecific_skin_eruption	0.0222
Cold Symptoms	4	Redness_or_discharge_of_eye	0.0445
Cold Symptoms	4	Unspecified_otitis_media	0.0574
Cold Symptoms	4	Wheezing	0.0442
Cold Symptoms	4	Allergic_rhinitis_cause_unspecified	0.00897
Cold Symptoms	4	Unspecified_asthma_with_exacerbation	0.00499
Cold Symptoms	4	Acute_bronchiolitis_due_to_other_infectious_organisms	0.0323
Cold Symptoms	4	Acute_bronchiolitis_unspecified	4.42e-235
Cold Symptoms	4	Acute_obstructive_laryngitis	0.0118
Cold Symptoms	4	Acute_sinusitis_unspecified	0.0132
Cold Symptoms	4	Acute_suppurative_otitis_media_without_spontaneous_rupture_of_ear_drum_bilateral	0.0042
Cold Symptoms	4	Acute_suppurative_otitis_media_without_spontaneous_rupture_of_ear_drum_left_ear	0.00738
Cold Symptoms	4	Acute_suppurative_otitis_media_without_spontaneous_rupture_of_ear_drum_right_ear	0.00613
Cold Symptoms	4	Conjunctivitis_unspecified	0.0122
Cold Symptoms	4	Nasal_congestion	0.132
Cold Symptoms	4	Otalgia_unspecified	0.0291
Cold Symptoms,Fever	1	Acute_pharyngitis	0.0193
Cold Symptoms,Fever	1	Cough	0.0494
Cold Symptoms,Fever	1	Diarrhea	0.0119
Cold Symptoms,Fever	1	Fever_unspecified	0.16
Cold Symptoms,Fever	1	Unspecified_asthma	0.00382
Cold Symptoms,Fever	1	Vomiting_alone	0.0191
Cold Symptoms,Fever	1	Acute_upper_respiratory_infection_unspecified	1
Cold Symptoms,Fever	1	Influenza_due_to_other_identified_influenza_virus_with_other_respiratory_manifestations	0
Cold Symptoms,Fever	1	Other_diseases_of_nasal_cavity_and_sinuses	0.0346
Cold Symptoms,Fever	1	Pneumonia_organism_unspecified	0.00352
Cold Symptoms,Fever	1	Unspecified_viral_infection_in_conditions_classified_elsewhere_and_of_unspecified_site	0.0921
Cold Symptoms,Fever	1	Viral_infection_unspecified	0
Cold Symptoms,Fever	1	Unspecified_otitis_media	0.175
Cold Symptoms,Fever	1	Wheezing	0.00623
Cold Symptoms,Fever	1	Unspecified_asthma_with_exacerbation	0.00563
Cold Symptoms,Fever	1	Acute_bronchiolitis_due_to_other_infectious_organisms	0.00248
Cold Symptoms,Fever	1	Acute_bronchiolitis_unspecified	2.39e-186
Cold Symptoms,Fever	1	Acute_obstructive_laryngitis	0.011
Cold Symptoms,Fever	1	Acute_sinusitis_unspecified	0
Cold Symptoms,Fever	1	Acute_suppurative_otitis_media_without_spontaneous_rupture_of_ear_drum_bilateral	0.0315
Cold Symptoms,Fever	1	Acute_suppurative_otitis_media_without_spontaneous_rupture_of_ear_drum_left_ear	0.0305
Cold Symptoms,Fever	1	Acute_suppurative_otitis_media_without_spontaneous_rupture_of_ear_drum_right_ear	0.0326
Cold Symptoms,Fever	1	Conjunctivitis_unspecified	0.0142
Cold Symptoms,Fever	1	Nasal_congestion	0.000521
Cold Symptoms,Fever	1	Acute_suppurative_otitis_media_without_spontaneous_rupture_of_eardrum	0.0214
Cold Symptoms,Fever	1	Influenza_due_to_unidentified_influenza_virus_with_other_respiratory_manifestations	0
Cold Symptoms,Fever	2	Acute_pharyngitis	0.0241
Cold Symptoms,Fever	2	Cough	0.0449
Cold Symptoms,Fever	2	Diarrhea	0.0109
Cold Symptoms,Fever	2	Fever_unspecified	0.154
Cold Symptoms,Fever	2	Unspecified_asthma	0.016
Cold Symptoms,Fever	2	Vomiting_alone	0.0047
Cold Symptoms,Fever	2	Acute_upper_respiratory_infection_unspecified	0.00819
Cold Symptoms,Fever	2	Influenza_due_to_other_identified_influenza_virus_with_other_respiratory_manifestations	0.0582
Cold Symptoms,Fever	2	Other_diseases_of_nasal_cavity_and_sinuses	0.0157
Cold Symptoms,Fever	2	Pneumonia_organism_unspecified	0.0684
Cold Symptoms,Fever	2	Unspecified_viral_infection_in_conditions_classified_elsewhere_and_of_unspecified_site	0.123
Cold Symptoms,Fever	2	Viral_infection_unspecified	0.12
Cold Symptoms,Fever	2	Unspecified_otitis_media	0.21
Cold Symptoms,Fever	2	Wheezing	1.96e-09
Cold Symptoms,Fever	2	Unspecified_asthma_with_exacerbation	0.0365
Cold Symptoms,Fever	2	Acute_bronchiolitis_due_to_other_infectious_organisms	0.0808
Cold Symptoms,Fever	2	Acute_bronchiolitis_unspecified	0.063
Cold Symptoms,Fever	2	Acute_obstructive_laryngitis	0.0663
Cold Symptoms,Fever	2	Acute_sinusitis_unspecified	0.0412
Cold Symptoms,Fever	2	Acute_suppurative_otitis_media_without_spontaneous_rupture_of_ear_drum_bilateral	0.017
Cold Symptoms,Fever	2	Acute_suppurative_otitis_media_without_spontaneous_rupture_of_ear_drum_left_ear	0.0303
Cold Symptoms,Fever	2	Acute_suppurative_otitis_media_without_spontaneous_rupture_of_ear_drum_right_ear	0.0261
Cold Symptoms,Fever	2	Conjunctivitis_unspecified	0.0172
Cold Symptoms,Fever	2	Nasal_congestion	0.0127
Cold Symptoms,Fever	2	Acute_suppurative_otitis_media_without_spontaneous_rupture_of_eardrum	0.0337
Cold Symptoms,Fever	2	Influenza_due_to_unidentified_influenza_virus_with_other_respiratory_manifestations	0.0394
Cold Symptoms,Fever	3	Acute_pharyngitis	0.0632
Cold Symptoms,Fever	3	Cough	0.499
Cold Symptoms,Fever	3	Diarrhea	0.0557
Cold Symptoms,Fever	3	Fever_unspecified	0.607
Cold Symptoms,Fever	3	Unspecified_asthma	0.0237
Cold Symptoms,Fever	3	Vomiting_alone	0.0942
Cold Symptoms,Fever	3	Acute_upper_respiratory_infection_unspecified	0.143
Cold Symptoms,Fever	3	Influenza_due_to_other_identified_influenza_virus_with_other_respiratory_manifestations	0
Cold Symptoms,Fever	3	Other_diseases_of_nasal_cavity_and_sinuses	0.47
Cold Symptoms,Fever	3	Pneumonia_organism_unspecified	0.0316
Cold Symptoms,Fever	3	Unspecified_viral_infection_in_conditions_classified_elsewhere_and_of_unspecified_site	0.0953
Cold Symptoms,Fever	3	Viral_infection_unspecified	0.0171
Cold Symptoms,Fever	3	Unspecified_otitis_media	0.107
Cold Symptoms,Fever	3	Wheezing	0.0357
Cold Symptoms,Fever	3	Unspecified_asthma_with_exacerbation	0
Cold Symptoms,Fever	3	Acute_bronchiolitis_due_to_other_infectious_organisms	0.0212
Cold Symptoms,Fever	3	Acute_bronchiolitis_unspecified	0
Cold Symptoms,Fever	3	Acute_obstructive_laryngitis	0.0121
Cold Symptoms,Fever	3	Acute_sinusitis_unspecified	6.42e-86
Cold Symptoms,Fever	3	Acute_suppurative_otitis_media_without_spontaneous_rupture_of_ear_drum_bilateral	3.74e-175
Cold Symptoms,Fever	3	Acute_suppurative_otitis_media_without_spontaneous_rupture_of_ear_drum_left_ear	0.00986
Cold Symptoms,Fever	3	Acute_suppurative_otitis_media_without_spontaneous_rupture_of_ear_drum_right_ear	0.0167
Cold Symptoms,Fever	3	Conjunctivitis_unspecified	2.86e-13
Cold Symptoms,Fever	3	Nasal_congestion	0.108
Cold Symptoms,Fever	3	Acute_suppurative_otitis_media_without_spontaneous_rupture_of_eardrum	0.00358
Cold Symptoms,Fever	3	Influenza_due_to_unidentified_influenza_virus_with_other_respiratory_manifestations	0.00538
Constipation	1	Fever_unspecified	0.0198
Constipation	1	Unspecified_abdominal_pain	0.113
Constipation	1	Unspecified_constipation	0.000788
Constipation	1	Vomiting_alone	0.0533
Constipation	1	Autistic_disorder	0.0198
Constipation	1	Diaper_dermatitis	0.0209
Constipation	1	Person_with_feared_complaint_in_whom_no_diagnosis_was_made	0.0677
Constipation	1	Anal_fissure	0.0281
Constipation	1	Fussy_infant	0.0615
Constipation	1	Other_fecal_abnormalities	0.0802
Constipation	1	Other_specified_conditions_originating_in_the_perinatal_period	0.0854
Constipation	1	Change_in_bowel_habit	0.152
Constipation	1	Full_incontinence_of_feces	0.0479
Constipation	1	Other_constipation	0.229
Constipation	1	Other_specified_perinatal_disorder_of_digestive_system	0.134
Constipation	1	Other_symptoms_involving_digestive_system	0.0708
Constipation	2	Fever_unspecified	0.0148
Constipation	2	Unspecified_abdominal_pain	0.0356
Constipation	2	Unspecified_constipation	1
Constipation	2	Vomiting_alone	0.0282
Constipation	2	Autistic_disorder	0.0108
Constipation	2	Diaper_dermatitis	0.0122
Constipation	2	Person_with_feared_complaint_in_whom_no_diagnosis_was_made	0.00139
Constipation	2	Anal_fissure	0.0132
Constipation	2	Fussy_infant	0.0086
Constipation	2	Other_fecal_abnormalities	0.00239
Constipation	2	Other_specified_conditions_originating_in_the_perinatal_period	0.0198
Constipation	2	Change_in_bowel_habit	0.000391
Constipation	2	Full_incontinence_of_feces	0.0176
Constipation	2	Other_constipation	0.000962
Constipation	2	Other_specified_perinatal_disorder_of_digestive_system	0.0186
Constipation	2	Other_symptoms_involving_digestive_system	0.000993
Cough	1	Acute_pharyngitis	0.0279
Cough	1	Cough	0.00249
Cough	1	Fever_unspecified	0.0697
Cough	1	Unspecified_asthma	0.0622
Cough	1	Vomiting_alone	0.0258
Cough	1	Acute_upper_respiratory_infection_unspecified	4.65e-33
Cough	1	Contact_with_and_exposure_to_covid19	0.0149
Cough	1	Other_diseases_of_nasal_cavity_and_sinuses	0.0668
Cough	1	Pneumonia_organism_unspecified	0.0882
Cough	1	Unspecified_viral_infection_in_conditions_classified_elsewhere_and_of_unspecified_site	0.0655
Cough	1	Viral_infection_unspecified	0.0508
Cough	1	Unspecified_otitis_media	0.0838
Cough	1	Wheezing	0.0441
Cough	1	Allergic_rhinitis_cause_unspecified	0.0434
Cough	1	Unspecified_asthma_with_exacerbation	0.117
Cough	1	Acute_bronchiolitis_due_to_other_infectious_organisms	0.0675
Cough	1	Acute_bronchiolitis_unspecified	0.0675
Cough	1	Acute_obstructive_laryngitis	0.317
Cough	1	Acute_sinusitis_unspecified	0.038
Cough	1	Acute_suppurative_otitis_media_without_spontaneous_rupture_of_ear_drum_right_ear	0.0153
Cough	1	Nasal_congestion	0.00611
Cough	2	Acute_pharyngitis	0.0229
Cough	2	Cough	1
Cough	2	Fever_unspecified	0.0557
Cough	2	Unspecified_asthma	0.0441
Cough	2	Vomiting_alone	0.0484
Cough	2	Acute_upper_respiratory_infection_unspecified	0.0477
Cough	2	Contact_with_and_exposure_to_covid19	0.00322
Cough	2	Other_diseases_of_nasal_cavity_and_sinuses	0.131
Cough	2	Pneumonia_organism_unspecified	0.00572
Cough	2	Unspecified_viral_infection_in_conditions_classified_elsewhere_and_of_unspecified_site	0.0171
Cough	2	Viral_infection_unspecified	0.00785
Cough	2	Unspecified_otitis_media	0.0245
Cough	2	Wheezing	0.0321
Cough	2	Allergic_rhinitis_cause_unspecified	0.0177
Cough	2	Unspecified_asthma_with_exacerbation	0.0136
Cough	2	Acute_bronchiolitis_due_to_other_infectious_organisms	0.00475
Cough	2	Acute_bronchiolitis_unspecified	0.000432
Cough	2	Acute_obstructive_laryngitis	0.00544
Cough	2	Acute_sinusitis_unspecified	0.00554
Cough	2	Acute_suppurative_otitis_media_without_spontaneous_rupture_of_ear_drum_right_ear	0.00303
Cough	2	Nasal_congestion	0.00851
Cough	3	Acute_pharyngitis	0.0171
Cough	3	Cough	0.024
Cough	3	Fever_unspecified	0.0459
Cough	3	Unspecified_asthma	0.0313
Cough	3	Vomiting_alone	0.0212
Cough	3	Acute_upper_respiratory_infection_unspecified	1
Cough	3	Contact_with_and_exposure_to_covid19	0.0215
Cough	3	Other_diseases_of_nasal_cavity_and_sinuses	0.0413
Cough	3	Pneumonia_organism_unspecified	0.00138
Cough	3	Unspecified_viral_infection_in_conditions_classified_elsewhere_and_of_unspecified_site	0.0885
Cough	3	Viral_infection_unspecified	0.00106
Cough	3	Unspecified_otitis_media	0.0697
Cough	3	Wheezing	0.014
Cough	3	Allergic_rhinitis_cause_unspecified	0.00671
Cough	3	Unspecified_asthma_with_exacerbation	0.034
Cough	3	Acute_bronchiolitis_due_to_other_infectious_organisms	0.00179
Cough	3	Acute_bronchiolitis_unspecified	0.00129
Cough	3	Acute_obstructive_laryngitis	0.00943
Cough	3	Acute_sinusitis_unspecified	0.00106
Cough	3	Acute_suppurative_otitis_media_without_spontaneous_rupture_of_ear_drum_right_ear	0.0168
Cough	3	Nasal_congestion	0.000733
Cough	4	Acute_pharyngitis	0.075
Cough	4	Cough	0.957
Cough	4	Fever_unspecified	0.214
Cough	4	Unspecified_asthma	0.0327
Cough	4	Vomiting_alone	0.106
Cough	4	Acute_upper_respiratory_infection_unspecified	0.00321
Cough	4	Contact_with_and_exposure_to_covid19	0.0755
Cough	4	Other_diseases_of_nasal_cavity_and_sinuses	0.287
Cough	4	Pneumonia_organism_unspecified	0.00191
Cough	4	Unspecified_viral_infection_in_conditions_classified_elsewhere_and_of_unspecified_site	2.05e-45
Cough	4	Viral_infection_unspecified	0.00916
Cough	4	Unspecified_otitis_media	0.00231
Cough	4	Wheezing	0.0722
Cough	4	Allergic_rhinitis_cause_unspecified	0.00153
Cough	4	Unspecified_asthma_with_exacerbation	0.00298
Cough	4	Acute_bronchiolitis_due_to_other_infectious_organisms	5.85e-45
Cough	4	Acute_bronchiolitis_unspecified	0.00133
Cough	4	Acute_obstructive_laryngitis	7.67e-155
Cough	4	Acute_sinusitis_unspecified	1.37e-246
Cough	4	Acute_suppurative_otitis_media_without_spontaneous_rupture_of_ear_drum_right_ear	0.00683
Cough	4	Nasal_congestion	0.401
Cough,Cold Symptoms	1	Acute_pharyngitis	0.0439
Cough,Cold Symptoms	1	Cough	0.89
Cough,Cold Symptoms	1	Fever_unspecified	0.125
Cough,Cold Symptoms	1	Unspecified_asthma	0.0435
Cough,Cold Symptoms	1	Vomiting_alone	0.0756
Cough,Cold Symptoms	1	Acute_upper_respiratory_infection_unspecified	0.115
Cough,Cold Symptoms	1	Contact_with_and_exposure_to_covid19	0.0242
Cough,Cold Symptoms	1	Other_diseases_of_nasal_cavity_and_sinuses	0.4
Cough,Cold Symptoms	1	Pneumonia_organism_unspecified	0.000994
Cough,Cold Symptoms	1	Unspecified_viral_infection_in_conditions_classified_elsewhere_and_of_unspecified_site	0.0288
Cough,Cold Symptoms	1	Viral_infection_unspecified	0.00287
Cough,Cold Symptoms	1	Unspecified_otitis_media	0.0226
Cough,Cold Symptoms	1	Wheezing	0.0314
Cough,Cold Symptoms	1	Allergic_rhinitis_cause_unspecified	0.0165
Cough,Cold Symptoms	1	Unspecified_asthma_with_exacerbation	0.0123
Cough,Cold Symptoms	1	Acute_bronchiolitis_due_to_other_infectious_organisms	3.45e-36
Cough,Cold Symptoms	1	Acute_bronchiolitis_unspecified	2.02e-254
Cough,Cold Symptoms	1	Acute_obstructive_laryngitis	1.57e-77
Cough,Cold Symptoms	1	Acute_sinusitis_unspecified	0.0031
Cough,Cold Symptoms	1	Acute_suppurative_otitis_media_without_spontaneous_rupture_of_ear_drum_bilateral	0.00239
Cough,Cold Symptoms	1	Acute_suppurative_otitis_media_without_spontaneous_rupture_of_ear_drum_left_ear	0.00703
Cough,Cold Symptoms	1	Acute_suppurative_otitis_media_without_spontaneous_rupture_of_ear_drum_right_ear	0
Cough,Cold Symptoms	1	Nasal_congestion	0.133
Cough,Cold Symptoms	1	Acute_suppurative_otitis_media_without_spontaneous_rupture_of_eardrum	2.34e-258
Cough,Cold Symptoms	2	Acute_pharyngitis	0.0244
Cough,Cold Symptoms	2	Cough	0.0443
Cough,Cold Symptoms	2	Fever_unspecified	0.0792
Cough,Cold Symptoms	2	Unspecified_asthma	0.0287
Cough,Cold Symptoms	2	Vomiting_alone	0.0258
Cough,Cold Symptoms	2	Acute_upper_respiratory_infection_unspecified	9.83e-27
Cough,Cold Symptoms	2	Contact_with_and_exposure_to_covid19	0.004
Cough,Cold Symptoms	2	Other_diseases_of_nasal_cavity_and_sinuses	0.112
Cough,Cold Symptoms	2	Pneumonia_organism_unspecified	0.0383
Cough,Cold Symptoms	2	Unspecified_viral_infection_in_conditions_classified_elsewhere_and_of_unspecified_site	0.113
Cough,Cold Symptoms	2	Viral_infection_unspecified	0.0613
Cough,Cold Symptoms	2	Unspecified_otitis_media	0.151
Cough,Cold Symptoms	2	Wheezing	0.0315
Cough,Cold Symptoms	2	Allergic_rhinitis_cause_unspecified	0.0487
Cough,Cold Symptoms	2	Unspecified_asthma_with_exacerbation	0.0544
Cough,Cold Symptoms	2	Acute_bronchiolitis_due_to_other_infectious_organisms	0.163
Cough,Cold Symptoms	2	Acute_bronchiolitis_unspecified	0.0721
Cough,Cold Symptoms	2	Acute_obstructive_laryngitis	0.157
Cough,Cold Symptoms	2	Acute_sinusitis_unspecified	0.0704
Cough,Cold Symptoms	2	Acute_suppurative_otitis_media_without_spontaneous_rupture_of_ear_drum_bilateral	0.0172
Cough,Cold Symptoms	2	Acute_suppurative_otitis_media_without_spontaneous_rupture_of_ear_drum_left_ear	0.0148
Cough,Cold Symptoms	2	Acute_suppurative_otitis_media_without_spontaneous_rupture_of_ear_drum_right_ear	0.0203
Cough,Cold Symptoms	2	Nasal_congestion	0.00953
Cough,Cold Symptoms	2	Acute_suppurative_otitis_media_without_spontaneous_rupture_of_eardrum	0.0203
Cough,Cold Symptoms	3	Acute_pharyngitis	0.00705
Cough,Cold Symptoms	3	Cough	0.0198
Cough,Cold Symptoms	3	Fever_unspecified	0.0421
Cough,Cold Symptoms	3	Unspecified_asthma	0.0258
Cough,Cold Symptoms	3	Vomiting_alone	0.00392
Cough,Cold Symptoms	3	Acute_upper_respiratory_infection_unspecified	1
Cough,Cold Symptoms	3	Contact_with_and_exposure_to_covid19	0.0201
Cough,Cold Symptoms	3	Other_diseases_of_nasal_cavity_and_sinuses	0.0289
Cough,Cold Symptoms	3	Pneumonia_organism_unspecified	0.00224
Cough,Cold Symptoms	3	Unspecified_viral_infection_in_conditions_classified_elsewhere_and_of_unspecified_site	0.0811
Cough,Cold Symptoms	3	Viral_infection_unspecified	0
Cough,Cold Symptoms	3	Unspecified_otitis_media	0.0959
Cough,Cold Symptoms	3	Wheezing	0.0123
Cough,Cold Symptoms	3	Allergic_rhinitis_cause_unspecified	0.00556
Cough,Cold Symptoms	3	Unspecified_asthma_with_exacerbation	0.0258
Cough,Cold Symptoms	3	Acute_bronchiolitis_due_to_other_infectious_organisms	0.0056
Cough,Cold Symptoms	3	Acute_bronchiolitis_unspecified	0
Cough,Cold Symptoms	3	Acute_obstructive_laryngitis	0.00336
Cough,Cold Symptoms	3	Acute_sinusitis_unspecified	0
Cough,Cold Symptoms	3	Acute_suppurative_otitis_media_without_spontaneous_rupture_of_ear_drum_bilateral	0.019
Cough,Cold Symptoms	3	Acute_suppurative_otitis_media_without_spontaneous_rupture_of_ear_drum_left_ear	0.0145
Cough,Cold Symptoms	3	Acute_suppurative_otitis_media_without_spontaneous_rupture_of_ear_drum_right_ear	0.0134
Cough,Cold Symptoms	3	Nasal_congestion	0
Cough,Cold Symptoms	3	Acute_suppurative_otitis_media_without_spontaneous_rupture_of_eardrum	0.0101
Cough,Difficulty Breathing	1	Acute_pharyngitis	0.00646
Cough,Difficulty Breathing	1	Cough	0.0502
Cough,Difficulty Breathing	1	Fever_unspecified	0.0535
Cough,Difficulty Breathing	1	Unspecified_asthma	0.0784
Cough,Difficulty Breathing	1	Vomiting_alone	0.0236
Cough,Difficulty Breathing	1	Acute_upper_respiratory_infection_unspecified	1
Cough,Difficulty Breathing	1	Contact_with_and_exposure_to_covid19	0.032
Cough,Difficulty Breathing	1	Other_diseases_of_nasal_cavity_and_sinuses	0.053
Cough,Difficulty Breathing	1	Pneumonia_organism_unspecified	0.00868
Cough,Difficulty Breathing	1	Tachycardia_unspecified	0.0113
Cough,Difficulty Breathing	1	Unspecified_viral_infection_in_conditions_classified_elsewhere_and_of_unspecified_site	0.127
Cough,Difficulty Breathing	1	Viral_infection_unspecified	0.00324
Cough,Difficulty Breathing	1	Other_dyspnea_and_respiratory_abnormality	0.0221
Cough,Difficulty Breathing	1	Shortness_of_breath	0
Cough,Difficulty Breathing	1	Unspecified_otitis_media	0.0527
Cough,Difficulty Breathing	1	Wheezing	0.0536
Cough,Difficulty Breathing	1	Encounter_for_immunization	0.0124
Cough,Difficulty Breathing	1	Family_history_of_asthma_and_other_chronic_lower_respiratory_diseases	0.0244
Cough,Difficulty Breathing	1	Hypoxemia	0.00162
Cough,Difficulty Breathing	1	Mild_intermittent_asthma_with_exacerbation	0.026
Cough,Difficulty Breathing	1	Unspecified_asthma_with_exacerbation	0.0365
Cough,Difficulty Breathing	1	Acute_bronchiolitis_due_to_other_infectious_organisms	0.00324
Cough,Difficulty Breathing	1	Acute_bronchiolitis_unspecified	0.013
Cough,Difficulty Breathing	1	Acute_obstructive_laryngitis	0.0146
Cough,Difficulty Breathing	1	Nasal_congestion	0.00133
Cough,Difficulty Breathing	1	Dyspnea_unspecified	0.00479
Cough,Difficulty Breathing	1	Other_abnormalities_of_breathing	0
Cough,Difficulty Breathing	1	Other_specified_respiratory_disorders	0.00161
Cough,Difficulty Breathing	2	Acute_pharyngitis	0.0213
Cough,Difficulty Breathing	2	Cough	0.894
Cough,Difficulty Breathing	2	Fever_unspecified	0.139
Cough,Difficulty Breathing	2	Unspecified_asthma	0.0851
Cough,Difficulty Breathing	2	Vomiting_alone	0.0698
Cough,Difficulty Breathing	2	Acute_upper_respiratory_infection_unspecified	0.0206
Cough,Difficulty Breathing	2	Contact_with_and_exposure_to_covid19	0.0197
Cough,Difficulty Breathing	2	Other_diseases_of_nasal_cavity_and_sinuses	0.214
Cough,Difficulty Breathing	2	Pneumonia_organism_unspecified	0.0113
Cough,Difficulty Breathing	2	Tachycardia_unspecified	0.0218
Cough,Difficulty Breathing	2	Unspecified_viral_infection_in_conditions_classified_elsewhere_and_of_unspecified_site	0.00999
Cough,Difficulty Breathing	2	Viral_infection_unspecified	0.00479
Cough,Difficulty Breathing	2	Other_dyspnea_and_respiratory_abnormality	0.0856
Cough,Difficulty Breathing	2	Shortness_of_breath	0.0719
Cough,Difficulty Breathing	2	Unspecified_otitis_media	0.0114
Cough,Difficulty Breathing	2	Wheezing	0.188
Cough,Difficulty Breathing	2	Encounter_for_immunization	0.00426
Cough,Difficulty Breathing	2	Family_history_of_asthma_and_other_chronic_lower_respiratory_diseases	0.0157
Cough,Difficulty Breathing	2	Hypoxemia	0.00141
Cough,Difficulty Breathing	2	Mild_intermittent_asthma_with_exacerbation	0.00171
Cough,Difficulty Breathing	2	Unspecified_asthma_with_exacerbation	0.0248
Cough,Difficulty Breathing	2	Acute_bronchiolitis_due_to_other_infectious_organisms	0.0172
Cough,Difficulty Breathing	2	Acute_bronchiolitis_unspecified	0.00463
Cough,Difficulty Breathing	2	Acute_obstructive_laryngitis	0.0136
Cough,Difficulty Breathing	2	Nasal_congestion	0.21
Cough,Difficulty Breathing	2	Dyspnea_unspecified	0.0901
Cough,Difficulty Breathing	2	Other_abnormalities_of_breathing	0.0809
Cough,Difficulty Breathing	2	Other_specified_respiratory_disorders	0.00839
Cough,Difficulty Breathing	3	Acute_pharyngitis	0.00606
Cough,Difficulty Breathing	3	Cough	1.05e-41
Cough,Difficulty Breathing	3	Fever_unspecified	0.0589
Cough,Difficulty Breathing	3	Unspecified_asthma	0.0831
Cough,Difficulty Breathing	3	Vomiting_alone	0.0127
Cough,Difficulty Breathing	3	Acute_upper_respiratory_infection_unspecified	9.75e-16
Cough,Difficulty Breathing	3	Contact_with_and_exposure_to_covid19	0.0323
Cough,Difficulty Breathing	3	Other_diseases_of_nasal_cavity_and_sinuses	0.0244
Cough,Difficulty Breathing	3	Pneumonia_organism_unspecified	0.0589
Cough,Difficulty Breathing	3	Tachycardia_unspecified	0.0148
Cough,Difficulty Breathing	3	Unspecified_viral_infection_in_conditions_classified_elsewhere_and_of_unspecified_site	0.072
Cough,Difficulty Breathing	3	Viral_infection_unspecified	0.0334
Cough,Difficulty Breathing	3	Other_dyspnea_and_respiratory_abnormality	0.0408
Cough,Difficulty Breathing	3	Shortness_of_breath	0.0105
Cough,Difficulty Breathing	3	Unspecified_otitis_media	0.0479
Cough,Difficulty Breathing	3	Wheezing	0.057
Cough,Difficulty Breathing	3	Encounter_for_immunization	0.0161
Cough,Difficulty Breathing	3	Family_history_of_asthma_and_other_chronic_lower_respiratory_diseases	0.0197
Cough,Difficulty Breathing	3	Hypoxemia	0.0281
Cough,Difficulty Breathing	3	Mild_intermittent_asthma_with_exacerbation	0.0623
Cough,Difficulty Breathing	3	Unspecified_asthma_with_exacerbation	0.00898
Cough,Difficulty Breathing	3	Acute_bronchiolitis_due_to_other_infectious_organisms	0.138
Cough,Difficulty Breathing	3	Acute_bronchiolitis_unspecified	0.205
Cough,Difficulty Breathing	3	Acute_obstructive_laryngitis	0.288
Cough,Difficulty Breathing	3	Nasal_congestion	0.00293
Cough,Difficulty Breathing	3	Dyspnea_unspecified	0.0111
Cough,Difficulty Breathing	3	Other_abnormalities_of_breathing	0.00465
Cough,Difficulty Breathing	3	Other_specified_respiratory_disorders	0.0344
Cough,Difficulty Breathing	4	Acute_pharyngitis	0.0125
Cough,Difficulty Breathing	4	Cough	0.022
Cough,Difficulty Breathing	4	Fever_unspecified	0.0559
Cough,Difficulty Breathing	4	Unspecified_asthma	0.00594
Cough,Difficulty Breathing	4	Vomiting_alone	0.0196
Cough,Difficulty Breathing	4	Acute_upper_respiratory_infection_unspecified	0.118
Cough,Difficulty Breathing	4	Contact_with_and_exposure_to_covid19	0.00457
Cough,Difficulty Breathing	4	Other_diseases_of_nasal_cavity_and_sinuses	0.0458
Cough,Difficulty Breathing	4	Pneumonia_organism_unspecified	0.0273
Cough,Difficulty Breathing	4	Tachycardia_unspecified	0.00778
Cough,Difficulty Breathing	4	Unspecified_viral_infection_in_conditions_classified_elsewhere_and_of_unspecified_site	0.0175
Cough,Difficulty Breathing	4	Viral_infection_unspecified	0.0171
Cough,Difficulty Breathing	4	Other_dyspnea_and_respiratory_abnormality	0.0287
Cough,Difficulty Breathing	4	Shortness_of_breath	0.0113
Cough,Difficulty Breathing	4	Unspecified_otitis_media	0.025
Cough,Difficulty Breathing	4	Wheezing	0.0312
Cough,Difficulty Breathing	4	Encounter_for_immunization	0.0121
Cough,Difficulty Breathing	4	Family_history_of_asthma_and_other_chronic_lower_respiratory_diseases	0.00596
Cough,Difficulty Breathing	4	Hypoxemia	0.00653
Cough,Difficulty Breathing	4	Mild_intermittent_asthma_with_exacerbation	0.00194
Cough,Difficulty Breathing	4	Unspecified_asthma_with_exacerbation	1
Cough,Difficulty Breathing	4	Acute_bronchiolitis_due_to_other_infectious_organisms	0.00381
Cough,Difficulty Breathing	4	Acute_bronchiolitis_unspecified	0.00192
Cough,Difficulty Breathing	4	Acute_obstructive_laryngitis	0.0146
Cough,Difficulty Breathing	4	Nasal_congestion	0
Cough,Difficulty Breathing	4	Dyspnea_unspecified	0.00427
Cough,Difficulty Breathing	4	Other_abnormalities_of_breathing	0.00183
Cough,Difficulty Breathing	4	Other_specified_respiratory_disorders	0.00616
Cough,Ear Pain	1	Acute_pharyngitis	0.0262
Cough,Ear Pain	1	Allergy_status_to_penicillin	0.0136
Cough,Ear Pain	1	Cough	0.204
Cough,Ear Pain	1	Fever_unspecified	0.0651
Cough,Ear Pain	1	Unspecified_asthma	0.0252
Cough,Ear Pain	1	Vomiting_alone	0.0168
Cough,Ear Pain	1	Acute_upper_respiratory_infection_unspecified	0.492
Cough,Ear Pain	1	Contact_with_and_exposure_to_covid19	0.0147
Cough,Ear Pain	1	Other_diseases_of_nasal_cavity_and_sinuses	0.0577
Cough,Ear Pain	1	Pneumonia_organism_unspecified	0.0136
Cough,Ear Pain	1	Unspecified_viral_infection_in_conditions_classified_elsewhere_and_of_unspecified_site	0.0619
Cough,Ear Pain	1	Viral_infection_unspecified	0.0168
Cough,Ear Pain	1	Unspecified_otitis_media	0.259
Cough,Ear Pain	1	Wheezing	0.0147
Cough,Ear Pain	1	Contact_with_and_exposure_to_environmental_tobacco_smoke	0.0168
Cough,Ear Pain	1	Unspecified_asthma_with_exacerbation	0.022
Cough,Ear Pain	1	Acute_obstructive_laryngitis	0.0283
Cough,Ear Pain	1	Acute_suppurative_otitis_media_without_spontaneous_rupture_of_ear_drum_bilateral	0.0409
Cough,Ear Pain	1	Acute_suppurative_otitis_media_without_spontaneous_rupture_of_ear_drum_left_ear	0.0797
Cough,Ear Pain	1	Acute_suppurative_otitis_media_without_spontaneous_rupture_of_ear_drum_right_ear	0.0829
Cough,Ear Pain	1	Nasal_congestion	0.0315
Cough,Ear Pain	1	Otalgia_unspecified	0.0871
Cough,Ear Pain	1	Acute_suppurative_otitis_media_without_spontaneous_rupture_of_eardrum	0.0189
Cough,Ear Pain	1	Otalgia_bilateral	0.0157
Cough,Ear Pain	1	Otalgia_left_ear	0.0199
Cough,Ear Pain	1	Otalgia_right_ear	0.0231
Cough,Ear Pain	1	Otitis_media_unspecified_bilateral	0.0273
Cough,Ear Pain	1	Otitis_media_unspecified_left_ear	0.0231
Cough,Ear Pain	1	Otitis_media_unspecified_right_ear	0.0336
Cough,Ear Pain	1	Unspecified_nonsuppurative_otitis_media_right_ear	0.0126
Cough,Fever	1	Acute_pharyngitis	0.0135
Cough,Fever	1	Cough	0.0376
Cough,Fever	1	Diarrhea	0.00168
Cough,Fever	1	Fever_unspecified	0.218
Cough,Fever	1	Unspecified_asthma	0.0565
Cough,Fever	1	Vomiting_alone	0.0221
Cough,Fever	1	Acute_upper_respiratory_infection_unspecified	0.0186
Cough,Fever	1	Contact_with_and_exposure_to_covid19	0.00913
Cough,Fever	1	Influenza_due_to_other_identified_influenza_virus_with_other_respiratory_manifestations	0
Cough,Fever	1	Other_diseases_of_nasal_cavity_and_sinuses	0.00993
Cough,Fever	1	Pneumonia_organism_unspecified	1
Cough,Fever	1	Unspecified_viral_infection_in_conditions_classified_elsewhere_and_of_unspecified_site	0.0198
Cough,Fever	1	Viral_infection_unspecified	0.00456
Cough,Fever	1	Unspecified_otitis_media	0.0459
Cough,Fever	1	Wheezing	0.0153
Cough,Fever	1	Unspecified_asthma_with_exacerbation	0.0414
Cough,Fever	1	Acute_bronchiolitis_due_to_other_infectious_organisms	0.00951
Cough,Fever	1	Acute_bronchiolitis_unspecified	0.0061
Cough,Fever	1	Acute_obstructive_laryngitis	0.00144
Cough,Fever	1	Acute_suppurative_otitis_media_without_spontaneous_rupture_of_ear_drum_bilateral	0.00611
Cough,Fever	1	Acute_suppurative_otitis_media_without_spontaneous_rupture_of_ear_drum_left_ear	0.00607
Cough,Fever	1	Acute_suppurative_otitis_media_without_spontaneous_rupture_of_ear_drum_right_ear	0.0061
Cough,Fever	1	Nasal_congestion	1.22e-246
Cough,Fever	1	Lobar_pneumonia_unspecified_organism	0
Cough,Fever	2	Acute_pharyngitis	0.0681
Cough,Fever	2	Cough	0.833
Cough,Fever	2	Diarrhea	0.0333
Cough,Fever	2	Fever_unspecified	0.637
Cough,Fever	2	Unspecified_asthma	0.0326
Cough,Fever	2	Vomiting_alone	0.107
Cough,Fever	2	Acute_upper_respiratory_infection_unspecified	0.0519
Cough,Fever	2	Contact_with_and_exposure_to_covid19	0.0261
Cough,Fever	2	Influenza_due_to_other_identified_influenza_virus_with_other_respiratory_manifestations	7.11e-05
Cough,Fever	2	Other_diseases_of_nasal_cavity_and_sinuses	0.256
Cough,Fever	2	Pneumonia_organism_unspecified	0.00923
Cough,Fever	2	Unspecified_viral_infection_in_conditions_classified_elsewhere_and_of_unspecified_site	0.0464
Cough,Fever	2	Viral_infection_unspecified	0.0177
Cough,Fever	2	Unspecified_otitis_media	0.0681
Cough,Fever	2	Wheezing	0.0472
Cough,Fever	2	Unspecified_asthma_with_exacerbation	0.0126
Cough,Fever	2	Acute_bronchiolitis_due_to_other_infectious_organisms	0.0139
Cough,Fever	2	Acute_bronchiolitis_unspecified	0.001
Cough,Fever	2	Acute_obstructive_laryngitis	0.0107
Cough,Fever	2	Acute_suppurative_otitis_media_without_spontaneous_rupture_of_ear_drum_bilateral	0.00298
Cough,Fever	2	Acute_suppurative_otitis_media_without_spontaneous_rupture_of_ear_drum_left_ear	0.00929
Cough,Fever	2	Acute_suppurative_otitis_media_without_spontaneous_rupture_of_ear_drum_right_ear	0.00758
Cough,Fever	2	Nasal_congestion	0.143
Cough,Fever	2	Lobar_pneumonia_unspecified_organism	1.87e-207
Cough,Fever	3	Acute_pharyngitis	0.0259
Cough,Fever	3	Cough	0.0309
Cough,Fever	3	Diarrhea	0.00269
Cough,Fever	3	Fever_unspecified	0.208
Cough,Fever	3	Unspecified_asthma	0.0307
Cough,Fever	3	Vomiting_alone	0.0129
Cough,Fever	3	Acute_upper_respiratory_infection_unspecified	2.65e-11
Cough,Fever	3	Contact_with_and_exposure_to_covid19	0.0209
Cough,Fever	3	Influenza_due_to_other_identified_influenza_virus_with_other_respiratory_manifestations	0.0577
Cough,Fever	3	Other_diseases_of_nasal_cavity_and_sinuses	0.0137
Cough,Fever	3	Pneumonia_organism_unspecified	1.52e-28
Cough,Fever	3	Unspecified_viral_infection_in_conditions_classified_elsewhere_and_of_unspecified_site	0.111
Cough,Fever	3	Viral_infection_unspecified	0.121
Cough,Fever	3	Unspecified_otitis_media	0.106
Cough,Fever	3	Wheezing	0.0196
Cough,Fever	3	Unspecified_asthma_with_exacerbation	0.056
Cough,Fever	3	Acute_bronchiolitis_due_to_other_infectious_organisms	0.0634
Cough,Fever	3	Acute_bronchiolitis_unspecified	0.0808
Cough,Fever	3	Acute_obstructive_laryngitis	0.287
Cough,Fever	3	Acute_suppurative_otitis_media_without_spontaneous_rupture_of_ear_drum_bilateral	0.021
Cough,Fever	3	Acute_suppurative_otitis_media_without_spontaneous_rupture_of_ear_drum_left_ear	0.0259
Cough,Fever	3	Acute_suppurative_otitis_media_without_spontaneous_rupture_of_ear_drum_right_ear	0.0303
Cough,Fever	3	Nasal_congestion	0.00182
Cough,Fever	3	Lobar_pneumonia_unspecified_organism	0.0394
Cough,Fever	4	Acute_pharyngitis	0.0154
Cough,Fever	4	Cough	0.05
Cough,Fever	4	Diarrhea	0.00724
Cough,Fever	4	Fever_unspecified	0.193
Cough,Fever	4	Unspecified_asthma	0.0271
Cough,Fever	4	Vomiting_alone	0.0192
Cough,Fever	4	Acute_upper_respiratory_infection_unspecified	1
Cough,Fever	4	Contact_with_and_exposure_to_covid19	0.0231
Cough,Fever	4	Influenza_due_to_other_identified_influenza_virus_with_other_respiratory_manifestations	0.000258
Cough,Fever	4	Other_diseases_of_nasal_cavity_and_sinuses	0.027
Cough,Fever	4	Pneumonia_organism_unspecified	5.13e-10
Cough,Fever	4	Unspecified_viral_infection_in_conditions_classified_elsewhere_and_of_unspecified_site	0.0895
Cough,Fever	4	Viral_infection_unspecified	0.00149
Cough,Fever	4	Unspecified_otitis_media	0.102
Cough,Fever	4	Wheezing	0.00791
Cough,Fever	4	Unspecified_asthma_with_exacerbation	0.0245
Cough,Fever	4	Acute_bronchiolitis_due_to_other_infectious_organisms	0.000436
Cough,Fever	4	Acute_bronchiolitis_unspecified	0.000511
Cough,Fever	4	Acute_obstructive_laryngitis	0.00667
Cough,Fever	4	Acute_suppurative_otitis_media_without_spontaneous_rupture_of_ear_drum_bilateral	0.0209
Cough,Fever	4	Acute_suppurative_otitis_media_without_spontaneous_rupture_of_ear_drum_left_ear	0.0269
Cough,Fever	4	Acute_suppurative_otitis_media_without_spontaneous_rupture_of_ear_drum_right_ear	0.0325
Cough,Fever	4	Nasal_congestion	0.000178
Cough,Fever	4	Lobar_pneumonia_unspecified_organism	0.000258
Cough,Nasal Congestion	1	Acute_pharyngitis	0.0146
Cough,Nasal Congestion	1	Allergy_status_to_penicillin	0.00316
Cough,Nasal Congestion	1	Cough	0.0813
Cough,Nasal Congestion	1	Diarrhea	0.0204
Cough,Nasal Congestion	1	Fever_unspecified	0.101
Cough,Nasal Congestion	1	Unspecified_asthma	0.0272
Cough,Nasal Congestion	1	Vomiting_alone	0.0371
Cough,Nasal Congestion	1	Acute_upper_respiratory_infection_unspecified	0.059
Cough,Nasal Congestion	1	Contact_with_and_exposure_to_covid19	1.72e-106
Cough,Nasal Congestion	1	Other_diseases_of_nasal_cavity_and_sinuses	0.277
Cough,Nasal Congestion	1	Pneumonia_organism_unspecified	0.0307
Cough,Nasal Congestion	1	Unspecified_viral_infection_in_conditions_classified_elsewhere_and_of_unspecified_site	0.158
Cough,Nasal Congestion	1	Viral_infection_unspecified	2.82e-59
Cough,Nasal Congestion	1	Unspecified_otitis_media	0.202
Cough,Nasal Congestion	1	Wheezing	0.057
Cough,Nasal Congestion	1	Allergic_rhinitis_cause_unspecified	0.0158
Cough,Nasal Congestion	1	Unspecified_asthma_with_exacerbation	0.0398
Cough,Nasal Congestion	1	Acute_bronchiolitis_due_to_other_infectious_organisms	0.414
Cough,Nasal Congestion	1	Acute_bronchiolitis_unspecified	1.96e-17
Cough,Nasal Congestion	1	Acute_obstructive_laryngitis	0.0488
Cough,Nasal Congestion	1	Acute_sinusitis_unspecified	0.0245
Cough,Nasal Congestion	1	Acute_suppurative_otitis_media_without_spontaneous_rupture_of_ear_drum_bilateral	0.00226
Cough,Nasal Congestion	1	Acute_suppurative_otitis_media_without_spontaneous_rupture_of_ear_drum_left_ear	2.92e-84
Cough,Nasal Congestion	1	Acute_suppurative_otitis_media_without_spontaneous_rupture_of_ear_drum_right_ear	0.0024
Cough,Nasal Congestion	1	Nasal_congestion	1.9e-19
Cough,Nasal Congestion	2	Acute_pharyngitis	0.0349
Cough,Nasal Congestion	2	Allergy_status_to_penicillin	0.00881
Cough,Nasal Congestion	2	Cough	0.907
Cough,Nasal Congestion	2	Diarrhea	0.0217
Cough,Nasal Congestion	2	Fever_unspecified	0.124
Cough,Nasal Congestion	2	Unspecified_asthma	0.0148
Cough,Nasal Congestion	2	Vomiting_alone	0.0654
Cough,Nasal Congestion	2	Acute_upper_respiratory_infection_unspecified	0.0144
Cough,Nasal Congestion	2	Contact_with_and_exposure_to_covid19	0.0802
Cough,Nasal Congestion	2	Other_diseases_of_nasal_cavity_and_sinuses	0.321
Cough,Nasal Congestion	2	Pneumonia_organism_unspecified	0.00109
Cough,Nasal Congestion	2	Unspecified_viral_infection_in_conditions_classified_elsewhere_and_of_unspecified_site	0.00979
Cough,Nasal Congestion	2	Viral_infection_unspecified	0.0105
Cough,Nasal Congestion	2	Unspecified_otitis_media	0.00602
Cough,Nasal Congestion	2	Wheezing	0.0603
Cough,Nasal Congestion	2	Allergic_rhinitis_cause_unspecified	0.0108
Cough,Nasal Congestion	2	Unspecified_asthma_with_exacerbation	0.00169
Cough,Nasal Congestion	2	Acute_bronchiolitis_due_to_other_infectious_organisms	1.17e-105
Cough,Nasal Congestion	2	Acute_bronchiolitis_unspecified	0.00646
Cough,Nasal Congestion	2	Acute_obstructive_laryngitis	6.58e-11
Cough,Nasal Congestion	2	Acute_sinusitis_unspecified	0.0053
Cough,Nasal Congestion	2	Acute_suppurative_otitis_media_without_spontaneous_rupture_of_ear_drum_bilateral	0.00532
Cough,Nasal Congestion	2	Acute_suppurative_otitis_media_without_spontaneous_rupture_of_ear_drum_left_ear	0.0102
Cough,Nasal Congestion	2	Acute_suppurative_otitis_media_without_spontaneous_rupture_of_ear_drum_right_ear	0.0082
Cough,Nasal Congestion	2	Nasal_congestion	0.503
Cough,Nasal Congestion	3	Acute_pharyngitis	0.00906
Cough,Nasal Congestion	3	Allergy_status_to_penicillin	0.00894
Cough,Nasal Congestion	3	Cough	0.0296
Cough,Nasal Congestion	3	Diarrhea	0.00748
Cough,Nasal Congestion	3	Fever_unspecified	0.0228
Cough,Nasal Congestion	3	Unspecified_asthma	0.0168
Cough,Nasal Congestion	3	Vomiting_alone	0.0165
Cough,Nasal Congestion	3	Acute_upper_respiratory_infection_unspecified	1
Cough,Nasal Congestion	3	Contact_with_and_exposure_to_covid19	0.0707
Cough,Nasal Congestion	3	Other_diseases_of_nasal_cavity_and_sinuses	0.038
Cough,Nasal Congestion	3	Pneumonia_organism_unspecified	0.000213
Cough,Nasal Congestion	3	Unspecified_viral_infection_in_conditions_classified_elsewhere_and_of_unspecified_site	0.0977
Cough,Nasal Congestion	3	Viral_infection_unspecified	0.000558
Cough,Nasal Congestion	3	Unspecified_otitis_media	0.0491
Cough,Nasal Congestion	3	Wheezing	0.00639
Cough,Nasal Congestion	3	Allergic_rhinitis_cause_unspecified	0.0039
Cough,Nasal Congestion	3	Unspecified_asthma_with_exacerbation	0.0129
Cough,Nasal Congestion	3	Acute_bronchiolitis_due_to_other_infectious_organisms	3.3e-54
Cough,Nasal Congestion	3	Acute_bronchiolitis_unspecified	0.000838
Cough,Nasal Congestion	3	Acute_obstructive_laryngitis	0.00511
Cough,Nasal Congestion	3	Acute_sinusitis_unspecified	0.000527
Cough,Nasal Congestion	3	Acute_suppurative_otitis_media_without_spontaneous_rupture_of_ear_drum_bilateral	0.0221
Cough,Nasal Congestion	3	Acute_suppurative_otitis_media_without_spontaneous_rupture_of_ear_drum_left_ear	0.0187
Cough,Nasal Congestion	3	Acute_suppurative_otitis_media_without_spontaneous_rupture_of_ear_drum_right_ear	0.0288
Cough,Nasal Congestion	3	Nasal_congestion	0.00268
Cough,Nasal Congestion	4	Acute_pharyngitis	0.0281
Cough,Nasal Congestion	4	Allergy_status_to_penicillin	0.0229
Cough,Nasal Congestion	4	Cough	5.44e-11
Cough,Nasal Congestion	4	Diarrhea	0.00544
Cough,Nasal Congestion	4	Fever_unspecified	0.0207
Cough,Nasal Congestion	4	Unspecified_asthma	0.0168
Cough,Nasal Congestion	4	Vomiting_alone	0.0073
Cough,Nasal Congestion	4	Acute_upper_respiratory_infection_unspecified	7.93e-25
Cough,Nasal Congestion	4	Contact_with_and_exposure_to_covid19	0.0729
Cough,Nasal Congestion	4	Other_diseases_of_nasal_cavity_and_sinuses	0.00272
Cough,Nasal Congestion	4	Pneumonia_organism_unspecified	0.0397
Cough,Nasal Congestion	4	Unspecified_viral_infection_in_conditions_classified_elsewhere_and_of_unspecified_site	0.0152
Cough,Nasal Congestion	4	Viral_infection_unspecified	0.138
Cough,Nasal Congestion	4	Unspecified_otitis_media	0.0115
Cough,Nasal Congestion	4	Wheezing	0.0188
Cough,Nasal Congestion	4	Allergic_rhinitis_cause_unspecified	0.0473
Cough,Nasal Congestion	4	Unspecified_asthma_with_exacerbation	0.0413
Cough,Nasal Congestion	4	Acute_bronchiolitis_due_to_other_infectious_organisms	1.69e-34
Cough,Nasal Congestion	4	Acute_bronchiolitis_unspecified	0.323
Cough,Nasal Congestion	4	Acute_obstructive_laryngitis	0.239
Cough,Nasal Congestion	4	Acute_sinusitis_unspecified	0.0505
Cough,Nasal Congestion	4	Acute_suppurative_otitis_media_without_spontaneous_rupture_of_ear_drum_bilateral	0.0365
Cough,Nasal Congestion	4	Acute_suppurative_otitis_media_without_spontaneous_rupture_of_ear_drum_left_ear	0.036
Cough,Nasal Congestion	4	Acute_suppurative_otitis_media_without_spontaneous_rupture_of_ear_drum_right_ear	0.0381
Cough,Nasal Congestion	4	Nasal_congestion	0.0189
Cough,Nasal Congestion,Fever	1	Acute_pharyngitis	0.0164
Cough,Nasal Congestion,Fever	1	Allergy_status_to_penicillin	0.0113
Cough,Nasal Congestion,Fever	1	Cough	0.154
Cough,Nasal Congestion,Fever	1	Diarrhea	0.0133
Cough,Nasal Congestion,Fever	1	Fever_unspecified	0.195
Cough,Nasal Congestion,Fever	1	Vomiting_alone	0.0246
Cough,Nasal Congestion,Fever	1	Acute_upper_respiratory_infection_unspecified	0.534
Cough,Nasal Congestion,Fever	1	Contact_with_and_exposure_to_covid19	0.083
Cough,Nasal Congestion,Fever	1	Influenza_due_to_other_identified_influenza_virus_with_other_respiratory_manifestations	0.0174
Cough,Nasal Congestion,Fever	1	Other_diseases_of_nasal_cavity_and_sinuses	0.0922
Cough,Nasal Congestion,Fever	1	Pneumonia_organism_unspecified	0.0277
Cough,Nasal Congestion,Fever	1	Unspecified_viral_infection_in_conditions_classified_elsewhere_and_of_unspecified_site	0.0645
Cough,Nasal Congestion,Fever	1	Viral_infection_unspecified	0.0605
Cough,Nasal Congestion,Fever	1	Unspecified_otitis_media	0.0809
Cough,Nasal Congestion,Fever	1	Wheezing	0.0123
Cough,Nasal Congestion,Fever	1	Unspecified_asthma_with_exacerbation	0.0133
Cough,Nasal Congestion,Fever	1	Acute_bronchiolitis_due_to_other_infectious_organisms	0.0318
Cough,Nasal Congestion,Fever	1	Acute_bronchiolitis_unspecified	0.0502
Cough,Nasal Congestion,Fever	1	Acute_obstructive_laryngitis	0.0594
Cough,Nasal Congestion,Fever	1	Acute_sinusitis_unspecified	0.0133
Cough,Nasal Congestion,Fever	1	Acute_suppurative_otitis_media_without_spontaneous_rupture_of_ear_drum_bilateral	0.0369
Cough,Nasal Congestion,Fever	1	Acute_suppurative_otitis_media_without_spontaneous_rupture_of_ear_drum_left_ear	0.042
Cough,Nasal Congestion,Fever	1	Acute_suppurative_otitis_media_without_spontaneous_rupture_of_ear_drum_right_ear	0.0564
Cough,Nasal Congestion,Fever	1	Nasal_congestion	0.0635
Cough,Nasal Congestion,Fever	1	Otitis_media_unspecified_bilateral	0.0133
Cough,Nasal Congestion,Fever	1	Otitis_media_unspecified_right_ear	0.0205
Cough,Sore Throat	1	Acute_pharyngitis	0.46
Cough,Sore Throat	1	Cough	0.353
Cough,Sore Throat	1	Fever_unspecified	0.0737
Cough,Sore Throat	1	Headache	0.0182
Cough,Sore Throat	1	Unspecified_abdominal_pain	0.0143
Cough,Sore Throat	1	Unspecified_asthma	0.0575
Cough,Sore Throat	1	Vomiting_alone	0.0278
Cough,Sore Throat	1	Acute_upper_respiratory_infection_unspecified	0.00171
Cough,Sore Throat	1	Contact_with_and_exposure_to_covid19	0.0401
Cough,Sore Throat	1	Other_diseases_of_nasal_cavity_and_sinuses	0.0661
Cough,Sore Throat	1	Pneumonia_organism_unspecified	0.0182
Cough,Sore Throat	1	Streptococcal_pharyngitis	0.0948
Cough,Sore Throat	1	Unspecified_viral_infection_in_conditions_classified_elsewhere_and_of_unspecified_site	0.112
Cough,Sore Throat	1	Viral_infection_unspecified	0.117
Cough,Sore Throat	1	Unspecified_otitis_media	0.021
Cough,Sore Throat	1	Wheezing	0.0163
Cough,Sore Throat	1	Allergic_rhinitis_cause_unspecified	0.0335
Cough,Sore Throat	1	Contact_with_and_exposure_to_environmental_tobacco_smoke	0.0172
Cough,Sore Throat	1	Unspecified_asthma_with_exacerbation	0.0268
Cough,Sore Throat	1	Acute_obstructive_laryngitis	0.0985
Cough,Sore Throat	1	Acute_sinusitis_unspecified	0.022
Cough,Sore Throat	1	Nasal_congestion	0.0516
Cough,Sore Throat	1	Acute_pharyngitis_due_to_other_specified_organisms	0.0363
Cough,Sore Throat	2	Acute_pharyngitis	0.28
Cough,Sore Throat	2	Cough	0.0279
Cough,Sore Throat	2	Fever_unspecified	0.0217
Cough,Sore Throat	2	Headache	0
Cough,Sore Throat	2	Unspecified_abdominal_pain	0.00912
Cough,Sore Throat	2	Unspecified_asthma	0.0327
Cough,Sore Throat	2	Vomiting_alone	0.00705
Cough,Sore Throat	2	Acute_upper_respiratory_infection_unspecified	1
Cough,Sore Throat	2	Contact_with_and_exposure_to_covid19	0.0439
Cough,Sore Throat	2	Other_diseases_of_nasal_cavity_and_sinuses	0.0198
Cough,Sore Throat	2	Pneumonia_organism_unspecified	0.00181
Cough,Sore Throat	2	Streptococcal_pharyngitis	0.00689
Cough,Sore Throat	2	Unspecified_viral_infection_in_conditions_classified_elsewhere_and_of_unspecified_site	0.117
Cough,Sore Throat	2	Viral_infection_unspecified	0.00172
Cough,Sore Throat	2	Unspecified_otitis_media	0.00913
Cough,Sore Throat	2	Wheezing	0.00543
Cough,Sore Throat	2	Allergic_rhinitis_cause_unspecified	0.00545
Cough,Sore Throat	2	Contact_with_and_exposure_to_environmental_tobacco_smoke	0.0128
Cough,Sore Throat	2	Unspecified_asthma_with_exacerbation	0.0384
Cough,Sore Throat	2	Acute_obstructive_laryngitis	0.00343
Cough,Sore Throat	2	Acute_sinusitis_unspecified	0.00181
Cough,Sore Throat	2	Nasal_congestion	0
Cough,Sore Throat	2	Acute_pharyngitis_due_to_other_specified_organisms	0.00727
Cough,Vomiting	1	Acute_pharyngitis	0.0421
Cough,Vomiting	1	Cough	0.924
Cough,Vomiting	1	Diarrhea	0.0628
Cough,Vomiting	1	Fever_unspecified	0.14
Cough,Vomiting	1	Gastroesophageal_reflux_disease_without_esophagitis	0.0104
Cough,Vomiting	1	Other_and_unspecified_noninfectious_gastroenteritis_and_colitis	0.00913
Cough,Vomiting	1	Unspecified_abdominal_pain	0.0269
Cough,Vomiting	1	Unspecified_asthma	0.0263
Cough,Vomiting	1	Vomiting_alone	0.607
Cough,Vomiting	1	Acute_upper_respiratory_infection_unspecified	0.00595
Cough,Vomiting	1	Contact_with_and_exposure_to_covid19	0.0345
Cough,Vomiting	1	Other_diseases_of_nasal_cavity_and_sinuses	0.168
Cough,Vomiting	1	Pneumonia_organism_unspecified	0.00367
Cough,Vomiting	1	Unspecified_viral_infection_in_conditions_classified_elsewhere_and_of_unspecified_site	0.0324
Cough,Vomiting	1	Viral_infection_unspecified	0.0166
Cough,Vomiting	1	Unspecified_otitis_media	0.0186
Cough,Vomiting	1	Wheezing	0.0299
Cough,Vomiting	1	Allergic_rhinitis_cause_unspecified	0.00237
Cough,Vomiting	1	Unspecified_asthma_with_exacerbation	0.00924
Cough,Vomiting	1	Acute_bronchiolitis_due_to_other_infectious_organisms	7.51e-261
Cough,Vomiting	1	Acute_bronchiolitis_unspecified	0
Cough,Vomiting	1	Acute_obstructive_laryngitis	0.00321
Cough,Vomiting	1	Acute_suppurative_otitis_media_without_spontaneous_rupture_of_ear_drum_left_ear	0.00627
Cough,Vomiting	1	Acute_suppurative_otitis_media_without_spontaneous_rupture_of_ear_drum_right_ear	0.00727
Cough,Vomiting	1	Nasal_congestion	0.13
Cough,Vomiting	2	Acute_pharyngitis	0.0222
Cough,Vomiting	2	Cough	0.0392
Cough,Vomiting	2	Diarrhea	0.019
Cough,Vomiting	2	Fever_unspecified	0.0682
Cough,Vomiting	2	Gastroesophageal_reflux_disease_without_esophagitis	0.02
Cough,Vomiting	2	Other_and_unspecified_noninfectious_gastroenteritis_and_colitis	0.0288
Cough,Vomiting	2	Unspecified_abdominal_pain	0.00837
Cough,Vomiting	2	Unspecified_asthma	0.048
Cough,Vomiting	2	Vomiting_alone	0.246
Cough,Vomiting	2	Acute_upper_respiratory_infection_unspecified	2.7e-23
Cough,Vomiting	2	Contact_with_and_exposure_to_covid19	0.0184
Cough,Vomiting	2	Other_diseases_of_nasal_cavity_and_sinuses	0.0374
Cough,Vomiting	2	Pneumonia_organism_unspecified	0.0925
Cough,Vomiting	2	Unspecified_viral_infection_in_conditions_classified_elsewhere_and_of_unspecified_site	0.119
Cough,Vomiting	2	Viral_infection_unspecified	0.159
Cough,Vomiting	2	Unspecified_otitis_media	0.0693
Cough,Vomiting	2	Wheezing	0.0464
Cough,Vomiting	2	Allergic_rhinitis_cause_unspecified	0.0275
Cough,Vomiting	2	Unspecified_asthma_with_exacerbation	0.0943
Cough,Vomiting	2	Acute_bronchiolitis_due_to_other_infectious_organisms	0.0587
Cough,Vomiting	2	Acute_bronchiolitis_unspecified	0.0746
Cough,Vomiting	2	Acute_obstructive_laryngitis	0.109
Cough,Vomiting	2	Acute_suppurative_otitis_media_without_spontaneous_rupture_of_ear_drum_left_ear	0.0135
Cough,Vomiting	2	Acute_suppurative_otitis_media_without_spontaneous_rupture_of_ear_drum_right_ear	0.0237
Cough,Vomiting	2	Nasal_congestion	0.00604
Cough,Vomiting	3	Acute_pharyngitis	0.0145
Cough,Vomiting	3	Cough	0.0475
Cough,Vomiting	3	Diarrhea	0.0117
Cough,Vomiting	3	Fever_unspecified	0.0562
Cough,Vomiting	3	Gastroesophageal_reflux_disease_without_esophagitis	0.00335
Cough,Vomiting	3	Other_and_unspecified_noninfectious_gastroenteritis_and_colitis	0.0208
Cough,Vomiting	3	Unspecified_abdominal_pain	0.00111
Cough,Vomiting	3	Unspecified_asthma	0.0246
Cough,Vomiting	3	Vomiting_alone	0.224
Cough,Vomiting	3	Acute_upper_respiratory_infection_unspecified	1
Cough,Vomiting	3	Contact_with_and_exposure_to_covid19	0.019
Cough,Vomiting	3	Other_diseases_of_nasal_cavity_and_sinuses	0.0307
Cough,Vomiting	3	Pneumonia_organism_unspecified	0.00223
Cough,Vomiting	3	Unspecified_viral_infection_in_conditions_classified_elsewhere_and_of_unspecified_site	0.106
Cough,Vomiting	3	Viral_infection_unspecified	0
Cough,Vomiting	3	Unspecified_otitis_media	0.071
Cough,Vomiting	3	Wheezing	0.0112
Cough,Vomiting	3	Allergic_rhinitis_cause_unspecified	0.00335
Cough,Vomiting	3	Unspecified_asthma_with_exacerbation	0.0368
Cough,Vomiting	3	Acute_bronchiolitis_due_to_other_infectious_organisms	0.00559
Cough,Vomiting	3	Acute_bronchiolitis_unspecified	0.00112
Cough,Vomiting	3	Acute_obstructive_laryngitis	0.00112
Cough,Vomiting	3	Acute_suppurative_otitis_media_without_spontaneous_rupture_of_ear_drum_left_ear	0.0156
Cough,Vomiting	3	Acute_suppurative_otitis_media_without_spontaneous_rupture_of_ear_drum_right_ear	0.0246
Cough,Vomiting	3	Nasal_congestion	0
Cough,Wheezing	1	Cough	0.0114
Cough,Wheezing	1	Fever_unspecified	0.0342
Cough,Wheezing	1	Unspecified_asthma	0.0904
Cough,Wheezing	1	Vomiting_alone	0.013
Cough,Wheezing	1	Acute_upper_respiratory_infection_unspecified	1
Cough,Wheezing	1	Other_diseases_of_nasal_cavity_and_sinuses	0.0185
Cough,Wheezing	1	Pneumonia_organism_unspecified	0
Cough,Wheezing	1	Unspecified_viral_infection_in_conditions_classified_elsewhere_and_of_unspecified_site	0.0545
Cough,Wheezing	1	Viral_infection_unspecified	0.0038
Cough,Wheezing	1	Need_for_isolation	0.0038
Cough,Wheezing	1	Other_dyspnea_and_respiratory_abnormality	6.04e-54
Cough,Wheezing	1	Shortness_of_breath	5.99e-19
Cough,Wheezing	1	Unspecified_otitis_media	0.0698
Cough,Wheezing	1	Wheezing	0.0872
Cough,Wheezing	1	Allergic_rhinitis_cause_unspecified	0
Cough,Wheezing	1	Family_history_of_asthma_and_other_chronic_lower_respiratory_diseases	0.00668
Cough,Wheezing	1	Mild_intermittent_asthma_with_exacerbation	0.0114
Cough,Wheezing	1	Unspecified_asthma_with_exacerbation	0.191
Cough,Wheezing	1	Acute_bronchiolitis_due_to_other_infectious_organisms	0.0158
Cough,Wheezing	1	Acute_bronchiolitis_unspecified	0
Cough,Wheezing	1	Acute_obstructive_laryngitis	0
Cough,Wheezing	1	Acute_suppurative_otitis_media_without_spontaneous_rupture_of_ear_drum_right_ear	0.0151
Cough,Wheezing	1	Nasal_congestion	0
Cough,Wheezing	1	Other_specified_respiratory_disorders	0
Cough,Wheezing	2	Cough	1.74e-11
Cough,Wheezing	2	Fever_unspecified	0.0228
Cough,Wheezing	2	Unspecified_asthma	0.0935
Cough,Wheezing	2	Vomiting_alone	0.0105
Cough,Wheezing	2	Acute_upper_respiratory_infection_unspecified	6.98e-33
Cough,Wheezing	2	Other_diseases_of_nasal_cavity_and_sinuses	0.00964
Cough,Wheezing	2	Pneumonia_organism_unspecified	0.0287
Cough,Wheezing	2	Unspecified_viral_infection_in_conditions_classified_elsewhere_and_of_unspecified_site	0.0447
Cough,Wheezing	2	Viral_infection_unspecified	0.0204
Cough,Wheezing	2	Need_for_isolation	0.0204
Cough,Wheezing	2	Other_dyspnea_and_respiratory_abnormality	0.0178
Cough,Wheezing	2	Shortness_of_breath	0.00156
Cough,Wheezing	2	Unspecified_otitis_media	0.0703
Cough,Wheezing	2	Wheezing	0.0976
Cough,Wheezing	2	Allergic_rhinitis_cause_unspecified	0.0144
Cough,Wheezing	2	Family_history_of_asthma_and_other_chronic_lower_respiratory_diseases	0.019
Cough,Wheezing	2	Mild_intermittent_asthma_with_exacerbation	0.0389
Cough,Wheezing	2	Unspecified_asthma_with_exacerbation	0.273
Cough,Wheezing	2	Acute_bronchiolitis_due_to_other_infectious_organisms	0.219
Cough,Wheezing	2	Acute_bronchiolitis_unspecified	0.178
Cough,Wheezing	2	Acute_obstructive_laryngitis	0.0952
Cough,Wheezing	2	Acute_suppurative_otitis_media_without_spontaneous_rupture_of_ear_drum_right_ear	0.012
Cough,Wheezing	2	Nasal_congestion	2.79e-43
Cough,Wheezing	2	Other_specified_respiratory_disorders	0.029
Cough,Wheezing	3	Cough	0.6
Cough,Wheezing	3	Fever_unspecified	0.141
Cough,Wheezing	3	Unspecified_asthma	0.077
Cough,Wheezing	3	Vomiting_alone	0.0505
Cough,Wheezing	3	Acute_upper_respiratory_infection_unspecified	0.078
Cough,Wheezing	3	Other_diseases_of_nasal_cavity_and_sinuses	0.305
Cough,Wheezing	3	Pneumonia_organism_unspecified	0.00846
Cough,Wheezing	3	Unspecified_viral_infection_in_conditions_classified_elsewhere_and_of_unspecified_site	0.0255
Cough,Wheezing	3	Viral_infection_unspecified	5.78e-77
Cough,Wheezing	3	Need_for_isolation	5.59e-217
Cough,Wheezing	3	Other_dyspnea_and_respiratory_abnormality	0.0588
Cough,Wheezing	3	Shortness_of_breath	0.048
Cough,Wheezing	3	Unspecified_otitis_media	0.0395
Cough,Wheezing	3	Wheezing	0.513
Cough,Wheezing	3	Allergic_rhinitis_cause_unspecified	0.0211
Cough,Wheezing	3	Family_history_of_asthma_and_other_chronic_lower_respiratory_diseases	0.0439
Cough,Wheezing	3	Mild_intermittent_asthma_with_exacerbation	1.03e-125
Cough,Wheezing	3	Unspecified_asthma_with_exacerbation	0.0799
Cough,Wheezing	3	Acute_bronchiolitis_due_to_other_infectious_organisms	0.1
Cough,Wheezing	3	Acute_bronchiolitis_unspecified	5.57e-102
Cough,Wheezing	3	Acute_obstructive_laryngitis	0.019
Cough,Wheezing	3	Acute_suppurative_otitis_media_without_spontaneous_rupture_of_ear_drum_right_ear	0.00861
Cough,Wheezing	3	Nasal_congestion	0.0881
Cough,Wheezing	3	Other_specified_respiratory_disorders	0.0452
Croup	1	Acute_pharyngitis	0.0516
Croup	1	Cough	0.174
Croup	1	Fever_unspecified	0.264
Croup	1	Unspecified_asthma	0.0344
Croup	1	Vomiting_alone	0.0512
Croup	1	Acute_upper_respiratory_infection_unspecified	0.0209
Croup	1	Other_diseases_of_nasal_cavity_and_sinuses	0.229
Croup	1	Unspecified_viral_infection_in_conditions_classified_elsewhere_and_of_unspecified_site	0.0115
Croup	1	Other_dyspnea_and_respiratory_abnormality	0.121
Croup	1	Shortness_of_breath	0.0742
Croup	1	Unspecified_otitis_media	0.0295
Croup	1	Acute_obstructive_laryngitis	0.855
Croup	1	Nasal_congestion	0.0122
Croup	1	Stridor	0.303
Croup	2	Acute_pharyngitis	0.00633
Croup	2	Cough	0.141
Croup	2	Fever_unspecified	0.0524
Croup	2	Unspecified_asthma	0.0463
Croup	2	Vomiting_alone	0.014
Croup	2	Acute_upper_respiratory_infection_unspecified	0.841
Croup	2	Other_diseases_of_nasal_cavity_and_sinuses	0.0183
Croup	2	Unspecified_viral_infection_in_conditions_classified_elsewhere_and_of_unspecified_site	0.14
Croup	2	Other_dyspnea_and_respiratory_abnormality	0.00916
Croup	2	Shortness_of_breath	0.00862
Croup	2	Unspecified_otitis_media	0.0675
Croup	2	Acute_obstructive_laryngitis	0.0133
Croup	2	Nasal_congestion	0
Croup	2	Stridor	0.0595
Croup	3	Acute_pharyngitis	0.00471
Croup	3	Cough	0.00801
Croup	3	Fever_unspecified	0.0421
Croup	3	Unspecified_asthma	0.0105
Croup	3	Vomiting_alone	0.00478
Croup	3	Acute_upper_respiratory_infection_unspecified	0.0141
Croup	3	Other_diseases_of_nasal_cavity_and_sinuses	0.00599
Croup	3	Unspecified_viral_infection_in_conditions_classified_elsewhere_and_of_unspecified_site	0.0078
Croup	3	Other_dyspnea_and_respiratory_abnormality	0.00243
Croup	3	Shortness_of_breath	7.54e-137
Croup	3	Unspecified_otitis_media	0.0216
Croup	3	Acute_obstructive_laryngitis	1
Croup	3	Nasal_congestion	0.00118
Croup	3	Stridor	0.0158
Croup	4	Acute_pharyngitis	0.034
Croup	4	Cough	0.952
Croup	4	Fever_unspecified	0.156
Croup	4	Unspecified_asthma	0.018
Croup	4	Vomiting_alone	0.0216
Croup	4	Acute_upper_respiratory_infection_unspecified	0.00529
Croup	4	Other_diseases_of_nasal_cavity_and_sinuses	0.173
Croup	4	Unspecified_viral_infection_in_conditions_classified_elsewhere_and_of_unspecified_site	0.0017
Croup	4	Other_dyspnea_and_respiratory_abnormality	0.0603
Croup	4	Shortness_of_breath	0.0448
Croup	4	Unspecified_otitis_media	0.00922
Croup	4	Acute_obstructive_laryngitis	6.9e-18
Croup	4	Nasal_congestion	0.142
Croup	4	Stridor	0.305
Decreased PO Intake	1	Acute_pharyngitis	0.0312
Decreased PO Intake	1	Anorexia	0.133
Decreased PO Intake	1	Cough	0.143
Decreased PO Intake	1	Diarrhea	0.127
Decreased PO Intake	1	Fever_unspecified	0.138
Decreased PO Intake	1	Gastroesophageal_reflux_disease_without_esophagitis	0.0639
Decreased PO Intake	1	Nausea_with_vomiting_unspecified	0.04
Decreased PO Intake	1	Other_and_unspecified_noninfectious_gastroenteritis_and_colitis	1.33e-53
Decreased PO Intake	1	Unspecified_abdominal_pain	0.0559
Decreased PO Intake	1	Unspecified_constipation	0.108
Decreased PO Intake	1	Vomiting_alone	0.175
Decreased PO Intake	1	Dehydration	0.151
Decreased PO Intake	1	Acute_upper_respiratory_infection_unspecified	0.0177
Decreased PO Intake	1	Other_diseases_of_nasal_cavity_and_sinuses	0.148
Decreased PO Intake	1	Streptococcal_pharyngitis	0.00733
Decreased PO Intake	1	Tachycardia_unspecified	0.0309
Decreased PO Intake	1	Unspecified_viral_infection_in_conditions_classified_elsewhere_and_of_unspecified_site	0.0434
Decreased PO Intake	1	Viral_infection_unspecified	0.0122
Decreased PO Intake	1	Rash_and_other_nonspecific_skin_eruption	0.0228
Decreased PO Intake	1	Autistic_disorder	0.0383
Decreased PO Intake	1	Dietary_counseling_and_surveillance	0.0275
Decreased PO Intake	1	Lack_of_normal_physiological_development_unspecified	0.047
Decreased PO Intake	1	Diaper_dermatitis	0.0195
Decreased PO Intake	1	Unspecified_otitis_media	0.0353
Decreased PO Intake	1	Fussy_infant	0.0375
Decreased PO Intake	1	Other_specified_conditions_originating_in_the_perinatal_period	2.9e-70
Decreased PO Intake	1	Other_postprocedural_status	0.026
Decreased PO Intake	1	Nasal_congestion	0.0957
Decreased PO Intake	1	Abnormal_weight_loss	0.044
Decreased PO Intake	1	Candidiasis_of_mouth	0.0147
Decreased PO Intake	1	Enteroviral_vesicular_pharyngitis	6.95e-54
Decreased PO Intake	1	Enteroviral_vesicular_stomatitis_with_exanthem	0.00452
Decreased PO Intake	1	Failure_to_thrive	0.0592
Decreased PO Intake	1	Feeding_difficulties	0.07
Decreased PO Intake	1	Feeding_difficulties_and_mismanagement	0.0819
Decreased PO Intake	1	Feeding_problems_in_newborn	3.17e-132
Decreased PO Intake	1	Neonatal_jaundice_unspecified	8.38e-247
Decreased PO Intake	1	Oliguria_and_anuria	0.0448
Decreased PO Intake	1	Other_acute_postprocedural_pain	3.61e-55
Decreased PO Intake	1	Other_malaise_and_fatigue	0.028
Decreased PO Intake	1	Other_symptoms_and_signs_concerning_food_and_fluid_intake	0.149
Decreased PO Intake	1	Teething_syndrome	0.00312
Decreased PO Intake	2	Acute_pharyngitis	0.0457
Decreased PO Intake	2	Anorexia	0.0996
Decreased PO Intake	2	Cough	0.00451
Decreased PO Intake	2	Diarrhea	0.0321
Decreased PO Intake	2	Fever_unspecified	0.0656
Decreased PO Intake	2	Gastroesophageal_reflux_disease_without_esophagitis	0.0293
Decreased PO Intake	2	Nausea_with_vomiting_unspecified	3e-69
Decreased PO Intake	2	Other_and_unspecified_noninfectious_gastroenteritis_and_colitis	0.0479
Decreased PO Intake	2	Unspecified_abdominal_pain	0.00777
Decreased PO Intake	2	Unspecified_constipation	0.0253
Decreased PO Intake	2	Vomiting_alone	0.0412
Decreased PO Intake	2	Dehydration	0.0617
Decreased PO Intake	2	Acute_upper_respiratory_infection_unspecified	0.131
Decreased PO Intake	2	Other_diseases_of_nasal_cavity_and_sinuses	0.0213
Decreased PO Intake	2	Streptococcal_pharyngitis	0.0171
Decreased PO Intake	2	Tachycardia_unspecified	0.00489
Decreased PO Intake	2	Unspecified_viral_infection_in_conditions_classified_elsewhere_and_of_unspecified_site	0.0551
Decreased PO Intake	2	Viral_infection_unspecified	0.0527
Decreased PO Intake	2	Rash_and_other_nonspecific_skin_eruption	0.0164
Decreased PO Intake	2	Autistic_disorder	7.3e-35
Decreased PO Intake	2	Dietary_counseling_and_surveillance	0.00566
Decreased PO Intake	2	Lack_of_normal_physiological_development_unspecified	3.39e-235
Decreased PO Intake	2	Diaper_dermatitis	0.0155
Decreased PO Intake	2	Unspecified_otitis_media	0.0666
Decreased PO Intake	2	Fussy_infant	0.0428
Decreased PO Intake	2	Other_specified_conditions_originating_in_the_perinatal_period	0.0369
Decreased PO Intake	2	Other_postprocedural_status	0.0252
Decreased PO Intake	2	Nasal_congestion	3.59e-10
Decreased PO Intake	2	Abnormal_weight_loss	0.0108
Decreased PO Intake	2	Candidiasis_of_mouth	0.0303
Decreased PO Intake	2	Enteroviral_vesicular_pharyngitis	0.0314
Decreased PO Intake	2	Enteroviral_vesicular_stomatitis_with_exanthem	0.0349
Decreased PO Intake	2	Failure_to_thrive	2.81e-15
Decreased PO Intake	2	Feeding_difficulties	0.0321
Decreased PO Intake	2	Feeding_difficulties_and_mismanagement	0.0652
Decreased PO Intake	2	Feeding_problems_in_newborn	0.0912
Decreased PO Intake	2	Neonatal_jaundice_unspecified	0.0212
Decreased PO Intake	2	Oliguria_and_anuria	0.0144
Decreased PO Intake	2	Other_acute_postprocedural_pain	0.0196
Decreased PO Intake	2	Other_malaise_and_fatigue	0.0109
Decreased PO Intake	2	Other_symptoms_and_signs_concerning_food_and_fluid_intake	0.113
Decreased PO Intake	2	Teething_syndrome	0.0167
Dental Abscess	1	Fever_unspecified	0.0208
Dental Abscess	1	Unspecified_asthma	0.0109
Dental Abscess	1	Cellulitis_and_abscess_of_face	0.0307
Dental Abscess	1	Need_for_isolation	0.0109
Dental Abscess	1	Localized_swelling_mass_and_lump_head	0.0258
Dental Abscess	1	Swelling_mass_or_lump_in_head_and_neck	0.0367
Dental Abscess	1	Acute_apical_periodontitis_of_pulpal_origin	0.0109
Dental Abscess	1	Aggressive_periodontitis_unspecified	0.0109
Dental Abscess	1	Cellulitis_and_abscess_of_mouth	0.0208
Dental Abscess	1	Cellulitis_of_face	0.0228
Dental Abscess	1	Dental_caries_unspecified	0.204
Dental Abscess	1	Other_and_unspecified_diseases_of_the_oral_soft_tissues	0.0168
Dental Abscess	1	Other_specified_disorders_of_teeth_and_supporting_structures	0.0396
Dental Abscess	1	Periapical_abscess_without_sinus	0.763
Dental Abscess	1	Unspecified_disorder_of_the_teeth_and_supporting_structures	0.0515
Dental Injury	1	Face_neck_and_scalp_except_eye_abrasion_or_friction_burn_without_mention_of_infection	2.58e-178
Dental Injury	1	Contusion_of_face_scalp_and_neck_except_eye	5.05e-173
Dental Injury	1	Injury_of_face_and_neck	6.62e-96
Dental Injury	1	Laceration_without_foreign_body_of_lip_initial_encounter	0.0755
Dental Injury	1	Open_wound_of_lip_without_mention_of_complication	5.42e-117
Dental Injury	1	Open_wound_of_tooth__without_mention_of_complication	0.0126
Dental Injury	1	Unspecified_injury_of_face_initial_encounter	0.447
Dental Injury	1	Dental_caries_unspecified	0.0111
Dental Injury	1	Other_specified_disorders_of_teeth_and_supporting_structures	0.0262
Dental Injury	1	Unspecified_disorder_of_the_teeth_and_supporting_structures	0.00241
Dental Injury	1	Dislocation_of_tooth_initial_encounter	0.433
Dental Injury	1	Fracture_of_tooth__initial_encounter_for_open_fracture	0.0278
Dental Injury	1	Laceration_without_foreign_body_of_oral_cavity_initial_encounter	0.0606
Dental Injury	1	Loss_of_teeth_due_to_trauma	0.00751
Dental Injury	1	Open_wound_of_tongue_and_floor_of_mouth_without_mention_of_complication	0.00226
Dental Injury	1	Other_specified_injuries_of_head_initial_encounter	2.46e-43
Dental Injury	1	Vertical_displacement_of_teeth	0.0474
Dental Injury	2	Face_neck_and_scalp_except_eye_abrasion_or_friction_burn_without_mention_of_infection	0.0753
Dental Injury	2	Contusion_of_face_scalp_and_neck_except_eye	0.0409
Dental Injury	2	Injury_of_face_and_neck	0.228
Dental Injury	2	Laceration_without_foreign_body_of_lip_initial_encounter	0.00379
Dental Injury	2	Open_wound_of_lip_without_mention_of_complication	0.0911
Dental Injury	2	Open_wound_of_tooth__without_mention_of_complication	1.57e-10
Dental Injury	2	Unspecified_injury_of_face_initial_encounter	2.49e-48
Dental Injury	2	Dental_caries_unspecified	0.0508
Dental Injury	2	Other_specified_disorders_of_teeth_and_supporting_structures	0.206
Dental Injury	2	Unspecified_disorder_of_the_teeth_and_supporting_structures	0.112
Dental Injury	2	Dislocation_of_tooth_initial_encounter	2.69e-42
Dental Injury	2	Fracture_of_tooth__initial_encounter_for_open_fracture	0.0177
Dental Injury	2	Laceration_without_foreign_body_of_oral_cavity_initial_encounter	0.00121
Dental Injury	2	Loss_of_teeth_due_to_trauma	0.0522
Dental Injury	2	Open_wound_of_tongue_and_floor_of_mouth_without_mention_of_complication	0.138
Dental Injury	2	Other_specified_injuries_of_head_initial_encounter	0.0647
Dental Injury	2	Vertical_displacement_of_teeth	0.0778
Dental Injury	3	Face_neck_and_scalp_except_eye_abrasion_or_friction_burn_without_mention_of_infection	0.0319
Dental Injury	3	Contusion_of_face_scalp_and_neck_except_eye	0.0102
Dental Injury	3	Injury_of_face_and_neck	0.00541
Dental Injury	3	Laceration_without_foreign_body_of_lip_initial_encounter	0.00898
Dental Injury	3	Open_wound_of_lip_without_mention_of_complication	0.0313
Dental Injury	3	Open_wound_of_tooth__without_mention_of_complication	1
Dental Injury	3	Unspecified_injury_of_face_initial_encounter	0.00239
Dental Injury	3	Dental_caries_unspecified	0.0111
Dental Injury	3	Other_specified_disorders_of_teeth_and_supporting_structures	0.00549
Dental Injury	3	Unspecified_disorder_of_the_teeth_and_supporting_structures	0.00661
Dental Injury	3	Dislocation_of_tooth_initial_encounter	0.0129
Dental Injury	3	Fracture_of_tooth__initial_encounter_for_open_fracture	0.00174
Dental Injury	3	Laceration_without_foreign_body_of_oral_cavity_initial_encounter	0.00227
Dental Injury	3	Loss_of_teeth_due_to_trauma	0.0036
Dental Injury	3	Open_wound_of_tongue_and_floor_of_mouth_without_mention_of_complication	0.0204
Dental Injury	3	Other_specified_injuries_of_head_initial_encounter	0.000601
Dental Injury	3	Vertical_displacement_of_teeth	0.00773
Dental Pain	1	Fever_unspecified	0.0065
Dental Pain	1	Swelling_mass_or_lump_in_head_and_neck	0.00433
Dental Pain	1	Open_wound_of_tooth__without_mention_of_complication	0.00325
Dental Pain	1	Dental_caries_unspecified	0.281
Dental Pain	1	Other_and_unspecified_diseases_of_the_oral_soft_tissues	0
Dental Pain	1	Other_specified_disorders_of_teeth_and_supporting_structures	0.0152
Dental Pain	1	Periapical_abscess_without_sinus	1
Dental Pain	1	Unspecified_disorder_of_the_teeth_and_supporting_structures	0.00867
Dental Pain	2	Fever_unspecified	0.0197
Dental Pain	2	Swelling_mass_or_lump_in_head_and_neck	0.0218
Dental Pain	2	Open_wound_of_tooth__without_mention_of_complication	0.0576
Dental Pain	2	Dental_caries_unspecified	0.651
Dental Pain	2	Other_and_unspecified_diseases_of_the_oral_soft_tissues	0.027
Dental Pain	2	Other_specified_disorders_of_teeth_and_supporting_structures	2.66e-44
Dental Pain	2	Periapical_abscess_without_sinus	5.38e-25
Dental Pain	2	Unspecified_disorder_of_the_teeth_and_supporting_structures	0.325
Dental Pain	3	Fever_unspecified	0.00945
Dental Pain	3	Swelling_mass_or_lump_in_head_and_neck	0
Dental Pain	3	Open_wound_of_tooth__without_mention_of_complication	0.0063
Dental Pain	3	Dental_caries_unspecified	0.153
Dental Pain	3	Other_and_unspecified_diseases_of_the_oral_soft_tissues	0.00157
Dental Pain	3	Other_specified_disorders_of_teeth_and_supporting_structures	1
Dental Pain	3	Periapical_abscess_without_sinus	9.03e-11
Dental Pain	3	Unspecified_disorder_of_the_teeth_and_supporting_structures	0.00157
Dental Problem	1	Fever_unspecified	0.0301
Dental Problem	1	Injury_of_face_and_neck	0.022
Dental Problem	1	Localized_swelling_mass_and_lump_head	0.0137
Dental Problem	1	Swelling_mass_or_lump_in_head_and_neck	0.0349
Dental Problem	1	Open_wound_of_tooth__without_mention_of_complication	0.0309
Dental Problem	1	Unspecified_injury_of_face_initial_encounter	4.51e-44
Dental Problem	1	Dental_caries_unspecified	0.347
Dental Problem	1	Other_and_unspecified_diseases_of_the_oral_soft_tissues	0.0443
Dental Problem	1	Other_specified_disorders_of_teeth_and_supporting_structures	6.05e-11
Dental Problem	1	Periapical_abscess_without_sinus	0.403
Dental Problem	1	Unspecified_disorder_of_the_teeth_and_supporting_structures	0.199
Dental Problem	1	Dislocation_of_tooth_initial_encounter	1.51e-44
Dental Problem	1	Chronic_gingivitis_plaque_induced	0.0316
Dental Problem	1	Cracked_tooth	0.0285
Dental Problem	1	Encounter_for_fitting_and_adjustment_of_orthodontic_device	2.47e-26
Dental Problem	2	Fever_unspecified	0.00848
Dental Problem	2	Injury_of_face_and_neck	0.0109
Dental Problem	2	Localized_swelling_mass_and_lump_head	0.0285
Dental Problem	2	Swelling_mass_or_lump_in_head_and_neck	0.00407
Dental Problem	2	Open_wound_of_tooth__without_mention_of_complication	0.278
Dental Problem	2	Unspecified_injury_of_face_initial_encounter	0.064
Dental Problem	2	Dental_caries_unspecified	0.172
Dental Problem	2	Other_and_unspecified_diseases_of_the_oral_soft_tissues	1.09e-33
Dental Problem	2	Other_specified_disorders_of_teeth_and_supporting_structures	0.465
Dental Problem	2	Periapical_abscess_without_sinus	0.0285
Dental Problem	2	Unspecified_disorder_of_the_teeth_and_supporting_structures	0.00942
Dental Problem	2	Dislocation_of_tooth_initial_encounter	0.0427
Dental Problem	2	Chronic_gingivitis_plaque_induced	5.12e-16
Dental Problem	2	Cracked_tooth	1.97e-46
Dental Problem	2	Encounter_for_fitting_and_adjustment_of_orthodontic_device	0.0299
Diaper Rash	1	Cough	0.0129
Diaper Rash	1	Diarrhea	0.0931
Diaper Rash	1	Fever_unspecified	0.0115
Diaper Rash	1	Acute_upper_respiratory_infection_unspecified	0.017
Diaper Rash	1	Other_diseases_of_nasal_cavity_and_sinuses	0.0129
Diaper Rash	1	Local_infection_of_the_skin_and_subcutaneous_tissue_unspecified	0.00747
Diaper Rash	1	Rash_and_other_nonspecific_skin_eruption	0.00815
Diaper Rash	1	Contact_dermatitis_and_other_eczema_due_to_unspecified_cause	0.0136
Diaper Rash	1	Diaper_dermatitis	1
Diaper Rash	1	Unspecified_otitis_media	0.0149
Diaper Rash	1	Other_specified_conditions_originating_in_the_perinatal_period	0.019
Diaper Rash	1	Impetigo_unspecified	0.00136
Diaper Rash	1	Candidiasis_of_mouth	0.0156
Diaper Rash	1	Enteroviral_vesicular_stomatitis_with_exanthem	0.00815
Diaper Rash	1	Candidiasis_of_other_urogenital_sites	0.00611
Diaper Rash	1	Candidiasis_of_skin_and_nail	2.56e-08
Diaper Rash	1	Other_candidiasis_of_other_specified_sites	0.00543
Diaper Rash	2	Cough	0.0055
Diaper Rash	2	Diarrhea	0.0481
Diaper Rash	2	Fever_unspecified	0.00823
Diaper Rash	2	Acute_upper_respiratory_infection_unspecified	0.0357
Diaper Rash	2	Other_diseases_of_nasal_cavity_and_sinuses	0.00548
Diaper Rash	2	Local_infection_of_the_skin_and_subcutaneous_tissue_unspecified	0.00412
Diaper Rash	2	Rash_and_other_nonspecific_skin_eruption	0.00412
Diaper Rash	2	Contact_dermatitis_and_other_eczema_due_to_unspecified_cause	0.00396
Diaper Rash	2	Diaper_dermatitis	0.661
Diaper Rash	2	Unspecified_otitis_media	0.00683
Diaper Rash	2	Other_specified_conditions_originating_in_the_perinatal_period	0.00824
Diaper Rash	2	Impetigo_unspecified	0.00409
Diaper Rash	2	Candidiasis_of_mouth	0.0563
Diaper Rash	2	Enteroviral_vesicular_stomatitis_with_exanthem	0.00275
Diaper Rash	2	Candidiasis_of_other_urogenital_sites	1e-323
Diaper Rash	2	Candidiasis_of_skin_and_nail	1
Diaper Rash	2	Other_candidiasis_of_other_specified_sites	0
Diaper Rash	3	Cough	0.016
Diaper Rash	3	Diarrhea	0.0818
Diaper Rash	3	Fever_unspecified	0.016
Diaper Rash	3	Acute_upper_respiratory_infection_unspecified	0.0302
Diaper Rash	3	Other_diseases_of_nasal_cavity_and_sinuses	0.0302
Diaper Rash	3	Local_infection_of_the_skin_and_subcutaneous_tissue_unspecified	0.032
Diaper Rash	3	Rash_and_other_nonspecific_skin_eruption	0.0853
Diaper Rash	3	Contact_dermatitis_and_other_eczema_due_to_unspecified_cause	0.0731
Diaper Rash	3	Diaper_dermatitis	3e-323
Diaper Rash	3	Unspecified_otitis_media	0.0374
Diaper Rash	3	Other_specified_conditions_originating_in_the_perinatal_period	0.0302
Diaper Rash	3	Impetigo_unspecified	0.0498
Diaper Rash	3	Candidiasis_of_mouth	0.0463
Diaper Rash	3	Enteroviral_vesicular_stomatitis_with_exanthem	0.0302
Diaper Rash	3	Candidiasis_of_other_urogenital_sites	0.466
Diaper Rash	3	Candidiasis_of_skin_and_nail	0.00299
Diaper Rash	3	Other_candidiasis_of_other_specified_sites	0.187
Diarrhea	1	Cough	0.0319
Diarrhea	1	Diarrhea	1.61e-15
Diarrhea	1	Fever_unspecified	0.0653
Diarrhea	1	Other_and_unspecified_noninfectious_gastroenteritis_and_colitis	2.38e-39
Diarrhea	1	Unspecified_abdominal_pain	0.0389
Diarrhea	1	Unspecified_constipation	0.0889
Diarrhea	1	Vomiting_alone	0.0528
Diarrhea	1	Dehydration	0.0806
Diarrhea	1	Intestinal_infection_due_to_other_organism_not_elsewhere_classified	0.113
Diarrhea	1	Viral_intestinal_infection_unspecified	0.182
Diarrhea	1	Acute_upper_respiratory_infection_unspecified	0.0653
Diarrhea	1	Other_diseases_of_nasal_cavity_and_sinuses	0.0472
Diarrhea	1	Unspecified_viral_infection_in_conditions_classified_elsewhere_and_of_unspecified_site	0.146
Diarrhea	1	Viral_infection_unspecified	0.0917
Diarrhea	1	Rash_and_other_nonspecific_skin_eruption	0.0306
Diarrhea	1	Diaper_dermatitis	0.188
Diarrhea	1	Unspecified_otitis_media	0.0847
Diarrhea	1	Blood_in_stool	0.0292
Diarrhea	1	Candidiasis_of_skin_and_nail	0.0278
Diarrhea	2	Cough	0.0247
Diarrhea	2	Diarrhea	1
Diarrhea	2	Fever_unspecified	0.0491
Diarrhea	2	Other_and_unspecified_noninfectious_gastroenteritis_and_colitis	0.0161
Diarrhea	2	Unspecified_abdominal_pain	0.0377
Diarrhea	2	Unspecified_constipation	0.00443
Diarrhea	2	Vomiting_alone	0.0637
Diarrhea	2	Dehydration	0.0125
Diarrhea	2	Intestinal_infection_due_to_other_organism_not_elsewhere_classified	0.00111
Diarrhea	2	Viral_intestinal_infection_unspecified	0.000831
Diarrhea	2	Acute_upper_respiratory_infection_unspecified	0.028
Diarrhea	2	Other_diseases_of_nasal_cavity_and_sinuses	0.0263
Diarrhea	2	Unspecified_viral_infection_in_conditions_classified_elsewhere_and_of_unspecified_site	0.00831
Diarrhea	2	Viral_infection_unspecified	0.0061
Diarrhea	2	Rash_and_other_nonspecific_skin_eruption	0.0183
Diarrhea	2	Diaper_dermatitis	0.122
Diarrhea	2	Unspecified_otitis_media	0.0144
Diarrhea	2	Blood_in_stool	0.0122
Diarrhea	2	Candidiasis_of_skin_and_nail	0.015
Diarrhea	3	Cough	0.0168
Diarrhea	3	Diarrhea	6.27e-11
Diarrhea	3	Fever_unspecified	0.0459
Diarrhea	3	Other_and_unspecified_noninfectious_gastroenteritis_and_colitis	1
Diarrhea	3	Unspecified_abdominal_pain	0.0115
Diarrhea	3	Unspecified_constipation	0.00353
Diarrhea	3	Vomiting_alone	0.0371
Diarrhea	3	Dehydration	0.0186
Diarrhea	3	Intestinal_infection_due_to_other_organism_not_elsewhere_classified	0.000883
Diarrhea	3	Viral_intestinal_infection_unspecified	0
Diarrhea	3	Acute_upper_respiratory_infection_unspecified	0.0239
Diarrhea	3	Other_diseases_of_nasal_cavity_and_sinuses	0.023
Diarrhea	3	Unspecified_viral_infection_in_conditions_classified_elsewhere_and_of_unspecified_site	0.00177
Diarrhea	3	Viral_infection_unspecified	0.00177
Diarrhea	3	Rash_and_other_nonspecific_skin_eruption	0.0159
Diarrhea	3	Diaper_dermatitis	0.125
Diarrhea	3	Unspecified_otitis_media	0.0186
Diarrhea	3	Blood_in_stool	0.000883
Diarrhea	3	Candidiasis_of_skin_and_nail	0.0124
Difficulty Breathing	1	Acute_pharyngitis	0.00306
Difficulty Breathing	1	Cough	0.00302
Difficulty Breathing	1	Fever_unspecified	0.0118
Difficulty Breathing	1	Gastroesophageal_reflux_disease_without_esophagitis	0.109
Difficulty Breathing	1	Unspecified_asthma	0.0841
Difficulty Breathing	1	Vomiting_alone	0.0241
Difficulty Breathing	1	Dehydration	0.0743
Difficulty Breathing	1	Acute_upper_respiratory_infection_unspecified	0.281
Difficulty Breathing	1	Contact_with_and_exposure_to_covid19	0.0666
Difficulty Breathing	1	Other_diseases_of_nasal_cavity_and_sinuses	0.00247
Difficulty Breathing	1	Pneumonia_organism_unspecified	0.13
Difficulty Breathing	1	Tachycardia_unspecified	0.192
Difficulty Breathing	1	Unspecified_viral_infection_in_conditions_classified_elsewhere_and_of_unspecified_site	0.279
Difficulty Breathing	1	Viral_infection_unspecified	0.028
Difficulty Breathing	1	Need_for_isolation	0.151
Difficulty Breathing	1	Allergy_to_other_foods	0.0697
Difficulty Breathing	1	Contact_dermatitis_and_other_eczema_due_to_unspecified_cause	0.0841
Difficulty Breathing	1	Lack_of_normal_physiological_development_unspecified	0.0738
Difficulty Breathing	1	Other_dyspnea_and_respiratory_abnormality	0.0448
Difficulty Breathing	1	Shortness_of_breath	0.00091
Difficulty Breathing	1	Unspecified_otitis_media	0.0376
Difficulty Breathing	1	Wheezing	0.0149
Difficulty Breathing	1	Chest_pain_unspecified	0.0023
Difficulty Breathing	1	Encounter_for_immunization	0.0815
Difficulty Breathing	1	Allergic_rhinitis_cause_unspecified	0.0177
Difficulty Breathing	1	Contact_with_and_exposure_to_environmental_tobacco_smoke	0.0338
Difficulty Breathing	1	Dermatitis_unspecified	0.0761
Difficulty Breathing	1	Family_history_of_asthma_and_other_chronic_lower_respiratory_diseases	0.228
Difficulty Breathing	1	Hypoxemia	0.173
Difficulty Breathing	1	Mild_intermittent_asthma_with_exacerbation	0.027
Difficulty Breathing	1	Mild_persistent_asthma_with_exacerbation	0.0321
Difficulty Breathing	1	Moderate_persistent_asthma_with_exacerbation	0.0402
Difficulty Breathing	1	Other_chest_pain	0.0022
Difficulty Breathing	1	Unspecified_asthma_with_exacerbation	0.124
Difficulty Breathing	1	Unspecified_asthma_with_status_asthmaticus	0.179
Difficulty Breathing	1	Acute_bronchiolitis_due_to_other_infectious_organisms	0.0294
Difficulty Breathing	1	Acute_bronchiolitis_unspecified	0.0624
Difficulty Breathing	1	Acute_obstructive_laryngitis	0.00626
Difficulty Breathing	1	Nasal_congestion	2e-153
Difficulty Breathing	1	Dyspnea_unspecified	0.00783
Difficulty Breathing	1	Other_abnormalities_of_breathing	0.00619
Difficulty Breathing	1	Other_specified_respiratory_disorders	0.0227
Difficulty Breathing	1	Stridor	0.00391
Difficulty Breathing	1	Acute_bronchiolitis_due_to_respiratory_syncytial_virus	0.0735
Difficulty Breathing	1	Gastrostomy_status	0.109
Difficulty Breathing	1	Tachypnea	0.0291
Difficulty Breathing	2	Acute_pharyngitis	0.0347
Difficulty Breathing	2	Cough	0.505
Difficulty Breathing	2	Fever_unspecified	0.174
Difficulty Breathing	2	Gastroesophageal_reflux_disease_without_esophagitis	0.00502
Difficulty Breathing	2	Unspecified_asthma	0.0957
Difficulty Breathing	2	Vomiting_alone	0.0653
Difficulty Breathing	2	Dehydration	0.00107
Difficulty Breathing	2	Acute_upper_respiratory_infection_unspecified	0.0663
Difficulty Breathing	2	Contact_with_and_exposure_to_covid19	0.0187
Difficulty Breathing	2	Other_diseases_of_nasal_cavity_and_sinuses	0.257
Difficulty Breathing	2	Pneumonia_organism_unspecified	0.0146
Difficulty Breathing	2	Tachycardia_unspecified	0.0298
Difficulty Breathing	2	Unspecified_viral_infection_in_conditions_classified_elsewhere_and_of_unspecified_site	0.0149
Difficulty Breathing	2	Viral_infection_unspecified	0.00224
Difficulty Breathing	2	Need_for_isolation	0.000123
Difficulty Breathing	2	Allergy_to_other_foods	0.00381
Difficulty Breathing	2	Contact_dermatitis_and_other_eczema_due_to_unspecified_cause	0.00766
Difficulty Breathing	2	Lack_of_normal_physiological_development_unspecified	0.000975
Difficulty Breathing	2	Other_dyspnea_and_respiratory_abnormality	0.132
Difficulty Breathing	2	Shortness_of_breath	0.118
Difficulty Breathing	2	Unspecified_otitis_media	0.0291
Difficulty Breathing	2	Wheezing	0.268
Difficulty Breathing	2	Chest_pain_unspecified	0.0362
Difficulty Breathing	2	Encounter_for_immunization	0.00237
Difficulty Breathing	2	Allergic_rhinitis_cause_unspecified	0.00978
Difficulty Breathing	2	Contact_with_and_exposure_to_environmental_tobacco_smoke	0.00556
Difficulty Breathing	2	Dermatitis_unspecified	0.00408
Difficulty Breathing	2	Family_history_of_asthma_and_other_chronic_lower_respiratory_diseases	0.0164
Difficulty Breathing	2	Hypoxemia	0.00698
Difficulty Breathing	2	Mild_intermittent_asthma_with_exacerbation	0.00184
Difficulty Breathing	2	Mild_persistent_asthma_with_exacerbation	0.00128
Difficulty Breathing	2	Moderate_persistent_asthma_with_exacerbation	0.000269
Difficulty Breathing	2	Other_chest_pain	0.0344
Difficulty Breathing	2	Unspecified_asthma_with_exacerbation	0.125
Difficulty Breathing	2	Unspecified_asthma_with_status_asthmaticus	0.000888
Difficulty Breathing	2	Acute_bronchiolitis_due_to_other_infectious_organisms	0.0309
Difficulty Breathing	2	Acute_bronchiolitis_unspecified	0.0023
Difficulty Breathing	2	Acute_obstructive_laryngitis	0.017
Difficulty Breathing	2	Nasal_congestion	0.156
Difficulty Breathing	2	Dyspnea_unspecified	0.0821
Difficulty Breathing	2	Other_abnormalities_of_breathing	0.0807
Difficulty Breathing	2	Other_specified_respiratory_disorders	0.00977
Difficulty Breathing	2	Stridor	0.0284
Difficulty Breathing	2	Acute_bronchiolitis_due_to_respiratory_syncytial_virus	0.00254
Difficulty Breathing	2	Gastrostomy_status	0.00645
Difficulty Breathing	2	Tachypnea	0.0328
Difficulty Breathing	3	Acute_pharyngitis	0.00765
Difficulty Breathing	3	Cough	0.00835
Difficulty Breathing	3	Fever_unspecified	0.0403
Difficulty Breathing	3	Gastroesophageal_reflux_disease_without_esophagitis	0.00963
Difficulty Breathing	3	Unspecified_asthma	0.0525
Difficulty Breathing	3	Vomiting_alone	0.00988
Difficulty Breathing	3	Dehydration	0.00185
Difficulty Breathing	3	Acute_upper_respiratory_infection_unspecified	0.181
Difficulty Breathing	3	Contact_with_and_exposure_to_covid19	0.0124
Difficulty Breathing	3	Other_diseases_of_nasal_cavity_and_sinuses	0.009
Difficulty Breathing	3	Pneumonia_organism_unspecified	0.0241
Difficulty Breathing	3	Tachycardia_unspecified	0.00408
Difficulty Breathing	3	Unspecified_viral_infection_in_conditions_classified_elsewhere_and_of_unspecified_site	0.0293
Difficulty Breathing	3	Viral_infection_unspecified	0.0172
Difficulty Breathing	3	Need_for_isolation	0.000687
Difficulty Breathing	3	Allergy_to_other_foods	0.00265
Difficulty Breathing	3	Contact_dermatitis_and_other_eczema_due_to_unspecified_cause	0.00353
Difficulty Breathing	3	Lack_of_normal_physiological_development_unspecified	1.28e-06
Difficulty Breathing	3	Other_dyspnea_and_respiratory_abnormality	0.0452
Difficulty Breathing	3	Shortness_of_breath	0.00709
Difficulty Breathing	3	Unspecified_otitis_media	0.0243
Difficulty Breathing	3	Wheezing	0.0443
Difficulty Breathing	3	Chest_pain_unspecified	0.00727
Difficulty Breathing	3	Encounter_for_immunization	0.00743
Difficulty Breathing	3	Allergic_rhinitis_cause_unspecified	0.0122
Difficulty Breathing	3	Contact_with_and_exposure_to_environmental_tobacco_smoke	0.00991
Difficulty Breathing	3	Dermatitis_unspecified	0.00343
Difficulty Breathing	3	Family_history_of_asthma_and_other_chronic_lower_respiratory_diseases	0.0125
Difficulty Breathing	3	Hypoxemia	0.00335
Difficulty Breathing	3	Mild_intermittent_asthma_with_exacerbation	0.0532
Difficulty Breathing	3	Mild_persistent_asthma_with_exacerbation	0.0188
Difficulty Breathing	3	Moderate_persistent_asthma_with_exacerbation	0.0211
Difficulty Breathing	3	Other_chest_pain	0.00562
Difficulty Breathing	3	Unspecified_asthma_with_exacerbation	0.386
Difficulty Breathing	3	Unspecified_asthma_with_status_asthmaticus	0.000902
Difficulty Breathing	3	Acute_bronchiolitis_due_to_other_infectious_organisms	5.08e-16
Difficulty Breathing	3	Acute_bronchiolitis_unspecified	0.108
Difficulty Breathing	3	Acute_obstructive_laryngitis	0.0896
Difficulty Breathing	3	Nasal_congestion	0.00109
Difficulty Breathing	3	Dyspnea_unspecified	0.0122
Difficulty Breathing	3	Other_abnormalities_of_breathing	0.0165
Difficulty Breathing	3	Other_specified_respiratory_disorders	0.016
Difficulty Breathing	3	Stridor	0.00778
Difficulty Breathing	3	Acute_bronchiolitis_due_to_respiratory_syncytial_virus	0.00773
Difficulty Breathing	3	Gastrostomy_status	0.00135
Difficulty Breathing	3	Tachypnea	0.00477
Difficulty Breathing	4	Acute_pharyngitis	0
Difficulty Breathing	4	Cough	0.00263
Difficulty Breathing	4	Fever_unspecified	0.0459
Difficulty Breathing	4	Gastroesophageal_reflux_disease_without_esophagitis	0.0221
Difficulty Breathing	4	Unspecified_asthma	0.0547
Difficulty Breathing	4	Vomiting_alone	0.0176
Difficulty Breathing	4	Dehydration	0.064
Difficulty Breathing	4	Acute_upper_respiratory_infection_unspecified	0.0192
Difficulty Breathing	4	Contact_with_and_exposure_to_covid19	0.0115
Difficulty Breathing	4	Other_diseases_of_nasal_cavity_and_sinuses	0.0192
Difficulty Breathing	4	Pneumonia_organism_unspecified	0.0328
Difficulty Breathing	4	Tachycardia_unspecified	0.0527
Difficulty Breathing	4	Unspecified_viral_infection_in_conditions_classified_elsewhere_and_of_unspecified_site	0.332
Difficulty Breathing	4	Viral_infection_unspecified	2.72e-05
Difficulty Breathing	4	Need_for_isolation	0.175
Difficulty Breathing	4	Allergy_to_other_foods	0.00363
Difficulty Breathing	4	Contact_dermatitis_and_other_eczema_due_to_unspecified_cause	0.0219
Difficulty Breathing	4	Lack_of_normal_physiological_development_unspecified	0.00832
Difficulty Breathing	4	Other_dyspnea_and_respiratory_abnormality	0.0352
Difficulty Breathing	4	Shortness_of_breath	0.00157
Difficulty Breathing	4	Unspecified_otitis_media	0.131
Difficulty Breathing	4	Wheezing	0.0191
Difficulty Breathing	4	Chest_pain_unspecified	0
Difficulty Breathing	4	Encounter_for_immunization	0.0316
Difficulty Breathing	4	Allergic_rhinitis_cause_unspecified	0.00109
Difficulty Breathing	4	Contact_with_and_exposure_to_environmental_tobacco_smoke	0.00541
Difficulty Breathing	4	Dermatitis_unspecified	0.0129
Difficulty Breathing	4	Family_history_of_asthma_and_other_chronic_lower_respiratory_diseases	0.0638
Difficulty Breathing	4	Hypoxemia	0.093
Difficulty Breathing	4	Mild_intermittent_asthma_with_exacerbation	1.43e-275
Difficulty Breathing	4	Mild_persistent_asthma_with_exacerbation	0.000402
Difficulty Breathing	4	Moderate_persistent_asthma_with_exacerbation	0.000544
Difficulty Breathing	4	Other_chest_pain	5.67e-293
Difficulty Breathing	4	Unspecified_asthma_with_exacerbation	0.0404
Difficulty Breathing	4	Unspecified_asthma_with_status_asthmaticus	8.83e-05
Difficulty Breathing	4	Acute_bronchiolitis_due_to_other_infectious_organisms	1
Difficulty Breathing	4	Acute_bronchiolitis_unspecified	0.000849
Difficulty Breathing	4	Acute_obstructive_laryngitis	0.00477
Difficulty Breathing	4	Nasal_congestion	0.000284
Difficulty Breathing	4	Dyspnea_unspecified	0.00234
Difficulty Breathing	4	Other_abnormalities_of_breathing	0.000909
Difficulty Breathing	4	Other_specified_respiratory_disorders	0.00235
Difficulty Breathing	4	Stridor	0.00106
Difficulty Breathing	4	Acute_bronchiolitis_due_to_respiratory_syncytial_virus	0.00394
Difficulty Breathing	4	Gastrostomy_status	0.00933
Difficulty Breathing	4	Tachypnea	0.0156
Difficulty Breathing,Cough	1	Acute_pharyngitis	0
Difficulty Breathing,Cough	1	Cough	0.037
Difficulty Breathing,Cough	1	Fever_unspecified	0.0384
Difficulty Breathing,Cough	1	Unspecified_asthma	0.0763
Difficulty Breathing,Cough	1	Vomiting_alone	0.0201
Difficulty Breathing,Cough	1	Dehydration	0.00693
Difficulty Breathing,Cough	1	Acute_upper_respiratory_infection_unspecified	1
Difficulty Breathing,Cough	1	Contact_with_and_exposure_to_covid19	0.03
Difficulty Breathing,Cough	1	Other_diseases_of_nasal_cavity_and_sinuses	0.0357
Difficulty Breathing,Cough	1	Pneumonia_organism_unspecified	0.0069
Difficulty Breathing,Cough	1	Tachycardia_unspecified	0.00679
Difficulty Breathing,Cough	1	Unspecified_viral_infection_in_conditions_classified_elsewhere_and_of_unspecified_site	0.111
Difficulty Breathing,Cough	1	Viral_infection_unspecified	0.00691
Difficulty Breathing,Cough	1	Need_for_isolation	0.00924
Difficulty Breathing,Cough	1	Other_dyspnea_and_respiratory_abnormality	0.0198
Difficulty Breathing,Cough	1	Shortness_of_breath	0.00767
Difficulty Breathing,Cough	1	Unspecified_otitis_media	0.0227
Difficulty Breathing,Cough	1	Wheezing	0.0658
Difficulty Breathing,Cough	1	Encounter_for_immunization	0.0162
Difficulty Breathing,Cough	1	Allergic_rhinitis_cause_unspecified	0.00912
Difficulty Breathing,Cough	1	Family_history_of_asthma_and_other_chronic_lower_respiratory_diseases	0.0438
Difficulty Breathing,Cough	1	Hypoxemia	0.00458
Difficulty Breathing,Cough	1	Mild_intermittent_asthma_with_exacerbation	0.0231
Difficulty Breathing,Cough	1	Mild_persistent_asthma_with_exacerbation	0.00924
Difficulty Breathing,Cough	1	Moderate_persistent_asthma_with_exacerbation	0.0162
Difficulty Breathing,Cough	1	Unspecified_asthma_with_exacerbation	0.169
Difficulty Breathing,Cough	1	Acute_bronchiolitis_due_to_other_infectious_organisms	0.00738
Difficulty Breathing,Cough	1	Acute_bronchiolitis_unspecified	0.0139
Difficulty Breathing,Cough	1	Acute_obstructive_laryngitis	0.0231
Difficulty Breathing,Cough	1	Nasal_congestion	0.00162
Difficulty Breathing,Cough	1	Dyspnea_unspecified	0
Difficulty Breathing,Cough	1	Other_abnormalities_of_breathing	3.8e-261
Difficulty Breathing,Cough	1	Other_specified_respiratory_disorders	0.00459
Difficulty Breathing,Cough	1	Tachypnea	0.00823
Difficulty Breathing,Cough	2	Acute_pharyngitis	0.0379
Difficulty Breathing,Cough	2	Cough	0.794
Difficulty Breathing,Cough	2	Fever_unspecified	0.151
Difficulty Breathing,Cough	2	Unspecified_asthma	0.0824
Difficulty Breathing,Cough	2	Vomiting_alone	0.0796
Difficulty Breathing,Cough	2	Dehydration	0
Difficulty Breathing,Cough	2	Acute_upper_respiratory_infection_unspecified	0.0271
Difficulty Breathing,Cough	2	Contact_with_and_exposure_to_covid19	0.0338
Difficulty Breathing,Cough	2	Other_diseases_of_nasal_cavity_and_sinuses	0.267
Difficulty Breathing,Cough	2	Pneumonia_organism_unspecified	0.0177
Difficulty Breathing,Cough	2	Tachycardia_unspecified	0.0183
Difficulty Breathing,Cough	2	Unspecified_viral_infection_in_conditions_classified_elsewhere_and_of_unspecified_site	0.00994
Difficulty Breathing,Cough	2	Viral_infection_unspecified	0.00566
Difficulty Breathing,Cough	2	Need_for_isolation	0
Difficulty Breathing,Cough	2	Other_dyspnea_and_respiratory_abnormality	0.0976
Difficulty Breathing,Cough	2	Shortness_of_breath	0.0931
Difficulty Breathing,Cough	2	Unspecified_otitis_media	0.0298
Difficulty Breathing,Cough	2	Wheezing	0.218
Difficulty Breathing,Cough	2	Encounter_for_immunization	0.0041
Difficulty Breathing,Cough	2	Allergic_rhinitis_cause_unspecified	0.0104
Difficulty Breathing,Cough	2	Family_history_of_asthma_and_other_chronic_lower_respiratory_diseases	0.00868
Difficulty Breathing,Cough	2	Hypoxemia	0.00749
Difficulty Breathing,Cough	2	Mild_intermittent_asthma_with_exacerbation	0.00274
Difficulty Breathing,Cough	2	Mild_persistent_asthma_with_exacerbation	2.23e-201
Difficulty Breathing,Cough	2	Moderate_persistent_asthma_with_exacerbation	0.00162
Difficulty Breathing,Cough	2	Unspecified_asthma_with_exacerbation	0.0986
Difficulty Breathing,Cough	2	Acute_bronchiolitis_due_to_other_infectious_organisms	0.0474
Difficulty Breathing,Cough	2	Acute_bronchiolitis_unspecified	1.4e-52
Difficulty Breathing,Cough	2	Acute_obstructive_laryngitis	0.00958
Difficulty Breathing,Cough	2	Nasal_congestion	0.178
Difficulty Breathing,Cough	2	Dyspnea_unspecified	0.0686
Difficulty Breathing,Cough	2	Other_abnormalities_of_breathing	0.0766
Difficulty Breathing,Cough	2	Other_specified_respiratory_disorders	0.00809
Difficulty Breathing,Cough	2	Tachypnea	0.0314
Difficulty Breathing,Cough	3	Acute_pharyngitis	0.00243
Difficulty Breathing,Cough	3	Cough	0.0215
Difficulty Breathing,Cough	3	Fever_unspecified	0.0371
Difficulty Breathing,Cough	3	Unspecified_asthma	0.0531
Difficulty Breathing,Cough	3	Vomiting_alone	0.0134
Difficulty Breathing,Cough	3	Dehydration	0.0207
Difficulty Breathing,Cough	3	Acute_upper_respiratory_infection_unspecified	1.14e-11
Difficulty Breathing,Cough	3	Contact_with_and_exposure_to_covid19	0.026
Difficulty Breathing,Cough	3	Other_diseases_of_nasal_cavity_and_sinuses	0.0159
Difficulty Breathing,Cough	3	Pneumonia_organism_unspecified	0.0522
Difficulty Breathing,Cough	3	Tachycardia_unspecified	0.0215
Difficulty Breathing,Cough	3	Unspecified_viral_infection_in_conditions_classified_elsewhere_and_of_unspecified_site	0.0526
Difficulty Breathing,Cough	3	Viral_infection_unspecified	0.0229
Difficulty Breathing,Cough	3	Need_for_isolation	0.0259
Difficulty Breathing,Cough	3	Other_dyspnea_and_respiratory_abnormality	0.0308
Difficulty Breathing,Cough	3	Shortness_of_breath	8.4e-31
Difficulty Breathing,Cough	3	Unspecified_otitis_media	0.029
Difficulty Breathing,Cough	3	Wheezing	0.0515
Difficulty Breathing,Cough	3	Encounter_for_immunization	0.0134
Difficulty Breathing,Cough	3	Allergic_rhinitis_cause_unspecified	0.0139
Difficulty Breathing,Cough	3	Family_history_of_asthma_and_other_chronic_lower_respiratory_diseases	0.0362
Difficulty Breathing,Cough	3	Hypoxemia	0.0272
Difficulty Breathing,Cough	3	Mild_intermittent_asthma_with_exacerbation	0.0444
Difficulty Breathing,Cough	3	Mild_persistent_asthma_with_exacerbation	0.017
Difficulty Breathing,Cough	3	Moderate_persistent_asthma_with_exacerbation	0.0147
Difficulty Breathing,Cough	3	Unspecified_asthma_with_exacerbation	0.324
Difficulty Breathing,Cough	3	Acute_bronchiolitis_due_to_other_infectious_organisms	0.104
Difficulty Breathing,Cough	3	Acute_bronchiolitis_unspecified	0.14
Difficulty Breathing,Cough	3	Acute_obstructive_laryngitis	0.157
Difficulty Breathing,Cough	3	Nasal_congestion	0.00522
Difficulty Breathing,Cough	3	Dyspnea_unspecified	0.00193
Difficulty Breathing,Cough	3	Other_abnormalities_of_breathing	1.38e-26
Difficulty Breathing,Cough	3	Other_specified_respiratory_disorders	0.0402
Difficulty Breathing,Cough	3	Tachypnea	0.00909
Difficulty Breathing,Fever	1	Acute_pharyngitis	0.0213
Difficulty Breathing,Fever	1	Allergy_status_to_penicillin	2.94e-71
Difficulty Breathing,Fever	1	Cough	0.414
Difficulty Breathing,Fever	1	Diarrhea	0.0401
Difficulty Breathing,Fever	1	Fever_unspecified	0.576
Difficulty Breathing,Fever	1	Gastroesophageal_reflux_disease_without_esophagitis	0
Difficulty Breathing,Fever	1	Unspecified_asthma	0.0876
Difficulty Breathing,Fever	1	Vomiting_alone	0.0896
Difficulty Breathing,Fever	1	Dehydration	0.00421
Difficulty Breathing,Fever	1	Acute_upper_respiratory_infection_unspecified	0.176
Difficulty Breathing,Fever	1	Contact_with_and_exposure_to_covid19	2.64e-77
Difficulty Breathing,Fever	1	Influenza_due_to_other_identified_influenza_virus_with_other_respiratory_manifestations	1.96e-256
Difficulty Breathing,Fever	1	Other_diseases_of_nasal_cavity_and_sinuses	0.337
Difficulty Breathing,Fever	1	Pneumonia_organism_unspecified	0.0466
Difficulty Breathing,Fever	1	Tachycardia_unspecified	0.0537
Difficulty Breathing,Fever	1	Unspecified_viral_infection_in_conditions_classified_elsewhere_and_of_unspecified_site	0.0718
Difficulty Breathing,Fever	1	Viral_infection_unspecified	1.86e-116
Difficulty Breathing,Fever	1	Need_for_isolation	0.00282
Difficulty Breathing,Fever	1	Lack_of_normal_physiological_development_unspecified	6.78e-66
Difficulty Breathing,Fever	1	Other_dyspnea_and_respiratory_abnormality	0.264
Difficulty Breathing,Fever	1	Shortness_of_breath	0.0942
Difficulty Breathing,Fever	1	Unspecified_otitis_media	0.109
Difficulty Breathing,Fever	1	Wheezing	0.174
Difficulty Breathing,Fever	1	Encounter_for_immunization	1.38e-104
Difficulty Breathing,Fever	1	Dermatitis_unspecified	2.89e-176
Difficulty Breathing,Fever	1	Family_history_of_asthma_and_other_chronic_lower_respiratory_diseases	0.00998
Difficulty Breathing,Fever	1	Hypoxemia	0.00602
Difficulty Breathing,Fever	1	Mild_intermittent_asthma_with_exacerbation	3.32e-112
Difficulty Breathing,Fever	1	Unspecified_asthma_with_exacerbation	0.128
Difficulty Breathing,Fever	1	Acute_bronchiolitis_due_to_other_infectious_organisms	0.0778
Difficulty Breathing,Fever	1	Acute_bronchiolitis_unspecified	5.81e-133
Difficulty Breathing,Fever	1	Acute_obstructive_laryngitis	0.0128
Difficulty Breathing,Fever	1	Acute_suppurative_otitis_media_without_spontaneous_rupture_of_ear_drum_bilateral	1.76e-23
Difficulty Breathing,Fever	1	Acute_suppurative_otitis_media_without_spontaneous_rupture_of_ear_drum_right_ear	3.32e-29
Difficulty Breathing,Fever	1	Nasal_congestion	5.29e-56
Difficulty Breathing,Fever	1	Dyspnea_unspecified	1.45e-16
Difficulty Breathing,Fever	1	Other_abnormalities_of_breathing	1.14e-51
Difficulty Breathing,Fever	1	Other_specified_respiratory_disorders	5.75e-134
Difficulty Breathing,Fever	1	Otitis_media_unspecified_bilateral	1.11e-125
Difficulty Breathing,Fever	1	Otitis_media_unspecified_right_ear	0.000832
Difficulty Breathing,Fever	1	Lobar_pneumonia_unspecified_organism	8.18e-118
Difficulty Breathing,Fever	1	Other_symptoms_and_signs_concerning_food_and_fluid_intake	1.76e-154
Difficulty Breathing,Fever	1	Acute_bronchiolitis_due_to_respiratory_syncytial_virus	0.00303
Difficulty Breathing,Fever	1	Gastrostomy_status	0.012
Difficulty Breathing,Fever	1	Tachypnea	0.0818
Difficulty Breathing,Fever	1	Other_specified_symptoms_and_signs_involving_the_circulatory_and_respiratory_systems	0.0226
Difficulty Breathing,Fever	1	Tracheostomy_status	0.0106
Difficulty Breathing,Fever	1	Unspecified_bacterial_pneumonia	9.42e-257
Difficulty Breathing,Fever	1	Viral_pneumonia_unspecified	1.15e-65
Difficulty Breathing,Fever	2	Acute_pharyngitis	0.00947
Difficulty Breathing,Fever	2	Allergy_status_to_penicillin	0.00465
Difficulty Breathing,Fever	2	Cough	0.0169
Difficulty Breathing,Fever	2	Diarrhea	0.00422
Difficulty Breathing,Fever	2	Fever_unspecified	0.26
Difficulty Breathing,Fever	2	Gastroesophageal_reflux_disease_without_esophagitis	0.00118
Difficulty Breathing,Fever	2	Unspecified_asthma	0.0447
Difficulty Breathing,Fever	2	Vomiting_alone	0.0137
Difficulty Breathing,Fever	2	Dehydration	0.00248
Difficulty Breathing,Fever	2	Acute_upper_respiratory_infection_unspecified	0.271
Difficulty Breathing,Fever	2	Contact_with_and_exposure_to_covid19	0.0316
Difficulty Breathing,Fever	2	Influenza_due_to_other_identified_influenza_virus_with_other_respiratory_manifestations	0.017
Difficulty Breathing,Fever	2	Other_diseases_of_nasal_cavity_and_sinuses	1.52e-15
Difficulty Breathing,Fever	2	Pneumonia_organism_unspecified	0.0679
Difficulty Breathing,Fever	2	Tachycardia_unspecified	0.00807
Difficulty Breathing,Fever	2	Unspecified_viral_infection_in_conditions_classified_elsewhere_and_of_unspecified_site	0.0728
Difficulty Breathing,Fever	2	Viral_infection_unspecified	0.0425
Difficulty Breathing,Fever	2	Need_for_isolation	4.89e-106
Difficulty Breathing,Fever	2	Lack_of_normal_physiological_development_unspecified	5.78e-144
Difficulty Breathing,Fever	2	Other_dyspnea_and_respiratory_abnormality	0.0141
Difficulty Breathing,Fever	2	Shortness_of_breath	0.00209
Difficulty Breathing,Fever	2	Unspecified_otitis_media	0.0733
Difficulty Breathing,Fever	2	Wheezing	0.0381
Difficulty Breathing,Fever	2	Encounter_for_immunization	0.00948
Difficulty Breathing,Fever	2	Dermatitis_unspecified	0.00675
Difficulty Breathing,Fever	2	Family_history_of_asthma_and_other_chronic_lower_respiratory_diseases	0.0118
Difficulty Breathing,Fever	2	Hypoxemia	0.00387
Difficulty Breathing,Fever	2	Mild_intermittent_asthma_with_exacerbation	0.026
Difficulty Breathing,Fever	2	Unspecified_asthma_with_exacerbation	0.176
Difficulty Breathing,Fever	2	Acute_bronchiolitis_due_to_other_infectious_organisms	0.0795
Difficulty Breathing,Fever	2	Acute_bronchiolitis_unspecified	0.141
Difficulty Breathing,Fever	2	Acute_obstructive_laryngitis	0.0798
Difficulty Breathing,Fever	2	Acute_suppurative_otitis_media_without_spontaneous_rupture_of_ear_drum_bilateral	0.0139
Difficulty Breathing,Fever	2	Acute_suppurative_otitis_media_without_spontaneous_rupture_of_ear_drum_right_ear	0.0241
Difficulty Breathing,Fever	2	Nasal_congestion	3.8e-74
Difficulty Breathing,Fever	2	Dyspnea_unspecified	0.0113
Difficulty Breathing,Fever	2	Other_abnormalities_of_breathing	0.00275
Difficulty Breathing,Fever	2	Other_specified_respiratory_disorders	0.0313
Difficulty Breathing,Fever	2	Otitis_media_unspecified_bilateral	0.0108
Difficulty Breathing,Fever	2	Otitis_media_unspecified_right_ear	0.0106
Difficulty Breathing,Fever	2	Lobar_pneumonia_unspecified_organism	0.013
Difficulty Breathing,Fever	2	Other_symptoms_and_signs_concerning_food_and_fluid_intake	0.00322
Difficulty Breathing,Fever	2	Acute_bronchiolitis_due_to_respiratory_syncytial_virus	0.00463
Difficulty Breathing,Fever	2	Gastrostomy_status	4.12e-81
Difficulty Breathing,Fever	2	Tachypnea	0.00526
Difficulty Breathing,Fever	2	Other_specified_symptoms_and_signs_involving_the_circulatory_and_respiratory_systems	0.00391
Difficulty Breathing,Fever	2	Tracheostomy_status	2.55e-23
Difficulty Breathing,Fever	2	Unspecified_bacterial_pneumonia	0.00537
Difficulty Breathing,Fever	2	Viral_pneumonia_unspecified	0.00149
Difficulty Breathing,Fever	3	Acute_pharyngitis	3.11e-156
Difficulty Breathing,Fever	3	Allergy_status_to_penicillin	0.0557
Difficulty Breathing,Fever	3	Cough	1.69e-173
Difficulty Breathing,Fever	3	Diarrhea	0.0203
Difficulty Breathing,Fever	3	Fever_unspecified	0.0169
Difficulty Breathing,Fever	3	Gastroesophageal_reflux_disease_without_esophagitis	0.097
Difficulty Breathing,Fever	3	Unspecified_asthma	0.13
Difficulty Breathing,Fever	3	Vomiting_alone	0.00966
Difficulty Breathing,Fever	3	Dehydration	0.185
Difficulty Breathing,Fever	3	Acute_upper_respiratory_infection_unspecified	0.076
Difficulty Breathing,Fever	3	Contact_with_and_exposure_to_covid19	0.0608
Difficulty Breathing,Fever	3	Influenza_due_to_other_identified_influenza_virus_with_other_respiratory_manifestations	0.0121
Difficulty Breathing,Fever	3	Other_diseases_of_nasal_cavity_and_sinuses	1.77e-243
Difficulty Breathing,Fever	3	Pneumonia_organism_unspecified	0.207
Difficulty Breathing,Fever	3	Tachycardia_unspecified	0.192
Difficulty Breathing,Fever	3	Unspecified_viral_infection_in_conditions_classified_elsewhere_and_of_unspecified_site	0.285
Difficulty Breathing,Fever	3	Viral_infection_unspecified	0.014
Difficulty Breathing,Fever	3	Need_for_isolation	0.235
Difficulty Breathing,Fever	3	Lack_of_normal_physiological_development_unspecified	0.0687
Difficulty Breathing,Fever	3	Other_dyspnea_and_respiratory_abnormality	0.039
Difficulty Breathing,Fever	3	Shortness_of_breath	4.83e-197
Difficulty Breathing,Fever	3	Unspecified_otitis_media	0.089
Difficulty Breathing,Fever	3	Wheezing	0.0177
Difficulty Breathing,Fever	3	Encounter_for_immunization	0.0446
Difficulty Breathing,Fever	3	Dermatitis_unspecified	0.0353
Difficulty Breathing,Fever	3	Family_history_of_asthma_and_other_chronic_lower_respiratory_diseases	0.116
Difficulty Breathing,Fever	3	Hypoxemia	0.241
Difficulty Breathing,Fever	3	Mild_intermittent_asthma_with_exacerbation	0.00441
Difficulty Breathing,Fever	3	Unspecified_asthma_with_exacerbation	0.064
Difficulty Breathing,Fever	3	Acute_bronchiolitis_due_to_other_infectious_organisms	0.282
Difficulty Breathing,Fever	3	Acute_bronchiolitis_unspecified	0.0774
Difficulty Breathing,Fever	3	Acute_obstructive_laryngitis	6.68e-138
Difficulty Breathing,Fever	3	Acute_suppurative_otitis_media_without_spontaneous_rupture_of_ear_drum_bilateral	0.00629
Difficulty Breathing,Fever	3	Acute_suppurative_otitis_media_without_spontaneous_rupture_of_ear_drum_right_ear	0.00129
Difficulty Breathing,Fever	3	Nasal_congestion	0
Difficulty Breathing,Fever	3	Dyspnea_unspecified	0.00993
Difficulty Breathing,Fever	3	Other_abnormalities_of_breathing	0.00118
Difficulty Breathing,Fever	3	Other_specified_respiratory_disorders	0.00382
Difficulty Breathing,Fever	3	Otitis_media_unspecified_bilateral	0.02
Difficulty Breathing,Fever	3	Otitis_media_unspecified_right_ear	0.0211
Difficulty Breathing,Fever	3	Lobar_pneumonia_unspecified_organism	0.016
Difficulty Breathing,Fever	3	Other_symptoms_and_signs_concerning_food_and_fluid_intake	0.0529
Difficulty Breathing,Fever	3	Acute_bronchiolitis_due_to_respiratory_syncytial_virus	0.107
Difficulty Breathing,Fever	3	Gastrostomy_status	0.137
Difficulty Breathing,Fever	3	Tachypnea	0.0141
Difficulty Breathing,Fever	3	Other_specified_symptoms_and_signs_involving_the_circulatory_and_respiratory_systems	6.41e-119
Difficulty Breathing,Fever	3	Tracheostomy_status	0.0538
Difficulty Breathing,Fever	3	Unspecified_bacterial_pneumonia	0.0533
Difficulty Breathing,Fever	3	Viral_pneumonia_unspecified	0.0873
Difficulty Breathing,Fever	4	Acute_pharyngitis	0.0317
Difficulty Breathing,Fever	4	Allergy_status_to_penicillin	0.00624
Difficulty Breathing,Fever	4	Cough	0.796
Difficulty Breathing,Fever	4	Diarrhea	0.0408
Difficulty Breathing,Fever	4	Fever_unspecified	0.769
Difficulty Breathing,Fever	4	Gastroesophageal_reflux_disease_without_esophagitis	0
Difficulty Breathing,Fever	4	Unspecified_asthma	0.0565
Difficulty Breathing,Fever	4	Vomiting_alone	0.0637
Difficulty Breathing,Fever	4	Dehydration	0
Difficulty Breathing,Fever	4	Acute_upper_respiratory_infection_unspecified	0.00471
Difficulty Breathing,Fever	4	Contact_with_and_exposure_to_covid19	0.0732
Difficulty Breathing,Fever	4	Influenza_due_to_other_identified_influenza_virus_with_other_respiratory_manifestations	9.01e-248
Difficulty Breathing,Fever	4	Other_diseases_of_nasal_cavity_and_sinuses	0.214
Difficulty Breathing,Fever	4	Pneumonia_organism_unspecified	1.44e-107
Difficulty Breathing,Fever	4	Tachycardia_unspecified	0.054
Difficulty Breathing,Fever	4	Unspecified_viral_infection_in_conditions_classified_elsewhere_and_of_unspecified_site	1.27e-136
Difficulty Breathing,Fever	4	Viral_infection_unspecified	0.0199
Difficulty Breathing,Fever	4	Need_for_isolation	1.38e-144
Difficulty Breathing,Fever	4	Lack_of_normal_physiological_development_unspecified	0.00927
Difficulty Breathing,Fever	4	Other_dyspnea_and_respiratory_abnormality	2.8e-119
Difficulty Breathing,Fever	4	Shortness_of_breath	0.0944
Difficulty Breathing,Fever	4	Unspecified_otitis_media	0.0035
Difficulty Breathing,Fever	4	Wheezing	0.223
Difficulty Breathing,Fever	4	Encounter_for_immunization	0.00269
Difficulty Breathing,Fever	4	Dermatitis_unspecified	0.00864
Difficulty Breathing,Fever	4	Family_history_of_asthma_and_other_chronic_lower_respiratory_diseases	0.00935
Difficulty Breathing,Fever	4	Hypoxemia	0.005
Difficulty Breathing,Fever	4	Mild_intermittent_asthma_with_exacerbation	3.1e-113
Difficulty Breathing,Fever	4	Unspecified_asthma_with_exacerbation	0.0161
Difficulty Breathing,Fever	4	Acute_bronchiolitis_due_to_other_infectious_organisms	2.07e-129
Difficulty Breathing,Fever	4	Acute_bronchiolitis_unspecified	0.0146
Difficulty Breathing,Fever	4	Acute_obstructive_laryngitis	0.0142
Difficulty Breathing,Fever	4	Acute_suppurative_otitis_media_without_spontaneous_rupture_of_ear_drum_bilateral	0.0144
Difficulty Breathing,Fever	4	Acute_suppurative_otitis_media_without_spontaneous_rupture_of_ear_drum_right_ear	0.00793
Difficulty Breathing,Fever	4	Nasal_congestion	0.472
Difficulty Breathing,Fever	4	Dyspnea_unspecified	0.139
Difficulty Breathing,Fever	4	Other_abnormalities_of_breathing	0.156
Difficulty Breathing,Fever	4	Other_specified_respiratory_disorders	3.58e-162
Difficulty Breathing,Fever	4	Otitis_media_unspecified_bilateral	0.0119
Difficulty Breathing,Fever	4	Otitis_media_unspecified_right_ear	0.00726
Difficulty Breathing,Fever	4	Lobar_pneumonia_unspecified_organism	0.00324
Difficulty Breathing,Fever	4	Other_symptoms_and_signs_concerning_food_and_fluid_intake	0.029
Difficulty Breathing,Fever	4	Acute_bronchiolitis_due_to_respiratory_syncytial_virus	0
Difficulty Breathing,Fever	4	Gastrostomy_status	0.00959
Difficulty Breathing,Fever	4	Tachypnea	0.0176
Difficulty Breathing,Fever	4	Other_specified_symptoms_and_signs_involving_the_circulatory_and_respiratory_systems	0.0405
Difficulty Breathing,Fever	4	Tracheostomy_status	0.00354
Difficulty Breathing,Fever	4	Unspecified_bacterial_pneumonia	2.42e-234
Difficulty Breathing,Fever	4	Viral_pneumonia_unspecified	1.18e-28
Dizziness	1	Acute_pharyngitis	0.023
Dizziness	1	Allergy_status_to_penicillin	0.018
Dizziness	1	Cough	0.0296
Dizziness	1	Diarrhea	0.0191
Dizziness	1	Fever_unspecified	0.0276
Dizziness	1	Headache	0.115
Dizziness	1	Nausea	0.0364
Dizziness	1	Nausea_with_vomiting_unspecified	0.0241
Dizziness	1	Pregnancy_examination_or_test_negative_result	0.196
Dizziness	1	Unspecified_abdominal_pain	0.0114
Dizziness	1	Vomiting_alone	0.0162
Dizziness	1	Dehydration	0.0997
Dizziness	1	Dizziness_and_giddiness	0.0448
Dizziness	1	Other_diseases_of_nasal_cavity_and_sinuses	0.014
Dizziness	1	Tachycardia_unspecified	0.0409
Dizziness	1	Unspecified_viral_infection_in_conditions_classified_elsewhere_and_of_unspecified_site	0.0409
Dizziness	1	Viral_infection_unspecified	0.0294
Dizziness	1	Allergy_status_to_other_drugs_medicaments_and_biological_substances	0.018
Dizziness	1	Generalized_anxiety_disorder	0.0163
Dizziness	1	Head_injury_unspecified	0.0215
Dizziness	1	Shortness_of_breath	0.0225
Dizziness	1	Chest_pain_unspecified	0.0317
Dizziness	1	Headache_unspecified	0.0113
Dizziness	1	Other_chest_pain	0.00896
Dizziness	1	Palpitations	0.0298
Dizziness	1	Syncope_and_collapse	0.488
Dizziness	1	Other_malaise_and_fatigue	0.0275
Dizziness	1	Migraine_unspecified_without_mention_of_intractable_migraine_without_mention_of_status_migrainosus	0.0289
Dizziness	1	Orthostatic_hypotension	0.109
Dizziness	1	Other_fatigue	0.00905
Dizziness	1	Other_specified_cardiac_dysrhythmias	0.00898
Dizziness	1	Other_specified_visual_disturbances	0.016
Dizziness	1	Unspecified_essential_hypertension	0.0272
Dizziness	2	Acute_pharyngitis	0.0148
Dizziness	2	Allergy_status_to_penicillin	0.00961
Dizziness	2	Cough	0.00931
Dizziness	2	Diarrhea	0.0112
Dizziness	2	Fever_unspecified	0.0114
Dizziness	2	Headache	0.177
Dizziness	2	Nausea	0.0691
Dizziness	2	Nausea_with_vomiting_unspecified	0.0196
Dizziness	2	Pregnancy_examination_or_test_negative_result	0.185
Dizziness	2	Unspecified_abdominal_pain	0.0303
Dizziness	2	Vomiting_alone	0.016
Dizziness	2	Dehydration	0.0279
Dizziness	2	Dizziness_and_giddiness	1
Dizziness	2	Other_diseases_of_nasal_cavity_and_sinuses	0.0148
Dizziness	2	Tachycardia_unspecified	0.0364
Dizziness	2	Unspecified_viral_infection_in_conditions_classified_elsewhere_and_of_unspecified_site	0.00476
Dizziness	2	Viral_infection_unspecified	0.00828
Dizziness	2	Allergy_status_to_other_drugs_medicaments_and_biological_substances	0.0107
Dizziness	2	Generalized_anxiety_disorder	0.0137
Dizziness	2	Head_injury_unspecified	0.0111
Dizziness	2	Shortness_of_breath	0.0183
Dizziness	2	Chest_pain_unspecified	0.0279
Dizziness	2	Headache_unspecified	0.0151
Dizziness	2	Other_chest_pain	0.0119
Dizziness	2	Palpitations	0.044
Dizziness	2	Syncope_and_collapse	0.116
Dizziness	2	Other_malaise_and_fatigue	0.0288
Dizziness	2	Migraine_unspecified_without_mention_of_intractable_migraine_without_mention_of_status_migrainosus	0.00857
Dizziness	2	Orthostatic_hypotension	0.0202
Dizziness	2	Other_fatigue	0.0129
Dizziness	2	Other_specified_cardiac_dysrhythmias	0.013
Dizziness	2	Other_specified_visual_disturbances	0.0367
Dizziness	2	Unspecified_essential_hypertension	0.0257
Dog Bite	1	Face_neck_and_scalp_except_eye_abrasion_or_friction_burn_without_mention_of_infection	0.179
Dog Bite	1	Abrasion_of_other_part_of_head_initial_encounter	1.22e-90
Dog Bite	1	Encounter_for_immunization	0.136
Dog Bite	1	Laceration_without_foreign_body_of_lip_initial_encounter	5.49e-43
Dog Bite	1	Open_wound_of_forehead_without_mention_of_complication	0.214
Dog Bite	1	Open_wound_of_lip_without_mention_of_complication	0.162
Dog Bite	1	Laceration_without_foreign_body_of_other_part_of_head_initial_encounter	4.79e-68
Dog Bite	1	Open_wound_of_knee_leg__and_ankle_without_mention_of_complication	0.0881
Dog Bite	1	Laceration_without_foreign_body_of_left_cheek_and_temporomandibular_area_initial_encounter	1.16e-40
Dog Bite	1	Multiple_and_unspecified_open_wound_of_upper_limb_without_mention_of_complication	0.0339
Dog Bite	1	Open_bite_of_left_cheek_and_temporomandibular_area_initial_encounter	1.08e-53
Dog Bite	1	Open_bite_of_left_forearm_initial_encounter	3.88e-44
Dog Bite	1	Open_bite_of_left_hand_initial_encounter	5.25e-23
Dog Bite	1	Open_bite_of_lip_initial_encounter	3.81e-52
Dog Bite	1	Open_bite_of_nose_initial_encounter	4.07e-73
Dog Bite	1	Open_bite_of_other_part_of_head_initial_encounter	2.5e-76
Dog Bite	1	Open_bite_of_right_cheek_and_temporomandibular_area_initial_encounter	4.71e-62
Dog Bite	1	Open_bite_of_right_forearm_initial_encounter	2.16e-29
Dog Bite	1	Open_bite_of_right_hand_initial_encounter	2.2e-36
Dog Bite	1	Open_bite_of_right_upper_arm_initial_encounter	4.41e-39
Dog Bite	1	Open_bite_of_scalp_initial_encounter	5.41e-41
Dog Bite	1	Open_bite_left_lower_leg_initial_encounter	1.75e-45
Dog Bite	1	Open_bite_left_thigh_initial_encounter	2.12e-46
Dog Bite	1	Open_bite_right_lower_leg_initial_encounter	2.12e-37
Dog Bite	1	Open_bite_right_thigh_initial_encounter	1.12e-40
Dog Bite	1	Open_wound_of_cheek_without_mention_of_complication	0.13
Dog Bite	1	Open_wound_of_external_ear_unspecified_site_without_mention_of_complication	0.0313
Dog Bite	1	Open_wound_of_finger__without_mention_of_complication	0.0342
Dog Bite	1	Open_wound_of_forearm_without_mention_of_complication	0.0621
Dog Bite	1	Open_wound_of_hand_except_finger_alone_without_mention_of_complication	0.072
Dog Bite	1	Open_wound_of_hip_and_thigh_without_mention_of_complication	0.0464
Dog Bite	1	Open_wound_of_nose_unspecified_site_without_mention_of_complication	0.0375
Dog Bite	2	Face_neck_and_scalp_except_eye_abrasion_or_friction_burn_without_mention_of_infection	1.36e-59
Dog Bite	2	Abrasion_of_other_part_of_head_initial_encounter	0.00774
Dog Bite	2	Encounter_for_immunization	0.183
Dog Bite	2	Laceration_without_foreign_body_of_lip_initial_encounter	4.83e-28
Dog Bite	2	Open_wound_of_forehead_without_mention_of_complication	3.24e-51
Dog Bite	2	Open_wound_of_lip_without_mention_of_complication	2.29e-52
Dog Bite	2	Laceration_without_foreign_body_of_other_part_of_head_initial_encounter	1.19e-12
Dog Bite	2	Open_wound_of_knee_leg__and_ankle_without_mention_of_complication	2.34e-23
Dog Bite	2	Laceration_without_foreign_body_of_left_cheek_and_temporomandibular_area_initial_encounter	9.79e-33
Dog Bite	2	Multiple_and_unspecified_open_wound_of_upper_limb_without_mention_of_complication	4.25e-38
Dog Bite	2	Open_bite_of_left_cheek_and_temporomandibular_area_initial_encounter	0.00657
Dog Bite	2	Open_bite_of_left_forearm_initial_encounter	0.103
Dog Bite	2	Open_bite_of_left_hand_initial_encounter	0.108
Dog Bite	2	Open_bite_of_lip_initial_encounter	0.0197
Dog Bite	2	Open_bite_of_nose_initial_encounter	0.00566
Dog Bite	2	Open_bite_of_other_part_of_head_initial_encounter	1.77e-31
Dog Bite	2	Open_bite_of_right_cheek_and_temporomandibular_area_initial_encounter	0.0212
Dog Bite	2	Open_bite_of_right_forearm_initial_encounter	0.11
Dog Bite	2	Open_bite_of_right_hand_initial_encounter	0.19
Dog Bite	2	Open_bite_of_right_upper_arm_initial_encounter	0.0909
Dog Bite	2	Open_bite_of_scalp_initial_encounter	0.00878
Dog Bite	2	Open_bite_left_lower_leg_initial_encounter	0.0881
Dog Bite	2	Open_bite_left_thigh_initial_encounter	0.0915
Dog Bite	2	Open_bite_right_lower_leg_initial_encounter	0.0981
Dog Bite	2	Open_bite_right_thigh_initial_encounter	0.127
Dog Bite	2	Open_wound_of_cheek_without_mention_of_complication	1.4e-50
Dog Bite	2	Open_wound_of_external_ear_unspecified_site_without_mention_of_complication	1.47e-43
Dog Bite	2	Open_wound_of_finger__without_mention_of_complication	0.00555
Dog Bite	2	Open_wound_of_forearm_without_mention_of_complication	2.13e-32
Dog Bite	2	Open_wound_of_hand_except_finger_alone_without_mention_of_complication	2.28e-31
Dog Bite	2	Open_wound_of_hip_and_thigh_without_mention_of_complication	5.3e-23
Dog Bite	2	Open_wound_of_nose_unspecified_site_without_mention_of_complication	6.04e-68
Dog Bite	3	Face_neck_and_scalp_except_eye_abrasion_or_friction_burn_without_mention_of_infection	7.98e-92
Dog Bite	3	Abrasion_of_other_part_of_head_initial_encounter	0.0524
Dog Bite	3	Encounter_for_immunization	0.0733
Dog Bite	3	Laceration_without_foreign_body_of_lip_initial_encounter	0.103
Dog Bite	3	Open_wound_of_forehead_without_mention_of_complication	1.11e-86
Dog Bite	3	Open_wound_of_lip_without_mention_of_complication	4.55e-84
Dog Bite	3	Laceration_without_foreign_body_of_other_part_of_head_initial_encounter	0.11
Dog Bite	3	Open_wound_of_knee_leg__and_ankle_without_mention_of_complication	1e-72
Dog Bite	3	Laceration_without_foreign_body_of_left_cheek_and_temporomandibular_area_initial_encounter	0.0499
Dog Bite	3	Multiple_and_unspecified_open_wound_of_upper_limb_without_mention_of_complication	2.46e-97
Dog Bite	3	Open_bite_of_left_cheek_and_temporomandibular_area_initial_encounter	0.152
Dog Bite	3	Open_bite_of_left_forearm_initial_encounter	0.0101
Dog Bite	3	Open_bite_of_left_hand_initial_encounter	0.00637
Dog Bite	3	Open_bite_of_lip_initial_encounter	0.218
Dog Bite	3	Open_bite_of_nose_initial_encounter	0.0871
Dog Bite	3	Open_bite_of_other_part_of_head_initial_encounter	0.315
Dog Bite	3	Open_bite_of_right_cheek_and_temporomandibular_area_initial_encounter	0.128
Dog Bite	3	Open_bite_of_right_forearm_initial_encounter	7.76e-50
Dog Bite	3	Open_bite_of_right_hand_initial_encounter	3.19e-32
Dog Bite	3	Open_bite_of_right_upper_arm_initial_encounter	0.00379
Dog Bite	3	Open_bite_of_scalp_initial_encounter	0.0484
Dog Bite	3	Open_bite_left_lower_leg_initial_encounter	0.00454
Dog Bite	3	Open_bite_left_thigh_initial_encounter	3.36e-90
Dog Bite	3	Open_bite_right_lower_leg_initial_encounter	1.54e-56
Dog Bite	3	Open_bite_right_thigh_initial_encounter	5.88e-75
Dog Bite	3	Open_wound_of_cheek_without_mention_of_complication	5.11e-83
Dog Bite	3	Open_wound_of_external_ear_unspecified_site_without_mention_of_complication	1.18e-76
Dog Bite	3	Open_wound_of_finger__without_mention_of_complication	1.08e-75
Dog Bite	3	Open_wound_of_forearm_without_mention_of_complication	5e-75
Dog Bite	3	Open_wound_of_hand_except_finger_alone_without_mention_of_complication	1.15e-73
Dog Bite	3	Open_wound_of_hip_and_thigh_without_mention_of_complication	1e-68
Dog Bite	3	Open_wound_of_nose_unspecified_site_without_mention_of_complication	3.18e-106
Ear Drainage	1	Cough	0.0296
Ear Drainage	1	Fever_unspecified	0.0137
Ear Drainage	1	Acute_upper_respiratory_infection_unspecified	0.0885
Ear Drainage	1	Other_diseases_of_nasal_cavity_and_sinuses	0.0124
Ear Drainage	1	Unspecified_otitis_media	0
Ear Drainage	1	Contact_with_and_exposure_to_environmental_tobacco_smoke	0.0251
Ear Drainage	1	Acute_suppurative_otitis_media_without_spontaneous_rupture_of_ear_drum_bilateral	8.84e-163
Ear Drainage	1	Acute_suppurative_otitis_media_without_spontaneous_rupture_of_ear_drum_left_ear	0.007
Ear Drainage	1	Acute_suppurative_otitis_media_without_spontaneous_rupture_of_ear_drum_right_ear	0.542
Ear Drainage	1	Nasal_congestion	0.00905
Ear Drainage	1	Otalgia_unspecified	0
Ear Drainage	1	Acute_suppurative_otitis_media_without_spontaneous_rupture_of_eardrum	1.98e-212
Ear Drainage	1	Otitis_media_unspecified_bilateral	2.12e-167
Ear Drainage	1	Otitis_media_unspecified_left_ear	0.022
Ear Drainage	1	Otitis_media_unspecified_right_ear	0.00594
Ear Drainage	1	Acute_suppurative_otitis_media_with_spontaneous_rupture_of_ear_drum_left_ear	0.429
Ear Drainage	1	Acute_suppurative_otitis_media_with_spontaneous_rupture_of_ear_drum_right_ear	4.95e-207
Ear Drainage	1	Acute_suppurative_otitis_media_with_spontaneous_rupture_of_eardrum	2.23e-305
Ear Drainage	1	Infective_otitis_externa_unspecified	3.57e-260
Ear Drainage	1	Myringotomy_tube_status	0.208
Ear Drainage	1	Otorrhea_bilateral	2.08e-174
Ear Drainage	1	Otorrhea_left_ear	0.0299
Ear Drainage	1	Otorrhea_right_ear	0.0102
Ear Drainage	1	Otorrhea_unspecified	1.27e-85
Ear Drainage	1	Perforation_of_tympanic_membrane_unspecified	7.42e-214
Ear Drainage	1	Unspecified_perforation_of_tympanic_membrane_left_ear	0.0151
Ear Drainage	1	Unspecified_perforation_of_tympanic_membrane_right_ear	0
Ear Drainage	1	Unspecified_suppurative_otitis_media	1.87e-235
Ear Drainage	2	Cough	0.0634
Ear Drainage	2	Fever_unspecified	0.0211
Ear Drainage	2	Acute_upper_respiratory_infection_unspecified	0.15
Ear Drainage	2	Other_diseases_of_nasal_cavity_and_sinuses	0.0278
Ear Drainage	2	Unspecified_otitis_media	0
Ear Drainage	2	Contact_with_and_exposure_to_environmental_tobacco_smoke	0.0467
Ear Drainage	2	Acute_suppurative_otitis_media_without_spontaneous_rupture_of_ear_drum_bilateral	0.0883
Ear Drainage	2	Acute_suppurative_otitis_media_without_spontaneous_rupture_of_ear_drum_left_ear	0.175
Ear Drainage	2	Acute_suppurative_otitis_media_without_spontaneous_rupture_of_ear_drum_right_ear	5.25e-12
Ear Drainage	2	Nasal_congestion	0.0423
Ear Drainage	2	Otalgia_unspecified	2.63e-261
Ear Drainage	2	Acute_suppurative_otitis_media_without_spontaneous_rupture_of_eardrum	2.28e-118
Ear Drainage	2	Otitis_media_unspecified_bilateral	0.0482
Ear Drainage	2	Otitis_media_unspecified_left_ear	0.0987
Ear Drainage	2	Otitis_media_unspecified_right_ear	0.103
Ear Drainage	2	Acute_suppurative_otitis_media_with_spontaneous_rupture_of_ear_drum_left_ear	3.96e-79
Ear Drainage	2	Acute_suppurative_otitis_media_with_spontaneous_rupture_of_ear_drum_right_ear	0.177
Ear Drainage	2	Acute_suppurative_otitis_media_with_spontaneous_rupture_of_eardrum	1.23e-220
Ear Drainage	2	Infective_otitis_externa_unspecified	7.78e-184
Ear Drainage	2	Myringotomy_tube_status	0.212
Ear Drainage	2	Otorrhea_bilateral	0.0482
Ear Drainage	2	Otorrhea_left_ear	0.0703
Ear Drainage	2	Otorrhea_right_ear	0.0804
Ear Drainage	2	Otorrhea_unspecified	0.00274
Ear Drainage	2	Perforation_of_tympanic_membrane_unspecified	1.79e-158
Ear Drainage	2	Unspecified_perforation_of_tympanic_membrane_left_ear	0.0438
Ear Drainage	2	Unspecified_perforation_of_tympanic_membrane_right_ear	0.0508
Ear Drainage	2	Unspecified_suppurative_otitis_media	1.18e-138
Ear Drainage	3	Cough	0.0576
Ear Drainage	3	Fever_unspecified	0.0545
Ear Drainage	3	Acute_upper_respiratory_infection_unspecified	0.0968
Ear Drainage	3	Other_diseases_of_nasal_cavity_and_sinuses	0.0754
Ear Drainage	3	Unspecified_otitis_media	0.00498
Ear Drainage	3	Contact_with_and_exposure_to_environmental_tobacco_smoke	0
Ear Drainage	3	Acute_suppurative_otitis_media_without_spontaneous_rupture_of_ear_drum_bilateral	6.96e-87
Ear Drainage	3	Acute_suppurative_otitis_media_without_spontaneous_rupture_of_ear_drum_left_ear	1.21e-166
Ear Drainage	3	Acute_suppurative_otitis_media_without_spontaneous_rupture_of_ear_drum_right_ear	1.53e-222
Ear Drainage	3	Nasal_congestion	0.00196
Ear Drainage	3	Otalgia_unspecified	0.0886
Ear Drainage	3	Acute_suppurative_otitis_media_without_spontaneous_rupture_of_eardrum	0.159
Ear Drainage	3	Otitis_media_unspecified_bilateral	2.88e-97
Ear Drainage	3	Otitis_media_unspecified_left_ear	8.7e-177
Ear Drainage	3	Otitis_media_unspecified_right_ear	1.05e-217
Ear Drainage	3	Acute_suppurative_otitis_media_with_spontaneous_rupture_of_ear_drum_left_ear	5.5e-129
Ear Drainage	3	Acute_suppurative_otitis_media_with_spontaneous_rupture_of_ear_drum_right_ear	4.89e-110
Ear Drainage	3	Acute_suppurative_otitis_media_with_spontaneous_rupture_of_eardrum	0.345
Ear Drainage	3	Infective_otitis_externa_unspecified	0.124
Ear Drainage	3	Myringotomy_tube_status	1.9e-14
Ear Drainage	3	Otorrhea_bilateral	1.35e-70
Ear Drainage	3	Otorrhea_left_ear	9.45e-69
Ear Drainage	3	Otorrhea_right_ear	0.00434
Ear Drainage	3	Otorrhea_unspecified	0.24
Ear Drainage	3	Perforation_of_tympanic_membrane_unspecified	0.0248
Ear Drainage	3	Unspecified_perforation_of_tympanic_membrane_left_ear	0
Ear Drainage	3	Unspecified_perforation_of_tympanic_membrane_right_ear	0
Ear Drainage	3	Unspecified_suppurative_otitis_media	0.0593
Ear Drainage	4	Cough	0.0485
Ear Drainage	4	Fever_unspecified	0.0543
Ear Drainage	4	Acute_upper_respiratory_infection_unspecified	0.122
Ear Drainage	4	Other_diseases_of_nasal_cavity_and_sinuses	0.0379
Ear Drainage	4	Unspecified_otitis_media	1
Ear Drainage	4	Contact_with_and_exposure_to_environmental_tobacco_smoke	0
Ear Drainage	4	Acute_suppurative_otitis_media_without_spontaneous_rupture_of_ear_drum_bilateral	0
Ear Drainage	4	Acute_suppurative_otitis_media_without_spontaneous_rupture_of_ear_drum_left_ear	0
Ear Drainage	4	Acute_suppurative_otitis_media_without_spontaneous_rupture_of_ear_drum_right_ear	0.00232
Ear Drainage	4	Nasal_congestion	0
Ear Drainage	4	Otalgia_unspecified	0.0183
Ear Drainage	4	Acute_suppurative_otitis_media_without_spontaneous_rupture_of_eardrum	0.00082
Ear Drainage	4	Otitis_media_unspecified_bilateral	0
Ear Drainage	4	Otitis_media_unspecified_left_ear	0
Ear Drainage	4	Otitis_media_unspecified_right_ear	0
Ear Drainage	4	Acute_suppurative_otitis_media_with_spontaneous_rupture_of_ear_drum_left_ear	0
Ear Drainage	4	Acute_suppurative_otitis_media_with_spontaneous_rupture_of_ear_drum_right_ear	0
Ear Drainage	4	Acute_suppurative_otitis_media_with_spontaneous_rupture_of_eardrum	0.000211
Ear Drainage	4	Infective_otitis_externa_unspecified	0.0274
Ear Drainage	4	Myringotomy_tube_status	0
Ear Drainage	4	Otorrhea_bilateral	0.00116
Ear Drainage	4	Otorrhea_left_ear	0.00116
Ear Drainage	4	Otorrhea_right_ear	0
Ear Drainage	4	Otorrhea_unspecified	0.0317
Ear Drainage	4	Perforation_of_tympanic_membrane_unspecified	0.0359
Ear Drainage	4	Unspecified_perforation_of_tympanic_membrane_left_ear	0
Ear Drainage	4	Unspecified_perforation_of_tympanic_membrane_right_ear	0
Ear Drainage	4	Unspecified_suppurative_otitis_media	2.15e-127
Ear Pain	1	Acute_pharyngitis	0.0733
Ear Pain	1	Cough	0.561
Ear Pain	1	Fever_unspecified	0.203
Ear Pain	1	Acute_upper_respiratory_infection_unspecified	0.156
Ear Pain	1	Other_diseases_of_nasal_cavity_and_sinuses	0.61
Ear Pain	1	Unspecified_viral_infection_in_conditions_classified_elsewhere_and_of_unspecified_site	0.0184
Ear Pain	1	Unspecified_otitis_media	0.291
Ear Pain	1	Acute_suppurative_otitis_media_without_spontaneous_rupture_of_ear_drum_bilateral	0.0109
Ear Pain	1	Acute_suppurative_otitis_media_without_spontaneous_rupture_of_ear_drum_left_ear	0.021
Ear Pain	1	Acute_suppurative_otitis_media_without_spontaneous_rupture_of_ear_drum_right_ear	0.0344
Ear Pain	1	Nasal_congestion	0.145
Ear Pain	1	Otalgia_unspecified	0.226
Ear Pain	1	Acute_suppurative_otitis_media_without_spontaneous_rupture_of_eardrum	0.024
Ear Pain	1	Otalgia_bilateral	0.0209
Ear Pain	1	Otalgia_left_ear	0.0342
Ear Pain	1	Otalgia_right_ear	0.0295
Ear Pain	1	Otitis_media_unspecified_left_ear	0.0185
Ear Pain	1	Otitis_media_unspecified_right_ear	0.0129
Ear Pain	1	Infective_otitis_externa_unspecified	0.0184
Ear Pain	1	Myringotomy_tube_status	0.00796
Ear Pain	1	Impacted_cerumen	0.0236
Ear Pain	1	Other_acute_otitis_externa	0.0038
Ear Pain	1	Swimmers_ear_left_ear	2.29e-87
Ear Pain	1	Swimmers_ear_right_ear	1.27e-232
Ear Pain	2	Acute_pharyngitis	0.025
Ear Pain	2	Cough	0.0251
Ear Pain	2	Fever_unspecified	0.0322
Ear Pain	2	Acute_upper_respiratory_infection_unspecified	0.179
Ear Pain	2	Other_diseases_of_nasal_cavity_and_sinuses	0.00391
Ear Pain	2	Unspecified_viral_infection_in_conditions_classified_elsewhere_and_of_unspecified_site	0.0246
Ear Pain	2	Unspecified_otitis_media	0.000176
Ear Pain	2	Acute_suppurative_otitis_media_without_spontaneous_rupture_of_ear_drum_bilateral	0.055
Ear Pain	2	Acute_suppurative_otitis_media_without_spontaneous_rupture_of_ear_drum_left_ear	5.98e-99
Ear Pain	2	Acute_suppurative_otitis_media_without_spontaneous_rupture_of_ear_drum_right_ear	0.154
Ear Pain	2	Nasal_congestion	0.0123
Ear Pain	2	Otalgia_unspecified	0.144
Ear Pain	2	Acute_suppurative_otitis_media_without_spontaneous_rupture_of_eardrum	0.0633
Ear Pain	2	Otalgia_bilateral	0.0421
Ear Pain	2	Otalgia_left_ear	0.0548
Ear Pain	2	Otalgia_right_ear	0.0584
Ear Pain	2	Otitis_media_unspecified_left_ear	0.0534
Ear Pain	2	Otitis_media_unspecified_right_ear	0.0572
Ear Pain	2	Infective_otitis_externa_unspecified	0.0879
Ear Pain	2	Myringotomy_tube_status	0.0349
Ear Pain	2	Impacted_cerumen	0.0244
Ear Pain	2	Other_acute_otitis_externa	0.0185
Ear Pain	2	Swimmers_ear_left_ear	0.0334
Ear Pain	2	Swimmers_ear_right_ear	0.0348
Ear Pain	3	Acute_pharyngitis	0.00894
Ear Pain	3	Cough	0.0299
Ear Pain	3	Fever_unspecified	0.0329
Ear Pain	3	Acute_upper_respiratory_infection_unspecified	0.136
Ear Pain	3	Other_diseases_of_nasal_cavity_and_sinuses	0.0312
Ear Pain	3	Unspecified_viral_infection_in_conditions_classified_elsewhere_and_of_unspecified_site	0.006
Ear Pain	3	Unspecified_otitis_media	1
Ear Pain	3	Acute_suppurative_otitis_media_without_spontaneous_rupture_of_ear_drum_bilateral	0
Ear Pain	3	Acute_suppurative_otitis_media_without_spontaneous_rupture_of_ear_drum_left_ear	0
Ear Pain	3	Acute_suppurative_otitis_media_without_spontaneous_rupture_of_ear_drum_right_ear	0
Ear Pain	3	Nasal_congestion	0
Ear Pain	3	Otalgia_unspecified	0.00704
Ear Pain	3	Acute_suppurative_otitis_media_without_spontaneous_rupture_of_eardrum	0.000264
Ear Pain	3	Otalgia_bilateral	0
Ear Pain	3	Otalgia_left_ear	0
Ear Pain	3	Otalgia_right_ear	1.36e-10
Ear Pain	3	Otitis_media_unspecified_left_ear	0
Ear Pain	3	Otitis_media_unspecified_right_ear	6.34e-05
Ear Pain	3	Infective_otitis_externa_unspecified	0.0297
Ear Pain	3	Myringotomy_tube_status	0
Ear Pain	3	Impacted_cerumen	0.0141
Ear Pain	3	Other_acute_otitis_externa	0.00625
Ear Pain	3	Swimmers_ear_left_ear	0
Ear Pain	3	Swimmers_ear_right_ear	0
Ear Pain	4	Acute_pharyngitis	0.00966
Ear Pain	4	Cough	0.0479
Ear Pain	4	Fever_unspecified	0.011
Ear Pain	4	Acute_upper_respiratory_infection_unspecified	0.174
Ear Pain	4	Other_diseases_of_nasal_cavity_and_sinuses	9.19e-127
Ear Pain	4	Unspecified_viral_infection_in_conditions_classified_elsewhere_and_of_unspecified_site	0.0161
Ear Pain	4	Unspecified_otitis_media	0
Ear Pain	4	Acute_suppurative_otitis_media_without_spontaneous_rupture_of_ear_drum_bilateral	0
Ear Pain	4	Acute_suppurative_otitis_media_without_spontaneous_rupture_of_ear_drum_left_ear	1
Ear Pain	4	Acute_suppurative_otitis_media_without_spontaneous_rupture_of_ear_drum_right_ear	0
Ear Pain	4	Nasal_congestion	0.0145
Ear Pain	4	Otalgia_unspecified	0
Ear Pain	4	Acute_suppurative_otitis_media_without_spontaneous_rupture_of_eardrum	0
Ear Pain	4	Otalgia_bilateral	0
Ear Pain	4	Otalgia_left_ear	0
Ear Pain	4	Otalgia_right_ear	0
Ear Pain	4	Otitis_media_unspecified_left_ear	2.95e-183
Ear Pain	4	Otitis_media_unspecified_right_ear	0.00172
Ear Pain	4	Infective_otitis_externa_unspecified	0
Ear Pain	4	Myringotomy_tube_status	0.0347
Ear Pain	4	Impacted_cerumen	0
Ear Pain	4	Other_acute_otitis_externa	0
Ear Pain	4	Swimmers_ear_left_ear	0.0179
Ear Pain	4	Swimmers_ear_right_ear	0
Ear Pain,Cough	1	Acute_pharyngitis	0.0176
Ear Pain,Cough	1	Allergy_status_to_penicillin	0.00352
Ear Pain,Cough	1	Cough	0.25
Ear Pain,Cough	1	Diarrhea	0.0141
Ear Pain,Cough	1	Fever_unspecified	0.0423
Ear Pain,Cough	1	Unspecified_asthma	0.0176
Ear Pain,Cough	1	Vomiting_alone	0.0106
Ear Pain,Cough	1	Acute_upper_respiratory_infection_unspecified	0.356
Ear Pain,Cough	1	Contact_with_and_exposure_to_covid19	0
Ear Pain,Cough	1	Other_diseases_of_nasal_cavity_and_sinuses	0.088
Ear Pain,Cough	1	Unspecified_viral_infection_in_conditions_classified_elsewhere_and_of_unspecified_site	0.0317
Ear Pain,Cough	1	Viral_infection_unspecified	0
Ear Pain,Cough	1	Unspecified_otitis_media	1
Ear Pain,Cough	1	Wheezing	0.0282
Ear Pain,Cough	1	Contact_with_and_exposure_to_environmental_tobacco_smoke	0
Ear Pain,Cough	1	Unspecified_asthma_with_exacerbation	0.0141
Ear Pain,Cough	1	Acute_obstructive_laryngitis	0.00704
Ear Pain,Cough	1	Acute_suppurative_otitis_media_without_spontaneous_rupture_of_ear_drum_bilateral	0
Ear Pain,Cough	1	Acute_suppurative_otitis_media_without_spontaneous_rupture_of_ear_drum_left_ear	0
Ear Pain,Cough	1	Acute_suppurative_otitis_media_without_spontaneous_rupture_of_ear_drum_right_ear	0
Ear Pain,Cough	1	Nasal_congestion	0.00352
Ear Pain,Cough	1	Otalgia_unspecified	0.0493
Ear Pain,Cough	1	Acute_suppurative_otitis_media_without_spontaneous_rupture_of_eardrum	0.00352
Ear Pain,Cough	1	Otalgia_bilateral	0
Ear Pain,Cough	1	Otalgia_left_ear	0
Ear Pain,Cough	1	Otalgia_right_ear	0
Ear Pain,Cough	1	Otitis_media_unspecified_bilateral	0
Ear Pain,Cough	1	Otitis_media_unspecified_left_ear	0
Ear Pain,Cough	1	Otitis_media_unspecified_right_ear	0
Ear Pain,Cough	1	Myringotomy_tube_status	0
Ear Pain,Cough	1	Acute_serous_otitis_media	0.00352
Ear Pain,Cough	2	Acute_pharyngitis	0.0353
Ear Pain,Cough	2	Allergy_status_to_penicillin	0.00945
Ear Pain,Cough	2	Cough	0.388
Ear Pain,Cough	2	Diarrhea	9.74e-87
Ear Pain,Cough	2	Fever_unspecified	0.0518
Ear Pain,Cough	2	Unspecified_asthma	0.0184
Ear Pain,Cough	2	Vomiting_alone	0.0147
Ear Pain,Cough	2	Acute_upper_respiratory_infection_unspecified	2.88e-22
Ear Pain,Cough	2	Contact_with_and_exposure_to_covid19	0.0204
Ear Pain,Cough	2	Other_diseases_of_nasal_cavity_and_sinuses	0.0592
Ear Pain,Cough	2	Unspecified_viral_infection_in_conditions_classified_elsewhere_and_of_unspecified_site	0.0116
Ear Pain,Cough	2	Viral_infection_unspecified	0.0394
Ear Pain,Cough	2	Unspecified_otitis_media	1.23e-141
Ear Pain,Cough	2	Wheezing	0.00416
Ear Pain,Cough	2	Contact_with_and_exposure_to_environmental_tobacco_smoke	0.0174
Ear Pain,Cough	2	Unspecified_asthma_with_exacerbation	0.0205
Ear Pain,Cough	2	Acute_obstructive_laryngitis	0.0515
Ear Pain,Cough	2	Acute_suppurative_otitis_media_without_spontaneous_rupture_of_ear_drum_bilateral	0.0722
Ear Pain,Cough	2	Acute_suppurative_otitis_media_without_spontaneous_rupture_of_ear_drum_left_ear	0.106
Ear Pain,Cough	2	Acute_suppurative_otitis_media_without_spontaneous_rupture_of_ear_drum_right_ear	0.173
Ear Pain,Cough	2	Nasal_congestion	0.0576
Ear Pain,Cough	2	Otalgia_unspecified	0.106
Ear Pain,Cough	2	Acute_suppurative_otitis_media_without_spontaneous_rupture_of_eardrum	0.0651
Ear Pain,Cough	2	Otalgia_bilateral	0.0319
Ear Pain,Cough	2	Otalgia_left_ear	0.0404
Ear Pain,Cough	2	Otalgia_right_ear	0.0392
Ear Pain,Cough	2	Otitis_media_unspecified_bilateral	0.043
Ear Pain,Cough	2	Otitis_media_unspecified_left_ear	0.0597
Ear Pain,Cough	2	Otitis_media_unspecified_right_ear	0.0452
Ear Pain,Cough	2	Myringotomy_tube_status	0.0228
Ear Pain,Cough	2	Acute_serous_otitis_media	0.0132
Ear Pain,Cough	3	Acute_pharyngitis	0.0155
Ear Pain,Cough	3	Allergy_status_to_penicillin	0.0229
Ear Pain,Cough	3	Cough	0.0955
Ear Pain,Cough	3	Diarrhea	0.0233
Ear Pain,Cough	3	Fever_unspecified	0.0317
Ear Pain,Cough	3	Unspecified_asthma	0.0318
Ear Pain,Cough	3	Vomiting_alone	0.0236
Ear Pain,Cough	3	Acute_upper_respiratory_infection_unspecified	0.858
Ear Pain,Cough	3	Contact_with_and_exposure_to_covid19	0.024
Ear Pain,Cough	3	Other_diseases_of_nasal_cavity_and_sinuses	0.0217
Ear Pain,Cough	3	Unspecified_viral_infection_in_conditions_classified_elsewhere_and_of_unspecified_site	0.114
Ear Pain,Cough	3	Viral_infection_unspecified	2.61e-271
Ear Pain,Cough	3	Unspecified_otitis_media	9.75e-41
Ear Pain,Cough	3	Wheezing	0.00763
Ear Pain,Cough	3	Contact_with_and_exposure_to_environmental_tobacco_smoke	0.024
Ear Pain,Cough	3	Unspecified_asthma_with_exacerbation	0.00357
Ear Pain,Cough	3	Acute_obstructive_laryngitis	1.54e-298
Ear Pain,Cough	3	Acute_suppurative_otitis_media_without_spontaneous_rupture_of_ear_drum_bilateral	0.0557
Ear Pain,Cough	3	Acute_suppurative_otitis_media_without_spontaneous_rupture_of_ear_drum_left_ear	0.125
Ear Pain,Cough	3	Acute_suppurative_otitis_media_without_spontaneous_rupture_of_ear_drum_right_ear	0.165
Ear Pain,Cough	3	Nasal_congestion	0
Ear Pain,Cough	3	Otalgia_unspecified	0.0435
Ear Pain,Cough	3	Acute_suppurative_otitis_media_without_spontaneous_rupture_of_eardrum	0.0451
Ear Pain,Cough	3	Otalgia_bilateral	0.013
Ear Pain,Cough	3	Otalgia_left_ear	0.0165
Ear Pain,Cough	3	Otalgia_right_ear	0.0205
Ear Pain,Cough	3	Otitis_media_unspecified_bilateral	0.014
Ear Pain,Cough	3	Otitis_media_unspecified_left_ear	0.0445
Ear Pain,Cough	3	Otitis_media_unspecified_right_ear	0.0177
Ear Pain,Cough	3	Myringotomy_tube_status	0.0101
Ear Pain,Cough	3	Acute_serous_otitis_media	0.0164
Ear Pain,Fever	1	Acute_pharyngitis	0.05
Ear Pain,Fever	1	Cough	0.0193
Ear Pain,Fever	1	Diarrhea	0.00671
Ear Pain,Fever	1	Fever_unspecified	0.0766
Ear Pain,Fever	1	Vomiting_alone	0.0107
Ear Pain,Fever	1	Acute_upper_respiratory_infection_unspecified	0.339
Ear Pain,Fever	1	Other_diseases_of_nasal_cavity_and_sinuses	0.000229
Ear Pain,Fever	1	Streptococcal_pharyngitis	0.0227
Ear Pain,Fever	1	Unspecified_viral_infection_in_conditions_classified_elsewhere_and_of_unspecified_site	0.0626
Ear Pain,Fever	1	Viral_infection_unspecified	0.057
Ear Pain,Fever	1	Unspecified_otitis_media	5e-324
Ear Pain,Fever	1	Acute_suppurative_otitis_media_without_spontaneous_rupture_of_ear_drum_bilateral	0.0874
Ear Pain,Fever	1	Acute_suppurative_otitis_media_without_spontaneous_rupture_of_ear_drum_left_ear	0.143
Ear Pain,Fever	1	Acute_suppurative_otitis_media_without_spontaneous_rupture_of_ear_drum_right_ear	0.157
Ear Pain,Fever	1	Nasal_congestion	5e-324
Ear Pain,Fever	1	Otalgia_unspecified	0.0384
Ear Pain,Fever	1	Acute_suppurative_otitis_media_without_spontaneous_rupture_of_eardrum	0.0695
Ear Pain,Fever	1	Otalgia_bilateral	0.0107
Ear Pain,Fever	1	Otalgia_left_ear	0.00932
Ear Pain,Fever	1	Otalgia_right_ear	0.0196
Ear Pain,Fever	1	Otitis_media_unspecified_bilateral	0.0317
Ear Pain,Fever	1	Otitis_media_unspecified_left_ear	0.0472
Ear Pain,Fever	1	Otitis_media_unspecified_right_ear	0.049
Ear Pain,Fever	1	Acute_suppurative_otitis_media_with_spontaneous_rupture_of_eardrum	0.0188
Ear Pain,Fever	1	Infective_otitis_externa_unspecified	0.0265
Ear Pain,Fever	1	Myringotomy_tube_status	0.0159
Ear Pain,Fever	2	Acute_pharyngitis	0.0285
Ear Pain,Fever	2	Cough	0.0596
Ear Pain,Fever	2	Diarrhea	0.00502
Ear Pain,Fever	2	Fever_unspecified	0.207
Ear Pain,Fever	2	Vomiting_alone	0.00961
Ear Pain,Fever	2	Acute_upper_respiratory_infection_unspecified	0.216
Ear Pain,Fever	2	Other_diseases_of_nasal_cavity_and_sinuses	0.0568
Ear Pain,Fever	2	Streptococcal_pharyngitis	0.00486
Ear Pain,Fever	2	Unspecified_viral_infection_in_conditions_classified_elsewhere_and_of_unspecified_site	0.0167
Ear Pain,Fever	2	Viral_infection_unspecified	0
Ear Pain,Fever	2	Unspecified_otitis_media	1
Ear Pain,Fever	2	Acute_suppurative_otitis_media_without_spontaneous_rupture_of_ear_drum_bilateral	0
Ear Pain,Fever	2	Acute_suppurative_otitis_media_without_spontaneous_rupture_of_ear_drum_left_ear	0
Ear Pain,Fever	2	Acute_suppurative_otitis_media_without_spontaneous_rupture_of_ear_drum_right_ear	0
Ear Pain,Fever	2	Nasal_congestion	0
Ear Pain,Fever	2	Otalgia_unspecified	0.0427
Ear Pain,Fever	2	Acute_suppurative_otitis_media_without_spontaneous_rupture_of_eardrum	0.0046
Ear Pain,Fever	2	Otalgia_bilateral	0
Ear Pain,Fever	2	Otalgia_left_ear	0
Ear Pain,Fever	2	Otalgia_right_ear	0
Ear Pain,Fever	2	Otitis_media_unspecified_bilateral	0
Ear Pain,Fever	2	Otitis_media_unspecified_left_ear	0
Ear Pain,Fever	2	Otitis_media_unspecified_right_ear	0
Ear Pain,Fever	2	Acute_suppurative_otitis_media_with_spontaneous_rupture_of_eardrum	0
Ear Pain,Fever	2	Infective_otitis_externa_unspecified	0.0204
Ear Pain,Fever	2	Myringotomy_tube_status	0
Ear Pain,Fever	3	Acute_pharyngitis	0.0577
Ear Pain,Fever	3	Cough	0.188
Ear Pain,Fever	3	Diarrhea	0.0264
Ear Pain,Fever	3	Fever_unspecified	0.641
Ear Pain,Fever	3	Vomiting_alone	0.0237
Ear Pain,Fever	3	Acute_upper_respiratory_infection_unspecified	0.103
Ear Pain,Fever	3	Other_diseases_of_nasal_cavity_and_sinuses	0.14
Ear Pain,Fever	3	Streptococcal_pharyngitis	6.41e-44
Ear Pain,Fever	3	Unspecified_viral_infection_in_conditions_classified_elsewhere_and_of_unspecified_site	0.05
Ear Pain,Fever	3	Viral_infection_unspecified	0.0219
Ear Pain,Fever	3	Unspecified_otitis_media	0.0261
Ear Pain,Fever	3	Acute_suppurative_otitis_media_without_spontaneous_rupture_of_ear_drum_bilateral	0.0161
Ear Pain,Fever	3	Acute_suppurative_otitis_media_without_spontaneous_rupture_of_ear_drum_left_ear	0.0283
Ear Pain,Fever	3	Acute_suppurative_otitis_media_without_spontaneous_rupture_of_ear_drum_right_ear	0.0552
Ear Pain,Fever	3	Nasal_congestion	0.0754
Ear Pain,Fever	3	Otalgia_unspecified	0.289
Ear Pain,Fever	3	Acute_suppurative_otitis_media_without_spontaneous_rupture_of_eardrum	0.0181
Ear Pain,Fever	3	Otalgia_bilateral	0.0257
Ear Pain,Fever	3	Otalgia_left_ear	0.0505
Ear Pain,Fever	3	Otalgia_right_ear	0.036
Ear Pain,Fever	3	Otitis_media_unspecified_bilateral	7.9e-240
Ear Pain,Fever	3	Otitis_media_unspecified_left_ear	0.0232
Ear Pain,Fever	3	Otitis_media_unspecified_right_ear	0.0137
Ear Pain,Fever	3	Acute_suppurative_otitis_media_with_spontaneous_rupture_of_eardrum	0.0334
Ear Pain,Fever	3	Infective_otitis_externa_unspecified	0.0245
Ear Pain,Fever	3	Myringotomy_tube_status	0.0223
Ear Pain,Sore Throat	1	Acute_pharyngitis	2.82e-35
Ear Pain,Sore Throat	1	Cough	0.0304
Ear Pain,Sore Throat	1	Fever_unspecified	0.0293
Ear Pain,Sore Throat	1	Headache	0.000522
Ear Pain,Sore Throat	1	Unspecified_asthma	0.0115
Ear Pain,Sore Throat	1	Acute_upper_respiratory_infection_unspecified	0.214
Ear Pain,Sore Throat	1	Other_diseases_of_nasal_cavity_and_sinuses	0.0156
Ear Pain,Sore Throat	1	Streptococcal_pharyngitis	0.173
Ear Pain,Sore Throat	1	Unspecified_viral_infection_in_conditions_classified_elsewhere_and_of_unspecified_site	0.073
Ear Pain,Sore Throat	1	Viral_infection_unspecified	0.0645
Ear Pain,Sore Throat	1	Unspecified_otitis_media	0.266
Ear Pain,Sore Throat	1	Allergic_rhinitis_cause_unspecified	0.0136
Ear Pain,Sore Throat	1	Contact_with_and_exposure_to_environmental_tobacco_smoke	0.0121
Ear Pain,Sore Throat	1	Acute_suppurative_otitis_media_without_spontaneous_rupture_of_ear_drum_bilateral	0.0203
Ear Pain,Sore Throat	1	Acute_suppurative_otitis_media_without_spontaneous_rupture_of_ear_drum_left_ear	0.0783
Ear Pain,Sore Throat	1	Acute_suppurative_otitis_media_without_spontaneous_rupture_of_ear_drum_right_ear	0.0811
Ear Pain,Sore Throat	1	Otalgia_unspecified	0.0492
Ear Pain,Sore Throat	1	Acute_suppurative_otitis_media_without_spontaneous_rupture_of_eardrum	0.0381
Ear Pain,Sore Throat	1	Otalgia_bilateral	0.0132
Ear Pain,Sore Throat	1	Otalgia_left_ear	0.00611
Ear Pain,Sore Throat	1	Otalgia_right_ear	0.0255
Ear Pain,Sore Throat	1	Otitis_media_unspecified_bilateral	0.0207
Ear Pain,Sore Throat	1	Otitis_media_unspecified_left_ear	0.024
Ear Pain,Sore Throat	1	Otitis_media_unspecified_right_ear	0.0243
Ear Pain,Sore Throat	1	Acute_pharyngitis_due_to_other_specified_organisms	0.0614
Ear Pain,Sore Throat	1	Infective_otitis_externa_unspecified	0.0256
Ear Pain,Sore Throat	1	Myringotomy_tube_status	0.0189
Ear Pain,Sore Throat	2	Acute_pharyngitis	0.961
Ear Pain,Sore Throat	2	Cough	0.0573
Ear Pain,Sore Throat	2	Fever_unspecified	0.0611
Ear Pain,Sore Throat	2	Headache	0.0248
Ear Pain,Sore Throat	2	Unspecified_asthma	0.0103
Ear Pain,Sore Throat	2	Acute_upper_respiratory_infection_unspecified	0.0835
Ear Pain,Sore Throat	2	Other_diseases_of_nasal_cavity_and_sinuses	0.049
Ear Pain,Sore Throat	2	Streptococcal_pharyngitis	0.0074
Ear Pain,Sore Throat	2	Unspecified_viral_infection_in_conditions_classified_elsewhere_and_of_unspecified_site	0.0287
Ear Pain,Sore Throat	2	Viral_infection_unspecified	0.00747
Ear Pain,Sore Throat	2	Unspecified_otitis_media	0.145
Ear Pain,Sore Throat	2	Allergic_rhinitis_cause_unspecified	0.00757
Ear Pain,Sore Throat	2	Contact_with_and_exposure_to_environmental_tobacco_smoke	0.00952
Ear Pain,Sore Throat	2	Acute_suppurative_otitis_media_without_spontaneous_rupture_of_ear_drum_bilateral	0.0219
Ear Pain,Sore Throat	2	Acute_suppurative_otitis_media_without_spontaneous_rupture_of_ear_drum_left_ear	0.0194
Ear Pain,Sore Throat	2	Acute_suppurative_otitis_media_without_spontaneous_rupture_of_ear_drum_right_ear	0.0389
Ear Pain,Sore Throat	2	Otalgia_unspecified	0.202
Ear Pain,Sore Throat	2	Acute_suppurative_otitis_media_without_spontaneous_rupture_of_eardrum	0.0122
Ear Pain,Sore Throat	2	Otalgia_bilateral	0.0475
Ear Pain,Sore Throat	2	Otalgia_left_ear	0.0244
Ear Pain,Sore Throat	2	Otalgia_right_ear	0.0336
Ear Pain,Sore Throat	2	Otitis_media_unspecified_bilateral	0.00741
Ear Pain,Sore Throat	2	Otitis_media_unspecified_left_ear	0.017
Ear Pain,Sore Throat	2	Otitis_media_unspecified_right_ear	0.00962
Ear Pain,Sore Throat	2	Acute_pharyngitis_due_to_other_specified_organisms	0
Ear Pain,Sore Throat	2	Infective_otitis_externa_unspecified	0.0149
Ear Pain,Sore Throat	2	Myringotomy_tube_status	0.00979
Elbow Injury	1	Face_neck_and_scalp_except_eye_abrasion_or_friction_burn_without_mention_of_infection	1.19e-141
Elbow Injury	1	Closed_fracture_of_supracondylar_humerus	1.84e-142
Elbow Injury	1	Displaced_simple_supracondylar_fracture_without_intercondylar_fracture_of_left_humerus_initial_encounter_for_closed_fracture	6.48e-138
Elbow Injury	1	Displaced_simple_supracondylar_fracture_without_intercondylar_fracture_of_right_humerus_initial_encounter_for_closed_fracture	1.14e-141
Elbow Injury	1	Injury_other_and_unspecified_elbow_forearm_and_wrist	2.45e-160
Elbow Injury	1	Contusion_of_elbow	1.86e-140
Elbow Injury	1	Nursemaids_elbow	9.06e-136
Elbow Injury	1	Nursemaids_elbow_left_elbow_initial_encounter	2.5e-136
Elbow Injury	1	Unspecified_injury_of_left_elbow_initial_encounter	1
Elbow Injury	1	Unspecified_injury_of_right_elbow_initial_encounter	0.00606
Elbow Injury	1	Closed_fracture_of_olecranon_process_of_ulna	2.79e-139
Elbow Injury	1	Contusion_of_left_elbow_initial_encounter	0.00303
Elbow Injury	1	Contusion_of_right_elbow_initial_encounter	2.08e-141
Elbow Injury	1	Effusion_of_upper_arm_joint	1.5e-141
Elbow Injury	1	Effusion_left_elbow	0.0848
Elbow Injury	1	Effusion_right_elbow	1.74e-150
Elbow Injury	1	Nondisplaced_simple_supracondylar_fracture_without_intercondylar_fracture_of_left_humerus_initial_encounter_for_closed_fracture	0.00303
Elbow Injury	2	Face_neck_and_scalp_except_eye_abrasion_or_friction_burn_without_mention_of_infection	0.0749
Elbow Injury	2	Closed_fracture_of_supracondylar_humerus	0.0958
Elbow Injury	2	Displaced_simple_supracondylar_fracture_without_intercondylar_fracture_of_left_humerus_initial_encounter_for_closed_fracture	0.0387
Elbow Injury	2	Displaced_simple_supracondylar_fracture_without_intercondylar_fracture_of_right_humerus_initial_encounter_for_closed_fracture	0.0321
Elbow Injury	2	Injury_other_and_unspecified_elbow_forearm_and_wrist	5.37e-17
Elbow Injury	2	Contusion_of_elbow	0.214
Elbow Injury	2	Nursemaids_elbow	0.0489
Elbow Injury	2	Nursemaids_elbow_left_elbow_initial_encounter	0.025
Elbow Injury	2	Unspecified_injury_of_left_elbow_initial_encounter	2.19e-16
Elbow Injury	2	Unspecified_injury_of_right_elbow_initial_encounter	0.149
Elbow Injury	2	Closed_fracture_of_olecranon_process_of_ulna	0.0331
Elbow Injury	2	Contusion_of_left_elbow_initial_encounter	0.106
Elbow Injury	2	Contusion_of_right_elbow_initial_encounter	0.0886
Elbow Injury	2	Effusion_of_upper_arm_joint	0.0357
Elbow Injury	2	Effusion_left_elbow	0.0387
Elbow Injury	2	Effusion_right_elbow	0.0331
Elbow Injury	2	Nondisplaced_simple_supracondylar_fracture_without_intercondylar_fracture_of_left_humerus_initial_encounter_for_closed_fracture	0.0239
Elbow Injury	3	Face_neck_and_scalp_except_eye_abrasion_or_friction_burn_without_mention_of_infection	0.0217
Elbow Injury	3	Closed_fracture_of_supracondylar_humerus	0.00543
Elbow Injury	3	Displaced_simple_supracondylar_fracture_without_intercondylar_fracture_of_left_humerus_initial_encounter_for_closed_fracture	0
Elbow Injury	3	Displaced_simple_supracondylar_fracture_without_intercondylar_fracture_of_right_humerus_initial_encounter_for_closed_fracture	0
Elbow Injury	3	Injury_other_and_unspecified_elbow_forearm_and_wrist	1
Elbow Injury	3	Contusion_of_elbow	0.0141
Elbow Injury	3	Nursemaids_elbow	0.00109
Elbow Injury	3	Nursemaids_elbow_left_elbow_initial_encounter	0
Elbow Injury	3	Unspecified_injury_of_left_elbow_initial_encounter	0
Elbow Injury	3	Unspecified_injury_of_right_elbow_initial_encounter	0
Elbow Injury	3	Closed_fracture_of_olecranon_process_of_ulna	0
Elbow Injury	3	Contusion_of_left_elbow_initial_encounter	0
Elbow Injury	3	Contusion_of_right_elbow_initial_encounter	0
Elbow Injury	3	Effusion_of_upper_arm_joint	0.0152
Elbow Injury	3	Effusion_left_elbow	0
Elbow Injury	3	Effusion_right_elbow	0
Elbow Injury	3	Nondisplaced_simple_supracondylar_fracture_without_intercondylar_fracture_of_left_humerus_initial_encounter_for_closed_fracture	0
Epistaxis	1	Cough	0.031
Epistaxis	1	Fever_unspecified	0.0153
Epistaxis	1	Headache	0.0183
Epistaxis	1	Unspecified_asthma	0.0108
Epistaxis	1	Dizziness_and_giddiness	0.0127
Epistaxis	1	Acute_upper_respiratory_infection_unspecified	0.0635
Epistaxis	1	Other_diseases_of_nasal_cavity_and_sinuses	0.0373
Epistaxis	1	Injury_of_face_and_neck	0.0153
Epistaxis	1	Unspecified_otitis_media	0.0112
Epistaxis	1	Epistaxis	0.961
Epistaxis	1	Allergic_rhinitis_cause_unspecified	0.0288
Epistaxis	1	Nasal_congestion	0.0134
Epistaxis	1	Von_Willebrands_disease	0.0119
Eye Drainage	1	Cough	0.0452
Eye Drainage	1	Fever_unspecified	0.0181
Eye Drainage	1	Acute_upper_respiratory_infection_unspecified	0.253
Eye Drainage	1	Other_diseases_of_nasal_cavity_and_sinuses	0.0145
Eye Drainage	1	Unspecified_viral_infection_in_conditions_classified_elsewhere_and_of_unspecified_site	0.0337
Eye Drainage	1	Redness_or_discharge_of_eye	0.00107
Eye Drainage	1	Unspecified_otitis_media	0.0216
Eye Drainage	1	Allergic_rhinitis_cause_unspecified	0.00755
Eye Drainage	1	Other_specified_conditions_originating_in_the_perinatal_period	5.52e-15
Eye Drainage	1	Acute_suppurative_otitis_media_without_spontaneous_rupture_of_ear_drum_bilateral	0.0525
Eye Drainage	1	Acute_suppurative_otitis_media_without_spontaneous_rupture_of_ear_drum_left_ear	0.0352
Eye Drainage	1	Acute_suppurative_otitis_media_without_spontaneous_rupture_of_ear_drum_right_ear	0.0526
Eye Drainage	1	Conjunctivitis_unspecified	7.84e-100
Eye Drainage	1	Nasal_congestion	0.0197
Eye Drainage	1	Acute_atopic_conjunctivitis_bilateral	0.00337
Eye Drainage	1	Acute_conjunctivitis_unspecified	1.98e-100
Eye Drainage	1	Neonatal_conjunctivitis_and_dacryocystitis	8.43e-25
Eye Drainage	1	Other_chronic_allergic_conjunctivitis	2.21e-76
Eye Drainage	1	Other_conjunctivitis	0.0436
Eye Drainage	1	Other_mucopurulent_conjunctivitis_bilateral	0.0592
Eye Drainage	1	Other_specified_disorders_of_eye_and_adnexa	0.0243
Eye Drainage	1	Unspecified_acute_conjunctivitis_bilateral	0.352
Eye Drainage	1	Unspecified_acute_conjunctivitis_left_eye	0.142
Eye Drainage	1	Unspecified_acute_conjunctivitis_right_eye	0.142
Eye Drainage	1	Viral_conjunctivitis_unspecified	0.112
Eye Drainage	2	Cough	0.0335
Eye Drainage	2	Fever_unspecified	0.0157
Eye Drainage	2	Acute_upper_respiratory_infection_unspecified	0.168
Eye Drainage	2	Other_diseases_of_nasal_cavity_and_sinuses	0.043
Eye Drainage	2	Unspecified_viral_infection_in_conditions_classified_elsewhere_and_of_unspecified_site	0.0149
Eye Drainage	2	Redness_or_discharge_of_eye	0.00947
Eye Drainage	2	Unspecified_otitis_media	0.133
Eye Drainage	2	Allergic_rhinitis_cause_unspecified	0.00874
Eye Drainage	2	Other_specified_conditions_originating_in_the_perinatal_period	0.00655
Eye Drainage	2	Acute_suppurative_otitis_media_without_spontaneous_rupture_of_ear_drum_bilateral	0.012
Eye Drainage	2	Acute_suppurative_otitis_media_without_spontaneous_rupture_of_ear_drum_left_ear	0.00546
Eye Drainage	2	Acute_suppurative_otitis_media_without_spontaneous_rupture_of_ear_drum_right_ear	0.00728
Eye Drainage	2	Conjunctivitis_unspecified	1
Eye Drainage	2	Nasal_congestion	0.00255
Eye Drainage	2	Acute_atopic_conjunctivitis_bilateral	0
Eye Drainage	2	Acute_conjunctivitis_unspecified	2.04e-267
Eye Drainage	2	Neonatal_conjunctivitis_and_dacryocystitis	0
Eye Drainage	2	Other_chronic_allergic_conjunctivitis	0
Eye Drainage	2	Other_conjunctivitis	0
Eye Drainage	2	Other_mucopurulent_conjunctivitis_bilateral	0
Eye Drainage	2	Other_specified_disorders_of_eye_and_adnexa	0
Eye Drainage	2	Unspecified_acute_conjunctivitis_bilateral	0
Eye Drainage	2	Unspecified_acute_conjunctivitis_left_eye	0
Eye Drainage	2	Unspecified_acute_conjunctivitis_right_eye	0
Eye Drainage	2	Viral_conjunctivitis_unspecified	0
Eye Drainage	3	Cough	0.0594
Eye Drainage	3	Fever_unspecified	0.0171
Eye Drainage	3	Acute_upper_respiratory_infection_unspecified	0.0194
Eye Drainage	3	Other_diseases_of_nasal_cavity_and_sinuses	0.089
Eye Drainage	3	Unspecified_viral_infection_in_conditions_classified_elsewhere_and_of_unspecified_site	0.0102
Eye Drainage	3	Redness_or_discharge_of_eye	0.472
Eye Drainage	3	Unspecified_otitis_media	0.0461
Eye Drainage	3	Allergic_rhinitis_cause_unspecified	0.0628
Eye Drainage	3	Other_specified_conditions_originating_in_the_perinatal_period	0.151
Eye Drainage	3	Acute_suppurative_otitis_media_without_spontaneous_rupture_of_ear_drum_bilateral	0.00181
Eye Drainage	3	Acute_suppurative_otitis_media_without_spontaneous_rupture_of_ear_drum_left_ear	8.09e-126
Eye Drainage	3	Acute_suppurative_otitis_media_without_spontaneous_rupture_of_ear_drum_right_ear	7.24e-108
Eye Drainage	3	Conjunctivitis_unspecified	7.23e-21
Eye Drainage	3	Nasal_congestion	0.0311
Eye Drainage	3	Acute_atopic_conjunctivitis_bilateral	0.0795
Eye Drainage	3	Acute_conjunctivitis_unspecified	4.57e-45
Eye Drainage	3	Neonatal_conjunctivitis_and_dacryocystitis	0.105
Eye Drainage	3	Other_chronic_allergic_conjunctivitis	0.0931
Eye Drainage	3	Other_conjunctivitis	0.0169
Eye Drainage	3	Other_mucopurulent_conjunctivitis_bilateral	2.95e-19
Eye Drainage	3	Other_specified_disorders_of_eye_and_adnexa	0.095
Eye Drainage	3	Unspecified_acute_conjunctivitis_bilateral	0.00215
Eye Drainage	3	Unspecified_acute_conjunctivitis_left_eye	0.00352
Eye Drainage	3	Unspecified_acute_conjunctivitis_right_eye	2.49e-17
Eye Drainage	3	Viral_conjunctivitis_unspecified	7.88e-17
Eye Drainage	4	Cough	0.0856
Eye Drainage	4	Fever_unspecified	0.0394
Eye Drainage	4	Acute_upper_respiratory_infection_unspecified	0.17
Eye Drainage	4	Other_diseases_of_nasal_cavity_and_sinuses	0.122
Eye Drainage	4	Unspecified_viral_infection_in_conditions_classified_elsewhere_and_of_unspecified_site	0.0169
Eye Drainage	4	Redness_or_discharge_of_eye	0.0304
Eye Drainage	4	Unspecified_otitis_media	0.179
Eye Drainage	4	Allergic_rhinitis_cause_unspecified	0.00901
Eye Drainage	4	Other_specified_conditions_originating_in_the_perinatal_period	0.0101
Eye Drainage	4	Acute_suppurative_otitis_media_without_spontaneous_rupture_of_ear_drum_bilateral	0
Eye Drainage	4	Acute_suppurative_otitis_media_without_spontaneous_rupture_of_ear_drum_left_ear	0
Eye Drainage	4	Acute_suppurative_otitis_media_without_spontaneous_rupture_of_ear_drum_right_ear	0
Eye Drainage	4	Conjunctivitis_unspecified	0.00113
Eye Drainage	4	Nasal_congestion	0.00113
Eye Drainage	4	Acute_atopic_conjunctivitis_bilateral	0
Eye Drainage	4	Acute_conjunctivitis_unspecified	1
Eye Drainage	4	Neonatal_conjunctivitis_and_dacryocystitis	0
Eye Drainage	4	Other_chronic_allergic_conjunctivitis	0
Eye Drainage	4	Other_conjunctivitis	0
Eye Drainage	4	Other_mucopurulent_conjunctivitis_bilateral	0
Eye Drainage	4	Other_specified_disorders_of_eye_and_adnexa	0
Eye Drainage	4	Unspecified_acute_conjunctivitis_bilateral	0
Eye Drainage	4	Unspecified_acute_conjunctivitis_left_eye	0
Eye Drainage	4	Unspecified_acute_conjunctivitis_right_eye	0
Eye Drainage	4	Viral_conjunctivitis_unspecified	0.00113
eye injury	1	Face_neck_and_scalp_except_eye_abrasion_or_friction_burn_without_mention_of_infection	0.0226
eye injury	1	Contusion_of_face_scalp_and_neck_except_eye	0.00411
eye injury	1	Injury_of_face_and_neck	0.00821
eye injury	1	Redness_or_discharge_of_eye	0.037
eye injury	1	Conjunctival_hemorrhage	0.0329
eye injury	1	Contusion_of_left_eyelid_and_periocular_area_initial_encounter	5.6e-265
eye injury	1	Unspecified_contusion_of_eye	1
eye injury	1	Other_specified_visual_disturbances	0.0431
eye injury	1	Injury_of_conjunctiva_and_corneal_abrasion_without_foreign_body_left_eye_initial_encounter	5.47e-300
eye injury	1	Injury_of_conjunctiva_and_corneal_abrasion_without_foreign_body_right_eye_initial_encounter	3.28e-266
eye injury	1	Pain_in_or_around_eye	0.0246
eye injury	1	Superficial_injury_of_cornea	0.0698
eye injury	1	Laceration_without_foreign_body_of_left_eyelid_and_periocular_area_initial_encounter	2.39e-261
eye injury	1	Laceration_of_skin_of_eyelid_and_periocular_area	0.00411
eye injury	1	Laceration_without_foreign_body_of_right_eyelid_and_periocular_area_initial_encounter	7.23e-262
eye injury	1	Conjunctival_hemorrhage_left_eye	2.18e-270
eye injury	1	Conjunctival_hemorrhage_right_eye	1.47e-280
eye injury	1	Contusion_of_eyelids_and_periocular_area	3.48e-254
eye injury	1	Hyphema	0.0452
eye injury	1	Other_and_unspecified_superficial_injuries_of_eye	0.0226
eye injury	1	Other_injuries_of_left_eye_and_orbit_initial_encounter	1.05e-260
eye injury	1	Other_injuries_of_right_eye_and_orbit_initial_encounter	5.25e-263
eye injury	1	Superficial_injury_of_conjunctiva	0.00205
eye injury	1	Superficial_injury_of_eyelids_and_periocular_area	0.0164
eye injury	1	Unspecified_injury_of_left_eye_and_orbit_initial_encounter	3.36e-258
eye injury	1	Unspecified_injury_of_right_eye_and_orbit_initial_encounter	1.65e-260
eye injury	1	Unspecified_iridocyclitis	0.0144
eye injury	2	Face_neck_and_scalp_except_eye_abrasion_or_friction_burn_without_mention_of_infection	0.0265
eye injury	2	Contusion_of_face_scalp_and_neck_except_eye	0.0252
eye injury	2	Injury_of_face_and_neck	0.0214
eye injury	2	Redness_or_discharge_of_eye	0.0517
eye injury	2	Conjunctival_hemorrhage	0.051
eye injury	2	Contusion_of_left_eyelid_and_periocular_area_initial_encounter	0.0185
eye injury	2	Unspecified_contusion_of_eye	2.26e-16
eye injury	2	Other_specified_visual_disturbances	0.0201
eye injury	2	Injury_of_conjunctiva_and_corneal_abrasion_without_foreign_body_left_eye_initial_encounter	7.54e-36
eye injury	2	Injury_of_conjunctiva_and_corneal_abrasion_without_foreign_body_right_eye_initial_encounter	0.136
eye injury	2	Pain_in_or_around_eye	0.0297
eye injury	2	Superficial_injury_of_cornea	0.295
eye injury	2	Laceration_without_foreign_body_of_left_eyelid_and_periocular_area_initial_encounter	0.022
eye injury	2	Laceration_of_skin_of_eyelid_and_periocular_area	0.0204
eye injury	2	Laceration_without_foreign_body_of_right_eyelid_and_periocular_area_initial_encounter	0.0214
eye injury	2	Conjunctival_hemorrhage_left_eye	0.0156
eye injury	2	Conjunctival_hemorrhage_right_eye	0.0242
eye injury	2	Contusion_of_eyelids_and_periocular_area	0.0303
eye injury	2	Hyphema	0.0169
eye injury	2	Other_and_unspecified_superficial_injuries_of_eye	0.0756
eye injury	2	Other_injuries_of_left_eye_and_orbit_initial_encounter	0.022
eye injury	2	Other_injuries_of_right_eye_and_orbit_initial_encounter	0.022
eye injury	2	Superficial_injury_of_conjunctiva	0.0166
eye injury	2	Superficial_injury_of_eyelids_and_periocular_area	0.0364
eye injury	2	Unspecified_injury_of_left_eye_and_orbit_initial_encounter	0.0561
eye injury	2	Unspecified_injury_of_right_eye_and_orbit_initial_encounter	0.0622
eye injury	2	Unspecified_iridocyclitis	0.0198
eye injury	3	Face_neck_and_scalp_except_eye_abrasion_or_friction_burn_without_mention_of_infection	0
eye injury	3	Contusion_of_face_scalp_and_neck_except_eye	0
eye injury	3	Injury_of_face_and_neck	0
eye injury	3	Redness_or_discharge_of_eye	0
eye injury	3	Conjunctival_hemorrhage	0.00251
eye injury	3	Contusion_of_left_eyelid_and_periocular_area_initial_encounter	0
eye injury	3	Unspecified_contusion_of_eye	0
eye injury	3	Other_specified_visual_disturbances	0.00251
eye injury	3	Injury_of_conjunctiva_and_corneal_abrasion_without_foreign_body_left_eye_initial_encounter	1
eye injury	3	Injury_of_conjunctiva_and_corneal_abrasion_without_foreign_body_right_eye_initial_encounter	0.01
eye injury	3	Pain_in_or_around_eye	0
eye injury	3	Superficial_injury_of_cornea	0
eye injury	3	Laceration_without_foreign_body_of_left_eyelid_and_periocular_area_initial_encounter	0.00251
eye injury	3	Laceration_of_skin_of_eyelid_and_periocular_area	0
eye injury	3	Laceration_without_foreign_body_of_right_eyelid_and_periocular_area_initial_encounter	0
eye injury	3	Conjunctival_hemorrhage_left_eye	0.0276
eye injury	3	Conjunctival_hemorrhage_right_eye	0
eye injury	3	Contusion_of_eyelids_and_periocular_area	0
eye injury	3	Hyphema	0
eye injury	3	Other_and_unspecified_superficial_injuries_of_eye	0
eye injury	3	Other_injuries_of_left_eye_and_orbit_initial_encounter	0.01
eye injury	3	Other_injuries_of_right_eye_and_orbit_initial_encounter	0
eye injury	3	Superficial_injury_of_conjunctiva	0
eye injury	3	Superficial_injury_of_eyelids_and_periocular_area	0
eye injury	3	Unspecified_injury_of_left_eye_and_orbit_initial_encounter	0.01
eye injury	3	Unspecified_injury_of_right_eye_and_orbit_initial_encounter	0
eye injury	3	Unspecified_iridocyclitis	0.00752
eye irritation	1	Cough	0.0346
eye irritation	1	Acute_upper_respiratory_infection_unspecified	0.0115
eye irritation	1	Other_diseases_of_nasal_cavity_and_sinuses	0.0692
eye irritation	1	Rash_and_other_nonspecific_skin_eruption	0.0173
eye irritation	1	Redness_or_discharge_of_eye	1
eye irritation	1	Unspecified_otitis_media	0.0231
eye irritation	1	Allergic_rhinitis_cause_unspecified	0.0317
eye irritation	1	Conjunctivitis_unspecified	0.0288
eye irritation	1	Acute_atopic_conjunctivitis_bilateral	0
eye irritation	1	Acute_conjunctivitis_unspecified	0.0375
eye irritation	1	Other_chronic_allergic_conjunctivitis	0.0231
eye irritation	1	Other_conjunctivitis	0
eye irritation	1	Other_specified_disorders_of_eye_and_adnexa	0
eye irritation	1	Unspecified_acute_conjunctivitis_bilateral	0
eye irritation	1	Unspecified_acute_conjunctivitis_left_eye	0.00288
eye irritation	1	Unspecified_acute_conjunctivitis_right_eye	0
eye irritation	1	Viral_conjunctivitis_unspecified	0.00288
eye irritation	1	Hordeolum_externum	0.00865
eye irritation	1	Injury_of_conjunctiva_and_corneal_abrasion_without_foreign_body_left_eye_initial_encounter	0
eye irritation	1	Injury_of_conjunctiva_and_corneal_abrasion_without_foreign_body_right_eye_initial_encounter	0
eye irritation	1	Other_illdefined_disorder_of_eye	0.0461
eye irritation	1	Pain_in_or_around_eye	0.0519
eye irritation	1	Superficial_injury_of_cornea	0.0173
eye irritation	1	Other_seasonal_allergic_rhinitis	0.00288
eye irritation	2	Cough	0.0192
eye irritation	2	Acute_upper_respiratory_infection_unspecified	0.0363
eye irritation	2	Other_diseases_of_nasal_cavity_and_sinuses	0.0104
eye irritation	2	Rash_and_other_nonspecific_skin_eruption	0.013
eye irritation	2	Redness_or_discharge_of_eye	7.53e-98
eye irritation	2	Unspecified_otitis_media	2.5e-94
eye irritation	2	Allergic_rhinitis_cause_unspecified	1.97e-34
eye irritation	2	Conjunctivitis_unspecified	7.89e-30
eye irritation	2	Acute_atopic_conjunctivitis_bilateral	0.0266
eye irritation	2	Acute_conjunctivitis_unspecified	0.0456
eye irritation	2	Other_chronic_allergic_conjunctivitis	0.028
eye irritation	2	Other_conjunctivitis	0.0184
eye irritation	2	Other_specified_disorders_of_eye_and_adnexa	0.0861
eye irritation	2	Unspecified_acute_conjunctivitis_bilateral	0.0615
eye irritation	2	Unspecified_acute_conjunctivitis_left_eye	0.0667
eye irritation	2	Unspecified_acute_conjunctivitis_right_eye	0.0624
eye irritation	2	Viral_conjunctivitis_unspecified	0.0474
eye irritation	2	Hordeolum_externum	0.0441
eye irritation	2	Injury_of_conjunctiva_and_corneal_abrasion_without_foreign_body_left_eye_initial_encounter	0.0929
eye irritation	2	Injury_of_conjunctiva_and_corneal_abrasion_without_foreign_body_right_eye_initial_encounter	0.0861
eye irritation	2	Other_illdefined_disorder_of_eye	0.089
eye irritation	2	Pain_in_or_around_eye	0.0509
eye irritation	2	Superficial_injury_of_cornea	0.194
eye irritation	2	Other_seasonal_allergic_rhinitis	0.0108
eye irritation	3	Cough	0.0222
eye irritation	3	Acute_upper_respiratory_infection_unspecified	0.0358
eye irritation	3	Other_diseases_of_nasal_cavity_and_sinuses	0.0432
eye irritation	3	Rash_and_other_nonspecific_skin_eruption	0.0213
eye irritation	3	Redness_or_discharge_of_eye	1.84e-24
eye irritation	3	Unspecified_otitis_media	0.0451
eye irritation	3	Allergic_rhinitis_cause_unspecified	0.154
eye irritation	3	Conjunctivitis_unspecified	0.472
eye irritation	3	Acute_atopic_conjunctivitis_bilateral	0.117
eye irritation	3	Acute_conjunctivitis_unspecified	0.0922
eye irritation	3	Other_chronic_allergic_conjunctivitis	0.18
eye irritation	3	Other_conjunctivitis	0.0161
eye irritation	3	Other_specified_disorders_of_eye_and_adnexa	2.26e-70
eye irritation	3	Unspecified_acute_conjunctivitis_bilateral	2.46e-70
eye irritation	3	Unspecified_acute_conjunctivitis_left_eye	0.00307
eye irritation	3	Unspecified_acute_conjunctivitis_right_eye	2.26e-87
eye irritation	3	Viral_conjunctivitis_unspecified	6.74e-74
eye irritation	3	Hordeolum_externum	0.00977
eye irritation	3	Injury_of_conjunctiva_and_corneal_abrasion_without_foreign_body_left_eye_initial_encounter	0.00529
eye irritation	3	Injury_of_conjunctiva_and_corneal_abrasion_without_foreign_body_right_eye_initial_encounter	7.87e-89
eye irritation	3	Other_illdefined_disorder_of_eye	0.0207
eye irritation	3	Pain_in_or_around_eye	0.00804
eye irritation	3	Superficial_injury_of_cornea	0.0145
eye irritation	3	Other_seasonal_allergic_rhinitis	0.0328
Eye Problem	1	Cough	0.0294
Eye Problem	1	Acute_upper_respiratory_infection_unspecified	0.0143
Eye Problem	1	Other_diseases_of_nasal_cavity_and_sinuses	0.0569
Eye Problem	1	Rash_and_other_nonspecific_skin_eruption	0.0162
Eye Problem	1	Redness_or_discharge_of_eye	1
Eye Problem	1	Unspecified_otitis_media	0.0176
Eye Problem	1	Conjunctival_hemorrhage	0.00294
Eye Problem	1	Allergic_rhinitis_cause_unspecified	0.0132
Eye Problem	1	Conjunctivitis_unspecified	0.0176
Eye Problem	1	Other_specified_visual_disturbances	0.0162
Eye Problem	1	Acute_atopic_conjunctivitis_bilateral	0
Eye Problem	1	Acute_conjunctivitis_unspecified	0.0338
Eye Problem	1	Other_chronic_allergic_conjunctivitis	0.0103
Eye Problem	1	Other_specified_disorders_of_eye_and_adnexa	0
Eye Problem	1	Unspecified_acute_conjunctivitis_bilateral	0
Eye Problem	1	Unspecified_acute_conjunctivitis_left_eye	0
Eye Problem	1	Unspecified_acute_conjunctivitis_right_eye	0
Eye Problem	1	Viral_conjunctivitis_unspecified	0.00147
Eye Problem	1	Abscess_of_eyelid	0.0174
Eye Problem	1	Edema_of_eyelid	0.0103
Eye Problem	1	Edema_of_left_eye_unspecified_eyelid	0.00441
Eye Problem	1	Edema_of_left_upper_eyelid	0
Eye Problem	1	Hordeolum_externum	0.0217
Eye Problem	1	Hordeolum_externum_left_upper_eyelid	0
Eye Problem	1	Hordeolum_externum_right_upper_eyelid	0
Eye Problem	1	Injury_of_conjunctiva_and_corneal_abrasion_without_foreign_body_left_eye_initial_encounter	0
Eye Problem	1	Injury_of_conjunctiva_and_corneal_abrasion_without_foreign_body_right_eye_initial_encounter	0
Eye Problem	1	Orbital_cellulitis	0.0117
Eye Problem	1	Other_illdefined_disorder_of_eye	0.0235
Eye Problem	1	Pain_in_or_around_eye	0.0573
Eye Problem	1	Periorbital_cellulitis	0.00147
Eye Problem	1	Superficial_injury_of_cornea	0.0117
Eye Problem	2	Cough	0.0323
Eye Problem	2	Acute_upper_respiratory_infection_unspecified	0.0252
Eye Problem	2	Other_diseases_of_nasal_cavity_and_sinuses	0.0401
Eye Problem	2	Rash_and_other_nonspecific_skin_eruption	0.0126
Eye Problem	2	Redness_or_discharge_of_eye	4.66e-14
Eye Problem	2	Unspecified_otitis_media	0.0312
Eye Problem	2	Conjunctival_hemorrhage	0.048
Eye Problem	2	Allergic_rhinitis_cause_unspecified	0.0809
Eye Problem	2	Conjunctivitis_unspecified	7.94e-96
Eye Problem	2	Other_specified_visual_disturbances	0.0288
Eye Problem	2	Acute_atopic_conjunctivitis_bilateral	0.0878
Eye Problem	2	Acute_conjunctivitis_unspecified	0.094
Eye Problem	2	Other_chronic_allergic_conjunctivitis	0.0907
Eye Problem	2	Other_specified_disorders_of_eye_and_adnexa	0.00481
Eye Problem	2	Unspecified_acute_conjunctivitis_bilateral	0.00353
Eye Problem	2	Unspecified_acute_conjunctivitis_left_eye	3.08e-90
Eye Problem	2	Unspecified_acute_conjunctivitis_right_eye	7.15e-91
Eye Problem	2	Viral_conjunctivitis_unspecified	0.0082
Eye Problem	2	Abscess_of_eyelid	0.0927
Eye Problem	2	Edema_of_eyelid	0.0421
Eye Problem	2	Edema_of_left_eye_unspecified_eyelid	1.11e-100
Eye Problem	2	Edema_of_left_upper_eyelid	2.25e-64
Eye Problem	2	Hordeolum_externum	0.18
Eye Problem	2	Hordeolum_externum_left_upper_eyelid	4.79e-123
Eye Problem	2	Hordeolum_externum_right_upper_eyelid	6.16e-109
Eye Problem	2	Injury_of_conjunctiva_and_corneal_abrasion_without_foreign_body_left_eye_initial_encounter	5.6e-50
Eye Problem	2	Injury_of_conjunctiva_and_corneal_abrasion_without_foreign_body_right_eye_initial_encounter	1.77e-84
Eye Problem	2	Orbital_cellulitis	0.0447
Eye Problem	2	Other_illdefined_disorder_of_eye	0.0598
Eye Problem	2	Pain_in_or_around_eye	0.0756
Eye Problem	2	Periorbital_cellulitis	6.3e-66
Eye Problem	2	Superficial_injury_of_cornea	0.122
Eye Problem	3	Cough	0.0245
Eye Problem	3	Acute_upper_respiratory_infection_unspecified	0.0565
Eye Problem	3	Other_diseases_of_nasal_cavity_and_sinuses	0.0096
Eye Problem	3	Rash_and_other_nonspecific_skin_eruption	0.0211
Eye Problem	3	Redness_or_discharge_of_eye	6.17e-226
Eye Problem	3	Unspecified_otitis_media	0.00237
Eye Problem	3	Conjunctival_hemorrhage	6.17e-43
Eye Problem	3	Allergic_rhinitis_cause_unspecified	0.00477
Eye Problem	3	Conjunctivitis_unspecified	0.00154
Eye Problem	3	Other_specified_visual_disturbances	0.0199
Eye Problem	3	Acute_atopic_conjunctivitis_bilateral	0.0112
Eye Problem	3	Acute_conjunctivitis_unspecified	1.89e-102
Eye Problem	3	Other_chronic_allergic_conjunctivitis	3.56e-100
Eye Problem	3	Other_specified_disorders_of_eye_and_adnexa	0.102
Eye Problem	3	Unspecified_acute_conjunctivitis_bilateral	0.0702
Eye Problem	3	Unspecified_acute_conjunctivitis_left_eye	0.0813
Eye Problem	3	Unspecified_acute_conjunctivitis_right_eye	0.069
Eye Problem	3	Viral_conjunctivitis_unspecified	0.0461
Eye Problem	3	Abscess_of_eyelid	2.23e-66
Eye Problem	3	Edema_of_eyelid	1.4e-10
Eye Problem	3	Edema_of_left_eye_unspecified_eyelid	0.0437
Eye Problem	3	Edema_of_left_upper_eyelid	0.0465
Eye Problem	3	Hordeolum_externum	7.24e-92
Eye Problem	3	Hordeolum_externum_left_upper_eyelid	0.0663
Eye Problem	3	Hordeolum_externum_right_upper_eyelid	0.0656
Eye Problem	3	Injury_of_conjunctiva_and_corneal_abrasion_without_foreign_body_left_eye_initial_encounter	0.0902
Eye Problem	3	Injury_of_conjunctiva_and_corneal_abrasion_without_foreign_body_right_eye_initial_encounter	0.0895
Eye Problem	3	Orbital_cellulitis	1.09e-68
Eye Problem	3	Other_illdefined_disorder_of_eye	1.14e-11
Eye Problem	3	Pain_in_or_around_eye	1.03e-76
Eye Problem	3	Periorbital_cellulitis	0.192
Eye Problem	3	Superficial_injury_of_cornea	6.17e-43
Eye Problem	4	Cough	0.0194
Eye Problem	4	Acute_upper_respiratory_infection_unspecified	0.062
Eye Problem	4	Other_diseases_of_nasal_cavity_and_sinuses	0.0269
Eye Problem	4	Rash_and_other_nonspecific_skin_eruption	0.00702
Eye Problem	4	Redness_or_discharge_of_eye	0.00532
Eye Problem	4	Unspecified_otitis_media	0.0616
Eye Problem	4	Conjunctival_hemorrhage	0
Eye Problem	4	Allergic_rhinitis_cause_unspecified	0.0158
Eye Problem	4	Conjunctivitis_unspecified	1
Eye Problem	4	Other_specified_visual_disturbances	0.00173
Eye Problem	4	Acute_atopic_conjunctivitis_bilateral	0.0035
Eye Problem	4	Acute_conjunctivitis_unspecified	0.00352
Eye Problem	4	Other_chronic_allergic_conjunctivitis	0
Eye Problem	4	Other_specified_disorders_of_eye_and_adnexa	1.34e-128
Eye Problem	4	Unspecified_acute_conjunctivitis_bilateral	0.00164
Eye Problem	4	Unspecified_acute_conjunctivitis_left_eye	0
Eye Problem	4	Unspecified_acute_conjunctivitis_right_eye	0
Eye Problem	4	Viral_conjunctivitis_unspecified	0
Eye Problem	4	Abscess_of_eyelid	0.00903
Eye Problem	4	Edema_of_eyelid	0.00176
Eye Problem	4	Edema_of_left_eye_unspecified_eyelid	0
Eye Problem	4	Edema_of_left_upper_eyelid	0
Eye Problem	4	Hordeolum_externum	0.0128
Eye Problem	4	Hordeolum_externum_left_upper_eyelid	0.00341
Eye Problem	4	Hordeolum_externum_right_upper_eyelid	0
Eye Problem	4	Injury_of_conjunctiva_and_corneal_abrasion_without_foreign_body_left_eye_initial_encounter	0.0016
Eye Problem	4	Injury_of_conjunctiva_and_corneal_abrasion_without_foreign_body_right_eye_initial_encounter	0
Eye Problem	4	Orbital_cellulitis	0.0123
Eye Problem	4	Other_illdefined_disorder_of_eye	0
Eye Problem	4	Pain_in_or_around_eye	0.00176
Eye Problem	4	Periorbital_cellulitis	0.0137
Eye Problem	4	Superficial_injury_of_cornea	0.00176
Facial Injury	1	Headache	0.017
Facial Injury	1	Face_neck_and_scalp_except_eye_abrasion_or_friction_burn_without_mention_of_infection	0.207
Facial Injury	1	Abrasion_of_other_part_of_head_initial_encounter	7.06e-76
Facial Injury	1	Contusion_of_face_scalp_and_neck_except_eye	0.339
Facial Injury	1	Contusion_of_other_part_of_head_initial_encounter	9.35e-62
Facial Injury	1	Head_injury_unspecified	0.0708
Facial Injury	1	Injury_of_face_and_neck	0.323
Facial Injury	1	Concussion_without_loss_of_consciousness_initial_encounter	0.0172
Facial Injury	1	Contusion_of_left_eyelid_and_periocular_area_initial_encounter	4.34e-45
Facial Injury	1	Epistaxis	0.0507
Facial Injury	1	Laceration_without_foreign_body_of_lip_initial_encounter	1.04e-82
Facial Injury	1	Nasal_bones_closed_fracture	0.0557
Facial Injury	1	Open_wound_of_forehead_without_mention_of_complication	0.0701
Facial Injury	1	Open_wound_of_lip_without_mention_of_complication	0.043
Facial Injury	1	Open_wound_of_tooth__without_mention_of_complication	0.0241
Facial Injury	1	Unspecified_contusion_of_eye	0.0351
Facial Injury	1	Unspecified_injury_of_face_initial_encounter	1.16e-56
Facial Injury	1	Unspecified_injury_of_nose_initial_encounter	3.25e-42
Facial Injury	1	Laceration_without_foreign_body_of_other_part_of_head_initial_encounter	5.95e-36
Facial Injury	1	Laceration_without_foreign_body_of_oral_cavity_initial_encounter	2.45e-101
Facial Injury	1	Open_wound_of_nose_unspecified_site_without_mention_of_complication	0.0215
Facial Injury	1	Abrasion_of_nose_initial_encounter	2.66e-173
Facial Injury	1	Contusion_of_nose_initial_encounter	7.94e-85
Facial Injury	1	Contusion_of_right_eyelid_and_periocular_area_initial_encounter	1.2e-25
Facial Injury	1	Laceration_without_foreign_body_of_left_eyelid_and_periocular_area_initial_encounter	7.33e-12
Facial Injury	2	Headache	0.011
Facial Injury	2	Face_neck_and_scalp_except_eye_abrasion_or_friction_burn_without_mention_of_infection	4.23e-94
Facial Injury	2	Abrasion_of_other_part_of_head_initial_encounter	0.16
Facial Injury	2	Contusion_of_face_scalp_and_neck_except_eye	1.4e-75
Facial Injury	2	Contusion_of_other_part_of_head_initial_encounter	0.226
Facial Injury	2	Head_injury_unspecified	0.0954
Facial Injury	2	Injury_of_face_and_neck	5.81e-63
Facial Injury	2	Concussion_without_loss_of_consciousness_initial_encounter	0.0396
Facial Injury	2	Contusion_of_left_eyelid_and_periocular_area_initial_encounter	0.0316
Facial Injury	2	Epistaxis	0.0264
Facial Injury	2	Laceration_without_foreign_body_of_lip_initial_encounter	0.0426
Facial Injury	2	Nasal_bones_closed_fracture	0.0244
Facial Injury	2	Open_wound_of_forehead_without_mention_of_complication	6.34e-31
Facial Injury	2	Open_wound_of_lip_without_mention_of_complication	1.21e-53
Facial Injury	2	Open_wound_of_tooth__without_mention_of_complication	0.0189
Facial Injury	2	Unspecified_contusion_of_eye	2.43e-17
Facial Injury	2	Unspecified_injury_of_face_initial_encounter	0.219
Facial Injury	2	Unspecified_injury_of_nose_initial_encounter	0.165
Facial Injury	2	Laceration_without_foreign_body_of_other_part_of_head_initial_encounter	0.0743
Facial Injury	2	Laceration_without_foreign_body_of_oral_cavity_initial_encounter	0.0371
Facial Injury	2	Open_wound_of_nose_unspecified_site_without_mention_of_complication	1.07e-47
Facial Injury	2	Abrasion_of_nose_initial_encounter	0.0344
Facial Injury	2	Contusion_of_nose_initial_encounter	0.0495
Facial Injury	2	Contusion_of_right_eyelid_and_periocular_area_initial_encounter	0.0261
Facial Injury	2	Laceration_without_foreign_body_of_left_eyelid_and_periocular_area_initial_encounter	0.0303
Facial Laceration	1	Face_neck_and_scalp_except_eye_abrasion_or_friction_burn_without_mention_of_infection	0
Facial Laceration	1	Head_injury_unspecified	0.0138
Facial Laceration	1	Encounter_for_immunization	0.00885
Facial Laceration	1	Laceration_without_foreign_body_of_lip_initial_encounter	0.00495
Facial Laceration	1	Open_wound_of_forehead_without_mention_of_complication	0
Facial Laceration	1	Open_wound_of_lip_without_mention_of_complication	0
Facial Laceration	1	Laceration_without_foreign_body_of_other_part_of_head_initial_encounter	1
Facial Laceration	1	Laceration_without_foreign_body_of_left_cheek_and_temporomandibular_area_initial_encounter	0.000781
Facial Laceration	1	Open_wound_of_cheek_without_mention_of_complication	0
Facial Laceration	1	Open_wound_of_external_ear_unspecified_site_without_mention_of_complication	0
Facial Laceration	1	Open_wound_of_nose_unspecified_site_without_mention_of_complication	0
Facial Laceration	1	Superficial_injury_of_cornea	0
Facial Laceration	1	Laceration_without_foreign_body_of_left_eyelid_and_periocular_area_initial_encounter	0.00182
Facial Laceration	1	Laceration_of_skin_of_eyelid_and_periocular_area	0
Facial Laceration	1	Laceration_without_foreign_body_of_nose_initial_encounter	0.00156
Facial Laceration	1	Laceration_without_foreign_body_of_right_cheek_and_temporomandibular_area_initial_encounter	0.00182
Facial Laceration	1	Laceration_without_foreign_body_of_right_eyelid_and_periocular_area_initial_encounter	0.00234
Facial Laceration	2	Face_neck_and_scalp_except_eye_abrasion_or_friction_burn_without_mention_of_infection	0.0332
Facial Laceration	2	Head_injury_unspecified	0.0141
Facial Laceration	2	Encounter_for_immunization	0.0145
Facial Laceration	2	Laceration_without_foreign_body_of_lip_initial_encounter	0.0512
Facial Laceration	2	Open_wound_of_forehead_without_mention_of_complication	6.41e-12
Facial Laceration	2	Open_wound_of_lip_without_mention_of_complication	0.0622
Facial Laceration	2	Laceration_without_foreign_body_of_other_part_of_head_initial_encounter	1.6e-19
Facial Laceration	2	Laceration_without_foreign_body_of_left_cheek_and_temporomandibular_area_initial_encounter	0.0361
Facial Laceration	2	Open_wound_of_cheek_without_mention_of_complication	0.0934
Facial Laceration	2	Open_wound_of_external_ear_unspecified_site_without_mention_of_complication	0.0457
Facial Laceration	2	Open_wound_of_nose_unspecified_site_without_mention_of_complication	0.051
Facial Laceration	2	Superficial_injury_of_cornea	0.0375
Facial Laceration	2	Laceration_without_foreign_body_of_left_eyelid_and_periocular_area_initial_encounter	0.235
Facial Laceration	2	Laceration_of_skin_of_eyelid_and_periocular_area	0.0638
Facial Laceration	2	Laceration_without_foreign_body_of_nose_initial_encounter	0.044
Facial Laceration	2	Laceration_without_foreign_body_of_right_cheek_and_temporomandibular_area_initial_encounter	0.0369
Facial Laceration	2	Laceration_without_foreign_body_of_right_eyelid_and_periocular_area_initial_encounter	0.216
Facial Laceration	3	Face_neck_and_scalp_except_eye_abrasion_or_friction_burn_without_mention_of_infection	0.0133
Facial Laceration	3	Head_injury_unspecified	0.00896
Facial Laceration	3	Encounter_for_immunization	0.00896
Facial Laceration	3	Laceration_without_foreign_body_of_lip_initial_encounter	0
Facial Laceration	3	Open_wound_of_forehead_without_mention_of_complication	1
Facial Laceration	3	Open_wound_of_lip_without_mention_of_complication	0.00155
Facial Laceration	3	Laceration_without_foreign_body_of_other_part_of_head_initial_encounter	0
Facial Laceration	3	Laceration_without_foreign_body_of_left_cheek_and_temporomandibular_area_initial_encounter	0
Facial Laceration	3	Open_wound_of_cheek_without_mention_of_complication	0.00121
Facial Laceration	3	Open_wound_of_external_ear_unspecified_site_without_mention_of_complication	0.000172
Facial Laceration	3	Open_wound_of_nose_unspecified_site_without_mention_of_complication	0.00103
Facial Laceration	3	Superficial_injury_of_cornea	0.00103
Facial Laceration	3	Laceration_without_foreign_body_of_left_eyelid_and_periocular_area_initial_encounter	0
Facial Laceration	3	Laceration_of_skin_of_eyelid_and_periocular_area	0.00103
Facial Laceration	3	Laceration_without_foreign_body_of_nose_initial_encounter	0
Facial Laceration	3	Laceration_without_foreign_body_of_right_cheek_and_temporomandibular_area_initial_encounter	0
Facial Laceration	3	Laceration_without_foreign_body_of_right_eyelid_and_periocular_area_initial_encounter	0
Facial Swelling	1	Cough	0.021
Facial Swelling	1	Fever_unspecified	0.0312
Facial Swelling	1	Headache	0.0159
Facial Swelling	1	Unspecified_asthma	0.0176
Facial Swelling	1	Acute_upper_respiratory_infection_unspecified	0.0159
Facial Swelling	1	Other_diseases_of_nasal_cavity_and_sinuses	0.0198
Facial Swelling	1	Cellulitis_and_abscess_of_face	0.0777
Facial Swelling	1	Need_for_isolation	0.0136
Facial Swelling	1	Rash_and_other_nonspecific_skin_eruption	0.0584
Facial Swelling	1	Contact_dermatitis_and_other_eczema_due_to_unspecified_cause	0.055
Facial Swelling	1	Allergy_unspecified_initial_encounter	0.0374
Facial Swelling	1	Localized_swelling_mass_and_lump_head	0.152
Facial Swelling	1	Redness_or_discharge_of_eye	0.0391
Facial Swelling	1	Swelling_mass_or_lump_in_head_and_neck	0.157
Facial Swelling	1	Urticaria_unspecified	0.0142
Facial Swelling	1	Enlargement_of_lymph_nodes	0.0232
Facial Swelling	1	Face_neck_and_scalp_except_eye_insect_bite_nonvenomous_without_mention_of_infection	0.0204
Facial Swelling	1	Insect_bite_of_other_part_of_head_initial_encounter	0.0272
Facial Swelling	1	Localized_superficial_swelling_mass_or_lump	0.017
Facial Swelling	1	Lymphadenitis_unspecified_except_mesenteric	0.0431
Facial Swelling	1	Cellulitis_of_face	0.0686
Facial Swelling	1	Dental_caries_unspecified	0.055
Facial Swelling	1	Periapical_abscess_without_sinus	0.128
Facial Swelling	1	Periorbital_cellulitis	0.0142
Facial Swelling	1	Acute_lymphadenitis	0.0142
Facial Swelling	1	Contact_dermatitis_and_other_eczema_due_to_plants	0.0181
Facial Swelling	1	Edema	0.0142
Facial Swelling	1	Sialoadenitis_unspecified	0.125
Fall	1	Headache	0.0152
Fall	1	Vomiting_alone	0.0192
Fall	1	Face_neck_and_scalp_except_eye_abrasion_or_friction_burn_without_mention_of_infection	1
Fall	1	Abrasion_of_other_part_of_head_initial_encounter	0
Fall	1	Contusion_of_face_scalp_and_neck_except_eye	0.169
Fall	1	Contusion_of_other_part_of_head_initial_encounter	0
Fall	1	Head_injury_unspecified	0.153
Fall	1	Injury_of_face_and_neck	0.074
Fall	1	Person_with_feared_complaint_in_whom_no_diagnosis_was_made	0
Fall	1	Injury_other_and_unspecified_knee_leg_ankle_and_foot	0.0298
Fall	1	Backache_unspecified	0.0242
Fall	1	Cervicalgia	2.79e-13
Fall	1	Concussion_without_loss_of_consciousness_initial_encounter	0.0126
Fall	1	Concussion_unspecified	0.0142
Fall	1	Contusion_of_scalp_initial_encounter	0
Fall	1	Epistaxis	0.0217
Fall	1	Unspecified_injury_of_neck_initial_encounter	0
Fall	1	Unspecified_injury_of_thorax_initial_encounter	0
Fall	1	Observation_following_other_accident	0.0067
Fall	1	Other_specified_conditions_originating_in_the_perinatal_period	0.00503
Fall	1	Syncope_and_collapse	0.00796
Fall	2	Headache	0.0055
Fall	2	Vomiting_alone	0.0561
Fall	2	Face_neck_and_scalp_except_eye_abrasion_or_friction_burn_without_mention_of_infection	3.33e-109
Fall	2	Abrasion_of_other_part_of_head_initial_encounter	0.0591
Fall	2	Contusion_of_face_scalp_and_neck_except_eye	0.211
Fall	2	Contusion_of_other_part_of_head_initial_encounter	0.137
Fall	2	Head_injury_unspecified	8.54e-36
Fall	2	Injury_of_face_and_neck	0.0722
Fall	2	Person_with_feared_complaint_in_whom_no_diagnosis_was_made	0.0427
Fall	2	Injury_other_and_unspecified_knee_leg_ankle_and_foot	0.0472
Fall	2	Backache_unspecified	1.92e-81
Fall	2	Cervicalgia	0.00181
Fall	2	Concussion_without_loss_of_consciousness_initial_encounter	0.0788
Fall	2	Concussion_unspecified	0.0187
Fall	2	Contusion_of_scalp_initial_encounter	0.047
Fall	2	Epistaxis	0.0329
Fall	2	Unspecified_injury_of_neck_initial_encounter	2.81e-77
Fall	2	Unspecified_injury_of_thorax_initial_encounter	0.0042
Fall	2	Observation_following_other_accident	0.263
Fall	2	Other_specified_conditions_originating_in_the_perinatal_period	0.0305
Fall	2	Syncope_and_collapse	0.00792
Fall	3	Headache	0.00791
Fall	3	Vomiting_alone	0.0563
Fall	3	Face_neck_and_scalp_except_eye_abrasion_or_friction_burn_without_mention_of_infection	3.11e-10
Fall	3	Abrasion_of_other_part_of_head_initial_encounter	0.0148
Fall	3	Contusion_of_face_scalp_and_neck_except_eye	0.0394
Fall	3	Contusion_of_other_part_of_head_initial_encounter	0.0251
Fall	3	Head_injury_unspecified	1
Fall	3	Injury_of_face_and_neck	0.015
Fall	3	Person_with_feared_complaint_in_whom_no_diagnosis_was_made	0.000536
Fall	3	Injury_other_and_unspecified_knee_leg_ankle_and_foot	0.0023
Fall	3	Backache_unspecified	0
Fall	3	Cervicalgia	0.00138
Fall	3	Concussion_without_loss_of_consciousness_initial_encounter	0.000984
Fall	3	Concussion_unspecified	0.00051
Fall	3	Contusion_of_scalp_initial_encounter	0.00868
Fall	3	Epistaxis	0.00995
Fall	3	Unspecified_injury_of_neck_initial_encounter	0.00129
Fall	3	Unspecified_injury_of_thorax_initial_encounter	0.000168
Fall	3	Observation_following_other_accident	0.00322
Fall	3	Other_specified_conditions_originating_in_the_perinatal_period	0.00805
Fall	3	Syncope_and_collapse	0.00584
Fall	4	Headache	0.107
Fall	4	Vomiting_alone	0.0608
Fall	4	Face_neck_and_scalp_except_eye_abrasion_or_friction_burn_without_mention_of_infection	0.0271
Fall	4	Abrasion_of_other_part_of_head_initial_encounter	0.0228
Fall	4	Contusion_of_face_scalp_and_neck_except_eye	0.0279
Fall	4	Contusion_of_other_part_of_head_initial_encounter	0.0309
Fall	4	Head_injury_unspecified	0.143
Fall	4	Injury_of_face_and_neck	0.125
Fall	4	Person_with_feared_complaint_in_whom_no_diagnosis_was_made	1.09e-151
Fall	4	Injury_other_and_unspecified_knee_leg_ankle_and_foot	0.0152
Fall	4	Backache_unspecified	0.12
Fall	4	Cervicalgia	0.257
Fall	4	Concussion_without_loss_of_consciousness_initial_encounter	0.0811
Fall	4	Concussion_unspecified	0.0738
Fall	4	Contusion_of_scalp_initial_encounter	0.0297
Fall	4	Epistaxis	0.00888
Fall	4	Unspecified_injury_of_neck_initial_encounter	0.146
Fall	4	Unspecified_injury_of_thorax_initial_encounter	0.0956
Fall	4	Observation_following_other_accident	1.98e-80
Fall	4	Other_specified_conditions_originating_in_the_perinatal_period	0
Fall	4	Syncope_and_collapse	0.126
Fall Down Stairs	1	Headache	0.0284
Fall Down Stairs	1	Vomiting_alone	0.0348
Fall Down Stairs	1	Face_neck_and_scalp_except_eye_abrasion_or_friction_burn_without_mention_of_infection	0.21
Fall Down Stairs	1	Abrasion_of_other_part_of_head_initial_encounter	0.0664
Fall Down Stairs	1	Contusion_of_face_scalp_and_neck_except_eye	1.33e-34
Fall Down Stairs	1	Contusion_of_other_part_of_head_initial_encounter	0.182
Fall Down Stairs	1	Head_injury_unspecified	1.77e-11
Fall Down Stairs	1	Injury_of_face_and_neck	0.0821
Fall Down Stairs	1	Injury_other_and_unspecified_knee_leg_ankle_and_foot	0.0458
Fall Down Stairs	1	Cervicalgia	0.0427
Fall Down Stairs	1	Concussion_without_loss_of_consciousness_initial_encounter	0.0632
Fall Down Stairs	1	Contusion_of_scalp_initial_encounter	0.0742
Fall Down Stairs	1	Epistaxis	0.0284
Fall Down Stairs	1	Open_wound_of_forehead_without_mention_of_complication	0.0316
Fall Down Stairs	1	Observation_following_other_accident	0.229
Fall Down Stairs	2	Headache	0.0112
Fall Down Stairs	2	Vomiting_alone	0.0112
Fall Down Stairs	2	Face_neck_and_scalp_except_eye_abrasion_or_friction_burn_without_mention_of_infection	0.104
Fall Down Stairs	2	Abrasion_of_other_part_of_head_initial_encounter	0
Fall Down Stairs	2	Contusion_of_face_scalp_and_neck_except_eye	1
Fall Down Stairs	2	Contusion_of_other_part_of_head_initial_encounter	0
Fall Down Stairs	2	Head_injury_unspecified	0.253
Fall Down Stairs	2	Injury_of_face_and_neck	0.0335
Fall Down Stairs	2	Injury_other_and_unspecified_knee_leg_ankle_and_foot	0.00743
Fall Down Stairs	2	Cervicalgia	0
Fall Down Stairs	2	Concussion_without_loss_of_consciousness_initial_encounter	0.00372
Fall Down Stairs	2	Contusion_of_scalp_initial_encounter	0
Fall Down Stairs	2	Epistaxis	0.026
Fall Down Stairs	2	Open_wound_of_forehead_without_mention_of_complication	0.0112
Fall Down Stairs	2	Observation_following_other_accident	0.00743
Fall Down Stairs	3	Headache	0.0169
Fall Down Stairs	3	Vomiting_alone	0.0305
Fall Down Stairs	3	Face_neck_and_scalp_except_eye_abrasion_or_friction_burn_without_mention_of_infection	0.0643
Fall Down Stairs	3	Abrasion_of_other_part_of_head_initial_encounter	0.022
Fall Down Stairs	3	Contusion_of_face_scalp_and_neck_except_eye	3.82e-10
Fall Down Stairs	3	Contusion_of_other_part_of_head_initial_encounter	0.0338
Fall Down Stairs	3	Head_injury_unspecified	1
Fall Down Stairs	3	Injury_of_face_and_neck	0.0169
Fall Down Stairs	3	Injury_other_and_unspecified_knee_leg_ankle_and_foot	0.00846
Fall Down Stairs	3	Cervicalgia	0.00508
Fall Down Stairs	3	Concussion_without_loss_of_consciousness_initial_encounter	0.00338
Fall Down Stairs	3	Contusion_of_scalp_initial_encounter	0.0186
Fall Down Stairs	3	Epistaxis	0.00677
Fall Down Stairs	3	Open_wound_of_forehead_without_mention_of_complication	0.00338
Fall Down Stairs	3	Observation_following_other_accident	0.00338
Fall From Furniture	1	Vomiting_alone	0.0571
Fall From Furniture	1	Face_neck_and_scalp_except_eye_abrasion_or_friction_burn_without_mention_of_infection	0.0495
Fall From Furniture	1	Abrasion_of_other_part_of_head_initial_encounter	0.0179
Fall From Furniture	1	Contusion_of_face_scalp_and_neck_except_eye	0.0908
Fall From Furniture	1	Contusion_of_other_part_of_head_initial_encounter	0.064
Fall From Furniture	1	Encounter_for_examination_and_observation_for_other_specified_reasons	0.0241
Fall From Furniture	1	Head_injury_unspecified	0.49
Fall From Furniture	1	Injury_of_face_and_neck	0.0275
Fall From Furniture	1	Person_with_feared_complaint_in_whom_no_diagnosis_was_made	0.022
Fall From Furniture	1	Concussion_without_loss_of_consciousness_initial_encounter	0.0193
Fall From Furniture	1	Contusion_of_scalp_initial_encounter	0.0165
Fall From Furniture	1	Epistaxis	0.0165
Fall From Furniture	1	Unspecified_injury_of_face_initial_encounter	0.0165
Fall From Furniture	1	Injury_other_and_unspecified_unspecified_site	0.0172
Fall From Furniture	1	Observation_following_other_accident	0.164
Fall From Furniture	1	Fussy_infant	0.0172
Fall From Furniture	1	Other_specified_conditions_originating_in_the_perinatal_period	0.0179
Fall From Furniture	1	Unspecified_part_of_closed_fracture_of_clavicle	0.0131
Fall From Furniture	1	Fracture_of_vault_of_skull_initial_encounter_for_closed_fracture	0.0138
Fall,Head Injury	1	Headache	0.0304
Fall,Head Injury	1	Vomiting_alone	0.0724
Fall,Head Injury	1	Face_neck_and_scalp_except_eye_abrasion_or_friction_burn_without_mention_of_infection	0.0654
Fall,Head Injury	1	Abrasion_of_other_part_of_head_initial_encounter	0.0654
Fall,Head Injury	1	Contusion_of_face_scalp_and_neck_except_eye	0.157
Fall,Head Injury	1	Contusion_of_other_part_of_head_initial_encounter	0.213
Fall,Head Injury	1	Head_injury_unspecified	3.39e-12
Fall,Head Injury	1	Injury_of_face_and_neck	0.0234
Fall,Head Injury	1	Cervicalgia	0.0257
Fall,Head Injury	1	Concussion_with_loss_of_consciousness_of_30_minutes_or_less_initial_encounter	0.0421
Fall,Head Injury	1	Concussion_without_loss_of_consciousness_initial_encounter	0.196
Fall,Head Injury	1	Concussion_unspecified	0.0631
Fall,Head Injury	1	Contusion_of_scalp_initial_encounter	0.129
Fall,Head Injury	1	Laceration_without_foreign_body_of_scalp_initial_encounter	0.035
Fall,Head Injury	1	Syncope_and_collapse	0.028
Fall,Head Injury	1	Fracture_of_vault_of_skull_initial_encounter_for_closed_fracture	0.035
Fall,Head Injury	1	Abrasion_of_scalp_initial_encounter	0.0257
Fall,Head Injury	2	Headache	0.0181
Fall,Head Injury	2	Vomiting_alone	0.0573
Fall,Head Injury	2	Face_neck_and_scalp_except_eye_abrasion_or_friction_burn_without_mention_of_infection	0.0211
Fall,Head Injury	2	Abrasion_of_other_part_of_head_initial_encounter	0.0287
Fall,Head Injury	2	Contusion_of_face_scalp_and_neck_except_eye	0.0422
Fall,Head Injury	2	Contusion_of_other_part_of_head_initial_encounter	0.0498
Fall,Head Injury	2	Head_injury_unspecified	1
Fall,Head Injury	2	Injury_of_face_and_neck	0.00905
Fall,Head Injury	2	Cervicalgia	0.0106
Fall,Head Injury	2	Concussion_with_loss_of_consciousness_of_30_minutes_or_less_initial_encounter	0
Fall,Head Injury	2	Concussion_without_loss_of_consciousness_initial_encounter	0.00452
Fall,Head Injury	2	Concussion_unspecified	0.00151
Fall,Head Injury	2	Contusion_of_scalp_initial_encounter	0.0196
Fall,Head Injury	2	Laceration_without_foreign_body_of_scalp_initial_encounter	0.00603
Fall,Head Injury	2	Syncope_and_collapse	0.0151
Fall,Head Injury	2	Fracture_of_vault_of_skull_initial_encounter_for_closed_fracture	0.00302
Fall,Head Injury	2	Abrasion_of_scalp_initial_encounter	0.0106
Febrile Seizure	1	Acute_pharyngitis	0.018
Febrile Seizure	1	Cough	0.0137
Febrile Seizure	1	Diarrhea	0.0255
Febrile Seizure	1	Fever_unspecified	0.446
Febrile Seizure	1	Urinary_tract_infection_site_not_specified	0.0259
Febrile Seizure	1	Vomiting_alone	0.0426
Febrile Seizure	1	Acute_upper_respiratory_infection_unspecified	0.0833
Febrile Seizure	1	Contact_with_and_exposure_to_covid19	0.00836
Febrile Seizure	1	Influenza_due_to_other_identified_influenza_virus_with_other_respiratory_manifestations	0.0246
Febrile Seizure	1	Other_diseases_of_nasal_cavity_and_sinuses	0.0307
Febrile Seizure	1	Tachycardia_unspecified	0.027
Febrile Seizure	1	Unspecified_viral_infection_in_conditions_classified_elsewhere_and_of_unspecified_site	0.0571
Febrile Seizure	1	Viral_infection_unspecified	0.0201
Febrile Seizure	1	Rash_and_other_nonspecific_skin_eruption	0.0269
Febrile Seizure	1	Unspecified_otitis_media	0.0999
Febrile Seizure	1	Acute_suppurative_otitis_media_without_spontaneous_rupture_of_ear_drum_right_ear	0.0174
Febrile Seizure	1	Nasal_congestion	0.0122
Febrile Seizure	1	Otitis_media_unspecified_left_ear	0.0107
Febrile Seizure	1	Otitis_media_unspecified_right_ear	0.0173
Febrile Seizure	1	Abnormal_involuntary_movements	0.0623
Febrile Seizure	1	Complex_febrile_convulsions	0.248
Febrile Seizure	1	Other_convulsions	0.315
Febrile Seizure	1	Simple_febrile_convulsions	1.17e-10
Febrile Seizure	2	Acute_pharyngitis	0.0186
Febrile Seizure	2	Cough	0.0158
Febrile Seizure	2	Diarrhea	0.00888
Febrile Seizure	2	Fever_unspecified	0.079
Febrile Seizure	2	Urinary_tract_infection_site_not_specified	0.0115
Febrile Seizure	2	Vomiting_alone	0.028
Febrile Seizure	2	Acute_upper_respiratory_infection_unspecified	0.0759
Febrile Seizure	2	Contact_with_and_exposure_to_covid19	0.0118
Febrile Seizure	2	Influenza_due_to_other_identified_influenza_virus_with_other_respiratory_manifestations	0.0139
Febrile Seizure	2	Other_diseases_of_nasal_cavity_and_sinuses	0.013
Febrile Seizure	2	Tachycardia_unspecified	0.0159
Febrile Seizure	2	Unspecified_viral_infection_in_conditions_classified_elsewhere_and_of_unspecified_site	0.0205
Febrile Seizure	2	Viral_infection_unspecified	0.0192
Febrile Seizure	2	Rash_and_other_nonspecific_skin_eruption	0.00699
Febrile Seizure	2	Unspecified_otitis_media	0.0723
Febrile Seizure	2	Acute_suppurative_otitis_media_without_spontaneous_rupture_of_ear_drum_right_ear	0.0119
Febrile Seizure	2	Nasal_congestion	0.00275
Febrile Seizure	2	Otitis_media_unspecified_left_ear	0.013
Febrile Seizure	2	Otitis_media_unspecified_right_ear	0.0127
Febrile Seizure	2	Abnormal_involuntary_movements	0.00356
Febrile Seizure	2	Complex_febrile_convulsions	0.00562
Febrile Seizure	2	Other_convulsions	0.00392
Febrile Seizure	2	Simple_febrile_convulsions	1
Febrile Seizure	3	Acute_pharyngitis	0.0319
Febrile Seizure	3	Cough	0.597
Febrile Seizure	3	Diarrhea	0.0779
Febrile Seizure	3	Fever_unspecified	0.453
Febrile Seizure	3	Urinary_tract_infection_site_not_specified	0.00777
Febrile Seizure	3	Vomiting_alone	0.154
Febrile Seizure	3	Acute_upper_respiratory_infection_unspecified	0.0322
Febrile Seizure	3	Contact_with_and_exposure_to_covid19	0.0347
Febrile Seizure	3	Influenza_due_to_other_identified_influenza_virus_with_other_respiratory_manifestations	0.00413
Febrile Seizure	3	Other_diseases_of_nasal_cavity_and_sinuses	0.55
Febrile Seizure	3	Tachycardia_unspecified	0.0966
Febrile Seizure	3	Unspecified_viral_infection_in_conditions_classified_elsewhere_and_of_unspecified_site	0.0176
Febrile Seizure	3	Viral_infection_unspecified	6.51e-251
Febrile Seizure	3	Rash_and_other_nonspecific_skin_eruption	0.0224
Febrile Seizure	3	Unspecified_otitis_media	0.0868
Febrile Seizure	3	Acute_suppurative_otitis_media_without_spontaneous_rupture_of_ear_drum_right_ear	6.54e-233
Febrile Seizure	3	Nasal_congestion	0.263
Febrile Seizure	3	Otitis_media_unspecified_left_ear	0.000546
Febrile Seizure	3	Otitis_media_unspecified_right_ear	0.00614
Febrile Seizure	3	Abnormal_involuntary_movements	0.0529
Febrile Seizure	3	Complex_febrile_convulsions	0.0298
Febrile Seizure	3	Other_convulsions	0.11
Febrile Seizure	3	Simple_febrile_convulsions	0.715
Feeding Tube Out	1	Gastroesophageal_reflux_disease_without_esophagitis	0.00444
Feeding Tube Out	1	Unspecified_constipation	0.00464
Feeding Tube Out	1	Allergy_status_to_other_drugs_medicaments_and_biological_substances	0.00118
Feeding Tube Out	1	Allergy_status_to_other_antibiotic_agents	0.00231
Feeding Tube Out	1	Cerebral_palsy_unspecified	0.0547
Feeding Tube Out	1	Epilepsy_unspecified_not_intractable_without_status_epilepticus	0.0116
Feeding Tube Out	1	Lack_of_normal_physiological_development_unspecified	0.0209
Feeding Tube Out	1	Failure_to_thrive	0.0232
Feeding Tube Out	1	Feeding_difficulties	0.0105
Feeding Tube Out	1	Feeding_difficulties_and_mismanagement	0.0147
Feeding Tube Out	1	Gastrostomy_status	0.0952
Feeding Tube Out	1	Tracheostomy_status	0.0244
Feeding Tube Out	1	Attention_to_gastrostomy	1
Feeding Tube Out	1	Displacement_of_other_gastrointestinal_prosthetic_devices_implants_and_grafts_initial_encounter	0
Feeding Tube Out	1	Down_syndrome_unspecified	0.014
Feeding Tube Out	1	Encounter_for_attention_to_other_artificial_openings_of_digestive_tract	0.000987
Feeding Tube Out	1	Encounter_for_fitting_and_adjustment_of_other_gastrointestinal_appliance_and_device	0.00571
Feeding Tube Out	1	Gastrostomy_complication_unspecified	0.0419
Feeding Tube Out	1	Gastrostomy_malfunction	0.0523
Feeding Tube Out	1	Other_complications_of_gastrostomy	0.0604
Feeding Tube Out	1	Other_disorders_of_lung	0.00822
Feeding Tube Out	1	Other_mechanical_complication_of_other_gastrointestinal_prosthetic_devices_implants_and_grafts_initial_encounter	0.00221
Feeding Tube Out	1	Presence_of_cerebrospinal_fluid_drainage_device	0.0116
Feeding Tube Out	2	Gastroesophageal_reflux_disease_without_esophagitis	0.0228
Feeding Tube Out	2	Unspecified_constipation	0.0194
Feeding Tube Out	2	Allergy_status_to_other_drugs_medicaments_and_biological_substances	0.028
Feeding Tube Out	2	Allergy_status_to_other_antibiotic_agents	0.0205
Feeding Tube Out	2	Cerebral_palsy_unspecified	0.0401
Feeding Tube Out	2	Epilepsy_unspecified_not_intractable_without_status_epilepticus	0.0194
Feeding Tube Out	2	Lack_of_normal_physiological_development_unspecified	0.0356
Feeding Tube Out	2	Failure_to_thrive	0.0185
Feeding Tube Out	2	Feeding_difficulties	0.0356
Feeding Tube Out	2	Feeding_difficulties_and_mismanagement	0.0177
Feeding Tube Out	2	Gastrostomy_status	0.162
Feeding Tube Out	2	Tracheostomy_status	0.0379
Feeding Tube Out	2	Attention_to_gastrostomy	0.00522
Feeding Tube Out	2	Displacement_of_other_gastrointestinal_prosthetic_devices_implants_and_grafts_initial_encounter	0.0828
Feeding Tube Out	2	Down_syndrome_unspecified	0.0237
Feeding Tube Out	2	Encounter_for_attention_to_other_artificial_openings_of_digestive_tract	0.0765
Feeding Tube Out	2	Encounter_for_fitting_and_adjustment_of_other_gastrointestinal_appliance_and_device	0.0722
Feeding Tube Out	2	Gastrostomy_complication_unspecified	0.0841
Feeding Tube Out	2	Gastrostomy_malfunction	0.399
Feeding Tube Out	2	Other_complications_of_gastrostomy	0.155
Feeding Tube Out	2	Other_disorders_of_lung	0.0172
Feeding Tube Out	2	Other_mechanical_complication_of_other_gastrointestinal_prosthetic_devices_implants_and_grafts_initial_encounter	0.0657
Feeding Tube Out	2	Presence_of_cerebrospinal_fluid_drainage_device	0.0109
Feeding Tube Problem	1	Cough	0.0118
Feeding Tube Problem	1	Fever_unspecified	0.0192
Feeding Tube Problem	1	Gastroesophageal_reflux_disease_without_esophagitis	0.034
Feeding Tube Problem	1	Unspecified_abdominal_pain	0.0136
Feeding Tube Problem	1	Unspecified_constipation	0.0223
Feeding Tube Problem	1	Vomiting_alone	0.0278
Feeding Tube Problem	1	Dehydration	0.0136
Feeding Tube Problem	1	Other_diseases_of_nasal_cavity_and_sinuses	0.0136
Feeding Tube Problem	1	Allergy_status_to_other_drugs_medicaments_and_biological_substances	0.0179
Feeding Tube Problem	1	Face_neck_and_scalp_except_eye_abrasion_or_friction_burn_without_mention_of_infection	0.0118
Feeding Tube Problem	1	Rash_and_other_nonspecific_skin_eruption	0.0155
Feeding Tube Problem	1	Allergy_to_other_foods	0.0124
Feeding Tube Problem	1	Cerebral_palsy_unspecified	0.06
Feeding Tube Problem	1	Epilepsy_unspecified_not_intractable_without_status_epilepticus	0.0204
Feeding Tube Problem	1	Lack_of_normal_physiological_development_unspecified	0.0427
Feeding Tube Problem	1	Other_postprocedural_status	0.0124
Feeding Tube Problem	1	Failure_to_thrive	0.0217
Feeding Tube Problem	1	Feeding_difficulties	0.026
Feeding Tube Problem	1	Feeding_difficulties_and_mismanagement	0.0278
Feeding Tube Problem	1	Gastrostomy_status	0.145
Feeding Tube Problem	1	Tracheostomy_status	0.0408
Feeding Tube Problem	1	Attention_to_gastrostomy	0.405
Feeding Tube Problem	1	Down_syndrome_unspecified	0.0155
Feeding Tube Problem	1	Encounter_for_attention_to_other_artificial_openings_of_digestive_tract	0.0272
Feeding Tube Problem	1	Encounter_for_fitting_and_adjustment_of_other_gastrointestinal_appliance_and_device	0.0217
Feeding Tube Problem	1	Gastrostomy_complication_unspecified	0.0569
Feeding Tube Problem	1	Gastrostomy_malfunction	0.27
Feeding Tube Problem	1	Other_complications_of_gastrostomy	0.139
Feeding Tube Problem	1	Other_disorders_of_lung	0.0167
Feeding Tube Problem	1	Other_mechanical_complication_of_other_gastrointestinal_prosthetic_devices_implants_and_grafts_initial_encounter	0.0439
Feeding Tube Problem	1	Dependence_on_respirator_status	0.0155
Feeding Tube Problem	1	Gastrostomy_infection	0.0173
Feeding Tube Problem	1	Granulomatous_disorder_of_the_skin_and_subcutaneous_tissue_unspecified	0.013
Feeding Tube Problem	1	Personal_history_of_perinatal_problems	0.0136
Fever	1	Acute_pharyngitis	0.015
Fever	1	Cough	0.0513
Fever	1	Diarrhea	0.0373
Fever	1	Fever_unspecified	1
Fever	1	Headache	0.0221
Fever	1	Unspecified_abdominal_pain	0.0155
Fever	1	Urinary_tract_infection_site_not_specified	0.00597
Fever	1	Vomiting_alone	0.0593
Fever	1	Dehydration	0.00566
Fever	1	Acute_upper_respiratory_infection_unspecified	0.0596
Fever	1	Contact_with_and_exposure_to_covid19	0.0142
Fever	1	Influenza_due_to_other_identified_influenza_virus_with_other_respiratory_manifestations	0.00389
Fever	1	Other_diseases_of_nasal_cavity_and_sinuses	0.058
Fever	1	Pneumonia_organism_unspecified	0.00436
Fever	1	Streptococcal_pharyngitis	0.00484
Fever	1	Tachycardia_unspecified	0.0211
Fever	1	Unspecified_viral_infection_in_conditions_classified_elsewhere_and_of_unspecified_site	0.0341
Fever	1	Viral_infection_unspecified	0.0224
Fever	1	Rash_and_other_nonspecific_skin_eruption	0.024
Fever	1	Unspecified_otitis_media	0.0174
Fever	1	Acute_suppurative_otitis_media_without_spontaneous_rupture_of_ear_drum_bilateral	0.00132
Fever	1	Acute_suppurative_otitis_media_without_spontaneous_rupture_of_ear_drum_left_ear	0.00249
Fever	1	Acute_suppurative_otitis_media_without_spontaneous_rupture_of_ear_drum_right_ear	0.00234
Fever	1	Nasal_congestion	0.026
Fever	1	Enteroviral_vesicular_pharyngitis	0.00255
Fever	2	Acute_pharyngitis	0.0747
Fever	2	Cough	0.749
Fever	2	Diarrhea	0.11
Fever	2	Fever_unspecified	0.627
Fever	2	Headache	0.0438
Fever	2	Unspecified_abdominal_pain	0.0419
Fever	2	Urinary_tract_infection_site_not_specified	0.00894
Fever	2	Vomiting_alone	0.175
Fever	2	Dehydration	0.00307
Fever	2	Acute_upper_respiratory_infection_unspecified	0.104
Fever	2	Contact_with_and_exposure_to_covid19	0.0251
Fever	2	Influenza_due_to_other_identified_influenza_virus_with_other_respiratory_manifestations	1.33e-34
Fever	2	Other_diseases_of_nasal_cavity_and_sinuses	0.477
Fever	2	Pneumonia_organism_unspecified	0.0141
Fever	2	Streptococcal_pharyngitis	0.00853
Fever	2	Tachycardia_unspecified	0.0418
Fever	2	Unspecified_viral_infection_in_conditions_classified_elsewhere_and_of_unspecified_site	0.0628
Fever	2	Viral_infection_unspecified	0.00701
Fever	2	Rash_and_other_nonspecific_skin_eruption	0.0403
Fever	2	Unspecified_otitis_media	0.112
Fever	2	Acute_suppurative_otitis_media_without_spontaneous_rupture_of_ear_drum_bilateral	0.00257
Fever	2	Acute_suppurative_otitis_media_without_spontaneous_rupture_of_ear_drum_left_ear	0.00648
Fever	2	Acute_suppurative_otitis_media_without_spontaneous_rupture_of_ear_drum_right_ear	0.00935
Fever	2	Nasal_congestion	0.224
Fever	2	Enteroviral_vesicular_pharyngitis	0.0044
Fever	3	Acute_pharyngitis	0.00226
Fever	3	Cough	0.0431
Fever	3	Diarrhea	0.0199
Fever	3	Fever_unspecified	0.0229
Fever	3	Headache	0.00668
Fever	3	Unspecified_abdominal_pain	0.00595
Fever	3	Urinary_tract_infection_site_not_specified	0.0503
Fever	3	Vomiting_alone	0.0292
Fever	3	Dehydration	0.0176
Fever	3	Acute_upper_respiratory_infection_unspecified	0.332
Fever	3	Contact_with_and_exposure_to_covid19	0.0158
Fever	3	Influenza_due_to_other_identified_influenza_virus_with_other_respiratory_manifestations	0.0447
Fever	3	Other_diseases_of_nasal_cavity_and_sinuses	0.027
Fever	3	Pneumonia_organism_unspecified	0.03
Fever	3	Streptococcal_pharyngitis	0.0448
Fever	3	Tachycardia_unspecified	0.014
Fever	3	Unspecified_viral_infection_in_conditions_classified_elsewhere_and_of_unspecified_site	0.153
Fever	3	Viral_infection_unspecified	0.135
Fever	3	Rash_and_other_nonspecific_skin_eruption	0.014
Fever	3	Unspecified_otitis_media	0.172
Fever	3	Acute_suppurative_otitis_media_without_spontaneous_rupture_of_ear_drum_bilateral	0.0271
Fever	3	Acute_suppurative_otitis_media_without_spontaneous_rupture_of_ear_drum_left_ear	0.0322
Fever	3	Acute_suppurative_otitis_media_without_spontaneous_rupture_of_ear_drum_right_ear	0.0368
Fever	3	Nasal_congestion	0.00282
Fever	3	Enteroviral_vesicular_pharyngitis	0.035
Fever	4	Acute_pharyngitis	1
Fever	4	Cough	0.0581
Fever	4	Diarrhea	0.0123
Fever	4	Fever_unspecified	0.272
Fever	4	Headache	0.0769
Fever	4	Unspecified_abdominal_pain	0.0435
Fever	4	Urinary_tract_infection_site_not_specified	0.0077
Fever	4	Vomiting_alone	0.0334
Fever	4	Dehydration	0.00607
Fever	4	Acute_upper_respiratory_infection_unspecified	0.0582
Fever	4	Contact_with_and_exposure_to_covid19	0.00476
Fever	4	Influenza_due_to_other_identified_influenza_virus_with_other_respiratory_manifestations	0
Fever	4	Other_diseases_of_nasal_cavity_and_sinuses	0.0307
Fever	4	Pneumonia_organism_unspecified	0.00444
Fever	4	Streptococcal_pharyngitis	0.0144
Fever	4	Tachycardia_unspecified	0.00555
Fever	4	Unspecified_viral_infection_in_conditions_classified_elsewhere_and_of_unspecified_site	0.0731
Fever	4	Viral_infection_unspecified	0.0452
Fever	4	Rash_and_other_nonspecific_skin_eruption	0.0138
Fever	4	Unspecified_otitis_media	0.0311
Fever	4	Acute_suppurative_otitis_media_without_spontaneous_rupture_of_ear_drum_bilateral	0.00148
Fever	4	Acute_suppurative_otitis_media_without_spontaneous_rupture_of_ear_drum_left_ear	0.00311
Fever	4	Acute_suppurative_otitis_media_without_spontaneous_rupture_of_ear_drum_right_ear	0.00375
Fever	4	Nasal_congestion	4.41e-81
Fever	4	Enteroviral_vesicular_pharyngitis	0.00487
Fever,Abdominal Pain	1	Acute_pharyngitis	0.126
Fever,Abdominal Pain	1	Anorexia	0.0394
Fever,Abdominal Pain	1	Cough	0.128
Fever,Abdominal Pain	1	Diarrhea	0.0605
Fever,Abdominal Pain	1	Dysuria	0.0346
Fever,Abdominal Pain	1	Epigastric_pain	0
Fever,Abdominal Pain	1	Fever_unspecified	0.775
Fever,Abdominal Pain	1	Generalized_abdominal_pain	0
Fever,Abdominal Pain	1	Headache	0.0797
Fever,Abdominal Pain	1	Nausea	0.0396
Fever,Abdominal Pain	1	Nausea_with_vomiting_unspecified	0.0222
Fever,Abdominal Pain	1	Other_and_unspecified_noninfectious_gastroenteritis_and_colitis	6.59e-54
Fever,Abdominal Pain	1	Periumbilical_pain	0.00281
Fever,Abdominal Pain	1	Pregnancy_examination_or_test_negative_result	0.00949
Fever,Abdominal Pain	1	Right_lower_quadrant_pain	0.00687
Fever,Abdominal Pain	1	Unspecified_abdominal_pain	1
Fever,Abdominal Pain	1	Unspecified_asthma	0.00363
Fever,Abdominal Pain	1	Unspecified_constipation	0.0334
Fever,Abdominal Pain	1	Urinary_tract_infection_site_not_specified	0.011
Fever,Abdominal Pain	1	Vomiting_alone	0.116
Fever,Abdominal Pain	1	Dehydration	0.0072
Fever,Abdominal Pain	1	Acute_upper_respiratory_infection_unspecified	0.0218
Fever,Abdominal Pain	1	Influenza_due_to_other_identified_influenza_virus_with_other_respiratory_manifestations	0.00206
Fever,Abdominal Pain	1	Other_diseases_of_nasal_cavity_and_sinuses	0.0691
Fever,Abdominal Pain	1	Pneumonia_organism_unspecified	0.00367
Fever,Abdominal Pain	1	Streptococcal_pharyngitis	1.64e-33
Fever,Abdominal Pain	1	Tachycardia_unspecified	0.0192
Fever,Abdominal Pain	1	Unspecified_viral_infection_in_conditions_classified_elsewhere_and_of_unspecified_site	0.0297
Fever,Abdominal Pain	1	Viral_infection_unspecified	0.00424
Fever,Abdominal Pain	1	Unspecified_otitis_media	0.00616
Fever,Abdominal Pain	1	Nasal_congestion	0.0396
Fever,Abdominal Pain	1	Other_symptoms_and_signs_concerning_food_and_fluid_intake	0.0214
Fever,Abdominal Pain	2	Acute_pharyngitis	0.0765
Fever,Abdominal Pain	2	Anorexia	0.00149
Fever,Abdominal Pain	2	Cough	0.0179
Fever,Abdominal Pain	2	Diarrhea	0.0034
Fever,Abdominal Pain	2	Dysuria	0.0108
Fever,Abdominal Pain	2	Epigastric_pain	0.00554
Fever,Abdominal Pain	2	Fever_unspecified	0.0418
Fever,Abdominal Pain	2	Generalized_abdominal_pain	0.0234
Fever,Abdominal Pain	2	Headache	0.00528
Fever,Abdominal Pain	2	Nausea	0.00662
Fever,Abdominal Pain	2	Nausea_with_vomiting_unspecified	0.00857
Fever,Abdominal Pain	2	Other_and_unspecified_noninfectious_gastroenteritis_and_colitis	0.0465
Fever,Abdominal Pain	2	Periumbilical_pain	0.0198
Fever,Abdominal Pain	2	Pregnancy_examination_or_test_negative_result	0.0242
Fever,Abdominal Pain	2	Right_lower_quadrant_pain	0.0352
Fever,Abdominal Pain	2	Unspecified_abdominal_pain	0.153
Fever,Abdominal Pain	2	Unspecified_asthma	0.0231
Fever,Abdominal Pain	2	Unspecified_constipation	0.13
Fever,Abdominal Pain	2	Urinary_tract_infection_site_not_specified	0.122
Fever,Abdominal Pain	2	Vomiting_alone	0.0324
Fever,Abdominal Pain	2	Dehydration	0.0283
Fever,Abdominal Pain	2	Acute_upper_respiratory_infection_unspecified	0.0859
Fever,Abdominal Pain	2	Influenza_due_to_other_identified_influenza_virus_with_other_respiratory_manifestations	0.0398
Fever,Abdominal Pain	2	Other_diseases_of_nasal_cavity_and_sinuses	0.005
Fever,Abdominal Pain	2	Pneumonia_organism_unspecified	0.0521
Fever,Abdominal Pain	2	Streptococcal_pharyngitis	0.0988
Fever,Abdominal Pain	2	Tachycardia_unspecified	0.0137
Fever,Abdominal Pain	2	Unspecified_viral_infection_in_conditions_classified_elsewhere_and_of_unspecified_site	0.13
Fever,Abdominal Pain	2	Viral_infection_unspecified	0.183
Fever,Abdominal Pain	2	Unspecified_otitis_media	0.03
Fever,Abdominal Pain	2	Nasal_congestion	4.81e-283
Fever,Abdominal Pain	2	Other_symptoms_and_signs_concerning_food_and_fluid_intake	0.00287
Fever,Abdominal Pain	3	Acute_pharyngitis	0.111
Fever,Abdominal Pain	3	Anorexia	0.0207
Fever,Abdominal Pain	3	Cough	0.101
Fever,Abdominal Pain	3	Diarrhea	0.0524
Fever,Abdominal Pain	3	Dysuria	0.0253
Fever,Abdominal Pain	3	Epigastric_pain	0.045
Fever,Abdominal Pain	3	Fever_unspecified	0.811
Fever,Abdominal Pain	3	Generalized_abdominal_pain	0.118
Fever,Abdominal Pain	3	Headache	0.0561
Fever,Abdominal Pain	3	Nausea	0.0535
Fever,Abdominal Pain	3	Nausea_with_vomiting_unspecified	0.0308
Fever,Abdominal Pain	3	Other_and_unspecified_noninfectious_gastroenteritis_and_colitis	0.0283
Fever,Abdominal Pain	3	Periumbilical_pain	0.101
Fever,Abdominal Pain	3	Pregnancy_examination_or_test_negative_result	0.0196
Fever,Abdominal Pain	3	Right_lower_quadrant_pain	0.133
Fever,Abdominal Pain	3	Unspecified_abdominal_pain	1.03e-65
Fever,Abdominal Pain	3	Unspecified_asthma	0.0115
Fever,Abdominal Pain	3	Unspecified_constipation	0.0854
Fever,Abdominal Pain	3	Urinary_tract_infection_site_not_specified	0.042
Fever,Abdominal Pain	3	Vomiting_alone	0.103
Fever,Abdominal Pain	3	Dehydration	0.00636
Fever,Abdominal Pain	3	Acute_upper_respiratory_infection_unspecified	0.0148
Fever,Abdominal Pain	3	Influenza_due_to_other_identified_influenza_virus_with_other_respiratory_manifestations	0
Fever,Abdominal Pain	3	Other_diseases_of_nasal_cavity_and_sinuses	0.0493
Fever,Abdominal Pain	3	Pneumonia_organism_unspecified	0.00985
Fever,Abdominal Pain	3	Streptococcal_pharyngitis	0.00281
Fever,Abdominal Pain	3	Tachycardia_unspecified	0.0239
Fever,Abdominal Pain	3	Unspecified_viral_infection_in_conditions_classified_elsewhere_and_of_unspecified_site	0.0528
Fever,Abdominal Pain	3	Viral_infection_unspecified	0.0379
Fever,Abdominal Pain	3	Unspecified_otitis_media	0.0106
Fever,Abdominal Pain	3	Nasal_congestion	0.0281
Fever,Abdominal Pain	3	Other_symptoms_and_signs_concerning_food_and_fluid_intake	0.0176
Fever,Cold Symptoms	1	Acute_pharyngitis	0.0521
Fever,Cold Symptoms	1	Cough	0.45
Fever,Cold Symptoms	1	Diarrhea	0.0421
Fever,Cold Symptoms	1	Fever_unspecified	1
Fever,Cold Symptoms	1	Unspecified_asthma	0.0175
Fever,Cold Symptoms	1	Vomiting_alone	0.0594
Fever,Cold Symptoms	1	Acute_upper_respiratory_infection_unspecified	1.13e-10
Fever,Cold Symptoms	1	Influenza_due_to_other_identified_influenza_virus_with_other_respiratory_manifestations	1.24e-98
Fever,Cold Symptoms	1	Other_diseases_of_nasal_cavity_and_sinuses	0.389
Fever,Cold Symptoms	1	Pneumonia_organism_unspecified	0.00581
Fever,Cold Symptoms	1	Streptococcal_pharyngitis	1.61e-174
Fever,Cold Symptoms	1	Unspecified_viral_infection_in_conditions_classified_elsewhere_and_of_unspecified_site	0.0159
Fever,Cold Symptoms	1	Viral_infection_unspecified	0.00277
Fever,Cold Symptoms	1	Rash_and_other_nonspecific_skin_eruption	0.0169
Fever,Cold Symptoms	1	Unspecified_otitis_media	0.0151
Fever,Cold Symptoms	1	Acute_bronchiolitis_due_to_other_infectious_organisms	0.00172
Fever,Cold Symptoms	1	Acute_obstructive_laryngitis	2.54e-109
Fever,Cold Symptoms	1	Acute_suppurative_otitis_media_without_spontaneous_rupture_of_ear_drum_bilateral	0.00231
Fever,Cold Symptoms	1	Acute_suppurative_otitis_media_without_spontaneous_rupture_of_ear_drum_left_ear	6.24e-147
Fever,Cold Symptoms	1	Acute_suppurative_otitis_media_without_spontaneous_rupture_of_ear_drum_right_ear	0.00139
Fever,Cold Symptoms	1	Conjunctivitis_unspecified	0
Fever,Cold Symptoms	1	Nasal_congestion	0.151
Fever,Cold Symptoms	1	Acute_suppurative_otitis_media_without_spontaneous_rupture_of_eardrum	4.55e-140
Fever,Cold Symptoms	2	Acute_pharyngitis	0.0507
Fever,Cold Symptoms	2	Cough	0.0412
Fever,Cold Symptoms	2	Diarrhea	0.00521
Fever,Cold Symptoms	2	Fever_unspecified	0.166
Fever,Cold Symptoms	2	Unspecified_asthma	0.0151
Fever,Cold Symptoms	2	Vomiting_alone	0.00824
Fever,Cold Symptoms	2	Acute_upper_respiratory_infection_unspecified	3.64e-24
Fever,Cold Symptoms	2	Influenza_due_to_other_identified_influenza_virus_with_other_respiratory_manifestations	0.0682
Fever,Cold Symptoms	2	Other_diseases_of_nasal_cavity_and_sinuses	6.38e-29
Fever,Cold Symptoms	2	Pneumonia_organism_unspecified	0.0588
Fever,Cold Symptoms	2	Streptococcal_pharyngitis	0.0397
Fever,Cold Symptoms	2	Unspecified_viral_infection_in_conditions_classified_elsewhere_and_of_unspecified_site	0.168
Fever,Cold Symptoms	2	Viral_infection_unspecified	0.142
Fever,Cold Symptoms	2	Rash_and_other_nonspecific_skin_eruption	1.17e-11
Fever,Cold Symptoms	2	Unspecified_otitis_media	0.206
Fever,Cold Symptoms	2	Acute_bronchiolitis_due_to_other_infectious_organisms	0.0596
Fever,Cold Symptoms	2	Acute_obstructive_laryngitis	0.0644
Fever,Cold Symptoms	2	Acute_suppurative_otitis_media_without_spontaneous_rupture_of_ear_drum_bilateral	0.0318
Fever,Cold Symptoms	2	Acute_suppurative_otitis_media_without_spontaneous_rupture_of_ear_drum_left_ear	0.0339
Fever,Cold Symptoms	2	Acute_suppurative_otitis_media_without_spontaneous_rupture_of_ear_drum_right_ear	0.0415
Fever,Cold Symptoms	2	Conjunctivitis_unspecified	0.025
Fever,Cold Symptoms	2	Nasal_congestion	0.0108
Fever,Cold Symptoms	2	Acute_suppurative_otitis_media_without_spontaneous_rupture_of_eardrum	0.0306
Fever,Cold Symptoms	3	Acute_pharyngitis	0.0169
Fever,Cold Symptoms	3	Cough	0.0493
Fever,Cold Symptoms	3	Diarrhea	0.00335
Fever,Cold Symptoms	3	Fever_unspecified	0.162
Fever,Cold Symptoms	3	Unspecified_asthma	0.00896
Fever,Cold Symptoms	3	Vomiting_alone	0.0127
Fever,Cold Symptoms	3	Acute_upper_respiratory_infection_unspecified	1
Fever,Cold Symptoms	3	Influenza_due_to_other_identified_influenza_virus_with_other_respiratory_manifestations	0
Fever,Cold Symptoms	3	Other_diseases_of_nasal_cavity_and_sinuses	0.00662
Fever,Cold Symptoms	3	Pneumonia_organism_unspecified	0.000687
Fever,Cold Symptoms	3	Streptococcal_pharyngitis	0.00064
Fever,Cold Symptoms	3	Unspecified_viral_infection_in_conditions_classified_elsewhere_and_of_unspecified_site	0.064
Fever,Cold Symptoms	3	Viral_infection_unspecified	0.000617
Fever,Cold Symptoms	3	Rash_and_other_nonspecific_skin_eruption	0.00174
Fever,Cold Symptoms	3	Unspecified_otitis_media	0.184
Fever,Cold Symptoms	3	Acute_bronchiolitis_due_to_other_infectious_organisms	1.54e-262
Fever,Cold Symptoms	3	Acute_obstructive_laryngitis	0.00347
Fever,Cold Symptoms	3	Acute_suppurative_otitis_media_without_spontaneous_rupture_of_ear_drum_bilateral	0.0294
Fever,Cold Symptoms	3	Acute_suppurative_otitis_media_without_spontaneous_rupture_of_ear_drum_left_ear	0.0195
Fever,Cold Symptoms	3	Acute_suppurative_otitis_media_without_spontaneous_rupture_of_ear_drum_right_ear	0.0276
Fever,Cold Symptoms	3	Conjunctivitis_unspecified	0.00801
Fever,Cold Symptoms	3	Nasal_congestion	0
Fever,Cold Symptoms	3	Acute_suppurative_otitis_media_without_spontaneous_rupture_of_eardrum	0.0108
Fever,Cold Symptoms	4	Acute_pharyngitis	0.0347
Fever,Cold Symptoms	4	Cough	0.528
Fever,Cold Symptoms	4	Diarrhea	0.0613
Fever,Cold Symptoms	4	Fever_unspecified	0.138
Fever,Cold Symptoms	4	Unspecified_asthma	0.0159
Fever,Cold Symptoms	4	Vomiting_alone	0.125
Fever,Cold Symptoms	4	Acute_upper_respiratory_infection_unspecified	0.336
Fever,Cold Symptoms	4	Influenza_due_to_other_identified_influenza_virus_with_other_respiratory_manifestations	3.34e-180
Fever,Cold Symptoms	4	Other_diseases_of_nasal_cavity_and_sinuses	0.576
Fever,Cold Symptoms	4	Pneumonia_organism_unspecified	0.0268
Fever,Cold Symptoms	4	Streptococcal_pharyngitis	0.00645
Fever,Cold Symptoms	4	Unspecified_viral_infection_in_conditions_classified_elsewhere_and_of_unspecified_site	0.171
Fever,Cold Symptoms	4	Viral_infection_unspecified	0.00802
Fever,Cold Symptoms	4	Rash_and_other_nonspecific_skin_eruption	0.0533
Fever,Cold Symptoms	4	Unspecified_otitis_media	0.287
Fever,Cold Symptoms	4	Acute_bronchiolitis_due_to_other_infectious_organisms	0.0357
Fever,Cold Symptoms	4	Acute_obstructive_laryngitis	0.00366
Fever,Cold Symptoms	4	Acute_suppurative_otitis_media_without_spontaneous_rupture_of_ear_drum_bilateral	6.28e-103
Fever,Cold Symptoms	4	Acute_suppurative_otitis_media_without_spontaneous_rupture_of_ear_drum_left_ear	0.0118
Fever,Cold Symptoms	4	Acute_suppurative_otitis_media_without_spontaneous_rupture_of_ear_drum_right_ear	0.0084
Fever,Cold Symptoms	4	Conjunctivitis_unspecified	0.00701
Fever,Cold Symptoms	4	Nasal_congestion	0.0314
Fever,Cold Symptoms	4	Acute_suppurative_otitis_media_without_spontaneous_rupture_of_eardrum	0.018
Fever,Cough	1	Acute_pharyngitis	0.0575
Fever,Cough	1	Cough	0.375
Fever,Cough	1	Diarrhea	0.0266
Fever,Cough	1	Fever_unspecified	0.277
Fever,Cough	1	Unspecified_asthma	0.0382
Fever,Cough	1	Vomiting_alone	0.0612
Fever,Cough	1	Acute_upper_respiratory_infection_unspecified	0.194
Fever,Cough	1	Contact_with_and_exposure_to_covid19	0.00127
Fever,Cough	1	Influenza_due_to_other_identified_influenza_virus_with_other_respiratory_manifestations	1.47e-191
Fever,Cough	1	Other_diseases_of_nasal_cavity_and_sinuses	0.168
Fever,Cough	1	Pneumonia_organism_unspecified	0.0816
Fever,Cough	1	Streptococcal_pharyngitis	0.00769
Fever,Cough	1	Tachycardia_unspecified	0.0163
Fever,Cough	1	Unspecified_viral_infection_in_conditions_classified_elsewhere_and_of_unspecified_site	0.257
Fever,Cough	1	Viral_infection_unspecified	1.13e-94
Fever,Cough	1	Unspecified_otitis_media	0.254
Fever,Cough	1	Wheezing	0.0394
Fever,Cough	1	Unspecified_asthma_with_exacerbation	0.0436
Fever,Cough	1	Acute_bronchiolitis_due_to_other_infectious_organisms	0.0651
Fever,Cough	1	Acute_bronchiolitis_unspecified	1.93e-215
Fever,Cough	1	Acute_obstructive_laryngitis	0.0392
Fever,Cough	1	Acute_suppurative_otitis_media_without_spontaneous_rupture_of_ear_drum_bilateral	3.01e-108
Fever,Cough	1	Acute_suppurative_otitis_media_without_spontaneous_rupture_of_ear_drum_left_ear	0.00116
Fever,Cough	1	Acute_suppurative_otitis_media_without_spontaneous_rupture_of_ear_drum_right_ear	0.00144
Fever,Cough	1	Nasal_congestion	0.00254
Fever,Cough	1	Influenza_due_to_unidentified_influenza_virus_with_other_respiratory_manifestations	0.0129
Fever,Cough	1	Lobar_pneumonia_unspecified_organism	5.34e-253
Fever,Cough	2	Acute_pharyngitis	0.0812
Fever,Cough	2	Cough	0.91
Fever,Cough	2	Diarrhea	0.0423
Fever,Cough	2	Fever_unspecified	0.859
Fever,Cough	2	Unspecified_asthma	0.0119
Fever,Cough	2	Vomiting_alone	0.105
Fever,Cough	2	Acute_upper_respiratory_infection_unspecified	0.00375
Fever,Cough	2	Contact_with_and_exposure_to_covid19	0.0434
Fever,Cough	2	Influenza_due_to_other_identified_influenza_virus_with_other_respiratory_manifestations	0.000782
Fever,Cough	2	Other_diseases_of_nasal_cavity_and_sinuses	0.206
Fever,Cough	2	Pneumonia_organism_unspecified	0.00262
Fever,Cough	2	Streptococcal_pharyngitis	0.00518
Fever,Cough	2	Tachycardia_unspecified	0.0255
Fever,Cough	2	Unspecified_viral_infection_in_conditions_classified_elsewhere_and_of_unspecified_site	4.18e-88
Fever,Cough	2	Viral_infection_unspecified	0.0196
Fever,Cough	2	Unspecified_otitis_media	0.00125
Fever,Cough	2	Wheezing	0.0273
Fever,Cough	2	Unspecified_asthma_with_exacerbation	0.00261
Fever,Cough	2	Acute_bronchiolitis_due_to_other_infectious_organisms	0
Fever,Cough	2	Acute_bronchiolitis_unspecified	0.000627
Fever,Cough	2	Acute_obstructive_laryngitis	1.13e-198
Fever,Cough	2	Acute_suppurative_otitis_media_without_spontaneous_rupture_of_ear_drum_bilateral	0.00635
Fever,Cough	2	Acute_suppurative_otitis_media_without_spontaneous_rupture_of_ear_drum_left_ear	0.00637
Fever,Cough	2	Acute_suppurative_otitis_media_without_spontaneous_rupture_of_ear_drum_right_ear	0.00901
Fever,Cough	2	Nasal_congestion	0.259
Fever,Cough	2	Influenza_due_to_unidentified_influenza_virus_with_other_respiratory_manifestations	0.00145
Fever,Cough	2	Lobar_pneumonia_unspecified_organism	1.69e-222
Fever,Cough	3	Acute_pharyngitis	0.0357
Fever,Cough	3	Cough	0.0643
Fever,Cough	3	Diarrhea	0.00271
Fever,Cough	3	Fever_unspecified	0.163
Fever,Cough	3	Unspecified_asthma	0.0215
Fever,Cough	3	Vomiting_alone	0.00964
Fever,Cough	3	Acute_upper_respiratory_infection_unspecified	7.72e-76
Fever,Cough	3	Contact_with_and_exposure_to_covid19	0.0294
Fever,Cough	3	Influenza_due_to_other_identified_influenza_virus_with_other_respiratory_manifestations	0.121
Fever,Cough	3	Other_diseases_of_nasal_cavity_and_sinuses	2.11e-304
Fever,Cough	3	Pneumonia_organism_unspecified	0.128
Fever,Cough	3	Streptococcal_pharyngitis	0.0334
Fever,Cough	3	Tachycardia_unspecified	0.00698
Fever,Cough	3	Unspecified_viral_infection_in_conditions_classified_elsewhere_and_of_unspecified_site	0.0134
Fever,Cough	3	Viral_infection_unspecified	0.198
Fever,Cough	3	Unspecified_otitis_media	0.0108
Fever,Cough	3	Wheezing	0.00538
Fever,Cough	3	Unspecified_asthma_with_exacerbation	0.0124
Fever,Cough	3	Acute_bronchiolitis_due_to_other_infectious_organisms	0.00822
Fever,Cough	3	Acute_bronchiolitis_unspecified	0.0647
Fever,Cough	3	Acute_obstructive_laryngitis	0.189
Fever,Cough	3	Acute_suppurative_otitis_media_without_spontaneous_rupture_of_ear_drum_bilateral	0.0264
Fever,Cough	3	Acute_suppurative_otitis_media_without_spontaneous_rupture_of_ear_drum_left_ear	0.0311
Fever,Cough	3	Acute_suppurative_otitis_media_without_spontaneous_rupture_of_ear_drum_right_ear	0.0337
Fever,Cough	3	Nasal_congestion	0.00396
Fever,Cough	3	Influenza_due_to_unidentified_influenza_virus_with_other_respiratory_manifestations	0.0455
Fever,Cough	3	Lobar_pneumonia_unspecified_organism	0.0374
Fever,Cough	4	Acute_pharyngitis	0.0196
Fever,Cough	4	Cough	0.0555
Fever,Cough	4	Diarrhea	0.00597
Fever,Cough	4	Fever_unspecified	0.148
Fever,Cough	4	Unspecified_asthma	0.0176
Fever,Cough	4	Vomiting_alone	0.0154
Fever,Cough	4	Acute_upper_respiratory_infection_unspecified	1
Fever,Cough	4	Contact_with_and_exposure_to_covid19	0.0293
Fever,Cough	4	Influenza_due_to_other_identified_influenza_virus_with_other_respiratory_manifestations	0.000203
Fever,Cough	4	Other_diseases_of_nasal_cavity_and_sinuses	0.00143
Fever,Cough	4	Pneumonia_organism_unspecified	0.000692
Fever,Cough	4	Streptococcal_pharyngitis	0.00137
Fever,Cough	4	Tachycardia_unspecified	0.00421
Fever,Cough	4	Unspecified_viral_infection_in_conditions_classified_elsewhere_and_of_unspecified_site	0.0972
Fever,Cough	4	Viral_infection_unspecified	0.00255
Fever,Cough	4	Unspecified_otitis_media	0.0803
Fever,Cough	4	Wheezing	0.00436
Fever,Cough	4	Unspecified_asthma_with_exacerbation	0.0158
Fever,Cough	4	Acute_bronchiolitis_due_to_other_infectious_organisms	4.02e-180
Fever,Cough	4	Acute_bronchiolitis_unspecified	0.00183
Fever,Cough	4	Acute_obstructive_laryngitis	0.00416
Fever,Cough	4	Acute_suppurative_otitis_media_without_spontaneous_rupture_of_ear_drum_bilateral	0.0297
Fever,Cough	4	Acute_suppurative_otitis_media_without_spontaneous_rupture_of_ear_drum_left_ear	0.0314
Fever,Cough	4	Acute_suppurative_otitis_media_without_spontaneous_rupture_of_ear_drum_right_ear	0.0356
Fever,Cough	4	Nasal_congestion	2.06e-279
Fever,Cough	4	Influenza_due_to_unidentified_influenza_virus_with_other_respiratory_manifestations	3.69e-05
Fever,Cough	4	Lobar_pneumonia_unspecified_organism	0.000407
Fever,Cough,Nasal Congestion	1	Acute_pharyngitis	0.0314
Fever,Cough,Nasal Congestion	1	Cough	0.209
Fever,Cough,Nasal Congestion	1	Diarrhea	0.0172
Fever,Cough,Nasal Congestion	1	Fever_unspecified	0.242
Fever,Cough,Nasal Congestion	1	Unspecified_asthma	0.0148
Fever,Cough,Nasal Congestion	1	Vomiting_alone	0.0308
Fever,Cough,Nasal Congestion	1	Acute_upper_respiratory_infection_unspecified	0.463
Fever,Cough,Nasal Congestion	1	Contact_with_and_exposure_to_covid19	0.0639
Fever,Cough,Nasal Congestion	1	Influenza_due_to_other_identified_influenza_virus_with_other_respiratory_manifestations	0.0456
Fever,Cough,Nasal Congestion	1	Other_diseases_of_nasal_cavity_and_sinuses	0.102
Fever,Cough,Nasal Congestion	1	Pneumonia_organism_unspecified	0.0278
Fever,Cough,Nasal Congestion	1	Unspecified_viral_infection_in_conditions_classified_elsewhere_and_of_unspecified_site	0.0917
Fever,Cough,Nasal Congestion	1	Viral_infection_unspecified	0.0817
Fever,Cough,Nasal Congestion	1	Rash_and_other_nonspecific_skin_eruption	0.0107
Fever,Cough,Nasal Congestion	1	Unspecified_otitis_media	0.0657
Fever,Cough,Nasal Congestion	1	Acute_bronchiolitis_due_to_other_infectious_organisms	0.0225
Fever,Cough,Nasal Congestion	1	Acute_bronchiolitis_unspecified	0.0432
Fever,Cough,Nasal Congestion	1	Acute_obstructive_laryngitis	0.0278
Fever,Cough,Nasal Congestion	1	Acute_suppurative_otitis_media_without_spontaneous_rupture_of_ear_drum_bilateral	0.0385
Fever,Cough,Nasal Congestion	1	Acute_suppurative_otitis_media_without_spontaneous_rupture_of_ear_drum_left_ear	0.0361
Fever,Cough,Nasal Congestion	1	Acute_suppurative_otitis_media_without_spontaneous_rupture_of_ear_drum_right_ear	0.0456
Fever,Cough,Nasal Congestion	1	Nasal_congestion	0.0763
Fever,Cough,Nasal Congestion	1	Acute_suppurative_otitis_media_without_spontaneous_rupture_of_eardrum	0.0107
Fever,Cough,Nasal Congestion	1	Otitis_media_unspecified_bilateral	0.0118
Fever,Cough,Nasal Congestion	1	Otitis_media_unspecified_right_ear	0.0124
Fever,Cough,Vomiting	1	Acute_pharyngitis	0.0578
Fever,Cough,Vomiting	1	Cough	0.7
Fever,Cough,Vomiting	1	Diarrhea	0.0495
Fever,Cough,Vomiting	1	Fever_unspecified	0.634
Fever,Cough,Vomiting	1	Nausea_with_vomiting_unspecified	0.0333
Fever,Cough,Vomiting	1	Other_and_unspecified_noninfectious_gastroenteritis_and_colitis	0.0122
Fever,Cough,Vomiting	1	Unspecified_asthma	0.0338
Fever,Cough,Vomiting	1	Vomiting_alone	0.607
Fever,Cough,Vomiting	1	Dehydration	0.00869
Fever,Cough,Vomiting	1	Acute_upper_respiratory_infection_unspecified	0.107
Fever,Cough,Vomiting	1	Contact_with_and_exposure_to_covid19	0.0227
Fever,Cough,Vomiting	1	Influenza_due_to_other_identified_influenza_virus_with_other_respiratory_manifestations	2.04e-224
Fever,Cough,Vomiting	1	Other_diseases_of_nasal_cavity_and_sinuses	0.2
Fever,Cough,Vomiting	1	Pneumonia_organism_unspecified	0.045
Fever,Cough,Vomiting	1	Streptococcal_pharyngitis	0.00865
Fever,Cough,Vomiting	1	Tachycardia_unspecified	0.0153
Fever,Cough,Vomiting	1	Unspecified_viral_infection_in_conditions_classified_elsewhere_and_of_unspecified_site	0.104
Fever,Cough,Vomiting	1	Viral_infection_unspecified	0.0293
Fever,Cough,Vomiting	1	Need_for_isolation	0
Fever,Cough,Vomiting	1	Unspecified_otitis_media	0.077
Fever,Cough,Vomiting	1	Wheezing	0.0174
Fever,Cough,Vomiting	1	Unspecified_asthma_with_exacerbation	0.00432
Fever,Cough,Vomiting	1	Acute_bronchiolitis_due_to_other_infectious_organisms	0.00305
Fever,Cough,Vomiting	1	Acute_bronchiolitis_unspecified	0.00876
Fever,Cough,Vomiting	1	Acute_obstructive_laryngitis	0.0203
Fever,Cough,Vomiting	1	Acute_suppurative_otitis_media_without_spontaneous_rupture_of_ear_drum_left_ear	0.00642
Fever,Cough,Vomiting	1	Acute_suppurative_otitis_media_without_spontaneous_rupture_of_ear_drum_right_ear	0.00715
Fever,Cough,Vomiting	1	Nasal_congestion	0.124
Fever,Cough,Vomiting	1	Influenza_due_to_unidentified_influenza_virus_with_other_respiratory_manifestations	2.39e-114
Fever,Cough,Vomiting	1	Otitis_media_unspecified_right_ear	0.0066
Fever,Cough,Vomiting	1	Lobar_pneumonia_unspecified_organism	0.00293
Fever,Cough,Vomiting	2	Acute_pharyngitis	0.00775
Fever,Cough,Vomiting	2	Cough	0.00433
Fever,Cough,Vomiting	2	Diarrhea	6.31e-232
Fever,Cough,Vomiting	2	Fever_unspecified	0.0872
Fever,Cough,Vomiting	2	Nausea_with_vomiting_unspecified	0.00299
Fever,Cough,Vomiting	2	Other_and_unspecified_noninfectious_gastroenteritis_and_colitis	0.0391
Fever,Cough,Vomiting	2	Unspecified_asthma	0.0166
Fever,Cough,Vomiting	2	Vomiting_alone	0.0778
Fever,Cough,Vomiting	2	Dehydration	0.0478
Fever,Cough,Vomiting	2	Acute_upper_respiratory_infection_unspecified	7e-45
Fever,Cough,Vomiting	2	Contact_with_and_exposure_to_covid19	0.025
Fever,Cough,Vomiting	2	Influenza_due_to_other_identified_influenza_virus_with_other_respiratory_manifestations	0.0706
Fever,Cough,Vomiting	2	Other_diseases_of_nasal_cavity_and_sinuses	7.39e-137
Fever,Cough,Vomiting	2	Pneumonia_organism_unspecified	0.137
Fever,Cough,Vomiting	2	Streptococcal_pharyngitis	0.0222
Fever,Cough,Vomiting	2	Tachycardia_unspecified	0.0227
Fever,Cough,Vomiting	2	Unspecified_viral_infection_in_conditions_classified_elsewhere_and_of_unspecified_site	0.134
Fever,Cough,Vomiting	2	Viral_infection_unspecified	0.2
Fever,Cough,Vomiting	2	Need_for_isolation	0.0254
Fever,Cough,Vomiting	2	Unspecified_otitis_media	0.0744
Fever,Cough,Vomiting	2	Wheezing	0.00765
Fever,Cough,Vomiting	2	Unspecified_asthma_with_exacerbation	0.0351
Fever,Cough,Vomiting	2	Acute_bronchiolitis_due_to_other_infectious_organisms	0.0364
Fever,Cough,Vomiting	2	Acute_bronchiolitis_unspecified	0.0644
Fever,Cough,Vomiting	2	Acute_obstructive_laryngitis	0.0979
Fever,Cough,Vomiting	2	Acute_suppurative_otitis_media_without_spontaneous_rupture_of_ear_drum_left_ear	0.0274
Fever,Cough,Vomiting	2	Acute_suppurative_otitis_media_without_spontaneous_rupture_of_ear_drum_right_ear	0.0209
Fever,Cough,Vomiting	2	Nasal_congestion	0
Fever,Cough,Vomiting	2	Influenza_due_to_unidentified_influenza_virus_with_other_respiratory_manifestations	0.0424
Fever,Cough,Vomiting	2	Otitis_media_unspecified_right_ear	0.0158
Fever,Cough,Vomiting	2	Lobar_pneumonia_unspecified_organism	0.0281
Fever,Cough,Vomiting	3	Acute_pharyngitis	0.0158
Fever,Cough,Vomiting	3	Cough	0.0247
Fever,Cough,Vomiting	3	Diarrhea	0.00743
Fever,Cough,Vomiting	3	Fever_unspecified	0.121
Fever,Cough,Vomiting	3	Nausea_with_vomiting_unspecified	0.00311
Fever,Cough,Vomiting	3	Other_and_unspecified_noninfectious_gastroenteritis_and_colitis	0.0139
Fever,Cough,Vomiting	3	Unspecified_asthma	0.0105
Fever,Cough,Vomiting	3	Vomiting_alone	0.133
Fever,Cough,Vomiting	3	Dehydration	0.00341
Fever,Cough,Vomiting	3	Acute_upper_respiratory_infection_unspecified	1
Fever,Cough,Vomiting	3	Contact_with_and_exposure_to_covid19	0.0408
Fever,Cough,Vomiting	3	Influenza_due_to_other_identified_influenza_virus_with_other_respiratory_manifestations	0
Fever,Cough,Vomiting	3	Other_diseases_of_nasal_cavity_and_sinuses	8.33e-40
Fever,Cough,Vomiting	3	Pneumonia_organism_unspecified	3.65e-232
Fever,Cough,Vomiting	3	Streptococcal_pharyngitis	0
Fever,Cough,Vomiting	3	Tachycardia_unspecified	0.0128
Fever,Cough,Vomiting	3	Unspecified_viral_infection_in_conditions_classified_elsewhere_and_of_unspecified_site	0.111
Fever,Cough,Vomiting	3	Viral_infection_unspecified	0.00204
Fever,Cough,Vomiting	3	Need_for_isolation	0.00749
Fever,Cough,Vomiting	3	Unspecified_otitis_media	0.119
Fever,Cough,Vomiting	3	Wheezing	0.0074
Fever,Cough,Vomiting	3	Unspecified_asthma_with_exacerbation	0.00375
Fever,Cough,Vomiting	3	Acute_bronchiolitis_due_to_other_infectious_organisms	0.00748
Fever,Cough,Vomiting	3	Acute_bronchiolitis_unspecified	0.00374
Fever,Cough,Vomiting	3	Acute_obstructive_laryngitis	0.00363
Fever,Cough,Vomiting	3	Acute_suppurative_otitis_media_without_spontaneous_rupture_of_ear_drum_left_ear	0.0635
Fever,Cough,Vomiting	3	Acute_suppurative_otitis_media_without_spontaneous_rupture_of_ear_drum_right_ear	0.0561
Fever,Cough,Vomiting	3	Nasal_congestion	0
Fever,Cough,Vomiting	3	Influenza_due_to_unidentified_influenza_virus_with_other_respiratory_manifestations	0
Fever,Cough,Vomiting	3	Otitis_media_unspecified_right_ear	0.015
Fever,Cough,Vomiting	3	Lobar_pneumonia_unspecified_organism	0
Fever,Decreased PO Intake	1	Acute_pharyngitis	0.0868
Fever,Decreased PO Intake	1	Anorexia	2.12e-27
Fever,Decreased PO Intake	1	Cough	0.0207
Fever,Decreased PO Intake	1	Diarrhea	0.0199
Fever,Decreased PO Intake	1	Fever_unspecified	0.0854
Fever,Decreased PO Intake	1	Headache	0.00515
Fever,Decreased PO Intake	1	Other_and_unspecified_noninfectious_gastroenteritis_and_colitis	0.00801
Fever,Decreased PO Intake	1	Unspecified_abdominal_pain	0.00417
Fever,Decreased PO Intake	1	Unspecified_constipation	0.0179
Fever,Decreased PO Intake	1	Urinary_tract_infection_site_not_specified	0.0508
Fever,Decreased PO Intake	1	Vomiting_alone	0.0383
Fever,Decreased PO Intake	1	Dehydration	0.0731
Fever,Decreased PO Intake	1	Acute_upper_respiratory_infection_unspecified	0.0105
Fever,Decreased PO Intake	1	Contact_with_and_exposure_to_covid19	0.0151
Fever,Decreased PO Intake	1	Influenza_due_to_other_identified_influenza_virus_with_other_respiratory_manifestations	0.0992
Fever,Decreased PO Intake	1	Other_diseases_of_nasal_cavity_and_sinuses	9.1e-109
Fever,Decreased PO Intake	1	Pneumonia_organism_unspecified	0.0294
Fever,Decreased PO Intake	1	Streptococcal_pharyngitis	0.0856
Fever,Decreased PO Intake	1	Tachycardia_unspecified	0.013
Fever,Decreased PO Intake	1	Unspecified_viral_infection_in_conditions_classified_elsewhere_and_of_unspecified_site	9.96e-18
Fever,Decreased PO Intake	1	Viral_infection_unspecified	0.386
Fever,Decreased PO Intake	1	Rash_and_other_nonspecific_skin_eruption	0.0101
Fever,Decreased PO Intake	1	Unspecified_otitis_media	1.15e-41
Fever,Decreased PO Intake	1	Fussy_infant	0.00494
Fever,Decreased PO Intake	1	Acute_suppurative_otitis_media_without_spontaneous_rupture_of_ear_drum_bilateral	0.0165
Fever,Decreased PO Intake	1	Acute_suppurative_otitis_media_without_spontaneous_rupture_of_ear_drum_left_ear	0.0321
Fever,Decreased PO Intake	1	Acute_suppurative_otitis_media_without_spontaneous_rupture_of_ear_drum_right_ear	0.0123
Fever,Decreased PO Intake	1	Nasal_congestion	0.0137
Fever,Decreased PO Intake	1	Influenza_due_to_unidentified_influenza_virus_with_other_respiratory_manifestations	0.0419
Fever,Decreased PO Intake	1	Otitis_media_unspecified_right_ear	0.0212
Fever,Decreased PO Intake	1	Enteroviral_vesicular_pharyngitis	0.0854
Fever,Decreased PO Intake	1	Enteroviral_vesicular_stomatitis_with_exanthem	2.93e-56
Fever,Decreased PO Intake	1	Other_symptoms_and_signs_concerning_food_and_fluid_intake	0.0531
Fever,Decreased PO Intake	2	Acute_pharyngitis	0.0828
Fever,Decreased PO Intake	2	Anorexia	0.0513
Fever,Decreased PO Intake	2	Cough	0.116
Fever,Decreased PO Intake	2	Diarrhea	0.0384
Fever,Decreased PO Intake	2	Fever_unspecified	0.0744
Fever,Decreased PO Intake	2	Headache	0.0109
Fever,Decreased PO Intake	2	Other_and_unspecified_noninfectious_gastroenteritis_and_colitis	0.019
Fever,Decreased PO Intake	2	Unspecified_abdominal_pain	0.00264
Fever,Decreased PO Intake	2	Unspecified_constipation	0.00999
Fever,Decreased PO Intake	2	Urinary_tract_infection_site_not_specified	0.0117
Fever,Decreased PO Intake	2	Vomiting_alone	0.0472
Fever,Decreased PO Intake	2	Dehydration	0.0439
Fever,Decreased PO Intake	2	Acute_upper_respiratory_infection_unspecified	0.383
Fever,Decreased PO Intake	2	Contact_with_and_exposure_to_covid19	0.0229
Fever,Decreased PO Intake	2	Influenza_due_to_other_identified_influenza_virus_with_other_respiratory_manifestations	7.98e-63
Fever,Decreased PO Intake	2	Other_diseases_of_nasal_cavity_and_sinuses	0.0809
Fever,Decreased PO Intake	2	Pneumonia_organism_unspecified	0.0101
Fever,Decreased PO Intake	2	Streptococcal_pharyngitis	0.00794
Fever,Decreased PO Intake	2	Tachycardia_unspecified	0.0222
Fever,Decreased PO Intake	2	Unspecified_viral_infection_in_conditions_classified_elsewhere_and_of_unspecified_site	0.207
Fever,Decreased PO Intake	2	Viral_infection_unspecified	5.6e-21
Fever,Decreased PO Intake	2	Rash_and_other_nonspecific_skin_eruption	0.0204
Fever,Decreased PO Intake	2	Unspecified_otitis_media	0.206
Fever,Decreased PO Intake	2	Fussy_infant	0.00925
Fever,Decreased PO Intake	2	Acute_suppurative_otitis_media_without_spontaneous_rupture_of_ear_drum_bilateral	0.0251
Fever,Decreased PO Intake	2	Acute_suppurative_otitis_media_without_spontaneous_rupture_of_ear_drum_left_ear	0.0308
Fever,Decreased PO Intake	2	Acute_suppurative_otitis_media_without_spontaneous_rupture_of_ear_drum_right_ear	0.0231
Fever,Decreased PO Intake	2	Nasal_congestion	0.0144
Fever,Decreased PO Intake	2	Influenza_due_to_unidentified_influenza_virus_with_other_respiratory_manifestations	0.00262
Fever,Decreased PO Intake	2	Otitis_media_unspecified_right_ear	0.0139
Fever,Decreased PO Intake	2	Enteroviral_vesicular_pharyngitis	0.0305
Fever,Decreased PO Intake	2	Enteroviral_vesicular_stomatitis_with_exanthem	0.054
Fever,Decreased PO Intake	2	Other_symptoms_and_signs_concerning_food_and_fluid_intake	0.0174
Fever,Decreased PO Intake	3	Acute_pharyngitis	0.068
Fever,Decreased PO Intake	3	Anorexia	0.0743
Fever,Decreased PO Intake	3	Cough	0.167
Fever,Decreased PO Intake	3	Diarrhea	0.058
Fever,Decreased PO Intake	3	Fever_unspecified	1
Fever,Decreased PO Intake	3	Headache	0.0242
Fever,Decreased PO Intake	3	Other_and_unspecified_noninfectious_gastroenteritis_and_colitis	0.00628
Fever,Decreased PO Intake	3	Unspecified_abdominal_pain	0.0258
Fever,Decreased PO Intake	3	Unspecified_constipation	0.00843
Fever,Decreased PO Intake	3	Urinary_tract_infection_site_not_specified	0.004
Fever,Decreased PO Intake	3	Vomiting_alone	0.0852
Fever,Decreased PO Intake	3	Dehydration	0.0232
Fever,Decreased PO Intake	3	Acute_upper_respiratory_infection_unspecified	0.0395
Fever,Decreased PO Intake	3	Contact_with_and_exposure_to_covid19	0.0262
Fever,Decreased PO Intake	3	Influenza_due_to_other_identified_influenza_virus_with_other_respiratory_manifestations	0.0023
Fever,Decreased PO Intake	3	Other_diseases_of_nasal_cavity_and_sinuses	0.109
Fever,Decreased PO Intake	3	Pneumonia_organism_unspecified	0.00285
Fever,Decreased PO Intake	3	Streptococcal_pharyngitis	0.00159
Fever,Decreased PO Intake	3	Tachycardia_unspecified	0.0285
Fever,Decreased PO Intake	3	Unspecified_viral_infection_in_conditions_classified_elsewhere_and_of_unspecified_site	0.0342
Fever,Decreased PO Intake	3	Viral_infection_unspecified	0.00706
Fever,Decreased PO Intake	3	Rash_and_other_nonspecific_skin_eruption	0.0244
Fever,Decreased PO Intake	3	Unspecified_otitis_media	0.0143
Fever,Decreased PO Intake	3	Fussy_infant	0.0229
Fever,Decreased PO Intake	3	Acute_suppurative_otitis_media_without_spontaneous_rupture_of_ear_drum_bilateral	0.00352
Fever,Decreased PO Intake	3	Acute_suppurative_otitis_media_without_spontaneous_rupture_of_ear_drum_left_ear	9.83e-20
Fever,Decreased PO Intake	3	Acute_suppurative_otitis_media_without_spontaneous_rupture_of_ear_drum_right_ear	0.003
Fever,Decreased PO Intake	3	Nasal_congestion	0.0791
Fever,Decreased PO Intake	3	Influenza_due_to_unidentified_influenza_virus_with_other_respiratory_manifestations	0.00603
Fever,Decreased PO Intake	3	Otitis_media_unspecified_right_ear	0.00609
Fever,Decreased PO Intake	3	Enteroviral_vesicular_pharyngitis	0.00669
Fever,Decreased PO Intake	3	Enteroviral_vesicular_stomatitis_with_exanthem	0
Fever,Decreased PO Intake	3	Other_symptoms_and_signs_concerning_food_and_fluid_intake	0.097
Fever,Diarrhea	1	Acute_pharyngitis	0.0208
Fever,Diarrhea	1	Anorexia	0.0223
Fever,Diarrhea	1	Cough	0.117
Fever,Diarrhea	1	Diarrhea	0.814
Fever,Diarrhea	1	Fever_unspecified	0.917
Fever,Diarrhea	1	Other_and_unspecified_noninfectious_gastroenteritis_and_colitis	0.0105
Fever,Diarrhea	1	Unspecified_abdominal_pain	0.0269
Fever,Diarrhea	1	Urinary_tract_infection_site_not_specified	0.00673
Fever,Diarrhea	1	Vomiting_alone	0.103
Fever,Diarrhea	1	Dehydration	0.00817
Fever,Diarrhea	1	Intestinal_infection_due_to_other_organism_not_elsewhere_classified	0
Fever,Diarrhea	1	Viral_intestinal_infection_unspecified	4.12e-13
Fever,Diarrhea	1	Acute_upper_respiratory_infection_unspecified	0.00994
Fever,Diarrhea	1	Contact_with_and_exposure_to_covid19	0.0194
Fever,Diarrhea	1	Other_diseases_of_nasal_cavity_and_sinuses	0.077
Fever,Diarrhea	1	Tachycardia_unspecified	0.0113
Fever,Diarrhea	1	Unspecified_viral_infection_in_conditions_classified_elsewhere_and_of_unspecified_site	0.0131
Fever,Diarrhea	1	Viral_infection_unspecified	2.18e-145
Fever,Diarrhea	1	Rash_and_other_nonspecific_skin_eruption	0.0375
Fever,Diarrhea	1	Diaper_dermatitis	0.0218
Fever,Diarrhea	1	Unspecified_otitis_media	0.0102
Fever,Diarrhea	1	Acute_suppurative_otitis_media_without_spontaneous_rupture_of_ear_drum_bilateral	0.00271
Fever,Diarrhea	1	Acute_suppurative_otitis_media_without_spontaneous_rupture_of_ear_drum_right_ear	0.00115
Fever,Diarrhea	1	Nasal_congestion	0.0528
Fever,Diarrhea	2	Acute_pharyngitis	0.00873
Fever,Diarrhea	2	Anorexia	0
Fever,Diarrhea	2	Cough	0.00601
Fever,Diarrhea	2	Diarrhea	0.0405
Fever,Diarrhea	2	Fever_unspecified	0.199
Fever,Diarrhea	2	Other_and_unspecified_noninfectious_gastroenteritis_and_colitis	1
Fever,Diarrhea	2	Unspecified_abdominal_pain	5e-324
Fever,Diarrhea	2	Urinary_tract_infection_site_not_specified	0.00296
Fever,Diarrhea	2	Vomiting_alone	0.00196
Fever,Diarrhea	2	Dehydration	0.0156
Fever,Diarrhea	2	Intestinal_infection_due_to_other_organism_not_elsewhere_classified	0
Fever,Diarrhea	2	Viral_intestinal_infection_unspecified	0
Fever,Diarrhea	2	Acute_upper_respiratory_infection_unspecified	0.0523
Fever,Diarrhea	2	Contact_with_and_exposure_to_covid19	0.0094
Fever,Diarrhea	2	Other_diseases_of_nasal_cavity_and_sinuses	0.00187
Fever,Diarrhea	2	Tachycardia_unspecified	0.00308
Fever,Diarrhea	2	Unspecified_viral_infection_in_conditions_classified_elsewhere_and_of_unspecified_site	1.33e-05
Fever,Diarrhea	2	Viral_infection_unspecified	0.00635
Fever,Diarrhea	2	Rash_and_other_nonspecific_skin_eruption	0.00951
Fever,Diarrhea	2	Diaper_dermatitis	0.053
Fever,Diarrhea	2	Unspecified_otitis_media	0.0167
Fever,Diarrhea	2	Acute_suppurative_otitis_media_without_spontaneous_rupture_of_ear_drum_bilateral	0.00293
Fever,Diarrhea	2	Acute_suppurative_otitis_media_without_spontaneous_rupture_of_ear_drum_right_ear	0.00557
Fever,Diarrhea	2	Nasal_congestion	0
Fever,Diarrhea	3	Acute_pharyngitis	0.00443
Fever,Diarrhea	3	Anorexia	0.00299
Fever,Diarrhea	3	Cough	0.0131
Fever,Diarrhea	3	Diarrhea	0.245
Fever,Diarrhea	3	Fever_unspecified	0.145
Fever,Diarrhea	3	Other_and_unspecified_noninfectious_gastroenteritis_and_colitis	2.25e-124
Fever,Diarrhea	3	Unspecified_abdominal_pain	0
Fever,Diarrhea	3	Urinary_tract_infection_site_not_specified	0.0693
Fever,Diarrhea	3	Vomiting_alone	0.0114
Fever,Diarrhea	3	Dehydration	0.0477
Fever,Diarrhea	3	Intestinal_infection_due_to_other_organism_not_elsewhere_classified	0.0769
Fever,Diarrhea	3	Viral_intestinal_infection_unspecified	0.0939
Fever,Diarrhea	3	Acute_upper_respiratory_infection_unspecified	0.0211
Fever,Diarrhea	3	Contact_with_and_exposure_to_covid19	0.0187
Fever,Diarrhea	3	Other_diseases_of_nasal_cavity_and_sinuses	0
Fever,Diarrhea	3	Tachycardia_unspecified	0.0224
Fever,Diarrhea	3	Unspecified_viral_infection_in_conditions_classified_elsewhere_and_of_unspecified_site	1.71e-98
Fever,Diarrhea	3	Viral_infection_unspecified	0.534
Fever,Diarrhea	3	Rash_and_other_nonspecific_skin_eruption	0
Fever,Diarrhea	3	Diaper_dermatitis	0.051
Fever,Diarrhea	3	Unspecified_otitis_media	0
Fever,Diarrhea	3	Acute_suppurative_otitis_media_without_spontaneous_rupture_of_ear_drum_bilateral	0.0314
Fever,Diarrhea	3	Acute_suppurative_otitis_media_without_spontaneous_rupture_of_ear_drum_right_ear	0.0163
Fever,Diarrhea	3	Nasal_congestion	0.00296
Fever,Diarrhea	4	Acute_pharyngitis	0.0359
Fever,Diarrhea	4	Anorexia	0.0187
Fever,Diarrhea	4	Cough	0.0819
Fever,Diarrhea	4	Diarrhea	0.52
Fever,Diarrhea	4	Fever_unspecified	0.13
Fever,Diarrhea	4	Other_and_unspecified_noninfectious_gastroenteritis_and_colitis	0.0272
Fever,Diarrhea	4	Unspecified_abdominal_pain	0.0198
Fever,Diarrhea	4	Urinary_tract_infection_site_not_specified	0.0202
Fever,Diarrhea	4	Vomiting_alone	0.0441
Fever,Diarrhea	4	Dehydration	0.0273
Fever,Diarrhea	4	Intestinal_infection_due_to_other_organism_not_elsewhere_classified	0.0042
Fever,Diarrhea	4	Viral_intestinal_infection_unspecified	0.0199
Fever,Diarrhea	4	Acute_upper_respiratory_infection_unspecified	0.197
Fever,Diarrhea	4	Contact_with_and_exposure_to_covid19	0.0062
Fever,Diarrhea	4	Other_diseases_of_nasal_cavity_and_sinuses	0.0756
Fever,Diarrhea	4	Tachycardia_unspecified	0.00833
Fever,Diarrhea	4	Unspecified_viral_infection_in_conditions_classified_elsewhere_and_of_unspecified_site	0.304
Fever,Diarrhea	4	Viral_infection_unspecified	5e-324
Fever,Diarrhea	4	Rash_and_other_nonspecific_skin_eruption	0.019
Fever,Diarrhea	4	Diaper_dermatitis	0.0523
Fever,Diarrhea	4	Unspecified_otitis_media	0.21
Fever,Diarrhea	4	Acute_suppurative_otitis_media_without_spontaneous_rupture_of_ear_drum_bilateral	0.0227
Fever,Diarrhea	4	Acute_suppurative_otitis_media_without_spontaneous_rupture_of_ear_drum_right_ear	0.0283
Fever,Diarrhea	4	Nasal_congestion	0
Fever,Difficulty Breathing	1	Acute_pharyngitis	0.00392
Fever,Difficulty Breathing	1	Cough	0.00419
Fever,Difficulty Breathing	1	Diarrhea	0.0179
Fever,Difficulty Breathing	1	Fever_unspecified	0.0117
Fever,Difficulty Breathing	1	Gastroesophageal_reflux_disease_without_esophagitis	0.104
Fever,Difficulty Breathing	1	Unspecified_asthma	0.0888
Fever,Difficulty Breathing	1	Unspecified_constipation	0.0954
Fever,Difficulty Breathing	1	Vomiting_alone	0.036
Fever,Difficulty Breathing	1	Dehydration	0.221
Fever,Difficulty Breathing	1	Acute_upper_respiratory_infection_unspecified	0.115
Fever,Difficulty Breathing	1	Contact_with_and_exposure_to_covid19	0.0448
Fever,Difficulty Breathing	1	Influenza_due_to_other_identified_influenza_virus_with_other_respiratory_manifestations	0.0116
Fever,Difficulty Breathing	1	Other_diseases_of_nasal_cavity_and_sinuses	0.00356
Fever,Difficulty Breathing	1	Pneumonia_organism_unspecified	0.186
Fever,Difficulty Breathing	1	Tachycardia_unspecified	0.16
Fever,Difficulty Breathing	1	Unspecified_viral_infection_in_conditions_classified_elsewhere_and_of_unspecified_site	0.299
Fever,Difficulty Breathing	1	Viral_infection_unspecified	0.0229
Fever,Difficulty Breathing	1	Need_for_isolation	0.202
Fever,Difficulty Breathing	1	Lack_of_normal_physiological_development_unspecified	0.0991
Fever,Difficulty Breathing	1	Other_dyspnea_and_respiratory_abnormality	0.0409
Fever,Difficulty Breathing	1	Shortness_of_breath	3.48e-283
Fever,Difficulty Breathing	1	Unspecified_otitis_media	0.0941
Fever,Difficulty Breathing	1	Wheezing	9.33e-174
Fever,Difficulty Breathing	1	Family_history_of_asthma_and_other_chronic_lower_respiratory_diseases	0.0858
Fever,Difficulty Breathing	1	Hypoxemia	0.265
Fever,Difficulty Breathing	1	Unspecified_asthma_with_exacerbation	0.0432
Fever,Difficulty Breathing	1	Acute_bronchiolitis_due_to_other_infectious_organisms	0.261
Fever,Difficulty Breathing	1	Acute_bronchiolitis_unspecified	0.0424
Fever,Difficulty Breathing	1	Acute_obstructive_laryngitis	1.57e-205
Fever,Difficulty Breathing	1	Acute_suppurative_otitis_media_without_spontaneous_rupture_of_ear_drum_left_ear	3.73e-163
Fever,Difficulty Breathing	1	Acute_suppurative_otitis_media_without_spontaneous_rupture_of_ear_drum_right_ear	0.0036
Fever,Difficulty Breathing	1	Nasal_congestion	0.00323
Fever,Difficulty Breathing	1	Dyspnea_unspecified	0.00055
Fever,Difficulty Breathing	1	Other_abnormalities_of_breathing	0.00356
Fever,Difficulty Breathing	1	Other_specified_respiratory_disorders	0.0517
Fever,Difficulty Breathing	1	Otitis_media_unspecified_right_ear	0.0271
Fever,Difficulty Breathing	1	Other_symptoms_and_signs_concerning_food_and_fluid_intake	0.072
Fever,Difficulty Breathing	1	Acute_bronchiolitis_due_to_respiratory_syncytial_virus	0.0589
Fever,Difficulty Breathing	1	Gastrostomy_status	0.229
Fever,Difficulty Breathing	1	Tachypnea	0.0197
Fever,Difficulty Breathing	1	Tracheostomy_status	0.0898
Fever,Difficulty Breathing	1	Viral_pneumonia_unspecified	0.0946
Fever,Difficulty Breathing	1	Obstructive_sleep_apnea	0.109
Fever,Difficulty Breathing	1	Personal_history_of_pneumonia	0.0944
Fever,Difficulty Breathing	2	Acute_pharyngitis	0.049
Fever,Difficulty Breathing	2	Cough	0.551
Fever,Difficulty Breathing	2	Diarrhea	0.0519
Fever,Difficulty Breathing	2	Fever_unspecified	0.755
Fever,Difficulty Breathing	2	Gastroesophageal_reflux_disease_without_esophagitis	0
Fever,Difficulty Breathing	2	Unspecified_asthma	0.0429
Fever,Difficulty Breathing	2	Unspecified_constipation	0.00371
Fever,Difficulty Breathing	2	Vomiting_alone	0.0977
Fever,Difficulty Breathing	2	Dehydration	0.00429
Fever,Difficulty Breathing	2	Acute_upper_respiratory_infection_unspecified	0.0439
Fever,Difficulty Breathing	2	Contact_with_and_exposure_to_covid19	0.0363
Fever,Difficulty Breathing	2	Influenza_due_to_other_identified_influenza_virus_with_other_respiratory_manifestations	7.72e-114
Fever,Difficulty Breathing	2	Other_diseases_of_nasal_cavity_and_sinuses	0.253
Fever,Difficulty Breathing	2	Pneumonia_organism_unspecified	0.019
Fever,Difficulty Breathing	2	Tachycardia_unspecified	0.0581
Fever,Difficulty Breathing	2	Unspecified_viral_infection_in_conditions_classified_elsewhere_and_of_unspecified_site	0.017
Fever,Difficulty Breathing	2	Viral_infection_unspecified	0.00519
Fever,Difficulty Breathing	2	Need_for_isolation	0.00226
Fever,Difficulty Breathing	2	Lack_of_normal_physiological_development_unspecified	0.00239
Fever,Difficulty Breathing	2	Other_dyspnea_and_respiratory_abnormality	0.0822
Fever,Difficulty Breathing	2	Shortness_of_breath	0.0658
Fever,Difficulty Breathing	2	Unspecified_otitis_media	0.0514
Fever,Difficulty Breathing	2	Wheezing	0.143
Fever,Difficulty Breathing	2	Family_history_of_asthma_and_other_chronic_lower_respiratory_diseases	0.0116
Fever,Difficulty Breathing	2	Hypoxemia	0.0069
Fever,Difficulty Breathing	2	Unspecified_asthma_with_exacerbation	0.037
Fever,Difficulty Breathing	2	Acute_bronchiolitis_due_to_other_infectious_organisms	0.0164
Fever,Difficulty Breathing	2	Acute_bronchiolitis_unspecified	9.3e-235
Fever,Difficulty Breathing	2	Acute_obstructive_laryngitis	0.0151
Fever,Difficulty Breathing	2	Acute_suppurative_otitis_media_without_spontaneous_rupture_of_ear_drum_left_ear	0.00694
Fever,Difficulty Breathing	2	Acute_suppurative_otitis_media_without_spontaneous_rupture_of_ear_drum_right_ear	0.00402
Fever,Difficulty Breathing	2	Nasal_congestion	0.252
Fever,Difficulty Breathing	2	Dyspnea_unspecified	0.0939
Fever,Difficulty Breathing	2	Other_abnormalities_of_breathing	0.0635
Fever,Difficulty Breathing	2	Other_specified_respiratory_disorders	0.000734
Fever,Difficulty Breathing	2	Otitis_media_unspecified_right_ear	0.00936
Fever,Difficulty Breathing	2	Other_symptoms_and_signs_concerning_food_and_fluid_intake	0.0118
Fever,Difficulty Breathing	2	Acute_bronchiolitis_due_to_respiratory_syncytial_virus	3.39e-314
Fever,Difficulty Breathing	2	Gastrostomy_status	0.00797
Fever,Difficulty Breathing	2	Tachypnea	0.0587
Fever,Difficulty Breathing	2	Tracheostomy_status	0.00306
Fever,Difficulty Breathing	2	Viral_pneumonia_unspecified	0.00158
Fever,Difficulty Breathing	2	Obstructive_sleep_apnea	0
Fever,Difficulty Breathing	2	Personal_history_of_pneumonia	0.00672
Fever,Difficulty Breathing	3	Acute_pharyngitis	0.0177
Fever,Difficulty Breathing	3	Cough	0.0283
Fever,Difficulty Breathing	3	Diarrhea	0.00616
Fever,Difficulty Breathing	3	Fever_unspecified	0.215
Fever,Difficulty Breathing	3	Gastroesophageal_reflux_disease_without_esophagitis	0.000927
Fever,Difficulty Breathing	3	Unspecified_asthma	0.0415
Fever,Difficulty Breathing	3	Unspecified_constipation	1.51e-16
Fever,Difficulty Breathing	3	Vomiting_alone	0.00706
Fever,Difficulty Breathing	3	Dehydration	0.00964
Fever,Difficulty Breathing	3	Acute_upper_respiratory_infection_unspecified	0.31
Fever,Difficulty Breathing	3	Contact_with_and_exposure_to_covid19	0.0303
Fever,Difficulty Breathing	3	Influenza_due_to_other_identified_influenza_virus_with_other_respiratory_manifestations	0.032
Fever,Difficulty Breathing	3	Other_diseases_of_nasal_cavity_and_sinuses	0.0159
Fever,Difficulty Breathing	3	Pneumonia_organism_unspecified	0.0672
Fever,Difficulty Breathing	3	Tachycardia_unspecified	0.009
Fever,Difficulty Breathing	3	Unspecified_viral_infection_in_conditions_classified_elsewhere_and_of_unspecified_site	0.0775
Fever,Difficulty Breathing	3	Viral_infection_unspecified	0.0549
Fever,Difficulty Breathing	3	Need_for_isolation	2.33e-163
Fever,Difficulty Breathing	3	Lack_of_normal_physiological_development_unspecified	5.05e-11
Fever,Difficulty Breathing	3	Other_dyspnea_and_respiratory_abnormality	0.0415
Fever,Difficulty Breathing	3	Shortness_of_breath	0.00416
Fever,Difficulty Breathing	3	Unspecified_otitis_media	0.0802
Fever,Difficulty Breathing	3	Wheezing	0.0334
Fever,Difficulty Breathing	3	Family_history_of_asthma_and_other_chronic_lower_respiratory_diseases	0.00948
Fever,Difficulty Breathing	3	Hypoxemia	9.59e-104
Fever,Difficulty Breathing	3	Unspecified_asthma_with_exacerbation	0.0988
Fever,Difficulty Breathing	3	Acute_bronchiolitis_due_to_other_infectious_organisms	0.0593
Fever,Difficulty Breathing	3	Acute_bronchiolitis_unspecified	0.116
Fever,Difficulty Breathing	3	Acute_obstructive_laryngitis	0.0963
Fever,Difficulty Breathing	3	Acute_suppurative_otitis_media_without_spontaneous_rupture_of_ear_drum_left_ear	0.0264
Fever,Difficulty Breathing	3	Acute_suppurative_otitis_media_without_spontaneous_rupture_of_ear_drum_right_ear	0.0191
Fever,Difficulty Breathing	3	Nasal_congestion	2.35e-63
Fever,Difficulty Breathing	3	Dyspnea_unspecified	0.0123
Fever,Difficulty Breathing	3	Other_abnormalities_of_breathing	0.00346
Fever,Difficulty Breathing	3	Other_specified_respiratory_disorders	0.0186
Fever,Difficulty Breathing	3	Otitis_media_unspecified_right_ear	0.00871
Fever,Difficulty Breathing	3	Other_symptoms_and_signs_concerning_food_and_fluid_intake	0.00303
Fever,Difficulty Breathing	3	Acute_bronchiolitis_due_to_respiratory_syncytial_virus	0.00773
Fever,Difficulty Breathing	3	Gastrostomy_status	8.9e-14
Fever,Difficulty Breathing	3	Tachypnea	0.00302
Fever,Difficulty Breathing	3	Tracheostomy_status	0.000729
Fever,Difficulty Breathing	3	Viral_pneumonia_unspecified	0.00237
Fever,Difficulty Breathing	3	Obstructive_sleep_apnea	9.64e-145
Fever,Difficulty Breathing	3	Personal_history_of_pneumonia	0.00161
Fever,Ear Pain	1	Acute_pharyngitis	0.031
Fever,Ear Pain	1	Cough	0.024
Fever,Ear Pain	1	Diarrhea	0.0104
Fever,Ear Pain	1	Fever_unspecified	0.0615
Fever,Ear Pain	1	Headache	4.02e-30
Fever,Ear Pain	1	Vomiting_alone	0.00528
Fever,Ear Pain	1	Acute_upper_respiratory_infection_unspecified	0.395
Fever,Ear Pain	1	Contact_with_and_exposure_to_covid19	0.019
Fever,Ear Pain	1	Other_diseases_of_nasal_cavity_and_sinuses	1.17e-36
Fever,Ear Pain	1	Streptococcal_pharyngitis	0.0346
Fever,Ear Pain	1	Unspecified_viral_infection_in_conditions_classified_elsewhere_and_of_unspecified_site	0.0953
Fever,Ear Pain	1	Viral_infection_unspecified	0.0883
Fever,Ear Pain	1	Unspecified_otitis_media	6.98e-64
Fever,Ear Pain	1	Acute_suppurative_otitis_media_without_spontaneous_rupture_of_ear_drum_bilateral	0.086
Fever,Ear Pain	1	Acute_suppurative_otitis_media_without_spontaneous_rupture_of_ear_drum_left_ear	0.139
Fever,Ear Pain	1	Acute_suppurative_otitis_media_without_spontaneous_rupture_of_ear_drum_right_ear	0.137
Fever,Ear Pain	1	Nasal_congestion	0.000629
Fever,Ear Pain	1	Otalgia_unspecified	0.0304
Fever,Ear Pain	1	Acute_suppurative_otitis_media_without_spontaneous_rupture_of_eardrum	0.0452
Fever,Ear Pain	1	Otalgia_bilateral	0.0185
Fever,Ear Pain	1	Otalgia_left_ear	0.0112
Fever,Ear Pain	1	Otalgia_right_ear	0.00883
Fever,Ear Pain	1	Otitis_media_unspecified_bilateral	0.0314
Fever,Ear Pain	1	Otitis_media_unspecified_left_ear	0.0408
Fever,Ear Pain	1	Otitis_media_unspecified_right_ear	0.057
Fever,Ear Pain	1	Myringotomy_tube_status	0.0204
Fever,Ear Pain	2	Acute_pharyngitis	0.00709
Fever,Ear Pain	2	Cough	0.0908
Fever,Ear Pain	2	Diarrhea	0.00993
Fever,Ear Pain	2	Fever_unspecified	0.16
Fever,Ear Pain	2	Headache	0.0113
Fever,Ear Pain	2	Vomiting_alone	0.0255
Fever,Ear Pain	2	Acute_upper_respiratory_infection_unspecified	0.261
Fever,Ear Pain	2	Contact_with_and_exposure_to_covid19	0
Fever,Ear Pain	2	Other_diseases_of_nasal_cavity_and_sinuses	0.0794
Fever,Ear Pain	2	Streptococcal_pharyngitis	0.00142
Fever,Ear Pain	2	Unspecified_viral_infection_in_conditions_classified_elsewhere_and_of_unspecified_site	0.0397
Fever,Ear Pain	2	Viral_infection_unspecified	0.00142
Fever,Ear Pain	2	Unspecified_otitis_media	1
Fever,Ear Pain	2	Acute_suppurative_otitis_media_without_spontaneous_rupture_of_ear_drum_bilateral	0
Fever,Ear Pain	2	Acute_suppurative_otitis_media_without_spontaneous_rupture_of_ear_drum_left_ear	0
Fever,Ear Pain	2	Acute_suppurative_otitis_media_without_spontaneous_rupture_of_ear_drum_right_ear	0
Fever,Ear Pain	2	Nasal_congestion	0
Fever,Ear Pain	2	Otalgia_unspecified	0.0879
Fever,Ear Pain	2	Acute_suppurative_otitis_media_without_spontaneous_rupture_of_eardrum	0.00142
Fever,Ear Pain	2	Otalgia_bilateral	0
Fever,Ear Pain	2	Otalgia_left_ear	0
Fever,Ear Pain	2	Otalgia_right_ear	0
Fever,Ear Pain	2	Otitis_media_unspecified_bilateral	0
Fever,Ear Pain	2	Otitis_media_unspecified_left_ear	0
Fever,Ear Pain	2	Otitis_media_unspecified_right_ear	0
Fever,Ear Pain	2	Myringotomy_tube_status	0
Fever,Ear Pain	3	Acute_pharyngitis	0.119
Fever,Ear Pain	3	Cough	0.171
Fever,Ear Pain	3	Diarrhea	0.0141
Fever,Ear Pain	3	Fever_unspecified	0.619
Fever,Ear Pain	3	Headache	0.026
Fever,Ear Pain	3	Vomiting_alone	0.0506
Fever,Ear Pain	3	Acute_upper_respiratory_infection_unspecified	0.0933
Fever,Ear Pain	3	Contact_with_and_exposure_to_covid19	0.00929
Fever,Ear Pain	3	Other_diseases_of_nasal_cavity_and_sinuses	0.112
Fever,Ear Pain	3	Streptococcal_pharyngitis	0.0137
Fever,Ear Pain	3	Unspecified_viral_infection_in_conditions_classified_elsewhere_and_of_unspecified_site	0.0589
Fever,Ear Pain	3	Viral_infection_unspecified	0.0449
Fever,Ear Pain	3	Unspecified_otitis_media	2.45e-29
Fever,Ear Pain	3	Acute_suppurative_otitis_media_without_spontaneous_rupture_of_ear_drum_bilateral	0.015
Fever,Ear Pain	3	Acute_suppurative_otitis_media_without_spontaneous_rupture_of_ear_drum_left_ear	0.0285
Fever,Ear Pain	3	Acute_suppurative_otitis_media_without_spontaneous_rupture_of_ear_drum_right_ear	0.0312
Fever,Ear Pain	3	Nasal_congestion	0.0878
Fever,Ear Pain	3	Otalgia_unspecified	0.262
Fever,Ear Pain	3	Acute_suppurative_otitis_media_without_spontaneous_rupture_of_eardrum	0.0216
Fever,Ear Pain	3	Otalgia_bilateral	0.0407
Fever,Ear Pain	3	Otalgia_left_ear	0.0295
Fever,Ear Pain	3	Otalgia_right_ear	0.054
Fever,Ear Pain	3	Otitis_media_unspecified_bilateral	0.0171
Fever,Ear Pain	3	Otitis_media_unspecified_left_ear	0.0182
Fever,Ear Pain	3	Otitis_media_unspecified_right_ear	0.0232
Fever,Ear Pain	3	Myringotomy_tube_status	0.0133
Fever,Fussy	1	Acute_pharyngitis	0.0152
Fever,Fussy	1	Cough	0.0649
Fever,Fussy	1	Diarrhea	0.0105
Fever,Fussy	1	Fever_unspecified	0.1
Fever,Fussy	1	Unspecified_constipation	0.0191
Fever,Fussy	1	Urinary_tract_infection_site_not_specified	0.00279
Fever,Fussy	1	Vomiting_alone	0.00974
Fever,Fussy	1	Acute_upper_respiratory_infection_unspecified	1
Fever,Fussy	1	Contact_with_and_exposure_to_covid19	0.0127
Fever,Fussy	1	Other_diseases_of_nasal_cavity_and_sinuses	0.0555
Fever,Fussy	1	Tachycardia_unspecified	5.56e-97
Fever,Fussy	1	Unspecified_viral_infection_in_conditions_classified_elsewhere_and_of_unspecified_site	0.0971
Fever,Fussy	1	Viral_infection_unspecified	0
Fever,Fussy	1	Need_for_isolation	0.00966
Fever,Fussy	1	Rash_and_other_nonspecific_skin_eruption	0.0123
Fever,Fussy	1	Unspecified_otitis_media	0.183
Fever,Fussy	1	Fussy_infant	0.0471
Fever,Fussy	1	Acute_suppurative_otitis_media_without_spontaneous_rupture_of_ear_drum_bilateral	0.0596
Fever,Fussy	1	Acute_suppurative_otitis_media_without_spontaneous_rupture_of_ear_drum_left_ear	0.033
Fever,Fussy	1	Acute_suppurative_otitis_media_without_spontaneous_rupture_of_ear_drum_right_ear	0.0392
Fever,Fussy	1	Nasal_congestion	0.00303
Fever,Fussy	1	Enteroviral_vesicular_pharyngitis	0
Fever,Fussy	1	Enteroviral_vesicular_stomatitis_with_exanthem	0
Fever,Fussy	1	Teething_syndrome	0.0121
Fever,Fussy	2	Acute_pharyngitis	0.019
Fever,Fussy	2	Cough	0.0852
Fever,Fussy	2	Diarrhea	0.0369
Fever,Fussy	2	Fever_unspecified	1
Fever,Fussy	2	Unspecified_constipation	0.00951
Fever,Fussy	2	Urinary_tract_infection_site_not_specified	0.00233
Fever,Fussy	2	Vomiting_alone	0.0557
Fever,Fussy	2	Acute_upper_respiratory_infection_unspecified	0.0162
Fever,Fussy	2	Contact_with_and_exposure_to_covid19	0.0151
Fever,Fussy	2	Other_diseases_of_nasal_cavity_and_sinuses	0.0814
Fever,Fussy	2	Tachycardia_unspecified	0.0244
Fever,Fussy	2	Unspecified_viral_infection_in_conditions_classified_elsewhere_and_of_unspecified_site	0.0169
Fever,Fussy	2	Viral_infection_unspecified	0.0198
Fever,Fussy	2	Need_for_isolation	0.00581
Fever,Fussy	2	Rash_and_other_nonspecific_skin_eruption	0.0433
Fever,Fussy	2	Unspecified_otitis_media	0.0179
Fever,Fussy	2	Fussy_infant	0.217
Fever,Fussy	2	Acute_suppurative_otitis_media_without_spontaneous_rupture_of_ear_drum_bilateral	0.00354
Fever,Fussy	2	Acute_suppurative_otitis_media_without_spontaneous_rupture_of_ear_drum_left_ear	0.00349
Fever,Fussy	2	Acute_suppurative_otitis_media_without_spontaneous_rupture_of_ear_drum_right_ear	0.00243
Fever,Fussy	2	Nasal_congestion	0.0664
Fever,Fussy	2	Enteroviral_vesicular_pharyngitis	0.0105
Fever,Fussy	2	Enteroviral_vesicular_stomatitis_with_exanthem	0.00465
Fever,Fussy	2	Teething_syndrome	0.012
Fever,Fussy	3	Acute_pharyngitis	0.0473
Fever,Fussy	3	Cough	0.076
Fever,Fussy	3	Diarrhea	0.0287
Fever,Fussy	3	Fever_unspecified	5.25e-11
Fever,Fussy	3	Unspecified_constipation	0.0274
Fever,Fussy	3	Urinary_tract_infection_site_not_specified	0.0523
Fever,Fussy	3	Vomiting_alone	0.0449
Fever,Fussy	3	Acute_upper_respiratory_infection_unspecified	0.0046
Fever,Fussy	3	Contact_with_and_exposure_to_covid19	0.0176
Fever,Fussy	3	Other_diseases_of_nasal_cavity_and_sinuses	0.055
Fever,Fussy	3	Tachycardia_unspecified	0.0186
Fever,Fussy	3	Unspecified_viral_infection_in_conditions_classified_elsewhere_and_of_unspecified_site	0.122
Fever,Fussy	3	Viral_infection_unspecified	0.16
Fever,Fussy	3	Need_for_isolation	0.0299
Fever,Fussy	3	Rash_and_other_nonspecific_skin_eruption	0.0199
Fever,Fussy	3	Unspecified_otitis_media	0.204
Fever,Fussy	3	Fussy_infant	0.136
Fever,Fussy	3	Acute_suppurative_otitis_media_without_spontaneous_rupture_of_ear_drum_bilateral	0.0249
Fever,Fussy	3	Acute_suppurative_otitis_media_without_spontaneous_rupture_of_ear_drum_left_ear	0.0348
Fever,Fussy	3	Acute_suppurative_otitis_media_without_spontaneous_rupture_of_ear_drum_right_ear	0.0548
Fever,Fussy	3	Nasal_congestion	0.0248
Fever,Fussy	3	Enteroviral_vesicular_pharyngitis	0.0745
Fever,Fussy	3	Enteroviral_vesicular_stomatitis_with_exanthem	0.0447
Fever,Fussy	3	Teething_syndrome	0.0199
Fever,Headache	1	Acute_pharyngitis	0.127
Fever,Headache	1	Cough	0.00113
Fever,Headache	1	Diarrhea	0.00112
Fever,Headache	1	Fever_unspecified	0.037
Fever,Headache	1	Headache	0.166
Fever,Headache	1	Nausea	0.00536
Fever,Headache	1	Unspecified_abdominal_pain	0.0076
Fever,Headache	1	Urinary_tract_infection_site_not_specified	0.0249
Fever,Headache	1	Vomiting_alone	0.0122
Fever,Headache	1	Acute_upper_respiratory_infection_unspecified	0.075
Fever,Headache	1	Contact_with_and_exposure_to_covid19	0.0335
Fever,Headache	1	Influenza_due_to_other_identified_influenza_virus_with_other_respiratory_manifestations	0.0553
Fever,Headache	1	Other_diseases_of_nasal_cavity_and_sinuses	0.00298
Fever,Headache	1	Streptococcal_pharyngitis	0.139
Fever,Headache	1	Tachycardia_unspecified	0.0074
Fever,Headache	1	Unspecified_viral_infection_in_conditions_classified_elsewhere_and_of_unspecified_site	0.193
Fever,Headache	1	Viral_infection_unspecified	0.338
Fever,Headache	1	Unspecified_otitis_media	0.033
Fever,Headache	1	Cervicalgia	0.00224
Fever,Headache	1	Headache_unspecified	0.00384
Fever,Headache	1	Nasal_congestion	0.00188
Fever,Headache	1	Influenza_due_to_unidentified_influenza_virus_with_other_respiratory_manifestations	0.0197
Fever,Headache	1	Acute_pharyngitis_due_to_other_specified_organisms	0.0266
Fever,Headache	2	Acute_pharyngitis	0.17
Fever,Headache	2	Cough	0.117
Fever,Headache	2	Diarrhea	0.0234
Fever,Headache	2	Fever_unspecified	0.83
Fever,Headache	2	Headache	0.604
Fever,Headache	2	Nausea	0.0318
Fever,Headache	2	Unspecified_abdominal_pain	0.0598
Fever,Headache	2	Urinary_tract_infection_site_not_specified	0.00709
Fever,Headache	2	Vomiting_alone	0.0633
Fever,Headache	2	Acute_upper_respiratory_infection_unspecified	0.0314
Fever,Headache	2	Contact_with_and_exposure_to_covid19	0.0192
Fever,Headache	2	Influenza_due_to_other_identified_influenza_virus_with_other_respiratory_manifestations	1.74e-49
Fever,Headache	2	Other_diseases_of_nasal_cavity_and_sinuses	0.0555
Fever,Headache	2	Streptococcal_pharyngitis	0.0206
Fever,Headache	2	Tachycardia_unspecified	0.0197
Fever,Headache	2	Unspecified_viral_infection_in_conditions_classified_elsewhere_and_of_unspecified_site	0.0665
Fever,Headache	2	Viral_infection_unspecified	0.0307
Fever,Headache	2	Unspecified_otitis_media	0.00564
Fever,Headache	2	Cervicalgia	0.0261
Fever,Headache	2	Headache_unspecified	0.0472
Fever,Headache	2	Nasal_congestion	0.0321
Fever,Headache	2	Influenza_due_to_unidentified_influenza_virus_with_other_respiratory_manifestations	0.0042
Fever,Headache	2	Acute_pharyngitis_due_to_other_specified_organisms	4.37e-95
Fever,Nasal Congestion	1	Acute_pharyngitis	0.0441
Fever,Nasal Congestion	1	Cough	0.417
Fever,Nasal Congestion	1	Diarrhea	0.0289
Fever,Nasal Congestion	1	Fever_unspecified	0.901
Fever,Nasal Congestion	1	Vomiting_alone	0.0825
Fever,Nasal Congestion	1	Acute_upper_respiratory_infection_unspecified	0.0197
Fever,Nasal Congestion	1	Contact_with_and_exposure_to_covid19	0.0533
Fever,Nasal Congestion	1	Influenza_due_to_other_identified_influenza_virus_with_other_respiratory_manifestations	0.00132
Fever,Nasal Congestion	1	Other_diseases_of_nasal_cavity_and_sinuses	0.322
Fever,Nasal Congestion	1	Pneumonia_organism_unspecified	0.00506
Fever,Nasal Congestion	1	Tachycardia_unspecified	0.0292
Fever,Nasal Congestion	1	Unspecified_viral_infection_in_conditions_classified_elsewhere_and_of_unspecified_site	0.00442
Fever,Nasal Congestion	1	Viral_infection_unspecified	0.00802
Fever,Nasal Congestion	1	Unspecified_otitis_media	0.0019
Fever,Nasal Congestion	1	Acute_bronchiolitis_due_to_other_infectious_organisms	5.24e-34
Fever,Nasal Congestion	1	Acute_bronchiolitis_unspecified	0.00177
Fever,Nasal Congestion	1	Acute_obstructive_laryngitis	0.00248
Fever,Nasal Congestion	1	Acute_suppurative_otitis_media_without_spontaneous_rupture_of_ear_drum_bilateral	0.0111
Fever,Nasal Congestion	1	Acute_suppurative_otitis_media_without_spontaneous_rupture_of_ear_drum_left_ear	0.0107
Fever,Nasal Congestion	1	Acute_suppurative_otitis_media_without_spontaneous_rupture_of_ear_drum_right_ear	0.00851
Fever,Nasal Congestion	1	Nasal_congestion	0.429
Fever,Nasal Congestion	1	Otitis_media_unspecified_left_ear	0.0121
Fever,Nasal Congestion	1	Otitis_media_unspecified_right_ear	0.0145
Fever,Nasal Congestion	2	Acute_pharyngitis	0.0199
Fever,Nasal Congestion	2	Cough	0.00924
Fever,Nasal Congestion	2	Diarrhea	0.00649
Fever,Nasal Congestion	2	Fever_unspecified	0.114
Fever,Nasal Congestion	2	Vomiting_alone	0.00651
Fever,Nasal Congestion	2	Acute_upper_respiratory_infection_unspecified	4.01e-15
Fever,Nasal Congestion	2	Contact_with_and_exposure_to_covid19	0.0367
Fever,Nasal Congestion	2	Influenza_due_to_other_identified_influenza_virus_with_other_respiratory_manifestations	0.137
Fever,Nasal Congestion	2	Other_diseases_of_nasal_cavity_and_sinuses	1.26e-47
Fever,Nasal Congestion	2	Pneumonia_organism_unspecified	0.0387
Fever,Nasal Congestion	2	Tachycardia_unspecified	0.0071
Fever,Nasal Congestion	2	Unspecified_viral_infection_in_conditions_classified_elsewhere_and_of_unspecified_site	0.00601
Fever,Nasal Congestion	2	Viral_infection_unspecified	0.312
Fever,Nasal Congestion	2	Unspecified_otitis_media	5.45e-46
Fever,Nasal Congestion	2	Acute_bronchiolitis_due_to_other_infectious_organisms	0.0114
Fever,Nasal Congestion	2	Acute_bronchiolitis_unspecified	0.166
Fever,Nasal Congestion	2	Acute_obstructive_laryngitis	0.0693
Fever,Nasal Congestion	2	Acute_suppurative_otitis_media_without_spontaneous_rupture_of_ear_drum_bilateral	0.0635
Fever,Nasal Congestion	2	Acute_suppurative_otitis_media_without_spontaneous_rupture_of_ear_drum_left_ear	0.0687
Fever,Nasal Congestion	2	Acute_suppurative_otitis_media_without_spontaneous_rupture_of_ear_drum_right_ear	0.0728
Fever,Nasal Congestion	2	Nasal_congestion	0.0315
Fever,Nasal Congestion	2	Otitis_media_unspecified_left_ear	0.0249
Fever,Nasal Congestion	2	Otitis_media_unspecified_right_ear	0.029
Fever,Nasal Congestion	3	Acute_pharyngitis	0.00731
Fever,Nasal Congestion	3	Cough	0.0294
Fever,Nasal Congestion	3	Diarrhea	0.00543
Fever,Nasal Congestion	3	Fever_unspecified	0.109
Fever,Nasal Congestion	3	Vomiting_alone	0.0127
Fever,Nasal Congestion	3	Acute_upper_respiratory_infection_unspecified	1
Fever,Nasal Congestion	3	Contact_with_and_exposure_to_covid19	0.0316
Fever,Nasal Congestion	3	Influenza_due_to_other_identified_influenza_virus_with_other_respiratory_manifestations	0.00051
Fever,Nasal Congestion	3	Other_diseases_of_nasal_cavity_and_sinuses	0.0179
Fever,Nasal Congestion	3	Pneumonia_organism_unspecified	4.05e-17
Fever,Nasal Congestion	3	Tachycardia_unspecified	0.00371
Fever,Nasal Congestion	3	Unspecified_viral_infection_in_conditions_classified_elsewhere_and_of_unspecified_site	0.102
Fever,Nasal Congestion	3	Viral_infection_unspecified	0.00251
Fever,Nasal Congestion	3	Unspecified_otitis_media	0.0948
Fever,Nasal Congestion	3	Acute_bronchiolitis_due_to_other_infectious_organisms	2.5e-123
Fever,Nasal Congestion	3	Acute_bronchiolitis_unspecified	0.00203
Fever,Nasal Congestion	3	Acute_obstructive_laryngitis	0.00206
Fever,Nasal Congestion	3	Acute_suppurative_otitis_media_without_spontaneous_rupture_of_ear_drum_bilateral	0.0458
Fever,Nasal Congestion	3	Acute_suppurative_otitis_media_without_spontaneous_rupture_of_ear_drum_left_ear	0.0382
Fever,Nasal Congestion	3	Acute_suppurative_otitis_media_without_spontaneous_rupture_of_ear_drum_right_ear	0.0458
Fever,Nasal Congestion	3	Nasal_congestion	0.00307
Fever,Nasal Congestion	3	Otitis_media_unspecified_left_ear	0.0102
Fever,Nasal Congestion	3	Otitis_media_unspecified_right_ear	0.0147
Fever,Nasal Congestion	4	Acute_pharyngitis	0.0534
Fever,Nasal Congestion	4	Cough	0.18
Fever,Nasal Congestion	4	Diarrhea	0.0242
Fever,Nasal Congestion	4	Fever_unspecified	0.217
Fever,Nasal Congestion	4	Vomiting_alone	0.0387
Fever,Nasal Congestion	4	Acute_upper_respiratory_infection_unspecified	0.195
Fever,Nasal Congestion	4	Contact_with_and_exposure_to_covid19	1.3e-123
Fever,Nasal Congestion	4	Influenza_due_to_other_identified_influenza_virus_with_other_respiratory_manifestations	2.27e-57
Fever,Nasal Congestion	4	Other_diseases_of_nasal_cavity_and_sinuses	0.315
Fever,Nasal Congestion	4	Pneumonia_organism_unspecified	0.0265
Fever,Nasal Congestion	4	Tachycardia_unspecified	0.0184
Fever,Nasal Congestion	4	Unspecified_viral_infection_in_conditions_classified_elsewhere_and_of_unspecified_site	0.244
Fever,Nasal Congestion	4	Viral_infection_unspecified	1.3e-49
Fever,Nasal Congestion	4	Unspecified_otitis_media	0.388
Fever,Nasal Congestion	4	Acute_bronchiolitis_due_to_other_infectious_organisms	0.106
Fever,Nasal Congestion	4	Acute_bronchiolitis_unspecified	3.46e-46
Fever,Nasal Congestion	4	Acute_obstructive_laryngitis	0.0188
Fever,Nasal Congestion	4	Acute_suppurative_otitis_media_without_spontaneous_rupture_of_ear_drum_bilateral	8.29e-57
Fever,Nasal Congestion	4	Acute_suppurative_otitis_media_without_spontaneous_rupture_of_ear_drum_left_ear	0.000772
Fever,Nasal Congestion	4	Acute_suppurative_otitis_media_without_spontaneous_rupture_of_ear_drum_right_ear	0.00973
Fever,Nasal Congestion	4	Nasal_congestion	1.99e-24
Fever,Nasal Congestion	4	Otitis_media_unspecified_left_ear	1.68e-43
Fever,Nasal Congestion	4	Otitis_media_unspecified_right_ear	1.17e-55
Fever,Pulling At Ear	1	Acute_pharyngitis	0.0199
Fever,Pulling At Ear	1	Cough	0.128
Fever,Pulling At Ear	1	Diarrhea	0.0377
Fever,Pulling At Ear	1	Fever_unspecified	1
Fever,Pulling At Ear	1	Vomiting_alone	0.0383
Fever,Pulling At Ear	1	Acute_upper_respiratory_infection_unspecified	0.0271
Fever,Pulling At Ear	1	Other_diseases_of_nasal_cavity_and_sinuses	0.126
Fever,Pulling At Ear	1	Unspecified_viral_infection_in_conditions_classified_elsewhere_and_of_unspecified_site	0.0233
Fever,Pulling At Ear	1	Viral_infection_unspecified	0.0226
Fever,Pulling At Ear	1	Rash_and_other_nonspecific_skin_eruption	0.0155
Fever,Pulling At Ear	1	Diaper_dermatitis	0.0123
Fever,Pulling At Ear	1	Unspecified_otitis_media	0.00756
Fever,Pulling At Ear	1	Acute_suppurative_otitis_media_without_spontaneous_rupture_of_ear_drum_bilateral	0.00587
Fever,Pulling At Ear	1	Acute_suppurative_otitis_media_without_spontaneous_rupture_of_ear_drum_left_ear	0.0058
Fever,Pulling At Ear	1	Acute_suppurative_otitis_media_without_spontaneous_rupture_of_ear_drum_right_ear	0.00966
Fever,Pulling At Ear	1	Nasal_congestion	0.0576
Fever,Pulling At Ear	1	Otalgia_unspecified	0.137
Fever,Pulling At Ear	1	Acute_suppurative_otitis_media_without_spontaneous_rupture_of_eardrum	0.00768
Fever,Pulling At Ear	1	Otalgia_bilateral	0.0375
Fever,Pulling At Ear	1	Otitis_media_unspecified_bilateral	0.00576
Fever,Pulling At Ear	1	Otitis_media_unspecified_left_ear	0.00783
Fever,Pulling At Ear	1	Otitis_media_unspecified_right_ear	0.00387
Fever,Pulling At Ear	1	Enteroviral_vesicular_pharyngitis	0.00586
Fever,Pulling At Ear	1	Teething_syndrome	0.0192
Fever,Pulling At Ear	2	Acute_pharyngitis	0.00731
Fever,Pulling At Ear	2	Cough	0.0955
Fever,Pulling At Ear	2	Diarrhea	0.0304
Fever,Pulling At Ear	2	Fever_unspecified	0.106
Fever,Pulling At Ear	2	Vomiting_alone	0.00794
Fever,Pulling At Ear	2	Acute_upper_respiratory_infection_unspecified	0.287
Fever,Pulling At Ear	2	Other_diseases_of_nasal_cavity_and_sinuses	0.101
Fever,Pulling At Ear	2	Unspecified_viral_infection_in_conditions_classified_elsewhere_and_of_unspecified_site	0.0253
Fever,Pulling At Ear	2	Viral_infection_unspecified	0
Fever,Pulling At Ear	2	Rash_and_other_nonspecific_skin_eruption	0.0182
Fever,Pulling At Ear	2	Diaper_dermatitis	0.0127
Fever,Pulling At Ear	2	Unspecified_otitis_media	1
Fever,Pulling At Ear	2	Acute_suppurative_otitis_media_without_spontaneous_rupture_of_ear_drum_bilateral	0
Fever,Pulling At Ear	2	Acute_suppurative_otitis_media_without_spontaneous_rupture_of_ear_drum_left_ear	0
Fever,Pulling At Ear	2	Acute_suppurative_otitis_media_without_spontaneous_rupture_of_ear_drum_right_ear	0
Fever,Pulling At Ear	2	Nasal_congestion	0
Fever,Pulling At Ear	2	Otalgia_unspecified	0.0951
Fever,Pulling At Ear	2	Acute_suppurative_otitis_media_without_spontaneous_rupture_of_eardrum	0.00183
Fever,Pulling At Ear	2	Otalgia_bilateral	0
Fever,Pulling At Ear	2	Otitis_media_unspecified_bilateral	0
Fever,Pulling At Ear	2	Otitis_media_unspecified_left_ear	0
Fever,Pulling At Ear	2	Otitis_media_unspecified_right_ear	0
Fever,Pulling At Ear	2	Enteroviral_vesicular_pharyngitis	0.00722
Fever,Pulling At Ear	2	Teething_syndrome	0.00183
Fever,Pulling At Ear	3	Acute_pharyngitis	0.0694
Fever,Pulling At Ear	3	Cough	0.0868
Fever,Pulling At Ear	3	Diarrhea	0.0363
Fever,Pulling At Ear	3	Fever_unspecified	5.78e-07
Fever,Pulling At Ear	3	Vomiting_alone	0.0347
Fever,Pulling At Ear	3	Acute_upper_respiratory_infection_unspecified	2.05e-210
Fever,Pulling At Ear	3	Other_diseases_of_nasal_cavity_and_sinuses	0.0552
Fever,Pulling At Ear	3	Unspecified_viral_infection_in_conditions_classified_elsewhere_and_of_unspecified_site	0.144
Fever,Pulling At Ear	3	Viral_infection_unspecified	0.148
Fever,Pulling At Ear	3	Rash_and_other_nonspecific_skin_eruption	0.00946
Fever,Pulling At Ear	3	Diaper_dermatitis	0.0205
Fever,Pulling At Ear	3	Unspecified_otitis_media	5e-324
Fever,Pulling At Ear	3	Acute_suppurative_otitis_media_without_spontaneous_rupture_of_ear_drum_bilateral	0.0678
Fever,Pulling At Ear	3	Acute_suppurative_otitis_media_without_spontaneous_rupture_of_ear_drum_left_ear	0.0883
Fever,Pulling At Ear	3	Acute_suppurative_otitis_media_without_spontaneous_rupture_of_ear_drum_right_ear	0.112
Fever,Pulling At Ear	3	Nasal_congestion	0.0189
Fever,Pulling At Ear	3	Otalgia_unspecified	0.0946
Fever,Pulling At Ear	3	Acute_suppurative_otitis_media_without_spontaneous_rupture_of_eardrum	0.0836
Fever,Pulling At Ear	3	Otalgia_bilateral	0.0205
Fever,Pulling At Ear	3	Otitis_media_unspecified_bilateral	0.0221
Fever,Pulling At Ear	3	Otitis_media_unspecified_left_ear	0.03
Fever,Pulling At Ear	3	Otitis_media_unspecified_right_ear	0.0347
Fever,Pulling At Ear	3	Enteroviral_vesicular_pharyngitis	0.082
Fever,Pulling At Ear	3	Teething_syndrome	0.0315
Fever,Pulling At Ear	4	Acute_pharyngitis	0.00816
Fever,Pulling At Ear	4	Cough	0.0725
Fever,Pulling At Ear	4	Diarrhea	0.0196
Fever,Pulling At Ear	4	Fever_unspecified	0.11
Fever,Pulling At Ear	4	Vomiting_alone	0.0173
Fever,Pulling At Ear	4	Acute_upper_respiratory_infection_unspecified	1
Fever,Pulling At Ear	4	Other_diseases_of_nasal_cavity_and_sinuses	0.0437
Fever,Pulling At Ear	4	Unspecified_viral_infection_in_conditions_classified_elsewhere_and_of_unspecified_site	0.0879
Fever,Pulling At Ear	4	Viral_infection_unspecified	0.00271
Fever,Pulling At Ear	4	Rash_and_other_nonspecific_skin_eruption	0.00676
Fever,Pulling At Ear	4	Diaper_dermatitis	0.0105
Fever,Pulling At Ear	4	Unspecified_otitis_media	1e-323
Fever,Pulling At Ear	4	Acute_suppurative_otitis_media_without_spontaneous_rupture_of_ear_drum_bilateral	0.0629
Fever,Pulling At Ear	4	Acute_suppurative_otitis_media_without_spontaneous_rupture_of_ear_drum_left_ear	0.0585
Fever,Pulling At Ear	4	Acute_suppurative_otitis_media_without_spontaneous_rupture_of_ear_drum_right_ear	0.0652
Fever,Pulling At Ear	4	Nasal_congestion	0
Fever,Pulling At Ear	4	Otalgia_unspecified	0.0403
Fever,Pulling At Ear	4	Acute_suppurative_otitis_media_without_spontaneous_rupture_of_eardrum	0.0158
Fever,Pulling At Ear	4	Otalgia_bilateral	0.00777
Fever,Pulling At Ear	4	Otitis_media_unspecified_bilateral	0.0135
Fever,Pulling At Ear	4	Otitis_media_unspecified_left_ear	0.0223
Fever,Pulling At Ear	4	Otitis_media_unspecified_right_ear	0.0135
Fever,Pulling At Ear	4	Enteroviral_vesicular_pharyngitis	0.0045
Fever,Pulling At Ear	4	Teething_syndrome	0.0225
Fever,Rash	1	Acute_pharyngitis	0.0746
Fever,Rash	1	Cough	0.117
Fever,Rash	1	Diarrhea	0.0567
Fever,Rash	1	Fever_unspecified	0.623
Fever,Rash	1	Vomiting_alone	0.0563
Fever,Rash	1	Acute_upper_respiratory_infection_unspecified	0.0455
Fever,Rash	1	Other_diseases_of_nasal_cavity_and_sinuses	0.101
Fever,Rash	1	Streptococcal_pharyngitis	0.00811
Fever,Rash	1	Unspecified_viral_infection_in_conditions_classified_elsewhere_and_of_unspecified_site	0.0694
Fever,Rash	1	Viral_infection_unspecified	0.0292
Fever,Rash	1	Rash_and_other_nonspecific_skin_eruption	0.719
Fever,Rash	1	Contact_dermatitis_and_other_eczema_due_to_unspecified_cause	0.0202
Fever,Rash	1	Diaper_dermatitis	0.0134
Fever,Rash	1	Unspecified_otitis_media	0.0498
Fever,Rash	1	Urticaria_unspecified	0.0454
Fever,Rash	1	Dermatitis_unspecified	0.00658
Fever,Rash	1	Impetigo_unspecified	0.00725
Fever,Rash	1	Acute_suppurative_otitis_media_without_spontaneous_rupture_of_ear_drum_bilateral	0.00435
Fever,Rash	1	Acute_suppurative_otitis_media_without_spontaneous_rupture_of_ear_drum_left_ear	0.00509
Fever,Rash	1	Acute_suppurative_otitis_media_without_spontaneous_rupture_of_ear_drum_right_ear	0.00564
Fever,Rash	1	Nasal_congestion	0.0481
Fever,Rash	1	Enteroviral_vesicular_pharyngitis	0.00799
Fever,Rash	1	Enteroviral_vesicular_stomatitis_with_exanthem	0.00903
Fever,Rash	1	Candidiasis_of_skin_and_nail	0.00296
Fever,Rash	1	Scarlet_fever	0.0194
Fever,Rash	1	Scarlet_fever_with_other_complications	0
Fever,Rash	1	Unspecified_viral_infection_characterized_by_skin_and_mucous_membrane_lesions	0.0199
Fever,Rash	2	Acute_pharyngitis	0.0215
Fever,Rash	2	Cough	0.0382
Fever,Rash	2	Diarrhea	0.00169
Fever,Rash	2	Fever_unspecified	0.0632
Fever,Rash	2	Vomiting_alone	0.0127
Fever,Rash	2	Acute_upper_respiratory_infection_unspecified	0.00524
Fever,Rash	2	Other_diseases_of_nasal_cavity_and_sinuses	2.67e-100
Fever,Rash	2	Streptococcal_pharyngitis	0.665
Fever,Rash	2	Unspecified_viral_infection_in_conditions_classified_elsewhere_and_of_unspecified_site	0.00564
Fever,Rash	2	Viral_infection_unspecified	0.0045
Fever,Rash	2	Rash_and_other_nonspecific_skin_eruption	0.0968
Fever,Rash	2	Contact_dermatitis_and_other_eczema_due_to_unspecified_cause	0.00816
Fever,Rash	2	Diaper_dermatitis	0.00333
Fever,Rash	2	Unspecified_otitis_media	0.0212
Fever,Rash	2	Urticaria_unspecified	0.00383
Fever,Rash	2	Dermatitis_unspecified	1.61e-278
Fever,Rash	2	Impetigo_unspecified	0.0176
Fever,Rash	2	Acute_suppurative_otitis_media_without_spontaneous_rupture_of_ear_drum_bilateral	0.00389
Fever,Rash	2	Acute_suppurative_otitis_media_without_spontaneous_rupture_of_ear_drum_left_ear	0.00342
Fever,Rash	2	Acute_suppurative_otitis_media_without_spontaneous_rupture_of_ear_drum_right_ear	7e-303
Fever,Rash	2	Nasal_congestion	0
Fever,Rash	2	Enteroviral_vesicular_pharyngitis	8.27e-135
Fever,Rash	2	Enteroviral_vesicular_stomatitis_with_exanthem	3.65e-261
Fever,Rash	2	Candidiasis_of_skin_and_nail	0
Fever,Rash	2	Scarlet_fever	0.493
Fever,Rash	2	Scarlet_fever_with_other_complications	0.122
Fever,Rash	2	Unspecified_viral_infection_characterized_by_skin_and_mucous_membrane_lesions	1.59e-245
Fever,Rash	3	Acute_pharyngitis	0.00269
Fever,Rash	3	Cough	0.0173
Fever,Rash	3	Diarrhea	0.00681
Fever,Rash	3	Fever_unspecified	0.0904
Fever,Rash	3	Vomiting_alone	0.0141
Fever,Rash	3	Acute_upper_respiratory_infection_unspecified	0.00958
Fever,Rash	3	Other_diseases_of_nasal_cavity_and_sinuses	0.00649
Fever,Rash	3	Streptococcal_pharyngitis	0
Fever,Rash	3	Unspecified_viral_infection_in_conditions_classified_elsewhere_and_of_unspecified_site	0.00218
Fever,Rash	3	Viral_infection_unspecified	0.00216
Fever,Rash	3	Rash_and_other_nonspecific_skin_eruption	0.0313
Fever,Rash	3	Contact_dermatitis_and_other_eczema_due_to_unspecified_cause	0.0036
Fever,Rash	3	Diaper_dermatitis	0.00877
Fever,Rash	3	Unspecified_otitis_media	0.0262
Fever,Rash	3	Urticaria_unspecified	0
Fever,Rash	3	Dermatitis_unspecified	0.0176
Fever,Rash	3	Impetigo_unspecified	0.0152
Fever,Rash	3	Acute_suppurative_otitis_media_without_spontaneous_rupture_of_ear_drum_bilateral	0.0132
Fever,Rash	3	Acute_suppurative_otitis_media_without_spontaneous_rupture_of_ear_drum_left_ear	0.00658
Fever,Rash	3	Acute_suppurative_otitis_media_without_spontaneous_rupture_of_ear_drum_right_ear	0.0132
Fever,Rash	3	Nasal_congestion	0.00783
Fever,Rash	3	Enteroviral_vesicular_pharyngitis	0.00438
Fever,Rash	3	Enteroviral_vesicular_stomatitis_with_exanthem	1
Fever,Rash	3	Candidiasis_of_skin_and_nail	0.00659
Fever,Rash	3	Scarlet_fever	0
Fever,Rash	3	Scarlet_fever_with_other_complications	0
Fever,Rash	3	Unspecified_viral_infection_characterized_by_skin_and_mucous_membrane_lesions	0.00437
Fever,Rash	4	Acute_pharyngitis	0.0526
Fever,Rash	4	Cough	0.0253
Fever,Rash	4	Diarrhea	0.00794
Fever,Rash	4	Fever_unspecified	0.188
Fever,Rash	4	Vomiting_alone	0.00524
Fever,Rash	4	Acute_upper_respiratory_infection_unspecified	0.195
Fever,Rash	4	Other_diseases_of_nasal_cavity_and_sinuses	0.00772
Fever,Rash	4	Streptococcal_pharyngitis	0.00177
Fever,Rash	4	Unspecified_viral_infection_in_conditions_classified_elsewhere_and_of_unspecified_site	0.129
Fever,Rash	4	Viral_infection_unspecified	0.157
Fever,Rash	4	Rash_and_other_nonspecific_skin_eruption	0.0823
Fever,Rash	4	Contact_dermatitis_and_other_eczema_due_to_unspecified_cause	0.0509
Fever,Rash	4	Diaper_dermatitis	0.0408
Fever,Rash	4	Unspecified_otitis_media	0.101
Fever,Rash	4	Urticaria_unspecified	0.0691
Fever,Rash	4	Dermatitis_unspecified	0.0313
Fever,Rash	4	Impetigo_unspecified	0.021
Fever,Rash	4	Acute_suppurative_otitis_media_without_spontaneous_rupture_of_ear_drum_bilateral	0.0204
Fever,Rash	4	Acute_suppurative_otitis_media_without_spontaneous_rupture_of_ear_drum_left_ear	0.02
Fever,Rash	4	Acute_suppurative_otitis_media_without_spontaneous_rupture_of_ear_drum_right_ear	0.0282
Fever,Rash	4	Nasal_congestion	0.0029
Fever,Rash	4	Enteroviral_vesicular_pharyngitis	0.0264
Fever,Rash	4	Enteroviral_vesicular_stomatitis_with_exanthem	3.56e-39
Fever,Rash	4	Candidiasis_of_skin_and_nail	0.0209
Fever,Rash	4	Scarlet_fever	5.73e-90
Fever,Rash	4	Scarlet_fever_with_other_complications	0
Fever,Rash	4	Unspecified_viral_infection_characterized_by_skin_and_mucous_membrane_lesions	0.411
Fever,Sore Throat	1	Acute_pharyngitis	0.762
Fever,Sore Throat	1	Cough	0.45
Fever,Sore Throat	1	Fever_unspecified	0.688
Fever,Sore Throat	1	Headache	0.215
Fever,Sore Throat	1	Unspecified_abdominal_pain	0.11
Fever,Sore Throat	1	Unspecified_asthma	0.0207
Fever,Sore Throat	1	Vomiting_alone	0.0972
Fever,Sore Throat	1	Acute_upper_respiratory_infection_unspecified	0.0455
Fever,Sore Throat	1	Contact_with_and_exposure_to_covid19	0.0179
Fever,Sore Throat	1	Influenza_due_to_other_identified_influenza_virus_with_other_respiratory_manifestations	3.32e-256
Fever,Sore Throat	1	Other_diseases_of_nasal_cavity_and_sinuses	0.237
Fever,Sore Throat	1	Streptococcal_pharyngitis	0.0419
Fever,Sore Throat	1	Unspecified_viral_infection_in_conditions_classified_elsewhere_and_of_unspecified_site	0.0525
Fever,Sore Throat	1	Viral_infection_unspecified	0.0245
Fever,Sore Throat	1	Unspecified_otitis_media	0.029
Fever,Sore Throat	1	Contact_with_and_exposure_to_environmental_tobacco_smoke	0.00722
Fever,Sore Throat	1	Nasal_congestion	0.125
Fever,Sore Throat	1	Acute_pharyngitis_due_to_other_specified_organisms	1.14e-63
Fever,Sore Throat	1	Enteroviral_vesicular_pharyngitis	0.000411
Fever,Sore Throat	2	Acute_pharyngitis	5e-114
Fever,Sore Throat	2	Cough	0.0372
Fever,Sore Throat	2	Fever_unspecified	0.101
Fever,Sore Throat	2	Headache	0.0196
Fever,Sore Throat	2	Unspecified_abdominal_pain	0.0146
Fever,Sore Throat	2	Unspecified_asthma	0.0161
Fever,Sore Throat	2	Vomiting_alone	0.0105
Fever,Sore Throat	2	Acute_upper_respiratory_infection_unspecified	0.0789
Fever,Sore Throat	2	Contact_with_and_exposure_to_covid19	0.0229
Fever,Sore Throat	2	Influenza_due_to_other_identified_influenza_virus_with_other_respiratory_manifestations	2.34e-209
Fever,Sore Throat	2	Other_diseases_of_nasal_cavity_and_sinuses	0.00324
Fever,Sore Throat	2	Streptococcal_pharyngitis	4.65e-110
Fever,Sore Throat	2	Unspecified_viral_infection_in_conditions_classified_elsewhere_and_of_unspecified_site	0.799
Fever,Sore Throat	2	Viral_infection_unspecified	0.00468
Fever,Sore Throat	2	Unspecified_otitis_media	0.0168
Fever,Sore Throat	2	Contact_with_and_exposure_to_environmental_tobacco_smoke	0.0305
Fever,Sore Throat	2	Nasal_congestion	0.0073
Fever,Sore Throat	2	Acute_pharyngitis_due_to_other_specified_organisms	0.558
Fever,Sore Throat	2	Enteroviral_vesicular_pharyngitis	0.00216
Fever,Sore Throat	3	Acute_pharyngitis	8.17e-11
Fever,Sore Throat	3	Cough	0.0155
Fever,Sore Throat	3	Fever_unspecified	0.172
Fever,Sore Throat	3	Headache	0.0115
Fever,Sore Throat	3	Unspecified_abdominal_pain	0.00853
Fever,Sore Throat	3	Unspecified_asthma	0.00901
Fever,Sore Throat	3	Vomiting_alone	0.0113
Fever,Sore Throat	3	Acute_upper_respiratory_infection_unspecified	0.105
Fever,Sore Throat	3	Contact_with_and_exposure_to_covid19	0.0192
Fever,Sore Throat	3	Influenza_due_to_other_identified_influenza_virus_with_other_respiratory_manifestations	0.0435
Fever,Sore Throat	3	Other_diseases_of_nasal_cavity_and_sinuses	0.00781
Fever,Sore Throat	3	Streptococcal_pharyngitis	0.621
Fever,Sore Throat	3	Unspecified_viral_infection_in_conditions_classified_elsewhere_and_of_unspecified_site	0.00136
Fever,Sore Throat	3	Viral_infection_unspecified	0.113
Fever,Sore Throat	3	Unspecified_otitis_media	0.024
Fever,Sore Throat	3	Contact_with_and_exposure_to_environmental_tobacco_smoke	0.0107
Fever,Sore Throat	3	Nasal_congestion	0.00119
Fever,Sore Throat	3	Acute_pharyngitis_due_to_other_specified_organisms	1.72e-79
Fever,Sore Throat	3	Enteroviral_vesicular_pharyngitis	0.0433
Fever,Sore Throat	4	Acute_pharyngitis	1
Fever,Sore Throat	4	Cough	0.0249
Fever,Sore Throat	4	Fever_unspecified	0.256
Fever,Sore Throat	4	Headache	0.0228
Fever,Sore Throat	4	Unspecified_abdominal_pain	0.0108
Fever,Sore Throat	4	Unspecified_asthma	0.00887
Fever,Sore Throat	4	Vomiting_alone	0.0145
Fever,Sore Throat	4	Acute_upper_respiratory_infection_unspecified	0.0603
Fever,Sore Throat	4	Contact_with_and_exposure_to_covid19	0.0109
Fever,Sore Throat	4	Influenza_due_to_other_identified_influenza_virus_with_other_respiratory_manifestations	0.000386
Fever,Sore Throat	4	Other_diseases_of_nasal_cavity_and_sinuses	0.00494
Fever,Sore Throat	4	Streptococcal_pharyngitis	0.014
Fever,Sore Throat	4	Unspecified_viral_infection_in_conditions_classified_elsewhere_and_of_unspecified_site	0.0494
Fever,Sore Throat	4	Viral_infection_unspecified	0.0493
Fever,Sore Throat	4	Unspecified_otitis_media	0.0159
Fever,Sore Throat	4	Contact_with_and_exposure_to_environmental_tobacco_smoke	0.00921
Fever,Sore Throat	4	Nasal_congestion	0.000323
Fever,Sore Throat	4	Acute_pharyngitis_due_to_other_specified_organisms	0
Fever,Sore Throat	4	Enteroviral_vesicular_pharyngitis	0.00654
Fever,URI Symptoms	1	Acute_pharyngitis	0.0427
Fever,URI Symptoms	1	Cough	0.686
Fever,URI Symptoms	1	Diarrhea	0.0731
Fever,URI Symptoms	1	Fever_unspecified	0.675
Fever,URI Symptoms	1	Vomiting_alone	0.134
Fever,URI Symptoms	1	Acute_upper_respiratory_infection_unspecified	0.098
Fever,URI Symptoms	1	Contact_with_and_exposure_to_covid19	0.0112
Fever,URI Symptoms	1	Influenza_due_to_other_identified_influenza_virus_with_other_respiratory_manifestations	7.29e-266
Fever,URI Symptoms	1	Other_diseases_of_nasal_cavity_and_sinuses	0.391
Fever,URI Symptoms	1	Pneumonia_organism_unspecified	0.00561
Fever,URI Symptoms	1	Unspecified_viral_infection_in_conditions_classified_elsewhere_and_of_unspecified_site	0.053
Fever,URI Symptoms	1	Viral_infection_unspecified	1.12e-89
Fever,URI Symptoms	1	Unspecified_otitis_media	0.105
Fever,URI Symptoms	1	Acute_bronchiolitis_due_to_other_infectious_organisms	0.000552
Fever,URI Symptoms	1	Acute_bronchiolitis_unspecified	3.87e-188
Fever,URI Symptoms	1	Acute_obstructive_laryngitis	0.0073
Fever,URI Symptoms	1	Acute_suppurative_otitis_media_without_spontaneous_rupture_of_ear_drum_bilateral	0.0124
Fever,URI Symptoms	1	Acute_suppurative_otitis_media_without_spontaneous_rupture_of_ear_drum_left_ear	0.011
Fever,URI Symptoms	1	Acute_suppurative_otitis_media_without_spontaneous_rupture_of_ear_drum_right_ear	0.0192
Fever,URI Symptoms	1	Conjunctivitis_unspecified	0.00921
Fever,URI Symptoms	1	Nasal_congestion	0.261
Fever,URI Symptoms	1	Otitis_media_unspecified_bilateral	0.00564
Fever,URI Symptoms	1	Otitis_media_unspecified_left_ear	0.0117
Fever,URI Symptoms	1	Otitis_media_unspecified_right_ear	0.00533
Fever,URI Symptoms	2	Acute_pharyngitis	0.0326
Fever,URI Symptoms	2	Cough	0.0462
Fever,URI Symptoms	2	Diarrhea	1.35e-139
Fever,URI Symptoms	2	Fever_unspecified	0.207
Fever,URI Symptoms	2	Vomiting_alone	6.89e-130
Fever,URI Symptoms	2	Acute_upper_respiratory_infection_unspecified	9.15e-51
Fever,URI Symptoms	2	Contact_with_and_exposure_to_covid19	0.0335
Fever,URI Symptoms	2	Influenza_due_to_other_identified_influenza_virus_with_other_respiratory_manifestations	0.152
Fever,URI Symptoms	2	Other_diseases_of_nasal_cavity_and_sinuses	0.0175
Fever,URI Symptoms	2	Pneumonia_organism_unspecified	0.0433
Fever,URI Symptoms	2	Unspecified_viral_infection_in_conditions_classified_elsewhere_and_of_unspecified_site	0.12
Fever,URI Symptoms	2	Viral_infection_unspecified	0.178
Fever,URI Symptoms	2	Unspecified_otitis_media	0.156
Fever,URI Symptoms	2	Acute_bronchiolitis_due_to_other_infectious_organisms	0.0481
Fever,URI Symptoms	2	Acute_bronchiolitis_unspecified	0.0563
Fever,URI Symptoms	2	Acute_obstructive_laryngitis	0.0595
Fever,URI Symptoms	2	Acute_suppurative_otitis_media_without_spontaneous_rupture_of_ear_drum_bilateral	0.0375
Fever,URI Symptoms	2	Acute_suppurative_otitis_media_without_spontaneous_rupture_of_ear_drum_left_ear	0.0432
Fever,URI Symptoms	2	Acute_suppurative_otitis_media_without_spontaneous_rupture_of_ear_drum_right_ear	0.0303
Fever,URI Symptoms	2	Conjunctivitis_unspecified	0.016
Fever,URI Symptoms	2	Nasal_congestion	0.00531
Fever,URI Symptoms	2	Otitis_media_unspecified_bilateral	0.02
Fever,URI Symptoms	2	Otitis_media_unspecified_left_ear	0.0192
Fever,URI Symptoms	2	Otitis_media_unspecified_right_ear	0.0138
Fever,URI Symptoms	3	Acute_pharyngitis	0.0135
Fever,URI Symptoms	3	Cough	0.0394
Fever,URI Symptoms	3	Diarrhea	0.00595
Fever,URI Symptoms	3	Fever_unspecified	0.162
Fever,URI Symptoms	3	Vomiting_alone	0.0106
Fever,URI Symptoms	3	Acute_upper_respiratory_infection_unspecified	1
Fever,URI Symptoms	3	Contact_with_and_exposure_to_covid19	0.0301
Fever,URI Symptoms	3	Influenza_due_to_other_identified_influenza_virus_with_other_respiratory_manifestations	0
Fever,URI Symptoms	3	Other_diseases_of_nasal_cavity_and_sinuses	0.0151
Fever,URI Symptoms	3	Pneumonia_organism_unspecified	0
Fever,URI Symptoms	3	Unspecified_viral_infection_in_conditions_classified_elsewhere_and_of_unspecified_site	0.115
Fever,URI Symptoms	3	Viral_infection_unspecified	0.00232
Fever,URI Symptoms	3	Unspecified_otitis_media	0.114
Fever,URI Symptoms	3	Acute_bronchiolitis_due_to_other_infectious_organisms	0.00116
Fever,URI Symptoms	3	Acute_bronchiolitis_unspecified	0
Fever,URI Symptoms	3	Acute_obstructive_laryngitis	0.00347
Fever,URI Symptoms	3	Acute_suppurative_otitis_media_without_spontaneous_rupture_of_ear_drum_bilateral	0.044
Fever,URI Symptoms	3	Acute_suppurative_otitis_media_without_spontaneous_rupture_of_ear_drum_left_ear	0.0323
Fever,URI Symptoms	3	Acute_suppurative_otitis_media_without_spontaneous_rupture_of_ear_drum_right_ear	0.0519
Fever,URI Symptoms	3	Conjunctivitis_unspecified	0.00926
Fever,URI Symptoms	3	Nasal_congestion	0
Fever,URI Symptoms	3	Otitis_media_unspecified_bilateral	0.0185
Fever,URI Symptoms	3	Otitis_media_unspecified_left_ear	0.0115
Fever,URI Symptoms	3	Otitis_media_unspecified_right_ear	0.0232
Fever,Vomiting	1	Acute_pharyngitis	0.0781
Fever,Vomiting	1	Cough	0.633
Fever,Vomiting	1	Diarrhea	0.103
Fever,Vomiting	1	Fever_unspecified	0.641
Fever,Vomiting	1	Headache	0.0465
Fever,Vomiting	1	Nausea_with_vomiting_unspecified	0.0485
Fever,Vomiting	1	Other_and_unspecified_noninfectious_gastroenteritis_and_colitis	0.0213
Fever,Vomiting	1	Unspecified_abdominal_pain	0.0648
Fever,Vomiting	1	Unspecified_constipation	0.0119
Fever,Vomiting	1	Urinary_tract_infection_site_not_specified	0.0163
Fever,Vomiting	1	Vomiting_alone	0.672
Fever,Vomiting	1	Dehydration	0.0114
Fever,Vomiting	1	Viral_intestinal_infection_unspecified	0.00113
Fever,Vomiting	1	Acute_upper_respiratory_infection_unspecified	0.0665
Fever,Vomiting	1	Contact_with_and_exposure_to_covid19	0.0273
Fever,Vomiting	1	Influenza_due_to_other_identified_influenza_virus_with_other_respiratory_manifestations	0.00178
Fever,Vomiting	1	Other_diseases_of_nasal_cavity_and_sinuses	0.42
Fever,Vomiting	1	Pneumonia_organism_unspecified	0.0184
Fever,Vomiting	1	Streptococcal_pharyngitis	0.00415
Fever,Vomiting	1	Tachycardia_unspecified	0.0403
Fever,Vomiting	1	Unspecified_viral_infection_in_conditions_classified_elsewhere_and_of_unspecified_site	0.0865
Fever,Vomiting	1	Viral_infection_unspecified	0.00184
Fever,Vomiting	1	Rash_and_other_nonspecific_skin_eruption	0.0348
Fever,Vomiting	1	Unspecified_otitis_media	0.0901
Fever,Vomiting	1	Acute_suppurative_otitis_media_without_spontaneous_rupture_of_ear_drum_left_ear	0.0014
Fever,Vomiting	1	Acute_suppurative_otitis_media_without_spontaneous_rupture_of_ear_drum_right_ear	0.00469
Fever,Vomiting	1	Nasal_congestion	0.221
Fever,Vomiting	2	Acute_pharyngitis	0.0233
Fever,Vomiting	2	Cough	0.015
Fever,Vomiting	2	Diarrhea	0.00321
Fever,Vomiting	2	Fever_unspecified	0.12
Fever,Vomiting	2	Headache	0.00476
Fever,Vomiting	2	Nausea_with_vomiting_unspecified	0.0196
Fever,Vomiting	2	Other_and_unspecified_noninfectious_gastroenteritis_and_colitis	0.00788
Fever,Vomiting	2	Unspecified_abdominal_pain	0.00546
Fever,Vomiting	2	Unspecified_constipation	0.0101
Fever,Vomiting	2	Urinary_tract_infection_site_not_specified	0
Fever,Vomiting	2	Vomiting_alone	0.17
Fever,Vomiting	2	Dehydration	0.0201
Fever,Vomiting	2	Viral_intestinal_infection_unspecified	0.00225
Fever,Vomiting	2	Acute_upper_respiratory_infection_unspecified	0.00459
Fever,Vomiting	2	Contact_with_and_exposure_to_covid19	0.0475
Fever,Vomiting	2	Influenza_due_to_other_identified_influenza_virus_with_other_respiratory_manifestations	0
Fever,Vomiting	2	Other_diseases_of_nasal_cavity_and_sinuses	0.00108
Fever,Vomiting	2	Pneumonia_organism_unspecified	0.00112
Fever,Vomiting	2	Streptococcal_pharyngitis	0
Fever,Vomiting	2	Tachycardia_unspecified	0.0108
Fever,Vomiting	2	Unspecified_viral_infection_in_conditions_classified_elsewhere_and_of_unspecified_site	0
Fever,Vomiting	2	Viral_infection_unspecified	1
Fever,Vomiting	2	Rash_and_other_nonspecific_skin_eruption	0.00561
Fever,Vomiting	2	Unspecified_otitis_media	0.00224
Fever,Vomiting	2	Acute_suppurative_otitis_media_without_spontaneous_rupture_of_ear_drum_left_ear	0.00676
Fever,Vomiting	2	Acute_suppurative_otitis_media_without_spontaneous_rupture_of_ear_drum_right_ear	0.0101
Fever,Vomiting	2	Nasal_congestion	0.00189
Fever,Vomiting	3	Acute_pharyngitis	0.0539
Fever,Vomiting	3	Cough	0.0408
Fever,Vomiting	3	Diarrhea	0.0665
Fever,Vomiting	3	Fever_unspecified	0.858
Fever,Vomiting	3	Headache	0.0374
Fever,Vomiting	3	Nausea_with_vomiting_unspecified	0.0366
Fever,Vomiting	3	Other_and_unspecified_noninfectious_gastroenteritis_and_colitis	4.19e-09
Fever,Vomiting	3	Unspecified_abdominal_pain	0.0498
Fever,Vomiting	3	Unspecified_constipation	0.00545
Fever,Vomiting	3	Urinary_tract_infection_site_not_specified	0.00852
Fever,Vomiting	3	Vomiting_alone	0.794
Fever,Vomiting	3	Dehydration	0.0203
Fever,Vomiting	3	Viral_intestinal_infection_unspecified	2.27e-222
Fever,Vomiting	3	Acute_upper_respiratory_infection_unspecified	0.0115
Fever,Vomiting	3	Contact_with_and_exposure_to_covid19	0.0162
Fever,Vomiting	3	Influenza_due_to_other_identified_influenza_virus_with_other_respiratory_manifestations	3.91e-86
Fever,Vomiting	3	Other_diseases_of_nasal_cavity_and_sinuses	0.0159
Fever,Vomiting	3	Pneumonia_organism_unspecified	0.00126
Fever,Vomiting	3	Streptococcal_pharyngitis	0.00351
Fever,Vomiting	3	Tachycardia_unspecified	0.0175
Fever,Vomiting	3	Unspecified_viral_infection_in_conditions_classified_elsewhere_and_of_unspecified_site	0.0181
Fever,Vomiting	3	Viral_infection_unspecified	0.016
Fever,Vomiting	3	Rash_and_other_nonspecific_skin_eruption	0.0147
Fever,Vomiting	3	Unspecified_otitis_media	0.00371
Fever,Vomiting	3	Acute_suppurative_otitis_media_without_spontaneous_rupture_of_ear_drum_left_ear	0.000149
Fever,Vomiting	3	Acute_suppurative_otitis_media_without_spontaneous_rupture_of_ear_drum_right_ear	0.00188
Fever,Vomiting	3	Nasal_congestion	0.0162
Fever,Vomiting	4	Acute_pharyngitis	0.0426
Fever,Vomiting	4	Cough	0.0276
Fever,Vomiting	4	Diarrhea	0.0203
Fever,Vomiting	4	Fever_unspecified	0.163
Fever,Vomiting	4	Headache	0.00642
Fever,Vomiting	4	Nausea_with_vomiting_unspecified	0.0313
Fever,Vomiting	4	Other_and_unspecified_noninfectious_gastroenteritis_and_colitis	0.181
Fever,Vomiting	4	Unspecified_abdominal_pain	0.00913
Fever,Vomiting	4	Unspecified_constipation	0.0136
Fever,Vomiting	4	Urinary_tract_infection_site_not_specified	0.0528
Fever,Vomiting	4	Vomiting_alone	0.263
Fever,Vomiting	4	Dehydration	0.043
Fever,Vomiting	4	Viral_intestinal_infection_unspecified	0.0369
Fever,Vomiting	4	Acute_upper_respiratory_infection_unspecified	0.193
Fever,Vomiting	4	Contact_with_and_exposure_to_covid19	0.0134
Fever,Vomiting	4	Influenza_due_to_other_identified_influenza_virus_with_other_respiratory_manifestations	0.0396
Fever,Vomiting	4	Other_diseases_of_nasal_cavity_and_sinuses	0.0064
Fever,Vomiting	4	Pneumonia_organism_unspecified	0.0267
Fever,Vomiting	4	Streptococcal_pharyngitis	0.0459
Fever,Vomiting	4	Tachycardia_unspecified	0.0164
Fever,Vomiting	4	Unspecified_viral_infection_in_conditions_classified_elsewhere_and_of_unspecified_site	0.157
Fever,Vomiting	4	Viral_infection_unspecified	1.02e-137
Fever,Vomiting	4	Rash_and_other_nonspecific_skin_eruption	0.0104
Fever,Vomiting	4	Unspecified_otitis_media	0.102
Fever,Vomiting	4	Acute_suppurative_otitis_media_without_spontaneous_rupture_of_ear_drum_left_ear	0.0223
Fever,Vomiting	4	Acute_suppurative_otitis_media_without_spontaneous_rupture_of_ear_drum_right_ear	0.0245
Fever,Vomiting	4	Nasal_congestion	0.000735
Fever,Vomiting And Diarrhea	1	Acute_pharyngitis	0.0238
Fever,Vomiting And Diarrhea	1	Cough	0.0215
Fever,Vomiting And Diarrhea	1	Diarrhea	8.14e-43
Fever,Vomiting And Diarrhea	1	Fever_unspecified	0.191
Fever,Vomiting And Diarrhea	1	Nausea_with_vomiting_unspecified	0.0119
Fever,Vomiting And Diarrhea	1	Other_and_unspecified_noninfectious_gastroenteritis_and_colitis	1.82e-12
Fever,Vomiting And Diarrhea	1	Unspecified_abdominal_pain	1.04e-10
Fever,Vomiting And Diarrhea	1	Urinary_tract_infection_site_not_specified	0.0653
Fever,Vomiting And Diarrhea	1	Vomiting_alone	0.0483
Fever,Vomiting And Diarrhea	1	Dehydration	0.0585
Fever,Vomiting And Diarrhea	1	Intestinal_infection_due_to_other_organism_not_elsewhere_classified	0.083
Fever,Vomiting And Diarrhea	1	Viral_intestinal_infection_unspecified	0.202
Fever,Vomiting And Diarrhea	1	Acute_upper_respiratory_infection_unspecified	0.0991
Fever,Vomiting And Diarrhea	1	Other_diseases_of_nasal_cavity_and_sinuses	0.0132
Fever,Vomiting And Diarrhea	1	Tachycardia_unspecified	0.0204
Fever,Vomiting And Diarrhea	1	Unspecified_viral_infection_in_conditions_classified_elsewhere_and_of_unspecified_site	0.208
Fever,Vomiting And Diarrhea	1	Viral_infection_unspecified	0.165
Fever,Vomiting And Diarrhea	1	Rash_and_other_nonspecific_skin_eruption	0.0157
Fever,Vomiting And Diarrhea	1	Diaper_dermatitis	0.0144
Fever,Vomiting And Diarrhea	1	Unspecified_otitis_media	0.13
Fever,Vomiting And Diarrhea	1	Acute_suppurative_otitis_media_without_spontaneous_rupture_of_ear_drum_right_ear	0.0147
Fever,Vomiting And Diarrhea	1	Nasal_congestion	1.03e-148
Fever,Vomiting And Diarrhea	2	Acute_pharyngitis	0.034
Fever,Vomiting And Diarrhea	2	Cough	0.129
Fever,Vomiting And Diarrhea	2	Diarrhea	0.828
Fever,Vomiting And Diarrhea	2	Fever_unspecified	0.523
Fever,Vomiting And Diarrhea	2	Nausea_with_vomiting_unspecified	0.0776
Fever,Vomiting And Diarrhea	2	Other_and_unspecified_noninfectious_gastroenteritis_and_colitis	0.118
Fever,Vomiting And Diarrhea	2	Unspecified_abdominal_pain	0.0456
Fever,Vomiting And Diarrhea	2	Urinary_tract_infection_site_not_specified	0.0167
Fever,Vomiting And Diarrhea	2	Vomiting_alone	0.72
Fever,Vomiting And Diarrhea	2	Dehydration	0.0361
Fever,Vomiting And Diarrhea	2	Intestinal_infection_due_to_other_organism_not_elsewhere_classified	0.0197
Fever,Vomiting And Diarrhea	2	Viral_intestinal_infection_unspecified	1.9e-45
Fever,Vomiting And Diarrhea	2	Acute_upper_respiratory_infection_unspecified	0.0453
Fever,Vomiting And Diarrhea	2	Other_diseases_of_nasal_cavity_and_sinuses	0.0907
Fever,Vomiting And Diarrhea	2	Tachycardia_unspecified	0.0248
Fever,Vomiting And Diarrhea	2	Unspecified_viral_infection_in_conditions_classified_elsewhere_and_of_unspecified_site	0.0725
Fever,Vomiting And Diarrhea	2	Viral_infection_unspecified	0.0289
Fever,Vomiting And Diarrhea	2	Rash_and_other_nonspecific_skin_eruption	0.0153
Fever,Vomiting And Diarrhea	2	Diaper_dermatitis	0.0173
Fever,Vomiting And Diarrhea	2	Unspecified_otitis_media	0.0454
Fever,Vomiting And Diarrhea	2	Acute_suppurative_otitis_media_without_spontaneous_rupture_of_ear_drum_right_ear	0.00993
Fever,Vomiting And Diarrhea	2	Nasal_congestion	0.0327
Fever,Vomiting And Diarrhea	3	Acute_pharyngitis	0.0096
Fever,Vomiting And Diarrhea	3	Cough	0.0179
Fever,Vomiting And Diarrhea	3	Diarrhea	0.037
Fever,Vomiting And Diarrhea	3	Fever_unspecified	0.157
Fever,Vomiting And Diarrhea	3	Nausea_with_vomiting_unspecified	0.00385
Fever,Vomiting And Diarrhea	3	Other_and_unspecified_noninfectious_gastroenteritis_and_colitis	1
Fever,Vomiting And Diarrhea	3	Unspecified_abdominal_pain	0.00133
Fever,Vomiting And Diarrhea	3	Urinary_tract_infection_site_not_specified	0.00339
Fever,Vomiting And Diarrhea	3	Vomiting_alone	0.0198
Fever,Vomiting And Diarrhea	3	Dehydration	0.0266
Fever,Vomiting And Diarrhea	3	Intestinal_infection_due_to_other_organism_not_elsewhere_classified	0
Fever,Vomiting And Diarrhea	3	Viral_intestinal_infection_unspecified	0.00279
Fever,Vomiting And Diarrhea	3	Acute_upper_respiratory_infection_unspecified	0.0467
Fever,Vomiting And Diarrhea	3	Other_diseases_of_nasal_cavity_and_sinuses	0.0112
Fever,Vomiting And Diarrhea	3	Tachycardia_unspecified	0.00693
Fever,Vomiting And Diarrhea	3	Unspecified_viral_infection_in_conditions_classified_elsewhere_and_of_unspecified_site	0.00864
Fever,Vomiting And Diarrhea	3	Viral_infection_unspecified	0.00553
Fever,Vomiting And Diarrhea	3	Rash_and_other_nonspecific_skin_eruption	0.00818
Fever,Vomiting And Diarrhea	3	Diaper_dermatitis	0.0266
Fever,Vomiting And Diarrhea	3	Unspecified_otitis_media	0.0263
Fever,Vomiting And Diarrhea	3	Acute_suppurative_otitis_media_without_spontaneous_rupture_of_ear_drum_right_ear	0.0155
Fever,Vomiting And Diarrhea	3	Nasal_congestion	0.00415
Finger Injury	1	Face_neck_and_scalp_except_eye_abrasion_or_friction_burn_without_mention_of_infection	0.00309
Finger Injury	1	Unspecified_injury_of_left_wrist_hand_and_finger_initial_encounter	0
Finger Injury	1	Injury_other_and_unspecified_finger	1
Finger Injury	1	Open_wound_of_finger__without_mention_of_complication	0.0132
Finger Injury	1	Closed_fracture_of_distal_phalanx_or_phalanges_of_hand	0.00259
Finger Injury	1	Closed_fracture_of_unspecified_phalanx_or_phalanges_of_hand	0.000967
Finger Injury	1	Contusion_of_finger	0.0138
Finger Injury	1	Nondisplaced_fracture_of_proximal_phalanx_of_left_little_finger_initial_encounter_for_closed_fracture	0
Finger Injury	1	Nondisplaced_fracture_of_proximal_phalanx_of_right_little_finger_initial_encounter_for_closed_fracture	0
Finger Injury	1	Open_fracture_of_distal_phalanx_or_phalanges_of_hand	0.000749
Finger Injury	1	Sprain_of_hand_unspecified_site	0.000367
Finger Injury	1	Unspecified_injury_of_right_wrist_hand_and_finger_initial_encounter	0
Finger Injury	2	Face_neck_and_scalp_except_eye_abrasion_or_friction_burn_without_mention_of_infection	0
Finger Injury	2	Unspecified_injury_of_left_wrist_hand_and_finger_initial_encounter	0.00285
Finger Injury	2	Injury_other_and_unspecified_finger	0
Finger Injury	2	Open_wound_of_finger__without_mention_of_complication	0
Finger Injury	2	Closed_fracture_of_distal_phalanx_or_phalanges_of_hand	0.00095
Finger Injury	2	Closed_fracture_of_unspecified_phalanx_or_phalanges_of_hand	0
Finger Injury	2	Contusion_of_finger	0.00095
Finger Injury	2	Nondisplaced_fracture_of_proximal_phalanx_of_left_little_finger_initial_encounter_for_closed_fracture	0
Finger Injury	2	Nondisplaced_fracture_of_proximal_phalanx_of_right_little_finger_initial_encounter_for_closed_fracture	0.00285
Finger Injury	2	Open_fracture_of_distal_phalanx_or_phalanges_of_hand	0
Finger Injury	2	Sprain_of_hand_unspecified_site	0
Finger Injury	2	Unspecified_injury_of_right_wrist_hand_and_finger_initial_encounter	1
Finger Injury	3	Face_neck_and_scalp_except_eye_abrasion_or_friction_burn_without_mention_of_infection	8.28e-139
Finger Injury	3	Unspecified_injury_of_left_wrist_hand_and_finger_initial_encounter	0.19
Finger Injury	3	Injury_other_and_unspecified_finger	0.00027
Finger Injury	3	Open_wound_of_finger__without_mention_of_complication	0.166
Finger Injury	3	Closed_fracture_of_distal_phalanx_or_phalanges_of_hand	0.104
Finger Injury	3	Closed_fracture_of_unspecified_phalanx_or_phalanges_of_hand	0.153
Finger Injury	3	Contusion_of_finger	0.224
Finger Injury	3	Nondisplaced_fracture_of_proximal_phalanx_of_left_little_finger_initial_encounter_for_closed_fracture	0.0546
Finger Injury	3	Nondisplaced_fracture_of_proximal_phalanx_of_right_little_finger_initial_encounter_for_closed_fracture	0.0433
Finger Injury	3	Open_fracture_of_distal_phalanx_or_phalanges_of_hand	0.0405
Finger Injury	3	Sprain_of_hand_unspecified_site	0.0641
Finger Injury	3	Unspecified_injury_of_right_wrist_hand_and_finger_initial_encounter	5e-324
Finger Injury	4	Face_neck_and_scalp_except_eye_abrasion_or_friction_burn_without_mention_of_infection	1
Finger Injury	4	Unspecified_injury_of_left_wrist_hand_and_finger_initial_encounter	0
Finger Injury	4	Injury_other_and_unspecified_finger	0.029
Finger Injury	4	Open_wound_of_finger__without_mention_of_complication	0.00939
Finger Injury	4	Closed_fracture_of_distal_phalanx_or_phalanges_of_hand	0.00894
Finger Injury	4	Closed_fracture_of_unspecified_phalanx_or_phalanges_of_hand	0.0103
Finger Injury	4	Contusion_of_finger	0.0286
Finger Injury	4	Nondisplaced_fracture_of_proximal_phalanx_of_left_little_finger_initial_encounter_for_closed_fracture	0
Finger Injury	4	Nondisplaced_fracture_of_proximal_phalanx_of_right_little_finger_initial_encounter_for_closed_fracture	0
Finger Injury	4	Open_fracture_of_distal_phalanx_or_phalanges_of_hand	0.00268
Finger Injury	4	Sprain_of_hand_unspecified_site	0.000894
Finger Injury	4	Unspecified_injury_of_right_wrist_hand_and_finger_initial_encounter	0
Foot Injury	1	Face_neck_and_scalp_except_eye_abrasion_or_friction_burn_without_mention_of_infection	0.00915
Foot Injury	1	Injury_other_and_unspecified_knee_leg_ankle_and_foot	0.0122
Foot Injury	1	Sprain_of_ankle_unspecified_site	1
Foot Injury	1	Sprain_of_unspecified_ligament_of_left_ankle_initial_encounter	0
Foot Injury	1	Sprain_of_unspecified_ligament_of_right_ankle_initial_encounter	0
Foot Injury	1	Unspecified_injury_of_left_ankle_initial_encounter	0
Foot Injury	1	Unspecified_injury_of_right_ankle_initial_encounter	0
Foot Injury	1	Unspecified_injury_of_right_foot_initial_encounter	0
Foot Injury	1	Abnormality_of_gait	0.0061
Foot Injury	1	Pain_in_left_foot	0
Foot Injury	1	Pain_in_limb	0.0061
Foot Injury	1	Pain_in_right_foot	0
Foot Injury	1	Encounter_for_immunization	0.00305
Foot Injury	1	Closed_fracture_of_metatarsal_bone	0.00305
Foot Injury	1	Closed_fracture_of_one_or_more_phalanges_of_foot	0.00305
Foot Injury	1	Contusion_of_foot	0.0213
Foot Injury	1	Contusion_of_left_foot_initial_encounter	0
Foot Injury	1	Contusion_of_right_foot_initial_encounter	0
Foot Injury	1	Nondisplaced_fracture_of_fifth_metatarsal_bone_right_foot_initial_encounter_for_closed_fracture	0
Foot Injury	1	Open_wound_of_foot_except_toe_alone_without_mention_of_complication	0
Foot Injury	1	Sprain_of_foot_unspecified_site	6.06e-09
Foot Injury	1	Unspecified_injury_of_left_foot_initial_encounter	0
Foot Injury	1	Unspecified_sprain_of_left_foot_initial_encounter	0
Foot Injury	1	Unspecified_sprain_of_right_foot_initial_encounter	0
Foot Injury	2	Face_neck_and_scalp_except_eye_abrasion_or_friction_burn_without_mention_of_infection	0.0123
Foot Injury	2	Injury_other_and_unspecified_knee_leg_ankle_and_foot	1
Foot Injury	2	Sprain_of_ankle_unspecified_site	1.14e-110
Foot Injury	2	Sprain_of_unspecified_ligament_of_left_ankle_initial_encounter	0
Foot Injury	2	Sprain_of_unspecified_ligament_of_right_ankle_initial_encounter	0
Foot Injury	2	Unspecified_injury_of_left_ankle_initial_encounter	0
Foot Injury	2	Unspecified_injury_of_right_ankle_initial_encounter	0
Foot Injury	2	Unspecified_injury_of_right_foot_initial_encounter	0
Foot Injury	2	Abnormality_of_gait	0.017
Foot Injury	2	Pain_in_left_foot	0
Foot Injury	2	Pain_in_limb	0.014
Foot Injury	2	Pain_in_right_foot	0
Foot Injury	2	Encounter_for_immunization	0.00267
Foot Injury	2	Closed_fracture_of_metatarsal_bone	0.00701
Foot Injury	2	Closed_fracture_of_one_or_more_phalanges_of_foot	0.001
Foot Injury	2	Contusion_of_foot	0.0107
Foot Injury	2	Contusion_of_left_foot_initial_encounter	0
Foot Injury	2	Contusion_of_right_foot_initial_encounter	0
Foot Injury	2	Nondisplaced_fracture_of_fifth_metatarsal_bone_right_foot_initial_encounter_for_closed_fracture	0
Foot Injury	2	Open_wound_of_foot_except_toe_alone_without_mention_of_complication	0.002
Foot Injury	2	Sprain_of_foot_unspecified_site	1.69e-127
Foot Injury	2	Unspecified_injury_of_left_foot_initial_encounter	0
Foot Injury	2	Unspecified_sprain_of_left_foot_initial_encounter	0
Foot Injury	2	Unspecified_sprain_of_right_foot_initial_encounter	0
Foot Injury	3	Face_neck_and_scalp_except_eye_abrasion_or_friction_burn_without_mention_of_infection	0.0168
Foot Injury	3	Injury_other_and_unspecified_knee_leg_ankle_and_foot	5e-324
Foot Injury	3	Sprain_of_ankle_unspecified_site	0
Foot Injury	3	Sprain_of_unspecified_ligament_of_left_ankle_initial_encounter	0.0219
Foot Injury	3	Sprain_of_unspecified_ligament_of_right_ankle_initial_encounter	0.0249
Foot Injury	3	Unspecified_injury_of_left_ankle_initial_encounter	0.0215
Foot Injury	3	Unspecified_injury_of_right_ankle_initial_encounter	0.0251
Foot Injury	3	Unspecified_injury_of_right_foot_initial_encounter	0.153
Foot Injury	3	Abnormality_of_gait	0.0121
Foot Injury	3	Pain_in_left_foot	0.0286
Foot Injury	3	Pain_in_limb	0.0281
Foot Injury	3	Pain_in_right_foot	0.0275
Foot Injury	3	Encounter_for_immunization	0.0244
Foot Injury	3	Closed_fracture_of_metatarsal_bone	0.0999
Foot Injury	3	Closed_fracture_of_one_or_more_phalanges_of_foot	0.0345
Foot Injury	3	Contusion_of_foot	0.132
Foot Injury	3	Contusion_of_left_foot_initial_encounter	0.0677
Foot Injury	3	Contusion_of_right_foot_initial_encounter	0.0803
Foot Injury	3	Nondisplaced_fracture_of_fifth_metatarsal_bone_right_foot_initial_encounter_for_closed_fracture	0.0199
Foot Injury	3	Open_wound_of_foot_except_toe_alone_without_mention_of_complication	0.0283
Foot Injury	3	Sprain_of_foot_unspecified_site	0
Foot Injury	3	Unspecified_injury_of_left_foot_initial_encounter	0.137
Foot Injury	3	Unspecified_sprain_of_left_foot_initial_encounter	0.0337
Foot Injury	3	Unspecified_sprain_of_right_foot_initial_encounter	0.038
Foot Injury	4	Face_neck_and_scalp_except_eye_abrasion_or_friction_burn_without_mention_of_infection	0.00401
Foot Injury	4	Injury_other_and_unspecified_knee_leg_ankle_and_foot	0.012
Foot Injury	4	Sprain_of_ankle_unspecified_site	0.0301
Foot Injury	4	Sprain_of_unspecified_ligament_of_left_ankle_initial_encounter	0
Foot Injury	4	Sprain_of_unspecified_ligament_of_right_ankle_initial_encounter	0
Foot Injury	4	Unspecified_injury_of_left_ankle_initial_encounter	0
Foot Injury	4	Unspecified_injury_of_right_ankle_initial_encounter	0
Foot Injury	4	Unspecified_injury_of_right_foot_initial_encounter	0
Foot Injury	4	Abnormality_of_gait	0.00601
Foot Injury	4	Pain_in_left_foot	0
Foot Injury	4	Pain_in_limb	0.00401
Foot Injury	4	Pain_in_right_foot	0
Foot Injury	4	Encounter_for_immunization	0
Foot Injury	4	Closed_fracture_of_metatarsal_bone	0
Foot Injury	4	Closed_fracture_of_one_or_more_phalanges_of_foot	0
Foot Injury	4	Contusion_of_foot	0.0281
Foot Injury	4	Contusion_of_left_foot_initial_encounter	0
Foot Injury	4	Contusion_of_right_foot_initial_encounter	0
Foot Injury	4	Nondisplaced_fracture_of_fifth_metatarsal_bone_right_foot_initial_encounter_for_closed_fracture	0
Foot Injury	4	Open_wound_of_foot_except_toe_alone_without_mention_of_complication	0
Foot Injury	4	Sprain_of_foot_unspecified_site	1
Foot Injury	4	Unspecified_injury_of_left_foot_initial_encounter	0
Foot Injury	4	Unspecified_sprain_of_left_foot_initial_encounter	0
Foot Injury	4	Unspecified_sprain_of_right_foot_initial_encounter	0
Foot Laceration	1	Face_neck_and_scalp_except_eye_abrasion_or_friction_burn_without_mention_of_infection	0.0206
Foot Laceration	1	Encounter_for_immunization	0.0882
Foot Laceration	1	Open_wound_of_knee_leg__and_ankle_without_mention_of_complication	0.0252
Foot Laceration	1	Open_wound_of_foot_except_toe_alone_without_mention_of_complication	3.41e-14
Foot Laceration	1	Laceration_without_foreign_body_of_left_great_toe_without_damage_to_nail_initial_encounter	0.0298
Foot Laceration	1	Laceration_without_foreign_body_of_left_lesser_toe_without_damage_to_nail_initial_encounter	0.0389
Foot Laceration	1	Laceration_without_foreign_body_of_right_great_toe_without_damage_to_nail_initial_encounter	0.0275
Foot Laceration	1	Laceration_without_foreign_body_of_right_lesser_toe_without_damage_to_nail_initial_encounter	0.0401
Foot Laceration	1	Laceration_without_foreign_body_left_ankle_initial_encounter	0.0195
Foot Laceration	1	Laceration_without_foreign_body_left_foot_initial_encounter	0.378
Foot Laceration	1	Laceration_without_foreign_body_right_foot_initial_encounter	0.313
Foot Laceration	1	Open_wound_of_toe_without_mention_of_complication	0.105
Foot Laceration	2	Face_neck_and_scalp_except_eye_abrasion_or_friction_burn_without_mention_of_infection	0.00604
Foot Laceration	2	Encounter_for_immunization	0.109
Foot Laceration	2	Open_wound_of_knee_leg__and_ankle_without_mention_of_complication	0.00151
Foot Laceration	2	Open_wound_of_foot_except_toe_alone_without_mention_of_complication	1
Foot Laceration	2	Laceration_without_foreign_body_of_left_great_toe_without_damage_to_nail_initial_encounter	1.14e-202
Foot Laceration	2	Laceration_without_foreign_body_of_left_lesser_toe_without_damage_to_nail_initial_encounter	1.52e-202
Foot Laceration	2	Laceration_without_foreign_body_of_right_great_toe_without_damage_to_nail_initial_encounter	5.16e-203
Foot Laceration	2	Laceration_without_foreign_body_of_right_lesser_toe_without_damage_to_nail_initial_encounter	1.5e-203
Foot Laceration	2	Laceration_without_foreign_body_left_ankle_initial_encounter	3.41e-202
Foot Laceration	2	Laceration_without_foreign_body_left_foot_initial_encounter	3.77e-206
Foot Laceration	2	Laceration_without_foreign_body_right_foot_initial_encounter	1.85e-204
Foot Laceration	2	Open_wound_of_toe_without_mention_of_complication	1.01e-200
Foot Problem	1	Cellulitis_of_right_lower_limb	0.0202
Foot Problem	1	Face_neck_and_scalp_except_eye_abrasion_or_friction_burn_without_mention_of_infection	0.0324
Foot Problem	1	Rash_and_other_nonspecific_skin_eruption	0.0177
Foot Problem	1	Injury_other_and_unspecified_knee_leg_ankle_and_foot	0.111
Foot Problem	1	Pain_in_joint_ankle_and_foot	0.0563
Foot Problem	1	Sprain_of_ankle_unspecified_site	0.0214
Foot Problem	1	Unspecified_injury_of_right_foot_initial_encounter	0.0385
Foot Problem	1	Abnormality_of_gait	0.0318
Foot Problem	1	Juvenile_osteochondrosis_of_lower_extremity_excluding_foot	0.0281
Foot Problem	1	Pain_in_left_foot	0.125
Foot Problem	1	Pain_in_limb	0.183
Foot Problem	1	Pain_in_right_foot	0.135
Foot Problem	1	Swelling_of_limb	0.0483
Foot Problem	1	Closed_fracture_of_metatarsal_bone	0.0214
Foot Problem	1	Contusion_of_foot	0.03
Foot Problem	1	Contusion_of_left_foot_initial_encounter	0.0196
Foot Problem	1	Contusion_of_right_foot_initial_encounter	0.0177
Foot Problem	1	Open_wound_of_foot_except_toe_alone_without_mention_of_complication	0.0171
Foot Problem	1	Sprain_of_foot_unspecified_site	0.0208
Foot Problem	1	Unspecified_injury_of_left_foot_initial_encounter	0.0263
Foot Problem	1	Cellulitis_and_abscess_of_foot_except_toes	0.0428
Foot Problem	1	Dermatophytosis_of_foot	0.0171
Foot Problem	1	Plantar_wart	0.0514
Foreign Body	1	Cough	0.0164
Foreign Body	1	Fever_unspecified	0.0164
Foreign Body	1	Vomiting_alone	0.0164
Foreign Body	1	Other_diseases_of_nasal_cavity_and_sinuses	0.0176
Foreign Body	1	Face_neck_and_scalp_except_eye_abrasion_or_friction_burn_without_mention_of_infection	0.121
Foreign Body	1	Person_with_feared_complaint_in_whom_no_diagnosis_was_made	0.034
Foreign Body	1	Encounter_for_immunization	0.0705
Foreign Body	1	Open_wound_of_knee_leg__and_ankle_without_mention_of_complication	0.0176
Foreign Body	1	Open_wound_of_foot_except_toe_alone_without_mention_of_complication	0.0894
Foreign Body	1	Foreign_body_in_ear	0.0642
Foreign Body	1	Foreign_body_in_esophagus	0.0315
Foreign Body	1	Foreign_body_in_mouth	0.0466
Foreign Body	1	Foreign_body_in_nose	0.111
Foreign Body	1	Foreign_body_in_pharynx	0.0189
Foreign Body	1	Foreign_body_in_stomach	0.0441
Foreign Body	1	Foreign_body_of_alimentary_tract_part_unspecified_initial_encounter	0.142
Foreign Body	1	Observation_for_other_specified_suspected_conditions	0.0353
Foreign Body	1	Other_symptoms_involving_head_and_neck	0.0302
Foreign Body	1	Residual_foreign_body_in_soft_tissue	0.0907
Foreign Body	1	Superficial_foreign_body_of_finger_without_major_open_wound_and_without_infection	0.0302
Foreign Body	1	Superficial_foreign_body_left_foot_initial_encounter	0.0327
Foreign Body	1	Superficial_foreign_body_right_foot_initial_encounter	0.034
Foreign Body in Ear	1	Face_neck_and_scalp_except_eye_abrasion_or_friction_burn_without_mention_of_infection	0.0211
Foreign Body in Ear	1	Unspecified_otitis_media	0.011
Foreign Body in Ear	1	Otalgia_unspecified	0.0157
Foreign Body in Ear	1	Impacted_cerumen	0.0094
Foreign Body in Ear	1	Foreign_body_in_ear	1
Foreign Body in Ear	1	Foreign_body_in_left_ear_initial_encounter	2.13e-169
Foreign Body in Ear	1	Foreign_body_in_right_ear_initial_encounter	0.000783
Foreign Body in Ear	1	Superficial_foreign_body_of_left_ear_initial_encounter	2.66e-165
Foreign Body in Ear	1	Superficial_foreign_body_of_right_ear_initial_encounter	2.46e-164
Foreign Body in Ear	2	Face_neck_and_scalp_except_eye_abrasion_or_friction_burn_without_mention_of_infection	0.00556
Foreign Body in Ear	2	Unspecified_otitis_media	0.0306
Foreign Body in Ear	2	Otalgia_unspecified	0.0306
Foreign Body in Ear	2	Impacted_cerumen	0.0299
Foreign Body in Ear	2	Foreign_body_in_ear	1.16e-13
Foreign Body in Ear	2	Foreign_body_in_left_ear_initial_encounter	0.394
Foreign Body in Ear	2	Foreign_body_in_right_ear_initial_encounter	0.511
Foreign Body in Ear	2	Superficial_foreign_body_of_left_ear_initial_encounter	0.0236
Foreign Body in Ear	2	Superficial_foreign_body_of_right_ear_initial_encounter	0.0375
Foreign Body in Nose	1	Other_diseases_of_nasal_cavity_and_sinuses	0.0282
Foreign Body in Nose	1	Person_with_feared_complaint_in_whom_no_diagnosis_was_made	0.0182
Foreign Body in Nose	1	Epistaxis	0.0111
Foreign Body in Nose	1	Foreign_body_in_nose	0.949
Foreign Body in Nose	1	Observation_for_other_specified_suspected_conditions	0.0141
Foreign Body In Skin	1	Face_neck_and_scalp_except_eye_abrasion_or_friction_burn_without_mention_of_infection	0.179
Foreign Body In Skin	1	Encounter_for_immunization	0.109
Foreign Body In Skin	1	Open_wound_of_finger__without_mention_of_complication	0.0178
Foreign Body In Skin	1	Open_wound_of_hand_except_finger_alone_without_mention_of_complication	0.0208
Foreign Body In Skin	1	Open_wound_of_foot_except_toe_alone_without_mention_of_complication	0.117
Foreign Body In Skin	1	Cellulitis_and_abscess_of_foot_except_toes	0.0278
Foreign Body In Skin	1	Plantar_wart	0.0337
Foreign Body In Skin	1	Residual_foreign_body_in_soft_tissue	0.129
Foreign Body In Skin	1	Superficial_foreign_body_of_finger_without_major_open_wound_and_without_infection	0.0367
Foreign Body In Skin	1	Superficial_foreign_body_left_foot_initial_encounter	0.123
Foreign Body In Skin	1	Superficial_foreign_body_right_foot_initial_encounter	0.116
Foreign Body In Skin	1	Foot_and_toe_superficial_foreign_body__without_major_open_wound_infected	0.0238
Foreign Body In Skin	1	Foreign_body_granuloma_of_skin_and_subcutaneous_tissue	0.0198
Foreign Body In Skin	1	Hand_except_finger_alone_superficial_foreign_body__without_major_open_wound_and_without_mention_of_infection	0.0218
Foreign Body In Skin	1	Hip_thigh_leg_and_ankle_superficial_foreign_body__without_major_open_wound_and_without_mention_of_infection	0.0188
Foreign Body In Skin	1	Puncture_wound_with_foreign_body_left_foot_initial_encounter	0.0287
Foreign Body In Skin	1	Puncture_wound_with_foreign_body_right_foot_initial_encounter	0.0218
Foreign Body In Skin	1	Puncture_wound_without_foreign_body_left_foot_initial_encounter	0.0208
Foreign Body In Skin	1	Superficial_foreign_body_of_right_hand_initial_encounter	0.0198
Foreign Body In Skin	1	Superficial_foreign_body_right_great_toe_initial_encounter	0.0168
Foreign Body Swallowed	1	Acute_pharyngitis	0.0188
Foreign Body Swallowed	1	Cough	0.0357
Foreign Body Swallowed	1	Unspecified_abdominal_pain	0.0188
Foreign Body Swallowed	1	Unspecified_constipation	0.017
Foreign Body Swallowed	1	Vomiting_alone	0.0375
Foreign Body Swallowed	1	Person_with_feared_complaint_in_whom_no_diagnosis_was_made	0.0411
Foreign Body Swallowed	1	Observation_following_other_accident	0.017
Foreign Body Swallowed	1	Other_specified_symptoms_and_signs_involving_the_circulatory_and_respiratory_systems	0.0188
Foreign Body Swallowed	1	Foreign_body_in_esophagus	0.0393
Foreign Body Swallowed	1	Foreign_body_in_pharynx	0.0116
Foreign Body Swallowed	1	Foreign_body_in_stomach	0.219
Foreign Body Swallowed	1	Foreign_body_of_alimentary_tract_part_unspecified_initial_encounter	0.505
Foreign Body Swallowed	1	Observation_for_other_specified_suspected_conditions	0.0643
Foreign Body Swallowed	1	Other_symptoms_involving_head_and_neck	0.0241
Foreign Body Swallowed	1	Foreign_body_in_intestine_and_colon	0.0304
Foreign Body Swallowed	1	Other_foreign_object_in_esophagus_causing_other_injury_initial_encounter	0.0134
Fussy	1	Cough	0.0147
Fussy	1	Diarrhea	0.0415
Fussy	1	Fever_unspecified	1
Fussy	1	Gastroesophageal_reflux_disease_without_esophagitis	5e-324
Fussy	1	Unspecified_abdominal_pain	0.0114
Fussy	1	Unspecified_constipation	0.0182
Fussy	1	Vomiting_alone	0.0527
Fussy	1	Acute_upper_respiratory_infection_unspecified	0.101
Fussy	1	Other_diseases_of_nasal_cavity_and_sinuses	0.0921
Fussy	1	Unspecified_viral_infection_in_conditions_classified_elsewhere_and_of_unspecified_site	0.0413
Fussy	1	Viral_infection_unspecified	0.0186
Fussy	1	Rash_and_other_nonspecific_skin_eruption	0.0745
Fussy	1	Diaper_dermatitis	0.00486
Fussy	1	Person_with_feared_complaint_in_whom_no_diagnosis_was_made	0
Fussy	1	Unspecified_otitis_media	0.116
Fussy	1	Fussy_infant	0.194
Fussy	1	Other_specified_conditions_originating_in_the_perinatal_period	5.02e-43
Fussy	1	Acute_suppurative_otitis_media_without_spontaneous_rupture_of_ear_drum_left_ear	0
Fussy	1	Acute_suppurative_otitis_media_without_spontaneous_rupture_of_ear_drum_right_ear	0.0126
Fussy	1	Nasal_congestion	9.94e-225
Fussy	1	Candidiasis_of_mouth	0.00944
Fussy	1	Teething_syndrome	0.0114
Fussy	1	Colic	0
Fussy	1	Excessive_crying_of_child_adolescent_or_adult	0.0318
Fussy	1	Excessive_crying_of_infant	0.00471
Fussy	1	Flatulence_eructation_and_gas_pain	0.0099
Fussy	1	Other_symptoms_and_signs_involving_emotional_state	0.00432
Fussy	2	Cough	0.0064
Fussy	2	Diarrhea	0.018
Fussy	2	Fever_unspecified	2.19e-11
Fussy	2	Gastroesophageal_reflux_disease_without_esophagitis	0.0682
Fussy	2	Unspecified_abdominal_pain	0.0228
Fussy	2	Unspecified_constipation	0.104
Fussy	2	Vomiting_alone	0.0293
Fussy	2	Acute_upper_respiratory_infection_unspecified	0.2
Fussy	2	Other_diseases_of_nasal_cavity_and_sinuses	0.0253
Fussy	2	Unspecified_viral_infection_in_conditions_classified_elsewhere_and_of_unspecified_site	0.0562
Fussy	2	Viral_infection_unspecified	0.0373
Fussy	2	Rash_and_other_nonspecific_skin_eruption	0.021
Fussy	2	Diaper_dermatitis	0.0342
Fussy	2	Person_with_feared_complaint_in_whom_no_diagnosis_was_made	0.0271
Fussy	2	Unspecified_otitis_media	0.157
Fussy	2	Fussy_infant	6.39e-20
Fussy	2	Other_specified_conditions_originating_in_the_perinatal_period	0.0474
Fussy	2	Acute_suppurative_otitis_media_without_spontaneous_rupture_of_ear_drum_left_ear	0.0325
Fussy	2	Acute_suppurative_otitis_media_without_spontaneous_rupture_of_ear_drum_right_ear	0.0379
Fussy	2	Nasal_congestion	0.00806
Fussy	2	Candidiasis_of_mouth	0.0542
Fussy	2	Teething_syndrome	0.0611
Fussy	2	Colic	0.0716
Fussy	2	Excessive_crying_of_child_adolescent_or_adult	0.0586
Fussy	2	Excessive_crying_of_infant	0.0303
Fussy	2	Flatulence_eructation_and_gas_pain	0.0183
Fussy	2	Other_symptoms_and_signs_involving_emotional_state	0.0345
Fussy	3	Cough	0.0087
Fussy	3	Diarrhea	0.017
Fussy	3	Fever_unspecified	0.0111
Fussy	3	Gastroesophageal_reflux_disease_without_esophagitis	0.0218
Fussy	3	Unspecified_abdominal_pain	0.00935
Fussy	3	Unspecified_constipation	0.0252
Fussy	3	Vomiting_alone	0.0288
Fussy	3	Acute_upper_respiratory_infection_unspecified	0.00704
Fussy	3	Other_diseases_of_nasal_cavity_and_sinuses	0.021
Fussy	3	Unspecified_viral_infection_in_conditions_classified_elsewhere_and_of_unspecified_site	0.00333
Fussy	3	Viral_infection_unspecified	0.000769
Fussy	3	Rash_and_other_nonspecific_skin_eruption	0.0159
Fussy	3	Diaper_dermatitis	0.0129
Fussy	3	Person_with_feared_complaint_in_whom_no_diagnosis_was_made	0.00267
Fussy	3	Unspecified_otitis_media	0.00346
Fussy	3	Fussy_infant	1
Fussy	3	Other_specified_conditions_originating_in_the_perinatal_period	0.0913
Fussy	3	Acute_suppurative_otitis_media_without_spontaneous_rupture_of_ear_drum_left_ear	0
Fussy	3	Acute_suppurative_otitis_media_without_spontaneous_rupture_of_ear_drum_right_ear	0.000407
Fussy	3	Nasal_congestion	0.0162
Fussy	3	Candidiasis_of_mouth	0.0144
Fussy	3	Teething_syndrome	0.008
Fussy	3	Colic	0.00588
Fussy	3	Excessive_crying_of_child_adolescent_or_adult	0.000672
Fussy	3	Excessive_crying_of_infant	0.00515
Fussy	3	Flatulence_eructation_and_gas_pain	0.0127
Fussy	3	Other_symptoms_and_signs_involving_emotional_state	0
Fussy	4	Cough	0.377
Fussy	4	Diarrhea	0.126
Fussy	4	Fever_unspecified	0.137
Fussy	4	Gastroesophageal_reflux_disease_without_esophagitis	0.0355
Fussy	4	Unspecified_abdominal_pain	0.0612
Fussy	4	Unspecified_constipation	0.0479
Fussy	4	Vomiting_alone	0.169
Fussy	4	Acute_upper_respiratory_infection_unspecified	0.0715
Fussy	4	Other_diseases_of_nasal_cavity_and_sinuses	0.362
Fussy	4	Unspecified_viral_infection_in_conditions_classified_elsewhere_and_of_unspecified_site	0.0135
Fussy	4	Viral_infection_unspecified	0.0137
Fussy	4	Rash_and_other_nonspecific_skin_eruption	0.0634
Fussy	4	Diaper_dermatitis	0.0211
Fussy	4	Person_with_feared_complaint_in_whom_no_diagnosis_was_made	0.00292
Fussy	4	Unspecified_otitis_media	0.111
Fussy	4	Fussy_infant	0.312
Fussy	4	Other_specified_conditions_originating_in_the_perinatal_period	2.12e-98
Fussy	4	Acute_suppurative_otitis_media_without_spontaneous_rupture_of_ear_drum_left_ear	0.00558
Fussy	4	Acute_suppurative_otitis_media_without_spontaneous_rupture_of_ear_drum_right_ear	0.00378
Fussy	4	Nasal_congestion	0.161
Fussy	4	Candidiasis_of_mouth	0.00554
Fussy	4	Teething_syndrome	0.0276
Fussy	4	Colic	5e-324
Fussy	4	Excessive_crying_of_child_adolescent_or_adult	0.0545
Fussy	4	Excessive_crying_of_infant	0.00936
Fussy	4	Flatulence_eructation_and_gas_pain	0.0219
Fussy	4	Other_symptoms_and_signs_involving_emotional_state	0.0137
Hand Injury	1	Face_neck_and_scalp_except_eye_abrasion_or_friction_burn_without_mention_of_infection	0
Hand Injury	1	Pain_in_limb	0
Hand Injury	1	Swelling_of_limb	0.0113
Hand Injury	1	Injury_other_and_unspecified_elbow_forearm_and_wrist	0
Hand Injury	1	Unspecified_injury_of_left_wrist_hand_and_finger_initial_encounter	1
Hand Injury	1	Injury_other_and_unspecified_finger	0
Hand Injury	1	Closed_fracture_of_unspecified_phalanx_or_phalanges_of_hand	0
Hand Injury	1	Contusion_of_finger	0
Hand Injury	1	Sprain_of_hand_unspecified_site	0
Hand Injury	1	Unspecified_injury_of_right_wrist_hand_and_finger_initial_encounter	0.0132
Hand Injury	1	Closed_fracture_of_base_of_other_metacarpal_bone	0
Hand Injury	1	Closed_fracture_of_metacarpal_bone_site_unspecified	0
Hand Injury	1	Closed_fracture_of_neck_of_metacarpal_bone	0
Hand Injury	1	Closed_fracture_of_shaft_of_metacarpal_bone	0
Hand Injury	1	Contusion_of_hand	0
Hand Injury	1	Contusion_of_left_hand_initial_encounter	0.0132
Hand Injury	1	Contusion_of_right_hand_initial_encounter	0
Hand Injury	2	Face_neck_and_scalp_except_eye_abrasion_or_friction_burn_without_mention_of_infection	1.83e-241
Hand Injury	2	Pain_in_limb	0.0188
Hand Injury	2	Swelling_of_limb	0.0222
Hand Injury	2	Injury_other_and_unspecified_elbow_forearm_and_wrist	0.0532
Hand Injury	2	Unspecified_injury_of_left_wrist_hand_and_finger_initial_encounter	1.09e-286
Hand Injury	2	Injury_other_and_unspecified_finger	1.45e-178
Hand Injury	2	Closed_fracture_of_unspecified_phalanx_or_phalanges_of_hand	0.0415
Hand Injury	2	Contusion_of_finger	0.045
Hand Injury	2	Sprain_of_hand_unspecified_site	0.039
Hand Injury	2	Unspecified_injury_of_right_wrist_hand_and_finger_initial_encounter	0.203
Hand Injury	2	Closed_fracture_of_base_of_other_metacarpal_bone	0.0288
Hand Injury	2	Closed_fracture_of_metacarpal_bone_site_unspecified	0.161
Hand Injury	2	Closed_fracture_of_neck_of_metacarpal_bone	0.0412
Hand Injury	2	Closed_fracture_of_shaft_of_metacarpal_bone	0.0242
Hand Injury	2	Contusion_of_hand	0.173
Hand Injury	2	Contusion_of_left_hand_initial_encounter	0.0635
Hand Injury	2	Contusion_of_right_hand_initial_encounter	0.11
Hand Injury	3	Face_neck_and_scalp_except_eye_abrasion_or_friction_burn_without_mention_of_infection	0.0177
Hand Injury	3	Pain_in_limb	0.0166
Hand Injury	3	Swelling_of_limb	0.0204
Hand Injury	3	Injury_other_and_unspecified_elbow_forearm_and_wrist	0.0165
Hand Injury	3	Unspecified_injury_of_left_wrist_hand_and_finger_initial_encounter	0
Hand Injury	3	Injury_other_and_unspecified_finger	1
Hand Injury	3	Closed_fracture_of_unspecified_phalanx_or_phalanges_of_hand	0.00406
Hand Injury	3	Contusion_of_finger	0.00337
Hand Injury	3	Sprain_of_hand_unspecified_site	0.000643
Hand Injury	3	Unspecified_injury_of_right_wrist_hand_and_finger_initial_encounter	0
Hand Injury	3	Closed_fracture_of_base_of_other_metacarpal_bone	0
Hand Injury	3	Closed_fracture_of_metacarpal_bone_site_unspecified	0.0103
Hand Injury	3	Closed_fracture_of_neck_of_metacarpal_bone	0.00193
Hand Injury	3	Closed_fracture_of_shaft_of_metacarpal_bone	0.000655
Hand Injury	3	Contusion_of_hand	0.0143
Hand Injury	3	Contusion_of_left_hand_initial_encounter	0
Hand Injury	3	Contusion_of_right_hand_initial_encounter	0
Hand Injury	4	Face_neck_and_scalp_except_eye_abrasion_or_friction_burn_without_mention_of_infection	1
Hand Injury	4	Pain_in_limb	0.00367
Hand Injury	4	Swelling_of_limb	0.00891
Hand Injury	4	Injury_other_and_unspecified_elbow_forearm_and_wrist	0.0106
Hand Injury	4	Unspecified_injury_of_left_wrist_hand_and_finger_initial_encounter	0
Hand Injury	4	Injury_other_and_unspecified_finger	0.0297
Hand Injury	4	Closed_fracture_of_unspecified_phalanx_or_phalanges_of_hand	0.0164
Hand Injury	4	Contusion_of_finger	0.0183
Hand Injury	4	Sprain_of_hand_unspecified_site	0.00509
Hand Injury	4	Unspecified_injury_of_right_wrist_hand_and_finger_initial_encounter	0
Hand Injury	4	Closed_fracture_of_base_of_other_metacarpal_bone	0.00848
Hand Injury	4	Closed_fracture_of_metacarpal_bone_site_unspecified	0.022
Hand Injury	4	Closed_fracture_of_neck_of_metacarpal_bone	0.0017
Hand Injury	4	Closed_fracture_of_shaft_of_metacarpal_bone	0.00675
Hand Injury	4	Contusion_of_hand	0.0674
Hand Injury	4	Contusion_of_left_hand_initial_encounter	0
Hand Injury	4	Contusion_of_right_hand_initial_encounter	0
Hand Laceration	1	Face_neck_and_scalp_except_eye_abrasion_or_friction_burn_without_mention_of_infection	0.0108
Hand Laceration	1	Encounter_for_immunization	0.0714
Hand Laceration	1	Open_wound_of_finger__without_mention_of_complication	1
Hand Laceration	1	Open_wound_of_hand_except_finger_alone_without_mention_of_complication	0.0121
Hand Laceration	1	Laceration_without_foreign_body_of_left_hand_initial_encounter	0
Hand Laceration	1	Laceration_without_foreign_body_of_left_index_finger_without_damage_to_nail_initial_encounter	0
Hand Laceration	1	Laceration_without_foreign_body_of_left_little_finger_without_damage_to_nail_initial_encounter	0
Hand Laceration	1	Laceration_without_foreign_body_of_left_middle_finger_without_damage_to_nail_initial_encounter	0
Hand Laceration	1	Laceration_without_foreign_body_of_left_ring_finger_without_damage_to_nail_initial_encounter	0
Hand Laceration	1	Laceration_without_foreign_body_of_left_thumb_without_damage_to_nail_initial_encounter	0
Hand Laceration	1	Laceration_without_foreign_body_of_right_hand_initial_encounter	0
Hand Laceration	1	Laceration_without_foreign_body_of_right_index_finger_without_damage_to_nail_initial_encounter	0
Hand Laceration	1	Laceration_without_foreign_body_of_right_little_finger_without_damage_to_nail_initial_encounter	0
Hand Laceration	1	Laceration_without_foreign_body_of_right_middle_finger_without_damage_to_nail_initial_encounter	0
Hand Laceration	1	Laceration_without_foreign_body_of_right_ring_finger_without_damage_to_nail_initial_encounter	0
Hand Laceration	1	Laceration_without_foreign_body_of_right_thumb_without_damage_to_nail_initial_encounter	0
Hand Laceration	2	Face_neck_and_scalp_except_eye_abrasion_or_friction_burn_without_mention_of_infection	0.0229
Hand Laceration	2	Encounter_for_immunization	0.102
Hand Laceration	2	Open_wound_of_finger__without_mention_of_complication	6.07e-32
Hand Laceration	2	Open_wound_of_hand_except_finger_alone_without_mention_of_complication	5.21e-24
Hand Laceration	2	Laceration_without_foreign_body_of_left_hand_initial_encounter	0.161
Hand Laceration	2	Laceration_without_foreign_body_of_left_index_finger_without_damage_to_nail_initial_encounter	0.14
Hand Laceration	2	Laceration_without_foreign_body_of_left_little_finger_without_damage_to_nail_initial_encounter	0.0342
Hand Laceration	2	Laceration_without_foreign_body_of_left_middle_finger_without_damage_to_nail_initial_encounter	0.0765
Hand Laceration	2	Laceration_without_foreign_body_of_left_ring_finger_without_damage_to_nail_initial_encounter	0.0477
Hand Laceration	2	Laceration_without_foreign_body_of_left_thumb_without_damage_to_nail_initial_encounter	0.0958
Hand Laceration	2	Laceration_without_foreign_body_of_right_hand_initial_encounter	0.152
Hand Laceration	2	Laceration_without_foreign_body_of_right_index_finger_without_damage_to_nail_initial_encounter	0.105
Hand Laceration	2	Laceration_without_foreign_body_of_right_little_finger_without_damage_to_nail_initial_encounter	0.0342
Hand Laceration	2	Laceration_without_foreign_body_of_right_middle_finger_without_damage_to_nail_initial_encounter	0.0643
Hand Laceration	2	Laceration_without_foreign_body_of_right_ring_finger_without_damage_to_nail_initial_encounter	0.0382
Hand Laceration	2	Laceration_without_foreign_body_of_right_thumb_without_damage_to_nail_initial_encounter	0.0666
Hand Laceration	3	Face_neck_and_scalp_except_eye_abrasion_or_friction_burn_without_mention_of_infection	0.01
Hand Laceration	3	Encounter_for_immunization	0.123
Hand Laceration	3	Open_wound_of_finger__without_mention_of_complication	1.76e-10
Hand Laceration	3	Open_wound_of_hand_except_finger_alone_without_mention_of_complication	1
Hand Laceration	3	Laceration_without_foreign_body_of_left_hand_initial_encounter	7.49e-106
Hand Laceration	3	Laceration_without_foreign_body_of_left_index_finger_without_damage_to_nail_initial_encounter	1.35e-108
Hand Laceration	3	Laceration_without_foreign_body_of_left_little_finger_without_damage_to_nail_initial_encounter	9.65e-107
Hand Laceration	3	Laceration_without_foreign_body_of_left_middle_finger_without_damage_to_nail_initial_encounter	6.5e-109
Hand Laceration	3	Laceration_without_foreign_body_of_left_ring_finger_without_damage_to_nail_initial_encounter	1.45e-109
Hand Laceration	3	Laceration_without_foreign_body_of_left_thumb_without_damage_to_nail_initial_encounter	6.39e-103
Hand Laceration	3	Laceration_without_foreign_body_of_right_hand_initial_encounter	3.47e-109
Hand Laceration	3	Laceration_without_foreign_body_of_right_index_finger_without_damage_to_nail_initial_encounter	5.23e-103
Hand Laceration	3	Laceration_without_foreign_body_of_right_little_finger_without_damage_to_nail_initial_encounter	3.44e-102
Hand Laceration	3	Laceration_without_foreign_body_of_right_middle_finger_without_damage_to_nail_initial_encounter	2.35e-104
Hand Laceration	3	Laceration_without_foreign_body_of_right_ring_finger_without_damage_to_nail_initial_encounter	2.61e-104
Hand Laceration	3	Laceration_without_foreign_body_of_right_thumb_without_damage_to_nail_initial_encounter	6.16e-102
Head Injury	1	Headache	0.017
Head Injury	1	Nausea	0.00859
Head Injury	1	Vomiting_alone	0.049
Head Injury	1	Dizziness_and_giddiness	0.00657
Head Injury	1	Face_neck_and_scalp_except_eye_abrasion_or_friction_burn_without_mention_of_infection	0.029
Head Injury	1	Abrasion_of_other_part_of_head_initial_encounter	0.0114
Head Injury	1	Contusion_of_face_scalp_and_neck_except_eye	0.0695
Head Injury	1	Contusion_of_other_part_of_head_initial_encounter	0.0259
Head Injury	1	Head_injury_unspecified	1
Head Injury	1	Injury_of_face_and_neck	0.0081
Head Injury	1	Cervicalgia	0.0046
Head Injury	1	Concussion_with_loss_of_consciousness_of_30_minutes_or_less_initial_encounter	0.00192
Head Injury	1	Concussion_without_loss_of_consciousness_initial_encounter	0.00262
Head Injury	1	Concussion_unspecified	0.00461
Head Injury	1	Contusion_of_scalp_initial_encounter	0.0138
Head Injury	1	Laceration_without_foreign_body_of_scalp_initial_encounter	0.00355
Head Injury	1	Open_wound_of_forehead_without_mention_of_complication	0.00402
Head Injury	1	Open_wound_of_scalp_without_mention_of_complication	0.00412
Head Injury	2	Headache	0.0177
Head Injury	2	Nausea	0.0227
Head Injury	2	Vomiting_alone	0.0202
Head Injury	2	Dizziness_and_giddiness	0.0097
Head Injury	2	Face_neck_and_scalp_except_eye_abrasion_or_friction_burn_without_mention_of_infection	0.00751
Head Injury	2	Abrasion_of_other_part_of_head_initial_encounter	0.00432
Head Injury	2	Contusion_of_face_scalp_and_neck_except_eye	0.0271
Head Injury	2	Contusion_of_other_part_of_head_initial_encounter	0.0168
Head Injury	2	Head_injury_unspecified	0.0224
Head Injury	2	Injury_of_face_and_neck	0.0105
Head Injury	2	Cervicalgia	0.0119
Head Injury	2	Concussion_with_loss_of_consciousness_of_30_minutes_or_less_initial_encounter	0
Head Injury	2	Concussion_without_loss_of_consciousness_initial_encounter	1
Head Injury	2	Concussion_unspecified	0.00203
Head Injury	2	Contusion_of_scalp_initial_encounter	0.0128
Head Injury	2	Laceration_without_foreign_body_of_scalp_initial_encounter	0.0037
Head Injury	2	Open_wound_of_forehead_without_mention_of_complication	0.00256
Head Injury	2	Open_wound_of_scalp_without_mention_of_complication	0.000933
Head Injury	3	Headache	0.0114
Head Injury	3	Nausea	0.00538
Head Injury	3	Vomiting_alone	0.0403
Head Injury	3	Dizziness_and_giddiness	0.00432
Head Injury	3	Face_neck_and_scalp_except_eye_abrasion_or_friction_burn_without_mention_of_infection	0.0797
Head Injury	3	Abrasion_of_other_part_of_head_initial_encounter	0.0344
Head Injury	3	Contusion_of_face_scalp_and_neck_except_eye	0.384
Head Injury	3	Contusion_of_other_part_of_head_initial_encounter	0.148
Head Injury	3	Head_injury_unspecified	1.78e-14
Head Injury	3	Injury_of_face_and_neck	0.0349
Head Injury	3	Cervicalgia	0.00818
Head Injury	3	Concussion_with_loss_of_consciousness_of_30_minutes_or_less_initial_encounter	0.065
Head Injury	3	Concussion_without_loss_of_consciousness_initial_encounter	0.00217
Head Injury	3	Concussion_unspecified	0.13
Head Injury	3	Contusion_of_scalp_initial_encounter	0.0673
Head Injury	3	Laceration_without_foreign_body_of_scalp_initial_encounter	0.0445
Head Injury	3	Open_wound_of_forehead_without_mention_of_complication	0.0311
Head Injury	3	Open_wound_of_scalp_without_mention_of_complication	0.0328
Head Injury	4	Headache	0.679
Head Injury	4	Nausea	0.17
Head Injury	4	Vomiting_alone	0.104
Head Injury	4	Dizziness_and_giddiness	0.269
Head Injury	4	Face_neck_and_scalp_except_eye_abrasion_or_friction_burn_without_mention_of_infection	0.0335
Head Injury	4	Abrasion_of_other_part_of_head_initial_encounter	4.85e-09
Head Injury	4	Contusion_of_face_scalp_and_neck_except_eye	0.063
Head Injury	4	Contusion_of_other_part_of_head_initial_encounter	0.00166
Head Injury	4	Head_injury_unspecified	0.433
Head Injury	4	Injury_of_face_and_neck	0.0228
Head Injury	4	Cervicalgia	0.104
Head Injury	4	Concussion_with_loss_of_consciousness_of_30_minutes_or_less_initial_encounter	0.0257
Head Injury	4	Concussion_without_loss_of_consciousness_initial_encounter	0.067
Head Injury	4	Concussion_unspecified	0.14
Head Injury	4	Contusion_of_scalp_initial_encounter	1.89e-183
Head Injury	4	Laceration_without_foreign_body_of_scalp_initial_encounter	0.00101
Head Injury	4	Open_wound_of_forehead_without_mention_of_complication	5.35e-211
Head Injury	4	Open_wound_of_scalp_without_mention_of_complication	0.000181
Head Injury,Vomiting	1	Fever_unspecified	0.0143
Head Injury,Vomiting	1	Headache	0.0584
Head Injury,Vomiting	1	Nausea_with_vomiting_unspecified	0.0913
Head Injury,Vomiting	1	Other_and_unspecified_noninfectious_gastroenteritis_and_colitis	0.00793
Head Injury,Vomiting	1	Unspecified_abdominal_pain	0.0124
Head Injury,Vomiting	1	Vomiting_alone	0.246
Head Injury,Vomiting	1	Face_neck_and_scalp_except_eye_abrasion_or_friction_burn_without_mention_of_infection	0.0302
Head Injury,Vomiting	1	Contusion_of_face_scalp_and_neck_except_eye	0.0508
Head Injury,Vomiting	1	Contusion_of_other_part_of_head_initial_encounter	0.0529
Head Injury,Vomiting	1	Head_injury_unspecified	0.0041
Head Injury,Vomiting	1	Concussion_without_loss_of_consciousness_initial_encounter	0.62
Head Injury,Vomiting	1	Concussion_unspecified	0.0936
Head Injury,Vomiting	1	Contusion_of_scalp_initial_encounter	0.0333
Head Injury,Vomiting	1	Headache_unspecified	0.00933
Head Injury,Vomiting	1	Posttraumatic_headache_unspecified_not_intractable	0.017
Head Injury,Vomiting	1	Postconcussion_syndrome	0.0309
Head Injury,Vomiting	1	Unspecified_intracranial_injury_without_loss_of_consciousness_initial_encounter	0.0281
Head Injury,Vomiting	2	Fever_unspecified	0.00293
Head Injury,Vomiting	2	Headache	0.0235
Head Injury,Vomiting	2	Nausea_with_vomiting_unspecified	0.082
Head Injury,Vomiting	2	Other_and_unspecified_noninfectious_gastroenteritis_and_colitis	0.0324
Head Injury,Vomiting	2	Unspecified_abdominal_pain	0.0147
Head Injury,Vomiting	2	Vomiting_alone	4.44e-15
Head Injury,Vomiting	2	Face_neck_and_scalp_except_eye_abrasion_or_friction_burn_without_mention_of_infection	0.00291
Head Injury,Vomiting	2	Contusion_of_face_scalp_and_neck_except_eye	0.0206
Head Injury,Vomiting	2	Contusion_of_other_part_of_head_initial_encounter	0.00583
Head Injury,Vomiting	2	Head_injury_unspecified	1
Head Injury,Vomiting	2	Concussion_without_loss_of_consciousness_initial_encounter	0.018
Head Injury,Vomiting	2	Concussion_unspecified	0.00873
Head Injury,Vomiting	2	Contusion_of_scalp_initial_encounter	0.00471
Head Injury,Vomiting	2	Headache_unspecified	0.00293
Head Injury,Vomiting	2	Posttraumatic_headache_unspecified_not_intractable	0.00587
Head Injury,Vomiting	2	Postconcussion_syndrome	0
Head Injury,Vomiting	2	Unspecified_intracranial_injury_without_loss_of_consciousness_initial_encounter	0.00292
Head Injury,Vomiting	3	Fever_unspecified	0.035
Head Injury,Vomiting	3	Headache	0.0682
Head Injury,Vomiting	3	Nausea_with_vomiting_unspecified	0
Head Injury,Vomiting	3	Other_and_unspecified_noninfectious_gastroenteritis_and_colitis	0.00198
Head Injury,Vomiting	3	Unspecified_abdominal_pain	0.0139
Head Injury,Vomiting	3	Vomiting_alone	1
Head Injury,Vomiting	3	Face_neck_and_scalp_except_eye_abrasion_or_friction_burn_without_mention_of_infection	0.0116
Head Injury,Vomiting	3	Contusion_of_face_scalp_and_neck_except_eye	0.0317
Head Injury,Vomiting	3	Contusion_of_other_part_of_head_initial_encounter	0.0298
Head Injury,Vomiting	3	Head_injury_unspecified	0.808
Head Injury,Vomiting	3	Concussion_without_loss_of_consciousness_initial_encounter	0.00837
Head Injury,Vomiting	3	Concussion_unspecified	2.47e-85
Head Injury,Vomiting	3	Contusion_of_scalp_initial_encounter	0.00279
Head Injury,Vomiting	3	Headache_unspecified	0.0189
Head Injury,Vomiting	3	Posttraumatic_headache_unspecified_not_intractable	0.00974
Head Injury,Vomiting	3	Postconcussion_syndrome	0.0063
Head Injury,Vomiting	3	Unspecified_intracranial_injury_without_loss_of_consciousness_initial_encounter	0.00207
Head Laceration	1	Face_neck_and_scalp_except_eye_abrasion_or_friction_burn_without_mention_of_infection	0.00782
Head Laceration	1	Head_injury_unspecified	0.0318
Head Laceration	1	Encounter_for_immunization	0.00984
Head Laceration	1	Laceration_without_foreign_body_of_scalp_initial_encounter	0.000252
Head Laceration	1	Open_wound_of_forehead_without_mention_of_complication	0.00227
Head Laceration	1	Open_wound_of_scalp_without_mention_of_complication	1
Head Laceration	1	Laceration_without_foreign_body_of_other_part_of_head_initial_encounter	0
Head Laceration	1	Laceration_without_foreign_body_of_left_eyelid_and_periocular_area_initial_encounter	0
Head Laceration	1	Laceration_without_foreign_body_of_right_eyelid_and_periocular_area_initial_encounter	0
Head Laceration	1	Other_and_unspecified_open_wound_of_head_without_mention_of_complication	0.000505
Head Laceration	2	Face_neck_and_scalp_except_eye_abrasion_or_friction_burn_without_mention_of_infection	0.0215
Head Laceration	2	Head_injury_unspecified	0.0385
Head Laceration	2	Encounter_for_immunization	0.011
Head Laceration	2	Laceration_without_foreign_body_of_scalp_initial_encounter	0.385
Head Laceration	2	Open_wound_of_forehead_without_mention_of_complication	0.491
Head Laceration	2	Open_wound_of_scalp_without_mention_of_complication	5.58e-12
Head Laceration	2	Laceration_without_foreign_body_of_other_part_of_head_initial_encounter	4.81e-23
Head Laceration	2	Laceration_without_foreign_body_of_left_eyelid_and_periocular_area_initial_encounter	0.0366
Head Laceration	2	Laceration_without_foreign_body_of_right_eyelid_and_periocular_area_initial_encounter	0.0334
Head Laceration	2	Other_and_unspecified_open_wound_of_head_without_mention_of_complication	0.0248
Head Laceration	3	Face_neck_and_scalp_except_eye_abrasion_or_friction_burn_without_mention_of_infection	0
Head Laceration	3	Head_injury_unspecified	0.0265
Head Laceration	3	Encounter_for_immunization	0.013
Head Laceration	3	Laceration_without_foreign_body_of_scalp_initial_encounter	0.00198
Head Laceration	3	Open_wound_of_forehead_without_mention_of_complication	0
Head Laceration	3	Open_wound_of_scalp_without_mention_of_complication	0
Head Laceration	3	Laceration_without_foreign_body_of_other_part_of_head_initial_encounter	1
Head Laceration	3	Laceration_without_foreign_body_of_left_eyelid_and_periocular_area_initial_encounter	0.00356
Head Laceration	3	Laceration_without_foreign_body_of_right_eyelid_and_periocular_area_initial_encounter	0.00198
Head Laceration	3	Other_and_unspecified_open_wound_of_head_without_mention_of_complication	0
Headache	1	Acute_pharyngitis	0.0139
Headache	1	Cough	0.0081
Headache	1	Fever_unspecified	0.0319
Headache	1	Headache	1
Headache	1	Nausea	0.0294
Headache	1	Nausea_with_vomiting_unspecified	0.0183
Headache	1	Pregnancy_examination_or_test_negative_result	0.103
Headache	1	Unspecified_abdominal_pain	0.0131
Headache	1	Vomiting_alone	0.0386
Headache	1	Dizziness_and_giddiness	0.0306
Headache	1	Acute_upper_respiratory_infection_unspecified	0.00432
Headache	1	Other_diseases_of_nasal_cavity_and_sinuses	0.0113
Headache	1	Streptococcal_pharyngitis	0.00217
Headache	1	Unspecified_viral_infection_in_conditions_classified_elsewhere_and_of_unspecified_site	0.00506
Headache	1	Viral_infection_unspecified	0.0053
Headache	1	Head_injury_unspecified	0.00996
Headache	1	Cervicalgia	0.0117
Headache	1	Concussion_without_loss_of_consciousness_initial_encounter	0.00216
Headache	1	Headache_unspecified	0
Headache	1	Migraine_unspecified_without_mention_of_intractable_migraine_without_mention_of_status_migrainosus	0.00276
Headache	1	Other_specified_visual_disturbances	0.0129
Headache	1	Posttraumatic_headache_unspecified_not_intractable	0.000195
Headache	1	Migraine_without_aura_not_intractable_with_status_migrainosus	0
Headache	1	Migraine_without_aura_not_intractable_without_status_migrainosus	0.000869
Headache	1	Migraine_unspecified_not_intractable_with_status_migrainosus	0.000705
Headache	1	Visual_discomfort	0.0344
Headache	2	Acute_pharyngitis	0.0233
Headache	2	Cough	0.0337
Headache	2	Fever_unspecified	0.0232
Headache	2	Headache	0.52
Headache	2	Nausea	0.347
Headache	2	Nausea_with_vomiting_unspecified	0.154
Headache	2	Pregnancy_examination_or_test_negative_result	0.275
Headache	2	Unspecified_abdominal_pain	0.0733
Headache	2	Vomiting_alone	0.0568
Headache	2	Dizziness_and_giddiness	0.32
Headache	2	Acute_upper_respiratory_infection_unspecified	0
Headache	2	Other_diseases_of_nasal_cavity_and_sinuses	0.0377
Headache	2	Streptococcal_pharyngitis	2.89e-42
Headache	2	Unspecified_viral_infection_in_conditions_classified_elsewhere_and_of_unspecified_site	7.39e-169
Headache	2	Viral_infection_unspecified	2.5e-322
Headache	2	Head_injury_unspecified	0.0266
Headache	2	Cervicalgia	0.0566
Headache	2	Concussion_without_loss_of_consciousness_initial_encounter	0.0135
Headache	2	Headache_unspecified	0.185
Headache	2	Migraine_unspecified_without_mention_of_intractable_migraine_without_mention_of_status_migrainosus	0.197
Headache	2	Other_specified_visual_disturbances	0.0707
Headache	2	Posttraumatic_headache_unspecified_not_intractable	0.0072
Headache	2	Migraine_without_aura_not_intractable_with_status_migrainosus	0.00462
Headache	2	Migraine_without_aura_not_intractable_without_status_migrainosus	0.00536
Headache	2	Migraine_unspecified_not_intractable_with_status_migrainosus	0.0206
Headache	2	Visual_discomfort	0.494
Headache	3	Acute_pharyngitis	0.0061
Headache	3	Cough	0.00354
Headache	3	Fever_unspecified	0.00716
Headache	3	Headache	0.00176
Headache	3	Nausea	0.0101
Headache	3	Nausea_with_vomiting_unspecified	0.0102
Headache	3	Pregnancy_examination_or_test_negative_result	0.184
Headache	3	Unspecified_abdominal_pain	0.00426
Headache	3	Vomiting_alone	0.0151
Headache	3	Dizziness_and_giddiness	0.00896
Headache	3	Acute_upper_respiratory_infection_unspecified	0.016
Headache	3	Other_diseases_of_nasal_cavity_and_sinuses	6.39e-22
Headache	3	Streptococcal_pharyngitis	0.0138
Headache	3	Unspecified_viral_infection_in_conditions_classified_elsewhere_and_of_unspecified_site	0.00971
Headache	3	Viral_infection_unspecified	0.0317
Headache	3	Head_injury_unspecified	0.0479
Headache	3	Cervicalgia	0.00947
Headache	3	Concussion_without_loss_of_consciousness_initial_encounter	0.0631
Headache	3	Headache_unspecified	0.114
Headache	3	Migraine_unspecified_without_mention_of_intractable_migraine_without_mention_of_status_migrainosus	0.458
Headache	3	Other_specified_visual_disturbances	0.00284
Headache	3	Posttraumatic_headache_unspecified_not_intractable	0.0455
Headache	3	Migraine_without_aura_not_intractable_with_status_migrainosus	0.0403
Headache	3	Migraine_without_aura_not_intractable_without_status_migrainosus	0.0794
Headache	3	Migraine_unspecified_not_intractable_with_status_migrainosus	0.0476
Headache	3	Visual_discomfort	0.0079
Headache	4	Acute_pharyngitis	0.237
Headache	4	Cough	0.13
Headache	4	Fever_unspecified	0.377
Headache	4	Headache	0.399
Headache	4	Nausea	0.0299
Headache	4	Nausea_with_vomiting_unspecified	0.0064
Headache	4	Pregnancy_examination_or_test_negative_result	0.00682
Headache	4	Unspecified_abdominal_pain	0.0626
Headache	4	Vomiting_alone	0.109
Headache	4	Dizziness_and_giddiness	0.0158
Headache	4	Acute_upper_respiratory_infection_unspecified	0.0785
Headache	4	Other_diseases_of_nasal_cavity_and_sinuses	0.138
Headache	4	Streptococcal_pharyngitis	0.0804
Headache	4	Unspecified_viral_infection_in_conditions_classified_elsewhere_and_of_unspecified_site	0.194
Headache	4	Viral_infection_unspecified	0.0639
Headache	4	Head_injury_unspecified	0.0242
Headache	4	Cervicalgia	0.0238
Headache	4	Concussion_without_loss_of_consciousness_initial_encounter	2.81e-82
Headache	4	Headache_unspecified	0.0442
Headache	4	Migraine_unspecified_without_mention_of_intractable_migraine_without_mention_of_status_migrainosus	0.0289
Headache	4	Other_specified_visual_disturbances	0.00467
Headache	4	Posttraumatic_headache_unspecified_not_intractable	3.52e-201
Headache	4	Migraine_without_aura_not_intractable_with_status_migrainosus	4.81e-67
Headache	4	Migraine_without_aura_not_intractable_without_status_migrainosus	0.005
Headache	4	Migraine_unspecified_not_intractable_with_status_migrainosus	0.00745
Headache	4	Visual_discomfort	0.0131
Headache,Fever	1	Acute_pharyngitis	0.121
Headache,Fever	1	Cough	0.00338
Headache,Fever	1	Fever_unspecified	0.244
Headache,Fever	1	Headache	0.169
Headache,Fever	1	Nausea	0.00159
Headache,Fever	1	Nausea_with_vomiting_unspecified	3.5e-159
Headache,Fever	1	Pregnancy_examination_or_test_negative_result	0.0109
Headache,Fever	1	Unspecified_abdominal_pain	0.00579
Headache,Fever	1	Unspecified_asthma	0.0173
Headache,Fever	1	Urinary_tract_infection_site_not_specified	0.0215
Headache,Fever	1	Vomiting_alone	0.0225
Headache,Fever	1	Dehydration	0.0105
Headache,Fever	1	Acute_upper_respiratory_infection_unspecified	0.0966
Headache,Fever	1	Contact_with_and_exposure_to_covid19	0.0259
Headache,Fever	1	Influenza_due_to_other_identified_influenza_virus_with_other_respiratory_manifestations	0.0286
Headache,Fever	1	Other_diseases_of_nasal_cavity_and_sinuses	0.00533
Headache,Fever	1	Streptococcal_pharyngitis	0.116
Headache,Fever	1	Tachycardia_unspecified	0.00491
Headache,Fever	1	Unspecified_viral_infection_in_conditions_classified_elsewhere_and_of_unspecified_site	0.197
Headache,Fever	1	Viral_infection_unspecified	0.239
Headache,Fever	1	Rash_and_other_nonspecific_skin_eruption	0.00524
Headache,Fever	1	Unspecified_otitis_media	0.0118
Headache,Fever	1	Cervicalgia	3.72e-36
Headache,Fever	1	Headache_unspecified	0.0212
Headache,Fever	1	Enlargement_of_lymph_nodes	0.00763
Headache,Fever	1	Acute_sinusitis_unspecified	0.0192
Headache,Fever	1	Nasal_congestion	0
Headache,Fever	1	Acute_pharyngitis_due_to_other_specified_organisms	0.0227
Headache,Fever	1	Other_malaise_and_fatigue	1.64e-262
Headache,Fever	1	Migraine_unspecified_without_mention_of_intractable_migraine_without_mention_of_status_migrainosus	0.0212
Headache,Fever	1	Visual_discomfort	1.96e-98
Headache,Fever	2	Acute_pharyngitis	0.153
Headache,Fever	2	Cough	0.092
Headache,Fever	2	Fever_unspecified	0.791
Headache,Fever	2	Headache	0.743
Headache,Fever	2	Nausea	0.0428
Headache,Fever	2	Nausea_with_vomiting_unspecified	0.0291
Headache,Fever	2	Pregnancy_examination_or_test_negative_result	0.0312
Headache,Fever	2	Unspecified_abdominal_pain	0.0487
Headache,Fever	2	Unspecified_asthma	0.00298
Headache,Fever	2	Urinary_tract_infection_site_not_specified	4.25e-13
Headache,Fever	2	Vomiting_alone	0.068
Headache,Fever	2	Dehydration	0.0137
Headache,Fever	2	Acute_upper_respiratory_infection_unspecified	0.0157
Headache,Fever	2	Contact_with_and_exposure_to_covid19	0.0169
Headache,Fever	2	Influenza_due_to_other_identified_influenza_virus_with_other_respiratory_manifestations	8.26e-180
Headache,Fever	2	Other_diseases_of_nasal_cavity_and_sinuses	0.056
Headache,Fever	2	Streptococcal_pharyngitis	2.44e-31
Headache,Fever	2	Tachycardia_unspecified	0.0185
Headache,Fever	2	Unspecified_viral_infection_in_conditions_classified_elsewhere_and_of_unspecified_site	0.0576
Headache,Fever	2	Viral_infection_unspecified	0.0231
Headache,Fever	2	Rash_and_other_nonspecific_skin_eruption	0.0203
Headache,Fever	2	Unspecified_otitis_media	0.012
Headache,Fever	2	Cervicalgia	0.038
Headache,Fever	2	Headache_unspecified	0.0473
Headache,Fever	2	Enlargement_of_lymph_nodes	0.0173
Headache,Fever	2	Acute_sinusitis_unspecified	0.00506
Headache,Fever	2	Nasal_congestion	0.0492
Headache,Fever	2	Acute_pharyngitis_due_to_other_specified_organisms	0.00293
Headache,Fever	2	Other_malaise_and_fatigue	0.0269
Headache,Fever	2	Migraine_unspecified_without_mention_of_intractable_migraine_without_mention_of_status_migrainosus	0.0115
Headache,Fever	2	Visual_discomfort	0.0313
Headache,Vomiting	1	Acute_pharyngitis	0.0243
Headache,Vomiting	1	Allergy_status_to_penicillin	3.22e-33
Headache,Vomiting	1	Cough	0.0245
Headache,Vomiting	1	Diarrhea	0.0115
Headache,Vomiting	1	Fever_unspecified	0.0719
Headache,Vomiting	1	Headache	1
Headache,Vomiting	1	Nausea	0.026
Headache,Vomiting	1	Nausea_with_vomiting_unspecified	0.141
Headache,Vomiting	1	Other_and_unspecified_noninfectious_gastroenteritis_and_colitis	0.0113
Headache,Vomiting	1	Pregnancy_examination_or_test_negative_result	0.0475
Headache,Vomiting	1	Unspecified_abdominal_pain	0.0459
Headache,Vomiting	1	Unspecified_constipation	0.01
Headache,Vomiting	1	Vomiting_alone	0.506
Headache,Vomiting	1	Dehydration	0.02
Headache,Vomiting	1	Dizziness_and_giddiness	0.0202
Headache,Vomiting	1	Acute_upper_respiratory_infection_unspecified	0.0129
Headache,Vomiting	1	Contact_with_and_exposure_to_covid19	0
Headache,Vomiting	1	Other_diseases_of_nasal_cavity_and_sinuses	0.01
Headache,Vomiting	1	Streptococcal_pharyngitis	0.00554
Headache,Vomiting	1	Unspecified_viral_infection_in_conditions_classified_elsewhere_and_of_unspecified_site	0.0198
Headache,Vomiting	1	Viral_infection_unspecified	0.0212
Headache,Vomiting	1	Allergy_status_to_other_drugs_medicaments_and_biological_substances	0.00129
Headache,Vomiting	1	Head_injury_unspecified	0.01
Headache,Vomiting	1	Headache_unspecified	0
Headache,Vomiting	1	Migraine_unspecified_without_mention_of_intractable_migraine_without_mention_of_status_migrainosus	0.00563
Headache,Vomiting	1	Migraine_without_aura_not_intractable_without_status_migrainosus	0
Headache,Vomiting	1	Visual_discomfort	0.0491
Headache,Vomiting	2	Acute_pharyngitis	0.0528
Headache,Vomiting	2	Allergy_status_to_penicillin	0.0397
Headache,Vomiting	2	Cough	0.0295
Headache,Vomiting	2	Diarrhea	0.0252
Headache,Vomiting	2	Fever_unspecified	0.0677
Headache,Vomiting	2	Headache	0.0152
Headache,Vomiting	2	Nausea	0.00422
Headache,Vomiting	2	Nausea_with_vomiting_unspecified	0.0891
Headache,Vomiting	2	Other_and_unspecified_noninfectious_gastroenteritis_and_colitis	0.0527
Headache,Vomiting	2	Pregnancy_examination_or_test_negative_result	0.0547
Headache,Vomiting	2	Unspecified_abdominal_pain	0.0361
Headache,Vomiting	2	Unspecified_constipation	0.0211
Headache,Vomiting	2	Vomiting_alone	0.38
Headache,Vomiting	2	Dehydration	0.0317
Headache,Vomiting	2	Dizziness_and_giddiness	0.0127
Headache,Vomiting	2	Acute_upper_respiratory_infection_unspecified	0.0169
Headache,Vomiting	2	Contact_with_and_exposure_to_covid19	0.0335
Headache,Vomiting	2	Other_diseases_of_nasal_cavity_and_sinuses	0.0127
Headache,Vomiting	2	Streptococcal_pharyngitis	0.0464
Headache,Vomiting	2	Unspecified_viral_infection_in_conditions_classified_elsewhere_and_of_unspecified_site	0.0822
Headache,Vomiting	2	Viral_infection_unspecified	0.0928
Headache,Vomiting	2	Allergy_status_to_other_drugs_medicaments_and_biological_substances	0.0253
Headache,Vomiting	2	Head_injury_unspecified	0.0336
Headache,Vomiting	2	Headache_unspecified	0.125
Headache,Vomiting	2	Migraine_unspecified_without_mention_of_intractable_migraine_without_mention_of_status_migrainosus	0.251
Headache,Vomiting	2	Migraine_without_aura_not_intractable_without_status_migrainosus	0.0544
Headache,Vomiting	2	Visual_discomfort	0.0273
Hip Pain	1	Allergy_status_to_penicillin	0.00639
Hip Pain	1	Pregnancy_examination_or_test_negative_result	0.0799
Hip Pain	1	Unspecified_abdominal_pain	0.00319
Hip Pain	1	Unspecified_asthma	0.00319
Hip Pain	1	Unspecified_constipation	0.00958
Hip Pain	1	Face_neck_and_scalp_except_eye_abrasion_or_friction_burn_without_mention_of_infection	0
Hip Pain	1	Abnormality_of_gait	0.0479
Hip Pain	1	Pain_in_limb	0.016
Hip Pain	1	Injury_other_and_unspecified_hip_and_thigh	0.0288
Hip Pain	1	Other_postprocedural_status	0.0128
Hip Pain	1	Contusion_of_hip	0.00319
Hip Pain	1	Contusion_of_right_hip_initial_encounter	0
Hip Pain	1	Effusion_of_pelvic_joint	0.00958
Hip Pain	1	EhlersDanlos_syndromes	0.00319
Hip Pain	1	Other_abnormalities_of_gait_and_mobility	0
Hip Pain	1	Other_synovitis_and_tenosynovitis	0.00639
Hip Pain	1	Pain_in_joint_pelvic_region_and_thigh	1
Hip Pain	1	Pain_in_left_hip	0
Hip Pain	1	Pain_in_right_hip	0
Hip Pain	1	Strain_of_muscle_fascia_and_tendon_of_left_hip_initial_encounter	0
Hip Pain	1	Strain_of_muscle_fascia_and_tendon_of_right_hip_initial_encounter	0
Hip Pain	1	Transient_synovitis_left_hip	0
Hip Pain	1	Unspecified_injury_of_left_hip_initial_encounter	0
Hip Pain	1	Unspecified_injury_of_right_hip_initial_encounter	0
Hip Pain	2	Allergy_status_to_penicillin	0.0219
Hip Pain	2	Pregnancy_examination_or_test_negative_result	0.109
Hip Pain	2	Unspecified_abdominal_pain	0.0234
Hip Pain	2	Unspecified_asthma	0.0219
Hip Pain	2	Unspecified_constipation	0.0277
Hip Pain	2	Face_neck_and_scalp_except_eye_abrasion_or_friction_burn_without_mention_of_infection	0.0788
Hip Pain	2	Abnormality_of_gait	0.035
Hip Pain	2	Pain_in_limb	0.0423
Hip Pain	2	Injury_other_and_unspecified_hip_and_thigh	0.109
Hip Pain	2	Other_postprocedural_status	0.0146
Hip Pain	2	Contusion_of_hip	0.0423
Hip Pain	2	Contusion_of_right_hip_initial_encounter	0.0219
Hip Pain	2	Effusion_of_pelvic_joint	0.0175
Hip Pain	2	EhlersDanlos_syndromes	0.0204
Hip Pain	2	Other_abnormalities_of_gait_and_mobility	0.0277
Hip Pain	2	Other_synovitis_and_tenosynovitis	0.019
Hip Pain	2	Pain_in_joint_pelvic_region_and_thigh	8.69e-14
Hip Pain	2	Pain_in_left_hip	0.225
Hip Pain	2	Pain_in_right_hip	0.238
Hip Pain	2	Strain_of_muscle_fascia_and_tendon_of_left_hip_initial_encounter	0.0307
Hip Pain	2	Strain_of_muscle_fascia_and_tendon_of_right_hip_initial_encounter	0.0248
Hip Pain	2	Transient_synovitis_left_hip	0.019
Hip Pain	2	Unspecified_injury_of_left_hip_initial_encounter	0.0307
Hip Pain	2	Unspecified_injury_of_right_hip_initial_encounter	0.0409
Hives	1	Cough	0.0245
Hives	1	Fever_unspecified	0.0208
Hives	1	Vomiting_alone	0.0104
Hives	1	Acute_upper_respiratory_infection_unspecified	0.0327
Hives	1	Other_diseases_of_nasal_cavity_and_sinuses	0.0163
Hives	1	Streptococcal_pharyngitis	0.00817
Hives	1	Viral_infection_unspecified	0.0126
Hives	1	Rash_and_other_nonspecific_skin_eruption	0.00817
Hives	1	Contact_dermatitis_and_other_eczema_due_to_unspecified_cause	0.0052
Hives	1	Allergic_urticaria	0
Hives	1	Allergy_unspecified_initial_encounter	0
Hives	1	Erythema_multiforme_unspecified	0.0052
Hives	1	Other_urticaria	0.000742
Hives	1	Unspecified_otitis_media	0.00891
Hives	1	Unspecified_pruritic_disorder	0.0111
Hives	1	Urticaria_unspecified	1
Hives	2	Cough	0.0375
Hives	2	Fever_unspecified	0.0468
Hives	2	Vomiting_alone	0.0141
Hives	2	Acute_upper_respiratory_infection_unspecified	0.0328
Hives	2	Other_diseases_of_nasal_cavity_and_sinuses	0.0258
Hives	2	Streptococcal_pharyngitis	0.0304
Hives	2	Viral_infection_unspecified	0.0164
Hives	2	Rash_and_other_nonspecific_skin_eruption	0.363
Hives	2	Contact_dermatitis_and_other_eczema_due_to_unspecified_cause	0.0867
Hives	2	Allergic_urticaria	0.0773
Hives	2	Allergy_unspecified_initial_encounter	0.0726
Hives	2	Erythema_multiforme_unspecified	0.133
Hives	2	Other_urticaria	0.19
Hives	2	Unspecified_otitis_media	0.0187
Hives	2	Unspecified_pruritic_disorder	0.0351
Hives	2	Urticaria_unspecified	1.94e-12
Increased Seizures	1	Allergy_status_to_penicillin	0.0526
Increased Seizures	1	Cough	1.63e-90
Increased Seizures	1	Diarrhea	0.0215
Increased Seizures	1	Fever_unspecified	0.0416
Increased Seizures	1	Gastroesophageal_reflux_disease_without_esophagitis	0.161
Increased Seizures	1	Headache	0.0112
Increased Seizures	1	Unspecified_asthma	0.104
Increased Seizures	1	Unspecified_constipation	0.209
Increased Seizures	1	Urinary_tract_infection_site_not_specified	0.078
Increased Seizures	1	Vomiting_alone	0.0392
Increased Seizures	1	Dehydration	0.058
Increased Seizures	1	Acute_upper_respiratory_infection_unspecified	0.0556
Increased Seizures	1	Other_diseases_of_nasal_cavity_and_sinuses	0.0104
Increased Seizures	1	Pneumonia_organism_unspecified	0.0389
Increased Seizures	1	Tachycardia_unspecified	0.0786
Increased Seizures	1	Unspecified_viral_infection_in_conditions_classified_elsewhere_and_of_unspecified_site	0.0637
Increased Seizures	1	Allergy_status_to_other_drugs_medicaments_and_biological_substances	0.33
Increased Seizures	1	Face_neck_and_scalp_except_eye_abrasion_or_friction_burn_without_mention_of_infection	0.0423
Increased Seizures	1	Need_for_isolation	0.0503
Increased Seizures	1	Personal_history_of_methicillin_resistant_Staphylococcus_aureus	0.0411
Increased Seizures	1	Allergy_status_to_other_antibiotic_agents	0.11
Increased Seizures	1	Allergy_to_other_foods	0.129
Increased Seizures	1	Aphasia	0.101
Increased Seizures	1	Attention_deficit_disorder_with_hyperactivity	0.0931
Increased Seizures	1	Autistic_disorder	0.126
Increased Seizures	1	Cerebral_palsy_unspecified	0.172
Increased Seizures	1	Dietary_counseling_and_surveillance	0.0524
Increased Seizures	1	Epilepsy_unspecified_not_intractable_without_status_epilepticus	0.137
Increased Seizures	1	Expressive_language_disorder	0.0417
Increased Seizures	1	Intermittent_explosive_disorder	0.03
Increased Seizures	1	Lack_of_normal_physiological_development_unspecified	0.463
Increased Seizures	1	Other_allergy_other_than_to_medicinal_agents	0.0655
Increased Seizures	1	Other_developmental_speech_or_language_disorder	0.0476
Increased Seizures	1	Other_disorders_of_psychological_development	0.123
Increased Seizures	1	Personal_history_of_noncompliance_with_medical_treatment_presenting_hazards_to_health	0.0373
Increased Seizures	1	Sleep_disorder_unspecified	0.0329
Increased Seizures	1	Unspecified_intellectual_disabilities	0.122
Increased Seizures	1	Allergy_to_eggs	0.045
Increased Seizures	1	Allergy_to_milk_products	0.0411
Increased Seizures	1	Allergy_to_peanuts	0.0316
Increased Seizures	1	Other_dyspnea_and_respiratory_abnormality	0.0411
Increased Seizures	1	Unspecified_otitis_media	0.0359
Increased Seizures	1	Hypoxemia	0.0449
Increased Seizures	1	Neuromuscular_dysfunction_of_bladder_unspecified	0.101
Increased Seizures	1	Personal_history_of_urinary_infections	0.0827
Increased Seizures	1	Other_postprocedural_status	0.0243
Increased Seizures	1	Feeding_difficulties	0.0337
Increased Seizures	1	Feeding_difficulties_and_mismanagement	0.0526
Increased Seizures	1	Other_malaise_and_fatigue	0.00797
Increased Seizures	1	Gastrostomy_status	0.34
Increased Seizures	1	Tracheostomy_status	0.117
Increased Seizures	1	Other_specified_cardiac_dysrhythmias	0.0411
Increased Seizures	1	Unspecified_essential_hypertension	0.0308
Increased Seizures	1	Abnormal_involuntary_movements	0.0123
Increased Seizures	1	Other_convulsions	0.0242
Increased Seizures	1	Other_disorders_of_lung	0.0449
Increased Seizures	1	Presence_of_cerebrospinal_fluid_drainage_device	0.0893
Increased Seizures	1	Dependence_on_respirator_status	0.0862
Increased Seizures	1	Personal_history_of_perinatal_problems	0.0561
Increased Seizures	1	Obstructive_sleep_apnea	0.112
Increased Seizures	1	Personal_history_of_pneumonia	0.0486
Increased Seizures	1	Absence_epileptic_syndrome_not_intractable_without_status_epilepticus	0
Increased Seizures	1	Acidosis	0.0422
Increased Seizures	1	Allergy_status_to_sulfonamides	0.0583
Increased Seizures	1	Anoxic_brain_damage_not_elsewhere_classified	0.0376
Increased Seizures	1	Apnea	0.0223
Increased Seizures	1	Congenital_quadriplegia	0.0638
Increased Seizures	1	Congenital_reduction_deformities_of_brain	0.076
Increased Seizures	1	Cortical_blindness_unspecified_side_of_brain	0.0524
Increased Seizures	1	Dependence_on_supplemental_oxygen	0.0493
Increased Seizures	1	Dysphagia_oropharyngeal_phase	0.0411
Increased Seizures	1	Encephalopathy_unspecified	0.0724
Increased Seizures	1	Encounter_for_longterm_use_of_other_medications	0.0428
Increased Seizures	1	Epileptic_grand_mal_status	0.124
Increased Seizures	1	Family_history_of_epilepsy_and_other_diseases_of_the_nervous_system	0.0418
Increased Seizures	1	Generalized_convulsive_epilepsy_with_intractable_epilepsy	0.122
Increased Seizures	1	Generalized_convulsive_epilepsy_without_mention_of_intractable_epilepsy	0.105
Increased Seizures	1	Hypoosmolality_and_hyponatremia	0.0411
Increased Seizures	1	Hypopituitarism	0.0337
Increased Seizures	1	Insomnia_unspecified	0.0444
Increased Seizures	1	Lack_of_coordination	0.0463
Increased Seizures	1	Latex_allergy_status	0.0935
Increased Seizures	1	Localizationrelated_epilepsy_and_epileptic_syndromes_with_complex_partial_seizures_with_intractable_epilepsy	0.121
Increased Seizures	1	Localizationrelated_epilepsy_and_epileptic_syndromes_with_complex_partial_seizures_without_mention_of_intractable_epilepsy	0.0904
Increased Seizures	1	Localizationrelated_epilepsy_and_epileptic_syndromes_with_simple_partial_seizures_with_intractable_epilepsy	0.12
Increased Seizures	1	Localizationrelated_symptomatic_epilepsy_and_epileptic_syndromes_with_simple_partial_seizures_not_intractable_without_status_epilepticus	0.138
Increased Seizures	1	Microcephaly	0.0873
Increased Seizures	1	Obstructive_hydrocephalus	0.0368
Increased Seizures	1	Other_alteration_of_consciousness	0.0158
Increased Seizures	1	Other_artificial_openings_of_gastrointestinal_tract_status	0.0411
Increased Seizures	1	Other_encephalopathy	0.165
Increased Seizures	1	Other_epilepsy_not_intractable_without_status_epilepticus	0.0112
Increased Seizures	1	Other_generalized_epilepsy_and_epileptic_syndromes_not_intractable_without_status_epilepticus	0.0361
Increased Seizures	1	Other_nonmedicinal_substance_allergy_status	0.0375
Increased Seizures	1	Other_specified_congenital_anomalies	0.0374
Increased Seizures	1	Other_specified_congenital_malformations_of_brain	0.0263
Increased Seizures	1	Other_specified_disorders_of_brain	0.0294
Increased Seizures	1	Personal_history_of_allergy_to_other_antiinfective_agent	0.0532
Increased Seizures	1	Personal_history_of_traumatic_brain_injury	0.0309
Increased Seizures	1	Quadriplegia_unspecified	0.0411
Increased Seizures	1	Specific_developmental_disorder_of_motor_function	0.0466
Increased Seizures	1	Tuberous_sclerosis	0.0443
Increased Seizures	1	Unspecified_epilepsy_with_intractable_epilepsy	0.093
Increased Seizures	2	Allergy_status_to_penicillin	0.0136
Increased Seizures	2	Cough	0.0302
Increased Seizures	2	Diarrhea	0.00858
Increased Seizures	2	Fever_unspecified	0.0368
Increased Seizures	2	Gastroesophageal_reflux_disease_without_esophagitis	0.00938
Increased Seizures	2	Headache	0.048
Increased Seizures	2	Unspecified_asthma	0.0292
Increased Seizures	2	Unspecified_constipation	0.0152
Increased Seizures	2	Urinary_tract_infection_site_not_specified	0.00567
Increased Seizures	2	Vomiting_alone	0.0363
Increased Seizures	2	Dehydration	0.00616
Increased Seizures	2	Acute_upper_respiratory_infection_unspecified	0.0152
Increased Seizures	2	Other_diseases_of_nasal_cavity_and_sinuses	0.0126
Increased Seizures	2	Pneumonia_organism_unspecified	0.00083
Increased Seizures	2	Tachycardia_unspecified	0.0123
Increased Seizures	2	Unspecified_viral_infection_in_conditions_classified_elsewhere_and_of_unspecified_site	0.0123
Increased Seizures	2	Allergy_status_to_other_drugs_medicaments_and_biological_substances	0.0396
Increased Seizures	2	Face_neck_and_scalp_except_eye_abrasion_or_friction_burn_without_mention_of_infection	0.00644
Increased Seizures	2	Need_for_isolation	0.00348
Increased Seizures	2	Personal_history_of_methicillin_resistant_Staphylococcus_aureus	1.61e-141
Increased Seizures	2	Allergy_status_to_other_antibiotic_agents	0.00065
Increased Seizures	2	Allergy_to_other_foods	0.00606
Increased Seizures	2	Aphasia	0.0015
Increased Seizures	2	Attention_deficit_disorder_with_hyperactivity	0.0221
Increased Seizures	2	Autistic_disorder	0.0359
Increased Seizures	2	Cerebral_palsy_unspecified	0.0317
Increased Seizures	2	Dietary_counseling_and_surveillance	5.98e-76
Increased Seizures	2	Epilepsy_unspecified_not_intractable_without_status_epilepticus	0.332
Increased Seizures	2	Expressive_language_disorder	0.00255
Increased Seizures	2	Intermittent_explosive_disorder	0.00545
Increased Seizures	2	Lack_of_normal_physiological_development_unspecified	0.0536
Increased Seizures	2	Other_allergy_other_than_to_medicinal_agents	0.00751
Increased Seizures	2	Other_developmental_speech_or_language_disorder	0.00447
Increased Seizures	2	Other_disorders_of_psychological_development	4.59e-78
Increased Seizures	2	Personal_history_of_noncompliance_with_medical_treatment_presenting_hazards_to_health	0.00964
Increased Seizures	2	Sleep_disorder_unspecified	0.00577
Increased Seizures	2	Unspecified_intellectual_disabilities	0.00182
Increased Seizures	2	Allergy_to_eggs	0.00133
Increased Seizures	2	Allergy_to_milk_products	0
Increased Seizures	2	Allergy_to_peanuts	0.00349
Increased Seizures	2	Other_dyspnea_and_respiratory_abnormality	0
Increased Seizures	2	Unspecified_otitis_media	0.017
Increased Seizures	2	Hypoxemia	0.00136
Increased Seizures	2	Neuromuscular_dysfunction_of_bladder_unspecified	2.91e-09
Increased Seizures	2	Personal_history_of_urinary_infections	0.00259
Increased Seizures	2	Other_postprocedural_status	0.00756
Increased Seizures	2	Feeding_difficulties	0.00273
Increased Seizures	2	Feeding_difficulties_and_mismanagement	0.00129
Increased Seizures	2	Other_malaise_and_fatigue	0.0122
Increased Seizures	2	Gastrostomy_status	0.0344
Increased Seizures	2	Tracheostomy_status	0.00247
Increased Seizures	2	Other_specified_cardiac_dysrhythmias	0.00274
Increased Seizures	2	Unspecified_essential_hypertension	0.00379
Increased Seizures	2	Abnormal_involuntary_movements	0.0161
Increased Seizures	2	Other_convulsions	0.401
Increased Seizures	2	Other_disorders_of_lung	0
Increased Seizures	2	Presence_of_cerebrospinal_fluid_drainage_device	0.0166
Increased Seizures	2	Dependence_on_respirator_status	0.00131
Increased Seizures	2	Personal_history_of_perinatal_problems	7.28e-91
Increased Seizures	2	Obstructive_sleep_apnea	0.00129
Increased Seizures	2	Personal_history_of_pneumonia	0
Increased Seizures	2	Absence_epileptic_syndrome_not_intractable_without_status_epilepticus	0.0151
Increased Seizures	2	Acidosis	0.0051
Increased Seizures	2	Allergy_status_to_sulfonamides	0.00331
Increased Seizures	2	Anoxic_brain_damage_not_elsewhere_classified	0.00131
Increased Seizures	2	Apnea	0.00691
Increased Seizures	2	Congenital_quadriplegia	0.00402
Increased Seizures	2	Congenital_reduction_deformities_of_brain	0.00641
Increased Seizures	2	Cortical_blindness_unspecified_side_of_brain	0
Increased Seizures	2	Dependence_on_supplemental_oxygen	0.00111
Increased Seizures	2	Dysphagia_oropharyngeal_phase	0
Increased Seizures	2	Encephalopathy_unspecified	0.00635
Increased Seizures	2	Encounter_for_longterm_use_of_other_medications	0.0309
Increased Seizures	2	Epileptic_grand_mal_status	0.00804
Increased Seizures	2	Family_history_of_epilepsy_and_other_diseases_of_the_nervous_system	0.0148
Increased Seizures	2	Generalized_convulsive_epilepsy_with_intractable_epilepsy	0.00582
Increased Seizures	2	Generalized_convulsive_epilepsy_without_mention_of_intractable_epilepsy	0.0453
Increased Seizures	2	Hypoosmolality_and_hyponatremia	0
Increased Seizures	2	Hypopituitarism	0.00272
Increased Seizures	2	Insomnia_unspecified	0.00155
Increased Seizures	2	Lack_of_coordination	0.00221
Increased Seizures	2	Latex_allergy_status	0
Increased Seizures	2	Localizationrelated_epilepsy_and_epileptic_syndromes_with_complex_partial_seizures_with_intractable_epilepsy	0.0106
Increased Seizures	2	Localizationrelated_epilepsy_and_epileptic_syndromes_with_complex_partial_seizures_without_mention_of_intractable_epilepsy	0.0423
Increased Seizures	2	Localizationrelated_epilepsy_and_epileptic_syndromes_with_simple_partial_seizures_with_intractable_epilepsy	0.0162
Increased Seizures	2	Localizationrelated_symptomatic_epilepsy_and_epileptic_syndromes_with_simple_partial_seizures_not_intractable_without_status_epilepticus	0.04
Increased Seizures	2	Microcephaly	0.00776
Increased Seizures	2	Obstructive_hydrocephalus	0.00843
Increased Seizures	2	Other_alteration_of_consciousness	0.00927
Increased Seizures	2	Other_artificial_openings_of_gastrointestinal_tract_status	0
Increased Seizures	2	Other_encephalopathy	3.47e-124
Increased Seizures	2	Other_epilepsy_not_intractable_without_status_epilepticus	0.0219
Increased Seizures	2	Other_generalized_epilepsy_and_epileptic_syndromes_not_intractable_without_status_epilepticus	0.0265
Increased Seizures	2	Other_nonmedicinal_substance_allergy_status	0.00271
Increased Seizures	2	Other_specified_congenital_anomalies	0.00413
Increased Seizures	2	Other_specified_congenital_malformations_of_brain	0.00545
Increased Seizures	2	Other_specified_disorders_of_brain	0.00431
Increased Seizures	2	Personal_history_of_allergy_to_other_antiinfective_agent	0.00382
Increased Seizures	2	Personal_history_of_traumatic_brain_injury	0.00786
Increased Seizures	2	Quadriplegia_unspecified	0
Increased Seizures	2	Specific_developmental_disorder_of_motor_function	0.00212
Increased Seizures	2	Tuberous_sclerosis	0.0153
Increased Seizures	2	Unspecified_epilepsy_with_intractable_epilepsy	0.0303
Infected Nail	1	Face_neck_and_scalp_except_eye_abrasion_or_friction_burn_without_mention_of_infection	0.0154
Infected Nail	1	Local_infection_of_the_skin_and_subcutaneous_tissue_unspecified	0.00386
Infected Nail	1	Pain_in_limb	0.0174
Infected Nail	1	Swelling_of_limb	0.00965
Infected Nail	1	Cellulitis_and_abscess_of_finger_unspecified	0.027
Infected Nail	1	Cellulitis_and_abscess_of_toe_unspecified	1.77e-126
Infected Nail	1	Cellulitis_of_left_finger	5.65e-129
Infected Nail	1	Cellulitis_of_left_toe	3.15e-121
Infected Nail	1	Cellulitis_of_right_finger	5.91e-135
Infected Nail	1	Cellulitis_of_right_toe	1.66e-121
Infected Nail	1	Ingrowing_nail	1.34e-126
Infected Nail	1	Onychia_and_paronychia_of_finger	1
Infected Nail	1	Onychia_and_paronychia_of_toe	1.04e-131
Infected Nail	2	Face_neck_and_scalp_except_eye_abrasion_or_friction_burn_without_mention_of_infection	0.0261
Infected Nail	2	Local_infection_of_the_skin_and_subcutaneous_tissue_unspecified	0.0547
Infected Nail	2	Pain_in_limb	0.00977
Infected Nail	2	Swelling_of_limb	0.0248
Infected Nail	2	Cellulitis_and_abscess_of_finger_unspecified	0.0573
Infected Nail	2	Cellulitis_and_abscess_of_toe_unspecified	0.0547
Infected Nail	2	Cellulitis_of_left_finger	0.147
Infected Nail	2	Cellulitis_of_left_toe	0.104
Infected Nail	2	Cellulitis_of_right_finger	0.184
Infected Nail	2	Cellulitis_of_right_toe	0.113
Infected Nail	2	Ingrowing_nail	0.175
Infected Nail	2	Onychia_and_paronychia_of_finger	8.71e-35
Infected Nail	2	Onychia_and_paronychia_of_toe	0.135
Infected Skin	1	Fever_unspecified	0.00722
Infected Skin	1	Cellulitis_and_abscess_of_face	0.00722
Infected Skin	1	Cellulitis_and_abscess_of_leg_except_foot	0.00722
Infected Skin	1	Cellulitis_and_abscess_of_other_specified_site	0
Infected Skin	1	Cellulitis_and_abscess_of_trunk	0
Infected Skin	1	Cellulitis_of_left_lower_limb	0.00361
Infected Skin	1	Cellulitis_of_right_lower_limb	0.00361
Infected Skin	1	Cutaneous_abscess_of_left_lower_limb	0.00361
Infected Skin	1	Cutaneous_abscess_of_right_lower_limb	0.00361
Infected Skin	1	Face_neck_and_scalp_except_eye_abrasion_or_friction_burn_without_mention_of_infection	0.0108
Infected Skin	1	Local_infection_of_the_skin_and_subcutaneous_tissue_unspecified	0.0108
Infected Skin	1	Need_for_isolation	0
Infected Skin	1	Personal_history_of_methicillin_resistant_Staphylococcus_aureus	0.00722
Infected Skin	1	Rash_and_other_nonspecific_skin_eruption	0
Infected Skin	1	Contact_dermatitis_and_other_eczema_due_to_unspecified_cause	0.00722
Infected Skin	1	Disorder_of_the_skin_and_subcutaneous_tissue_unspecified	0.00361
Infected Skin	1	Swelling_of_limb	0.00361
Infected Skin	1	Dermatophytosis_of_scalp_and_beard	0.00722
Infected Skin	1	Impetigo_unspecified	1
Infected Skin	1	Molluscum_contagiosum	0
Infected Skin	1	Cellulitis_and_abscess_of_foot_except_toes	0
Infected Skin	1	Cellulitis_and_abscess_of_finger_unspecified	0
Infected Skin	1	Cellulitis_and_abscess_of_toe_unspecified	0
Infected Skin	1	Cellulitis_of_left_finger	0.00361
Infected Skin	1	Cellulitis_of_right_finger	0.00361
Infected Skin	1	Onychia_and_paronychia_of_finger	0.00361
Infected Skin	1	Bullous_impetigo	0
Infected Skin	1	Cellulitis_and_abscess_of_hand_except_fingers_and_thumb	0
Infected Skin	1	Cellulitis_of_left_upper_limb	0
Infected Skin	1	Cellulitis_of_right_upper_limb	0
Infected Skin	1	Other_specified_local_infections_of_skin_and_subcutaneous_tissue	0.00361
Infected Skin	2	Fever_unspecified	0.0189
Infected Skin	2	Cellulitis_and_abscess_of_face	0.0249
Infected Skin	2	Cellulitis_and_abscess_of_leg_except_foot	0.107
Infected Skin	2	Cellulitis_and_abscess_of_other_specified_site	0.0202
Infected Skin	2	Cellulitis_and_abscess_of_trunk	0.033
Infected Skin	2	Cellulitis_of_left_lower_limb	0.062
Infected Skin	2	Cellulitis_of_right_lower_limb	0.0633
Infected Skin	2	Cutaneous_abscess_of_left_lower_limb	0.0222
Infected Skin	2	Cutaneous_abscess_of_right_lower_limb	0.0209
Infected Skin	2	Face_neck_and_scalp_except_eye_abrasion_or_friction_burn_without_mention_of_infection	0.099
Infected Skin	2	Local_infection_of_the_skin_and_subcutaneous_tissue_unspecified	0.158
Infected Skin	2	Need_for_isolation	0.0276
Infected Skin	2	Personal_history_of_methicillin_resistant_Staphylococcus_aureus	0.0236
Infected Skin	2	Rash_and_other_nonspecific_skin_eruption	0.066
Infected Skin	2	Contact_dermatitis_and_other_eczema_due_to_unspecified_cause	0.0283
Infected Skin	2	Disorder_of_the_skin_and_subcutaneous_tissue_unspecified	0.029
Infected Skin	2	Swelling_of_limb	0.0215
Infected Skin	2	Dermatophytosis_of_scalp_and_beard	0.0236
Infected Skin	2	Impetigo_unspecified	2.44e-13
Infected Skin	2	Molluscum_contagiosum	0.0168
Infected Skin	2	Cellulitis_and_abscess_of_foot_except_toes	0.0438
Infected Skin	2	Cellulitis_and_abscess_of_finger_unspecified	0.031
Infected Skin	2	Cellulitis_and_abscess_of_toe_unspecified	0.0215
Infected Skin	2	Cellulitis_of_left_finger	0.0296
Infected Skin	2	Cellulitis_of_right_finger	0.0269
Infected Skin	2	Onychia_and_paronychia_of_finger	0.0343
Infected Skin	2	Bullous_impetigo	0.0323
Infected Skin	2	Cellulitis_and_abscess_of_hand_except_fingers_and_thumb	0.0189
Infected Skin	2	Cellulitis_of_left_upper_limb	0.0175
Infected Skin	2	Cellulitis_of_right_upper_limb	0.0195
Infected Skin	2	Other_specified_local_infections_of_skin_and_subcutaneous_tissue	0.0168
Ingestion	1	Allergy_status_to_penicillin	0.069
Ingestion	1	Cough	0
Ingestion	1	Headache	0.0144
Ingestion	1	Nausea	0.0705
Ingestion	1	Nausea_with_vomiting_unspecified	0.0683
Ingestion	1	Pregnancy_examination_or_test_negative_result	0.0266
Ingestion	1	Unspecified_abdominal_pain	0.0473
Ingestion	1	Unspecified_asthma	0.0777
Ingestion	1	Vomiting_alone	0.0157
Ingestion	1	Dizziness_and_giddiness	0.0662
Ingestion	1	Tachycardia_unspecified	0.153
Ingestion	1	Allergy_status_to_other_drugs_medicaments_and_biological_substances	0.087
Ingestion	1	Face_neck_and_scalp_except_eye_abrasion_or_friction_burn_without_mention_of_infection	6.03e-230
Ingestion	1	Anxiety_disorder_unspecified	0.132
Ingestion	1	Attention_deficit_disorder_with_hyperactivity	0.146
Ingestion	1	Body_mass_index_pediatric_greater_than_or_equal_to_95th_percentile_for_age	0.16
Ingestion	1	Depressive_disorder_not_elsewhere_classified	0.00427
Ingestion	1	Educational_circumstance	0.0187
Ingestion	1	Family_history_of_other_mental_and_behavioral_disorders	0.567
Ingestion	1	Family_history_of_other_psychoactive_substance_abuse_and_dependence	0.142
Ingestion	1	Generalized_anxiety_disorder	0.175
Ingestion	1	Major_depressive_disorder_single_episode_unspecified	0.366
Ingestion	1	Obesity_unspecified	0.126
Ingestion	1	Oppositional_defiant_disorder_of_childhood_or_adolescence	0.0529
Ingestion	1	Other_parentchild_problems	0
Ingestion	1	Personal_history_of_physical_and_sexual_abuse_in_childhood	0.159
Ingestion	1	Personal_history_of_selfharm	0.322
Ingestion	1	Posttraumatic_stress_disorder_unspecified	0.159
Ingestion	1	Suicidal_ideations	0.369
Ingestion	1	Unspecified_episodic_mood_disorder	0.0107
Ingestion	1	Person_with_feared_complaint_in_whom_no_diagnosis_was_made	0
Ingestion	1	Altered_mental_status	0.0721
Ingestion	1	Observation_following_other_accident	0
Ingestion	1	Other_malaise_and_fatigue	0
Ingestion	1	Foreign_body_of_alimentary_tract_part_unspecified_initial_encounter	0.00412
Ingestion	1	Observation_for_other_specified_suspected_conditions	0
Ingestion	1	Alcohol_abuse_unspecified	3.13e-115
Ingestion	1	Cannabis_abuse_unspecified	0.0167
Ingestion	1	Encounter_for_observation_for_suspected_toxic_effect_from_ingested_substance_ruled_out	0.00272
Ingestion	1	Other_mixed_or_unspecified_nondependent_drug_abuse_unspecified	0.0146
Ingestion	1	Personal_history_of_poisoning_presenting_hazards_to_health	0.016
Ingestion	1	Poisoning_by_4aminophenol_derivatives_intentional_selfharm_initial_encounter	0.126
Ingestion	1	Poisoning_by_antiallergic_and_antiemetic_drugs	0.00373
Ingestion	1	Poisoning_by_antitussives	0
Ingestion	1	Poisoning_by_aromatic_analgesics_not_elsewhere_classified	0.0154
Ingestion	1	Poisoning_by_benzodiazepinebased_tranquilizers	2.61e-71
Ingestion	1	Poisoning_by_opiates_and_related_narcotics_other	0
Ingestion	1	Poisoning_by_other_and_unspecified_anticonvulsants	9.51e-247
Ingestion	1	Poisoning_by_other_antihypertensive_agents	0.00453
Ingestion	1	Poisoning_by_other_antipsychotics_neuroleptics_and_major_tranquilizers	0
Ingestion	1	Poisoning_by_other_specified_drugs_and_medicinal_substances	6.59e-170
Ingestion	1	Poisoning_by_propionic_acid_derivatives	2.28e-26
Ingestion	1	Poisoning_by_propionic_acid_derivatives_intentional_selfharm_initial_encounter	0.142
Ingestion	1	Poisoning_by_selective_serotonin_reuptake_inhibitors_intentional_selfharm_initial_encounter	0.132
Ingestion	1	Poisoning_by_unspecified_drug_or_medicinal_substance	0
Ingestion	1	Poisoning_by_vitamins_not_elsewhere_classified	0
Ingestion	1	Tobacco_use_disorder	0.0103
Ingestion	1	Toxic_effect_of_caustic_unspecified	0.00325
Ingestion	1	Toxic_effect_of_other_specified_substances_accidental__initial_encounter	0
Ingestion	1	Toxic_effect_of_unspecified_substance_accidental__initial_encounter	0
Ingestion	2	Allergy_status_to_penicillin	0.0506
Ingestion	2	Cough	0.00334
Ingestion	2	Headache	0.0754
Ingestion	2	Nausea	0.067
Ingestion	2	Nausea_with_vomiting_unspecified	0.0466
Ingestion	2	Pregnancy_examination_or_test_negative_result	0.0696
Ingestion	2	Unspecified_abdominal_pain	0.0714
Ingestion	2	Unspecified_asthma	0.158
Ingestion	2	Vomiting_alone	0.038
Ingestion	2	Dizziness_and_giddiness	0.0421
Ingestion	2	Tachycardia_unspecified	0.079
Ingestion	2	Allergy_status_to_other_drugs_medicaments_and_biological_substances	0.0274
Ingestion	2	Face_neck_and_scalp_except_eye_abrasion_or_friction_burn_without_mention_of_infection	0.213
Ingestion	2	Anxiety_disorder_unspecified	0
Ingestion	2	Attention_deficit_disorder_with_hyperactivity	0.27
Ingestion	2	Body_mass_index_pediatric_greater_than_or_equal_to_95th_percentile_for_age	0.0862
Ingestion	2	Depressive_disorder_not_elsewhere_classified	0.33
Ingestion	2	Educational_circumstance	0.125
Ingestion	2	Family_history_of_other_mental_and_behavioral_disorders	0.286
Ingestion	2	Family_history_of_other_psychoactive_substance_abuse_and_dependence	0
Ingestion	2	Generalized_anxiety_disorder	0.132
Ingestion	2	Major_depressive_disorder_single_episode_unspecified	0.144
Ingestion	2	Obesity_unspecified	0.112
Ingestion	2	Oppositional_defiant_disorder_of_childhood_or_adolescence	0.0869
Ingestion	2	Other_parentchild_problems	0.132
Ingestion	2	Personal_history_of_physical_and_sexual_abuse_in_childhood	0
Ingestion	2	Personal_history_of_selfharm	0
Ingestion	2	Posttraumatic_stress_disorder_unspecified	0.176
Ingestion	2	Suicidal_ideations	0.314
Ingestion	2	Unspecified_episodic_mood_disorder	0.167
Ingestion	2	Person_with_feared_complaint_in_whom_no_diagnosis_was_made	0
Ingestion	2	Altered_mental_status	0.041
Ingestion	2	Observation_following_other_accident	0
Ingestion	2	Other_malaise_and_fatigue	0.024
Ingestion	2	Foreign_body_of_alimentary_tract_part_unspecified_initial_encounter	0
Ingestion	2	Observation_for_other_specified_suspected_conditions	0
Ingestion	2	Alcohol_abuse_unspecified	0.0864
Ingestion	2	Cannabis_abuse_unspecified	0.116
Ingestion	2	Encounter_for_observation_for_suspected_toxic_effect_from_ingested_substance_ruled_out	0
Ingestion	2	Other_mixed_or_unspecified_nondependent_drug_abuse_unspecified	0.0687
Ingestion	2	Personal_history_of_poisoning_presenting_hazards_to_health	0.127
Ingestion	2	Poisoning_by_4aminophenol_derivatives_intentional_selfharm_initial_encounter	0
Ingestion	2	Poisoning_by_antiallergic_and_antiemetic_drugs	0.079
Ingestion	2	Poisoning_by_antitussives	0.0243
Ingestion	2	Poisoning_by_aromatic_analgesics_not_elsewhere_classified	0.164
Ingestion	2	Poisoning_by_benzodiazepinebased_tranquilizers	0.0316
Ingestion	2	Poisoning_by_opiates_and_related_narcotics_other	0.0112
Ingestion	2	Poisoning_by_other_and_unspecified_anticonvulsants	0.033
Ingestion	2	Poisoning_by_other_antihypertensive_agents	0.0291
Ingestion	2	Poisoning_by_other_antipsychotics_neuroleptics_and_major_tranquilizers	0.0676
Ingestion	2	Poisoning_by_other_specified_drugs_and_medicinal_substances	0.0492
Ingestion	2	Poisoning_by_propionic_acid_derivatives	0.169
Ingestion	2	Poisoning_by_propionic_acid_derivatives_intentional_selfharm_initial_encounter	0.00418
Ingestion	2	Poisoning_by_selective_serotonin_reuptake_inhibitors_intentional_selfharm_initial_encounter	0
Ingestion	2	Poisoning_by_unspecified_drug_or_medicinal_substance	0.0527
Ingestion	2	Poisoning_by_vitamins_not_elsewhere_classified	0.00335
Ingestion	2	Tobacco_use_disorder	0.136
Ingestion	2	Toxic_effect_of_caustic_unspecified	0.0268
Ingestion	2	Toxic_effect_of_other_specified_substances_accidental__initial_encounter	0
Ingestion	2	Toxic_effect_of_unspecified_substance_accidental__initial_encounter	0.00998
Ingestion	3	Allergy_status_to_penicillin	0.0034
Ingestion	3	Cough	0.0218
Ingestion	3	Headache	0.00678
Ingestion	3	Nausea	0.00712
Ingestion	3	Nausea_with_vomiting_unspecified	0.00969
Ingestion	3	Pregnancy_examination_or_test_negative_result	0.0418
Ingestion	3	Unspecified_abdominal_pain	0.0137
Ingestion	3	Unspecified_asthma	0.0101
Ingestion	3	Vomiting_alone	0.0824
Ingestion	3	Dizziness_and_giddiness	0.0158
Ingestion	3	Tachycardia_unspecified	0.0372
Ingestion	3	Allergy_status_to_other_drugs_medicaments_and_biological_substances	0.00301
Ingestion	3	Face_neck_and_scalp_except_eye_abrasion_or_friction_burn_without_mention_of_infection	0.0374
Ingestion	3	Anxiety_disorder_unspecified	0.00254
Ingestion	3	Attention_deficit_disorder_with_hyperactivity	0.0175
Ingestion	3	Body_mass_index_pediatric_greater_than_or_equal_to_95th_percentile_for_age	0
Ingestion	3	Depressive_disorder_not_elsewhere_classified	0.0202
Ingestion	3	Educational_circumstance	0
Ingestion	3	Family_history_of_other_mental_and_behavioral_disorders	0
Ingestion	3	Family_history_of_other_psychoactive_substance_abuse_and_dependence	0
Ingestion	3	Generalized_anxiety_disorder	0.00336
Ingestion	3	Major_depressive_disorder_single_episode_unspecified	0.00967
Ingestion	3	Obesity_unspecified	0.000224
Ingestion	3	Oppositional_defiant_disorder_of_childhood_or_adolescence	0.00222
Ingestion	3	Other_parentchild_problems	0
Ingestion	3	Personal_history_of_physical_and_sexual_abuse_in_childhood	0
Ingestion	3	Personal_history_of_selfharm	2.05e-256
Ingestion	3	Posttraumatic_stress_disorder_unspecified	0.0011
Ingestion	3	Suicidal_ideations	0.0054
Ingestion	3	Unspecified_episodic_mood_disorder	0.00493
Ingestion	3	Person_with_feared_complaint_in_whom_no_diagnosis_was_made	0.0179
Ingestion	3	Altered_mental_status	0.0296
Ingestion	3	Observation_following_other_accident	0.0175
Ingestion	3	Other_malaise_and_fatigue	0.0181
Ingestion	3	Foreign_body_of_alimentary_tract_part_unspecified_initial_encounter	0.0174
Ingestion	3	Observation_for_other_specified_suspected_conditions	0.0593
Ingestion	3	Alcohol_abuse_unspecified	0.0145
Ingestion	3	Cannabis_abuse_unspecified	0.0229
Ingestion	3	Encounter_for_observation_for_suspected_toxic_effect_from_ingested_substance_ruled_out	0.0372
Ingestion	3	Other_mixed_or_unspecified_nondependent_drug_abuse_unspecified	0.0116
Ingestion	3	Personal_history_of_poisoning_presenting_hazards_to_health	3.43e-29
Ingestion	3	Poisoning_by_4aminophenol_derivatives_intentional_selfharm_initial_encounter	0.00406
Ingestion	3	Poisoning_by_antiallergic_and_antiemetic_drugs	0.0669
Ingestion	3	Poisoning_by_antitussives	0.019
Ingestion	3	Poisoning_by_aromatic_analgesics_not_elsewhere_classified	0.0771
Ingestion	3	Poisoning_by_benzodiazepinebased_tranquilizers	0.0284
Ingestion	3	Poisoning_by_opiates_and_related_narcotics_other	0.0159
Ingestion	3	Poisoning_by_other_and_unspecified_anticonvulsants	0.0134
Ingestion	3	Poisoning_by_other_antihypertensive_agents	0.0422
Ingestion	3	Poisoning_by_other_antipsychotics_neuroleptics_and_major_tranquilizers	0.0131
Ingestion	3	Poisoning_by_other_specified_drugs_and_medicinal_substances	0.03
Ingestion	3	Poisoning_by_propionic_acid_derivatives	0.0461
Ingestion	3	Poisoning_by_propionic_acid_derivatives_intentional_selfharm_initial_encounter	0.00505
Ingestion	3	Poisoning_by_selective_serotonin_reuptake_inhibitors_intentional_selfharm_initial_encounter	0.00113
Ingestion	3	Poisoning_by_unspecified_drug_or_medicinal_substance	0.224
Ingestion	3	Poisoning_by_vitamins_not_elsewhere_classified	0.0192
Ingestion	3	Tobacco_use_disorder	8.5e-10
Ingestion	3	Toxic_effect_of_caustic_unspecified	0.0488
Ingestion	3	Toxic_effect_of_other_specified_substances_accidental__initial_encounter	0.0441
Ingestion	3	Toxic_effect_of_unspecified_substance_accidental__initial_encounter	0.0615
Insect Bite	1	Cellulitis_and_abscess_of_leg_except_foot	9.9e-55
Insect Bite	1	Cellulitis_of_left_lower_limb	0.0129
Insect Bite	1	Cellulitis_of_right_lower_limb	0.0287
Insect Bite	1	Face_neck_and_scalp_except_eye_abrasion_or_friction_burn_without_mention_of_infection	3.66e-69
Insect Bite	1	Local_infection_of_the_skin_and_subcutaneous_tissue_unspecified	0.15
Insect Bite	1	Rash_and_other_nonspecific_skin_eruption	0.0277
Insect Bite	1	Contact_dermatitis_and_other_eczema_due_to_unspecified_cause	6.19e-56
Insect Bite	1	Unspecified_pruritic_disorder	0.0057
Insect Bite	1	Face_neck_and_scalp_except_eye_insect_bite_nonvenomous_without_mention_of_infection	2.33e-59
Insect Bite	1	Hip_thigh_leg_and_ankle_insect_bite_nonvenomous_without_mention_of_infection	1.41e-63
Insect Bite	1	Impetigo_unspecified	0.0222
Insect Bite	1	Insect_bite_of_other_part_of_head_initial_encounter	0.254
Insect Bite	1	Insect_bite__left_lower_leg_initial_encounter	7.51e-19
Insect Bite	1	Insect_bite__right_lower_leg_initial_encounter	4.79e-37
Insect Bite	1	Other_multiple_and_unspecified_sites_insect_bite_nonvenomous_without_mention_of_infection	1.6e-53
Insect Bite	1	Hand_except_finger_alone_insect_bite_nonvenomous_without_mention_of_infection	2.03e-54
Insect Bite	1	Hip_thigh_leg_and_ankle_insect_bite_nonvenomous_infected	1.42e-60
Insect Bite	1	Insect_bite_of_abdominal_wall_initial_encounter	0.111
Insect Bite	1	Insect_bite_of_left_forearm_initial_encounter	0.138
Insect Bite	1	Insect_bite_of_left_upper_arm_initial_encounter	0.107
Insect Bite	1	Insect_bite_of_lower_back_and_pelvis_initial_encounter	0.0746
Insect Bite	1	Insect_bite_of_right_forearm_initial_encounter	0.11
Insect Bite	1	Insect_bite_of_right_upper_arm_initial_encounter	0.122
Insect Bite	1	Insect_bite__left_thigh_initial_encounter	0.0957
Insect Bite	1	Insect_bite__right_thigh_initial_encounter	0.106
Insect Bite	1	Insect_bite_of_unspecified_part_of_neck_initial_encounter	0.0536
Insect Bite	1	Shoulder_and_upper_arm_insect_bite_nonvenomous_without_mention_of_infection	2.01e-73
Insect Bite	1	Toxic_effect_of_venom	5.9e-16
Insect Bite	2	Cellulitis_and_abscess_of_leg_except_foot	0.0873
Insect Bite	2	Cellulitis_of_left_lower_limb	0.0178
Insect Bite	2	Cellulitis_of_right_lower_limb	0.0124
Insect Bite	2	Face_neck_and_scalp_except_eye_abrasion_or_friction_burn_without_mention_of_infection	0.218
Insect Bite	2	Local_infection_of_the_skin_and_subcutaneous_tissue_unspecified	0.022
Insect Bite	2	Rash_and_other_nonspecific_skin_eruption	0.0928
Insect Bite	2	Contact_dermatitis_and_other_eczema_due_to_unspecified_cause	0.0217
Insect Bite	2	Unspecified_pruritic_disorder	0.026
Insect Bite	2	Face_neck_and_scalp_except_eye_insect_bite_nonvenomous_without_mention_of_infection	0.113
Insect Bite	2	Hip_thigh_leg_and_ankle_insect_bite_nonvenomous_without_mention_of_infection	0.171
Insect Bite	2	Impetigo_unspecified	0.029
Insect Bite	2	Insect_bite_of_other_part_of_head_initial_encounter	1.38e-28
Insect Bite	2	Insect_bite__left_lower_leg_initial_encounter	9.86e-53
Insect Bite	2	Insect_bite__right_lower_leg_initial_encounter	4.31e-57
Insect Bite	2	Other_multiple_and_unspecified_sites_insect_bite_nonvenomous_without_mention_of_infection	0.22
Insect Bite	2	Hand_except_finger_alone_insect_bite_nonvenomous_without_mention_of_infection	0.0238
Insect Bite	2	Hip_thigh_leg_and_ankle_insect_bite_nonvenomous_infected	0.0231
Insect Bite	2	Insect_bite_of_abdominal_wall_initial_encounter	3.25e-42
Insect Bite	2	Insect_bite_of_left_forearm_initial_encounter	2.91e-46
Insect Bite	2	Insect_bite_of_left_upper_arm_initial_encounter	5.02e-62
Insect Bite	2	Insect_bite_of_lower_back_and_pelvis_initial_encounter	2.58e-41
Insect Bite	2	Insect_bite_of_right_forearm_initial_encounter	5.8e-37
Insect Bite	2	Insect_bite_of_right_upper_arm_initial_encounter	4.58e-60
Insect Bite	2	Insect_bite__left_thigh_initial_encounter	5.12e-27
Insect Bite	2	Insect_bite__right_thigh_initial_encounter	8.53e-44
Insect Bite	2	Insect_bite_of_unspecified_part_of_neck_initial_encounter	5.51e-18
Insect Bite	2	Shoulder_and_upper_arm_insect_bite_nonvenomous_without_mention_of_infection	0.027
Insect Bite	2	Toxic_effect_of_venom	0.0302
Insect Bite	3	Cellulitis_and_abscess_of_leg_except_foot	4.3e-151
Insect Bite	3	Cellulitis_of_left_lower_limb	0.0213
Insect Bite	3	Cellulitis_of_right_lower_limb	0.0559
Insect Bite	3	Face_neck_and_scalp_except_eye_abrasion_or_friction_burn_without_mention_of_infection	2.45e-164
Insect Bite	3	Local_infection_of_the_skin_and_subcutaneous_tissue_unspecified	0.083
Insect Bite	3	Rash_and_other_nonspecific_skin_eruption	0.017
Insect Bite	3	Contact_dermatitis_and_other_eczema_due_to_unspecified_cause	0.00628
Insect Bite	3	Unspecified_pruritic_disorder	8.61e-134
Insect Bite	3	Face_neck_and_scalp_except_eye_insect_bite_nonvenomous_without_mention_of_infection	8.94e-155
Insect Bite	3	Hip_thigh_leg_and_ankle_insect_bite_nonvenomous_without_mention_of_infection	2.78e-160
Insect Bite	3	Impetigo_unspecified	0.0336
Insect Bite	3	Insect_bite_of_other_part_of_head_initial_encounter	0.146
Insect Bite	3	Insect_bite__left_lower_leg_initial_encounter	0.628
Insect Bite	3	Insect_bite__right_lower_leg_initial_encounter	0.597
Insect Bite	3	Other_multiple_and_unspecified_sites_insect_bite_nonvenomous_without_mention_of_infection	2.79e-148
Insect Bite	3	Hand_except_finger_alone_insect_bite_nonvenomous_without_mention_of_infection	2.16e-148
Insect Bite	3	Hip_thigh_leg_and_ankle_insect_bite_nonvenomous_infected	2.07e-166
Insect Bite	3	Insect_bite_of_abdominal_wall_initial_encounter	0.0308
Insect Bite	3	Insect_bite_of_left_forearm_initial_encounter	0.0961
Insect Bite	3	Insect_bite_of_left_upper_arm_initial_encounter	0.161
Insect Bite	3	Insect_bite_of_lower_back_and_pelvis_initial_encounter	0.0238
Insect Bite	3	Insect_bite_of_right_forearm_initial_encounter	0.117
Insect Bite	3	Insect_bite_of_right_upper_arm_initial_encounter	0.158
Insect Bite	3	Insect_bite__left_thigh_initial_encounter	0.0647
Insect Bite	3	Insect_bite__right_thigh_initial_encounter	0.0714
Insect Bite	3	Insect_bite_of_unspecified_part_of_neck_initial_encounter	0.0307
Insect Bite	3	Shoulder_and_upper_arm_insect_bite_nonvenomous_without_mention_of_infection	1.26e-168
Insect Bite	3	Toxic_effect_of_venom	1.1e-118
Insect Bite Reaction	1	Cellulitis_and_abscess_of_leg_except_foot	0.063
Insect Bite Reaction	1	Cellulitis_of_left_lower_limb	0.0394
Insect Bite Reaction	1	Cellulitis_of_right_lower_limb	0.0116
Insect Bite Reaction	1	Face_neck_and_scalp_except_eye_abrasion_or_friction_burn_without_mention_of_infection	0.209
Insect Bite Reaction	1	Local_infection_of_the_skin_and_subcutaneous_tissue_unspecified	3.19e-22
Insect Bite Reaction	1	Rash_and_other_nonspecific_skin_eruption	0.0649
Insect Bite Reaction	1	Unspecified_pruritic_disorder	0.027
Insect Bite Reaction	1	Swelling_of_limb	0.0295
Insect Bite Reaction	1	Face_neck_and_scalp_except_eye_insect_bite_nonvenomous_without_mention_of_infection	0.0906
Insect Bite Reaction	1	Hip_thigh_leg_and_ankle_insect_bite_nonvenomous_without_mention_of_infection	0.148
Insect Bite Reaction	1	Impetigo_unspecified	0.0265
Insect Bite Reaction	1	Insect_bite_of_other_part_of_head_initial_encounter	1.32e-32
Insect Bite Reaction	1	Insect_bite__left_lower_leg_initial_encounter	5.77e-64
Insect Bite Reaction	1	Insect_bite__right_lower_leg_initial_encounter	7.9e-71
Insect Bite Reaction	1	Other_multiple_and_unspecified_sites_insect_bite_nonvenomous_without_mention_of_infection	0.142
Insect Bite Reaction	1	Cellulitis_of_right_upper_limb	0.01
Insect Bite Reaction	1	Hand_except_finger_alone_insect_bite_nonvenomous_without_mention_of_infection	0.0354
Insect Bite Reaction	1	Insect_bite_of_abdominal_wall_initial_encounter	9.06e-17
Insect Bite Reaction	1	Insect_bite_of_left_forearm_initial_encounter	3.02e-36
Insect Bite Reaction	1	Insect_bite_of_left_upper_arm_initial_encounter	1.69e-44
Insect Bite Reaction	1	Insect_bite_of_lower_back_and_pelvis_initial_encounter	1.18e-13
Insect Bite Reaction	1	Insect_bite_of_right_forearm_initial_encounter	1.92e-26
Insect Bite Reaction	1	Insect_bite_of_right_upper_arm_initial_encounter	1.85e-42
Insect Bite Reaction	1	Insect_bite__left_thigh_initial_encounter	8.09e-29
Insect Bite Reaction	1	Insect_bite__right_thigh_initial_encounter	4.04e-36
Insect Bite Reaction	1	Shoulder_and_upper_arm_insect_bite_nonvenomous_without_mention_of_infection	0.0256
Insect Bite Reaction	1	Toxic_effect_of_venom	0.0689
Insect Bite Reaction	1	Insect_bite_of_left_eyelid_and_periocular_area_initial_encounter	0.00751
Insect Bite Reaction	1	Insect_bite_of_left_hand_initial_encounter	5.14e-21
Insect Bite Reaction	1	Insect_bite_of_right_eyelid_and_periocular_area_initial_encounter	0.0139
Insect Bite Reaction	1	Insect_bite__left_ankle_initial_encounter	3.82e-17
Insect Bite Reaction	1	Insect_bite__left_foot_initial_encounter	3.78e-18
Insect Bite Reaction	1	Insect_bite__right_ankle_initial_encounter	6.87e-29
Insect Bite Reaction	1	Toxic_effect_of_venom_of_bees_accidental__initial_encounter	0.0551
Insect Bite Reaction	1	Toxic_effect_of_venom_of_other_arthropod_accidental__initial_encounter	0.0295
Insect Bite Reaction	2	Cellulitis_and_abscess_of_leg_except_foot	1.5e-55
Insect Bite Reaction	2	Cellulitis_of_left_lower_limb	0.0487
Insect Bite Reaction	2	Cellulitis_of_right_lower_limb	0.071
Insect Bite Reaction	2	Face_neck_and_scalp_except_eye_abrasion_or_friction_burn_without_mention_of_infection	4.07e-64
Insect Bite Reaction	2	Local_infection_of_the_skin_and_subcutaneous_tissue_unspecified	0.124
Insect Bite Reaction	2	Rash_and_other_nonspecific_skin_eruption	0.0147
Insect Bite Reaction	2	Unspecified_pruritic_disorder	0.0105
Insect Bite Reaction	2	Swelling_of_limb	1.42e-26
Insect Bite Reaction	2	Face_neck_and_scalp_except_eye_insect_bite_nonvenomous_without_mention_of_infection	2.58e-57
Insect Bite Reaction	2	Hip_thigh_leg_and_ankle_insect_bite_nonvenomous_without_mention_of_infection	1.48e-63
Insect Bite Reaction	2	Impetigo_unspecified	0.0136
Insect Bite Reaction	2	Insect_bite_of_other_part_of_head_initial_encounter	0.161
Insect Bite Reaction	2	Insect_bite__left_lower_leg_initial_encounter	0.202
Insect Bite Reaction	2	Insect_bite__right_lower_leg_initial_encounter	0.158
Insect Bite Reaction	2	Other_multiple_and_unspecified_sites_insect_bite_nonvenomous_without_mention_of_infection	6.62e-51
Insect Bite Reaction	2	Cellulitis_of_right_upper_limb	0.0364
Insect Bite Reaction	2	Hand_except_finger_alone_insect_bite_nonvenomous_without_mention_of_infection	9.87e-51
Insect Bite Reaction	2	Insect_bite_of_abdominal_wall_initial_encounter	0.0488
Insect Bite Reaction	2	Insect_bite_of_left_forearm_initial_encounter	0.0902
Insect Bite Reaction	2	Insect_bite_of_left_upper_arm_initial_encounter	0.0926
Insect Bite Reaction	2	Insect_bite_of_lower_back_and_pelvis_initial_encounter	0.0414
Insect Bite Reaction	2	Insect_bite_of_right_forearm_initial_encounter	0.0853
Insect Bite Reaction	2	Insect_bite_of_right_upper_arm_initial_encounter	0.0975
Insect Bite Reaction	2	Insect_bite__left_thigh_initial_encounter	0.0707
Insect Bite Reaction	2	Insect_bite__right_thigh_initial_encounter	0.0829
Insect Bite Reaction	2	Shoulder_and_upper_arm_insect_bite_nonvenomous_without_mention_of_infection	5.43e-60
Insect Bite Reaction	2	Toxic_effect_of_venom	5.32e-40
Insect Bite Reaction	2	Insect_bite_of_left_eyelid_and_periocular_area_initial_encounter	0.0297
Insect Bite Reaction	2	Insect_bite_of_left_hand_initial_encounter	0.0366
Insect Bite Reaction	2	Insect_bite_of_right_eyelid_and_periocular_area_initial_encounter	0.0144
Insect Bite Reaction	2	Insect_bite__left_ankle_initial_encounter	0.0463
Insect Bite Reaction	2	Insect_bite__left_foot_initial_encounter	0.0439
Insect Bite Reaction	2	Insect_bite__right_ankle_initial_encounter	0.0439
Insect Bite Reaction	2	Toxic_effect_of_venom_of_bees_accidental__initial_encounter	4.88e-36
Insect Bite Reaction	2	Toxic_effect_of_venom_of_other_arthropod_accidental__initial_encounter	7.15e-25
Knee Injury	1	Face_neck_and_scalp_except_eye_abrasion_or_friction_burn_without_mention_of_infection	0.0805
Knee Injury	1	Injury_other_and_unspecified_knee_leg_ankle_and_foot	0.0145
Knee Injury	1	Abnormality_of_gait	0.0257
Knee Injury	1	Abrasion_left_knee_initial_encounter	0
Knee Injury	1	Contusion_of_knee	1
Knee Injury	1	Pain_in_joint_lower_leg	0.00995
Knee Injury	1	Pain_in_right_knee	0
Knee Injury	1	Unspecified_injury_of_left_lower_leg_initial_encounter	0
Knee Injury	1	Unspecified_injury_of_right_lower_leg_initial_encounter	0
Knee Injury	1	Closed_dislocation_of_patella	0
Knee Injury	1	Contusion_of_left_knee_initial_encounter	0
Knee Injury	1	Contusion_of_right_knee_initial_encounter	0
Knee Injury	1	Effusion_of_lower_leg_joint	0.0147
Knee Injury	1	Effusion_left_knee	0
Knee Injury	1	Effusion_right_knee	0
Knee Injury	1	Pain_in_left_knee	0
Knee Injury	1	Sprain_of_unspecified_site_of_left_knee_initial_encounter	0
Knee Injury	1	Sprain_of_unspecified_site_of_right_knee_initial_encounter	0
Knee Injury	2	Face_neck_and_scalp_except_eye_abrasion_or_friction_burn_without_mention_of_infection	0.0177
Knee Injury	2	Injury_other_and_unspecified_knee_leg_ankle_and_foot	1
Knee Injury	2	Abnormality_of_gait	0.0214
Knee Injury	2	Abrasion_left_knee_initial_encounter	0
Knee Injury	2	Contusion_of_knee	0.00228
Knee Injury	2	Pain_in_joint_lower_leg	0.0203
Knee Injury	2	Pain_in_right_knee	0
Knee Injury	2	Unspecified_injury_of_left_lower_leg_initial_encounter	0
Knee Injury	2	Unspecified_injury_of_right_lower_leg_initial_encounter	0
Knee Injury	2	Closed_dislocation_of_patella	0.000446
Knee Injury	2	Contusion_of_left_knee_initial_encounter	0
Knee Injury	2	Contusion_of_right_knee_initial_encounter	0
Knee Injury	2	Effusion_of_lower_leg_joint	0.041
Knee Injury	2	Effusion_left_knee	0
Knee Injury	2	Effusion_right_knee	0
Knee Injury	2	Pain_in_left_knee	0
Knee Injury	2	Sprain_of_unspecified_site_of_left_knee_initial_encounter	0
Knee Injury	2	Sprain_of_unspecified_site_of_right_knee_initial_encounter	0
Knee Injury	3	Face_neck_and_scalp_except_eye_abrasion_or_friction_burn_without_mention_of_infection	0
Knee Injury	3	Injury_other_and_unspecified_knee_leg_ankle_and_foot	5e-324
Knee Injury	3	Abnormality_of_gait	0.00705
Knee Injury	3	Abrasion_left_knee_initial_encounter	0.0225
Knee Injury	3	Contusion_of_knee	0
Knee Injury	3	Pain_in_joint_lower_leg	0.0531
Knee Injury	3	Pain_in_right_knee	0.043
Knee Injury	3	Unspecified_injury_of_left_lower_leg_initial_encounter	0.244
Knee Injury	3	Unspecified_injury_of_right_lower_leg_initial_encounter	0.238
Knee Injury	3	Closed_dislocation_of_patella	0.0373
Knee Injury	3	Contusion_of_left_knee_initial_encounter	0.0615
Knee Injury	3	Contusion_of_right_knee_initial_encounter	0.0639
Knee Injury	3	Effusion_of_lower_leg_joint	0.0679
Knee Injury	3	Effusion_left_knee	0.0629
Knee Injury	3	Effusion_right_knee	0.0627
Knee Injury	3	Pain_in_left_knee	0.046
Knee Injury	3	Sprain_of_unspecified_site_of_left_knee_initial_encounter	0.0378
Knee Injury	3	Sprain_of_unspecified_site_of_right_knee_initial_encounter	0.0397
Knee Injury	4	Face_neck_and_scalp_except_eye_abrasion_or_friction_burn_without_mention_of_infection	1
Knee Injury	4	Injury_other_and_unspecified_knee_leg_ankle_and_foot	0.00279
Knee Injury	4	Abnormality_of_gait	0.0116
Knee Injury	4	Abrasion_left_knee_initial_encounter	0
Knee Injury	4	Contusion_of_knee	7.44e-66
Knee Injury	4	Pain_in_joint_lower_leg	0.00963
Knee Injury	4	Pain_in_right_knee	0
Knee Injury	4	Unspecified_injury_of_left_lower_leg_initial_encounter	0
Knee Injury	4	Unspecified_injury_of_right_lower_leg_initial_encounter	0
Knee Injury	4	Closed_dislocation_of_patella	0.00385
Knee Injury	4	Contusion_of_left_knee_initial_encounter	0
Knee Injury	4	Contusion_of_right_knee_initial_encounter	0
Knee Injury	4	Effusion_of_lower_leg_joint	0.0193
Knee Injury	4	Effusion_left_knee	0
Knee Injury	4	Effusion_right_knee	0
Knee Injury	4	Pain_in_left_knee	0
Knee Injury	4	Sprain_of_unspecified_site_of_left_knee_initial_encounter	0
Knee Injury	4	Sprain_of_unspecified_site_of_right_knee_initial_encounter	0
Knee Laceration	1	Face_neck_and_scalp_except_eye_abrasion_or_friction_burn_without_mention_of_infection	0.0293
Knee Laceration	1	Abrasion_left_knee_initial_encounter	0.0146
Knee Laceration	1	Encounter_for_immunization	0.0879
Knee Laceration	1	Open_wound_of_knee_leg__and_ankle_without_mention_of_complication	0.529
Knee Laceration	1	Laceration_without_foreign_body_left_knee_initial_encounter	0.229
Knee Laceration	1	Laceration_without_foreign_body_right_knee_initial_encounter	0.205
Knee Pain	1	Other_chronic_pain	0.0087
Knee Pain	1	Cellulitis_and_abscess_of_leg_except_foot	0.00145
Knee Pain	1	Face_neck_and_scalp_except_eye_abrasion_or_friction_burn_without_mention_of_infection	0.0101
Knee Pain	1	Injury_other_and_unspecified_knee_leg_ankle_and_foot	0.0319
Knee Pain	1	Abnormality_of_gait	0.0319
Knee Pain	1	Juvenile_osteochondrosis_of_lower_extremity_excluding_foot	0.0203
Knee Pain	1	Pain_in_limb	0.0087
Knee Pain	1	Contusion_of_knee	0.0029
Knee Pain	1	Pain_in_joint_lower_leg	1
Knee Pain	1	Pain_in_right_knee	0
Knee Pain	1	Unspecified_injury_of_left_lower_leg_initial_encounter	0
Knee Pain	1	Unspecified_injury_of_right_lower_leg_initial_encounter	0
Knee Pain	1	Contusion_of_left_knee_initial_encounter	0
Knee Pain	1	Contusion_of_right_knee_initial_encounter	0
Knee Pain	1	Effusion_of_lower_leg_joint	0.0435
Knee Pain	1	Effusion_left_knee	0
Knee Pain	1	Effusion_right_knee	0
Knee Pain	1	Pain_in_left_knee	0
Knee Pain	1	Sprain_of_unspecified_site_of_left_knee_initial_encounter	0
Knee Pain	1	Sprain_of_unspecified_site_of_right_knee_initial_encounter	0
Knee Pain	1	Juvenile_osteochondrosis_of_proximal_tibia	0
Knee Pain	1	Juvenile_osteochondrosis_of_tibia_tubercle	0
Knee Pain	2	Other_chronic_pain	0.0888
Knee Pain	2	Cellulitis_and_abscess_of_leg_except_foot	1.22e-23
Knee Pain	2	Face_neck_and_scalp_except_eye_abrasion_or_friction_burn_without_mention_of_infection	3.26e-25
Knee Pain	2	Injury_other_and_unspecified_knee_leg_ankle_and_foot	3.01e-28
Knee Pain	2	Abnormality_of_gait	0.0202
Knee Pain	2	Juvenile_osteochondrosis_of_lower_extremity_excluding_foot	4.48e-25
Knee Pain	2	Pain_in_limb	1.82e-24
Knee Pain	2	Contusion_of_knee	0.00252
Knee Pain	2	Pain_in_joint_lower_leg	4.18e-60
Knee Pain	2	Pain_in_right_knee	0.489
Knee Pain	2	Unspecified_injury_of_left_lower_leg_initial_encounter	0.0152
Knee Pain	2	Unspecified_injury_of_right_lower_leg_initial_encounter	0.00741
Knee Pain	2	Contusion_of_left_knee_initial_encounter	2.99e-26
Knee Pain	2	Contusion_of_right_knee_initial_encounter	0.00789
Knee Pain	2	Effusion_of_lower_leg_joint	0.00213
Knee Pain	2	Effusion_left_knee	0.0739
Knee Pain	2	Effusion_right_knee	0.0447
Knee Pain	2	Pain_in_left_knee	0.491
Knee Pain	2	Sprain_of_unspecified_site_of_left_knee_initial_encounter	3.24e-16
Knee Pain	2	Sprain_of_unspecified_site_of_right_knee_initial_encounter	4.74e-24
Knee Pain	2	Juvenile_osteochondrosis_of_proximal_tibia	0.0169
Knee Pain	2	Juvenile_osteochondrosis_of_tibia_tubercle	0.0125
Knee Pain	3	Other_chronic_pain	0.0009
Knee Pain	3	Cellulitis_and_abscess_of_leg_except_foot	0.022
Knee Pain	3	Face_neck_and_scalp_except_eye_abrasion_or_friction_burn_without_mention_of_infection	0.0992
Knee Pain	3	Injury_other_and_unspecified_knee_leg_ankle_and_foot	0.279
Knee Pain	3	Abnormality_of_gait	0.0133
Knee Pain	3	Juvenile_osteochondrosis_of_lower_extremity_excluding_foot	0.0499
Knee Pain	3	Pain_in_limb	0.0395
Knee Pain	3	Contusion_of_knee	0.0609
Knee Pain	3	Pain_in_joint_lower_leg	7.37e-15
Knee Pain	3	Pain_in_right_knee	9.79e-13
Knee Pain	3	Unspecified_injury_of_left_lower_leg_initial_encounter	0.116
Knee Pain	3	Unspecified_injury_of_right_lower_leg_initial_encounter	0.102
Knee Pain	3	Contusion_of_left_knee_initial_encounter	0.0311
Knee Pain	3	Contusion_of_right_knee_initial_encounter	0.0405
Knee Pain	3	Effusion_of_lower_leg_joint	0.0643
Knee Pain	3	Effusion_left_knee	0.0231
Knee Pain	3	Effusion_right_knee	0.0308
Knee Pain	3	Pain_in_left_knee	1.47e-21
Knee Pain	3	Sprain_of_unspecified_site_of_left_knee_initial_encounter	0.0259
Knee Pain	3	Sprain_of_unspecified_site_of_right_knee_initial_encounter	0.0318
Knee Pain	3	Juvenile_osteochondrosis_of_proximal_tibia	0.0221
Knee Pain	3	Juvenile_osteochondrosis_of_tibia_tubercle	0.0193
Laceration	1	Face_neck_and_scalp_except_eye_abrasion_or_friction_burn_without_mention_of_infection	0.0494
Laceration	1	Encounter_for_immunization	0.0697
Laceration	1	Laceration_without_foreign_body_of_lip_initial_encounter	0.0435
Laceration	1	Laceration_without_foreign_body_of_scalp_initial_encounter	0.117
Laceration	1	Open_wound_of_forehead_without_mention_of_complication	0.000693
Laceration	1	Open_wound_of_lip_without_mention_of_complication	0.0586
Laceration	1	Open_wound_of_scalp_without_mention_of_complication	0.144
Laceration	1	Laceration_without_foreign_body_of_other_part_of_head_initial_encounter	1.97e-17
Laceration	1	Open_wound_of_knee_leg__and_ankle_without_mention_of_complication	0.0761
Laceration	1	Open_wound_of_cheek_without_mention_of_complication	0.0337
Laceration	1	Open_wound_of_external_ear_unspecified_site_without_mention_of_complication	0.0441
Laceration	1	Open_wound_of_finger__without_mention_of_complication	0.134
Laceration	1	Open_wound_of_hand_except_finger_alone_without_mention_of_complication	0.0421
Laceration	1	Laceration_without_foreign_body_of_left_eyelid_and_periocular_area_initial_encounter	0.0876
Laceration	1	Laceration_of_skin_of_eyelid_and_periocular_area	0.0365
Laceration	1	Laceration_without_foreign_body_of_right_eyelid_and_periocular_area_initial_encounter	0.0742
Laceration	1	Open_wound_of_foot_except_toe_alone_without_mention_of_complication	0.0388
Laceration	2	Face_neck_and_scalp_except_eye_abrasion_or_friction_burn_without_mention_of_infection	4.7e-222
Laceration	2	Encounter_for_immunization	0.00908
Laceration	2	Laceration_without_foreign_body_of_lip_initial_encounter	0.00584
Laceration	2	Laceration_without_foreign_body_of_scalp_initial_encounter	0.000649
Laceration	2	Open_wound_of_forehead_without_mention_of_complication	2.99e-242
Laceration	2	Open_wound_of_lip_without_mention_of_complication	1.86e-219
Laceration	2	Open_wound_of_scalp_without_mention_of_complication	9.75e-224
Laceration	2	Laceration_without_foreign_body_of_other_part_of_head_initial_encounter	1
Laceration	2	Open_wound_of_knee_leg__and_ankle_without_mention_of_complication	2.98e-222
Laceration	2	Open_wound_of_cheek_without_mention_of_complication	1.05e-217
Laceration	2	Open_wound_of_external_ear_unspecified_site_without_mention_of_complication	1.43e-218
Laceration	2	Open_wound_of_finger__without_mention_of_complication	1.33e-220
Laceration	2	Open_wound_of_hand_except_finger_alone_without_mention_of_complication	7.13e-221
Laceration	2	Laceration_without_foreign_body_of_left_eyelid_and_periocular_area_initial_encounter	0.0013
Laceration	2	Laceration_of_skin_of_eyelid_and_periocular_area	2.32e-216
Laceration	2	Laceration_without_foreign_body_of_right_eyelid_and_periocular_area_initial_encounter	0.0013
Laceration	2	Open_wound_of_foot_except_toe_alone_without_mention_of_complication	1.26e-219
Laceration	3	Face_neck_and_scalp_except_eye_abrasion_or_friction_burn_without_mention_of_infection	0.0114
Laceration	3	Encounter_for_immunization	0.00812
Laceration	3	Laceration_without_foreign_body_of_lip_initial_encounter	0
Laceration	3	Laceration_without_foreign_body_of_scalp_initial_encounter	0
Laceration	3	Open_wound_of_forehead_without_mention_of_complication	1
Laceration	3	Open_wound_of_lip_without_mention_of_complication	0.00259
Laceration	3	Open_wound_of_scalp_without_mention_of_complication	0.000931
Laceration	3	Laceration_without_foreign_body_of_other_part_of_head_initial_encounter	0
Laceration	3	Open_wound_of_knee_leg__and_ankle_without_mention_of_complication	0.000303
Laceration	3	Open_wound_of_cheek_without_mention_of_complication	0.000316
Laceration	3	Open_wound_of_external_ear_unspecified_site_without_mention_of_complication	0.000639
Laceration	3	Open_wound_of_finger__without_mention_of_complication	0.000609
Laceration	3	Open_wound_of_hand_except_finger_alone_without_mention_of_complication	0.000314
Laceration	3	Laceration_without_foreign_body_of_left_eyelid_and_periocular_area_initial_encounter	0
Laceration	3	Laceration_of_skin_of_eyelid_and_periocular_area	0.000315
Laceration	3	Laceration_without_foreign_body_of_right_eyelid_and_periocular_area_initial_encounter	0
Laceration	3	Open_wound_of_foot_except_toe_alone_without_mention_of_complication	0
Leg Injury	1	Face_neck_and_scalp_except_eye_abrasion_or_friction_burn_without_mention_of_infection	0.0193
Leg Injury	1	Contusion_of_left_lower_leg_initial_encounter	0
Leg Injury	1	Contusion_of_lower_leg	0.00877
Leg Injury	1	Contusion_of_right_lower_leg_initial_encounter	0
Leg Injury	1	Injury_other_and_unspecified_knee_leg_ankle_and_foot	1
Leg Injury	1	Unspecified_closed_fracture_of_ankle	0.00547
Leg Injury	1	Abnormality_of_gait	0.0366
Leg Injury	1	Pain_in_limb	0.021
Leg Injury	1	Injury_other_and_unspecified_hip_and_thigh	0.0133
Leg Injury	1	Unspecified_injury_of_left_lower_leg_initial_encounter	0
Leg Injury	1	Unspecified_injury_of_right_lower_leg_initial_encounter	0
Leg Injury	1	Other_abnormalities_of_gait_and_mobility	0
Leg Injury	1	Closed_fracture_of_unspecified_part_of_fibula_with_tibia	0.00174
Leg Injury	1	Closed_fracture_of_unspecified_part_of_tibia	0.0102
Leg Injury	1	Closed_fracture_of_upper_end_of_tibia	0.00312
Leg Injury	1	Pain_in_left_leg	0
Leg Injury	1	Pain_in_right_leg	0
Leg Injury	2	Face_neck_and_scalp_except_eye_abrasion_or_friction_burn_without_mention_of_infection	4.92e-116
Leg Injury	2	Contusion_of_left_lower_leg_initial_encounter	0.0765
Leg Injury	2	Contusion_of_lower_leg	0.154
Leg Injury	2	Contusion_of_right_lower_leg_initial_encounter	0.0777
Leg Injury	2	Injury_other_and_unspecified_knee_leg_ankle_and_foot	7.52e-12
Leg Injury	2	Unspecified_closed_fracture_of_ankle	0.0669
Leg Injury	2	Abnormality_of_gait	0.0542
Leg Injury	2	Pain_in_limb	0.0554
Leg Injury	2	Injury_other_and_unspecified_hip_and_thigh	0.039
Leg Injury	2	Unspecified_injury_of_left_lower_leg_initial_encounter	0.199
Leg Injury	2	Unspecified_injury_of_right_lower_leg_initial_encounter	2.15e-100
Leg Injury	2	Other_abnormalities_of_gait_and_mobility	0.0299
Leg Injury	2	Closed_fracture_of_unspecified_part_of_fibula_with_tibia	0.043
Leg Injury	2	Closed_fracture_of_unspecified_part_of_tibia	0.119
Leg Injury	2	Closed_fracture_of_upper_end_of_tibia	0.0558
Leg Injury	2	Pain_in_left_leg	0.039
Leg Injury	2	Pain_in_right_leg	0.0323
Leg Injury	3	Face_neck_and_scalp_except_eye_abrasion_or_friction_burn_without_mention_of_infection	0
Leg Injury	3	Contusion_of_left_lower_leg_initial_encounter	0.00191
Leg Injury	3	Contusion_of_lower_leg	0
Leg Injury	3	Contusion_of_right_lower_leg_initial_encounter	0.0134
Leg Injury	3	Injury_other_and_unspecified_knee_leg_ankle_and_foot	0
Leg Injury	3	Unspecified_closed_fracture_of_ankle	0
Leg Injury	3	Abnormality_of_gait	0.0134
Leg Injury	3	Pain_in_limb	0
Leg Injury	3	Injury_other_and_unspecified_hip_and_thigh	0
Leg Injury	3	Unspecified_injury_of_left_lower_leg_initial_encounter	0.0115
Leg Injury	3	Unspecified_injury_of_right_lower_leg_initial_encounter	1
Leg Injury	3	Other_abnormalities_of_gait_and_mobility	0.00763
Leg Injury	3	Closed_fracture_of_unspecified_part_of_fibula_with_tibia	0
Leg Injury	3	Closed_fracture_of_unspecified_part_of_tibia	0
Leg Injury	3	Closed_fracture_of_upper_end_of_tibia	0
Leg Injury	3	Pain_in_left_leg	0
Leg Injury	3	Pain_in_right_leg	0.00382
Leg Injury	4	Face_neck_and_scalp_except_eye_abrasion_or_friction_burn_without_mention_of_infection	1
Leg Injury	4	Contusion_of_left_lower_leg_initial_encounter	0
Leg Injury	4	Contusion_of_lower_leg	0.109
Leg Injury	4	Contusion_of_right_lower_leg_initial_encounter	0
Leg Injury	4	Injury_other_and_unspecified_knee_leg_ankle_and_foot	0.022
Leg Injury	4	Unspecified_closed_fracture_of_ankle	0.0106
Leg Injury	4	Abnormality_of_gait	0.00377
Leg Injury	4	Pain_in_limb	0.00732
Leg Injury	4	Injury_other_and_unspecified_hip_and_thigh	0
Leg Injury	4	Unspecified_injury_of_left_lower_leg_initial_encounter	0
Leg Injury	4	Unspecified_injury_of_right_lower_leg_initial_encounter	0
Leg Injury	4	Other_abnormalities_of_gait_and_mobility	0
Leg Injury	4	Closed_fracture_of_unspecified_part_of_fibula_with_tibia	0.0239
Leg Injury	4	Closed_fracture_of_unspecified_part_of_tibia	0
Leg Injury	4	Closed_fracture_of_upper_end_of_tibia	0.0106
Leg Injury	4	Pain_in_left_leg	0
Leg Injury	4	Pain_in_right_leg	0
Leg Laceration	1	Face_neck_and_scalp_except_eye_abrasion_or_friction_burn_without_mention_of_infection	0.0287
Leg Laceration	1	Encounter_for_immunization	0.133
Leg Laceration	1	Open_wound_of_knee_leg__and_ankle_without_mention_of_complication	2.61e-14
Leg Laceration	1	Open_wound_of_hip_and_thigh_without_mention_of_complication	0.141
Leg Laceration	1	Open_wound_of_foot_except_toe_alone_without_mention_of_complication	0.0239
Leg Laceration	1	Laceration_without_foreign_body_left_knee_initial_encounter	0.049
Leg Laceration	1	Laceration_without_foreign_body_right_knee_initial_encounter	0.049
Leg Laceration	1	Laceration_without_foreign_body_left_lower_leg_initial_encounter	0.288
Leg Laceration	1	Laceration_without_foreign_body_left_thigh_initial_encounter	0.0633
Leg Laceration	1	Laceration_without_foreign_body_right_lower_leg_initial_encounter	0.266
Leg Laceration	1	Laceration_without_foreign_body_right_thigh_initial_encounter	0.0633
Leg Laceration	1	Multiple_and_unspecified_open_wound_of_lower_limb_without_mention_of_complication	0.0203
Leg Laceration	2	Face_neck_and_scalp_except_eye_abrasion_or_friction_burn_without_mention_of_infection	0.0139
Leg Laceration	2	Encounter_for_immunization	0.117
Leg Laceration	2	Open_wound_of_knee_leg__and_ankle_without_mention_of_complication	1
Leg Laceration	2	Open_wound_of_hip_and_thigh_without_mention_of_complication	6.4e-279
Leg Laceration	2	Open_wound_of_foot_except_toe_alone_without_mention_of_complication	0.00378
Leg Laceration	2	Laceration_without_foreign_body_left_knee_initial_encounter	3.23e-277
Leg Laceration	2	Laceration_without_foreign_body_right_knee_initial_encounter	2.35e-278
Leg Laceration	2	Laceration_without_foreign_body_left_lower_leg_initial_encounter	3.79e-283
Leg Laceration	2	Laceration_without_foreign_body_left_thigh_initial_encounter	1.18e-278
Leg Laceration	2	Laceration_without_foreign_body_right_lower_leg_initial_encounter	4.64e-281
Leg Laceration	2	Laceration_without_foreign_body_right_thigh_initial_encounter	1.09e-278
Leg Laceration	2	Multiple_and_unspecified_open_wound_of_lower_limb_without_mention_of_complication	0.00126
Leg Pain	1	Fever_unspecified	0.0179
Leg Pain	1	Pregnancy_examination_or_test_negative_result	0.0203
Leg Pain	1	Face_neck_and_scalp_except_eye_abrasion_or_friction_burn_without_mention_of_infection	0.0107
Leg Pain	1	Contusion_of_lower_leg	0.00477
Leg Pain	1	Injury_other_and_unspecified_knee_leg_ankle_and_foot	0.0131
Leg Pain	1	Abnormality_of_gait	0.0882
Leg Pain	1	Pain_in_limb	1
Leg Pain	1	Swelling_of_limb	0.0226
Leg Pain	1	Injury_other_and_unspecified_hip_and_thigh	0.00238
Leg Pain	1	Pain_in_joint_lower_leg	0.0191
Leg Pain	1	Pain_in_right_knee	0
Leg Pain	1	Unspecified_injury_of_left_lower_leg_initial_encounter	0
Leg Pain	1	Unspecified_injury_of_right_lower_leg_initial_encounter	0
Leg Pain	1	Myalgia_and_myositis_unspecified	0.0131
Leg Pain	1	Other_abnormalities_of_gait_and_mobility	0
Leg Pain	1	Pain_in_joint_pelvic_region_and_thigh	0.0155
Leg Pain	1	Pain_in_left_hip	0
Leg Pain	1	Pain_in_right_hip	0
Leg Pain	1	Pain_in_left_knee	0
Leg Pain	1	Pain_in_left_leg	0
Leg Pain	1	Pain_in_right_leg	0
Leg Pain	1	Difficulty_in_walking	0.0262
Leg Pain	1	Pain_in_left_lower_leg	0
Leg Pain	1	Pain_in_left_thigh	0
Leg Pain	1	Pain_in_right_lower_leg	0
Leg Pain	1	Pain_in_right_thigh	0
Leg Pain	2	Fever_unspecified	0.0316
Leg Pain	2	Pregnancy_examination_or_test_negative_result	0.0132
Leg Pain	2	Face_neck_and_scalp_except_eye_abrasion_or_friction_burn_without_mention_of_infection	0.0884
Leg Pain	2	Contusion_of_lower_leg	0.0406
Leg Pain	2	Injury_other_and_unspecified_knee_leg_ankle_and_foot	0.175
Leg Pain	2	Abnormality_of_gait	0.086
Leg Pain	2	Pain_in_limb	1.44e-14
Leg Pain	2	Swelling_of_limb	0.0154
Leg Pain	2	Injury_other_and_unspecified_hip_and_thigh	0.0277
Leg Pain	2	Pain_in_joint_lower_leg	0.0645
Leg Pain	2	Pain_in_right_knee	0.0451
Leg Pain	2	Unspecified_injury_of_left_lower_leg_initial_encounter	0.0542
Leg Pain	2	Unspecified_injury_of_right_lower_leg_initial_encounter	0.0529
Leg Pain	2	Myalgia_and_myositis_unspecified	0.0258
Leg Pain	2	Other_abnormalities_of_gait_and_mobility	0.0496
Leg Pain	2	Pain_in_joint_pelvic_region_and_thigh	0.0652
Leg Pain	2	Pain_in_left_hip	0.04
Leg Pain	2	Pain_in_right_hip	0.0339
Leg Pain	2	Pain_in_left_knee	0.0548
Leg Pain	2	Pain_in_left_leg	0.0185
Leg Pain	2	Pain_in_right_leg	5.1e-13
Leg Pain	2	Difficulty_in_walking	0.0217
Leg Pain	2	Pain_in_left_lower_leg	0.052
Leg Pain	2	Pain_in_left_thigh	0.0316
Leg Pain	2	Pain_in_right_lower_leg	0.0552
Leg Pain	2	Pain_in_right_thigh	0.0348
Leg Pain	3	Fever_unspecified	0.0303
Leg Pain	3	Pregnancy_examination_or_test_negative_result	0.0121
Leg Pain	3	Face_neck_and_scalp_except_eye_abrasion_or_friction_burn_without_mention_of_infection	1.86e-54
Leg Pain	3	Contusion_of_lower_leg	2.25e-54
Leg Pain	3	Injury_other_and_unspecified_knee_leg_ankle_and_foot	9.64e-57
Leg Pain	3	Abnormality_of_gait	0.0441
Leg Pain	3	Pain_in_limb	4.73e-79
Leg Pain	3	Swelling_of_limb	0.00664
Leg Pain	3	Injury_other_and_unspecified_hip_and_thigh	9.7e-60
Leg Pain	3	Pain_in_joint_lower_leg	4.77e-56
Leg Pain	3	Pain_in_right_knee	0.00497
Leg Pain	3	Unspecified_injury_of_left_lower_leg_initial_encounter	5.1e-40
Leg Pain	3	Unspecified_injury_of_right_lower_leg_initial_encounter	1.14e-50
Leg Pain	3	Myalgia_and_myositis_unspecified	6.77e-51
Leg Pain	3	Other_abnormalities_of_gait_and_mobility	0.072
Leg Pain	3	Pain_in_joint_pelvic_region_and_thigh	1.34e-57
Leg Pain	3	Pain_in_left_hip	2.24e-15
Leg Pain	3	Pain_in_right_hip	0.0167
Leg Pain	3	Pain_in_left_knee	1.26e-28
Leg Pain	3	Pain_in_left_leg	0.556
Leg Pain	3	Pain_in_right_leg	0.578
Leg Pain	3	Difficulty_in_walking	0.018
Leg Pain	3	Pain_in_left_lower_leg	0.0022
Leg Pain	3	Pain_in_left_thigh	4.8e-70
Leg Pain	3	Pain_in_right_lower_leg	0.00224
Leg Pain	3	Pain_in_right_thigh	5.2e-64
Lip Laceration	1	Face_neck_and_scalp_except_eye_abrasion_or_friction_burn_without_mention_of_infection	1.71e-60
Lip Laceration	1	Injury_of_face_and_neck	2.64e-28
Lip Laceration	1	Encounter_for_immunization	0.011
Lip Laceration	1	Laceration_without_foreign_body_of_lip_initial_encounter	0.845
Lip Laceration	1	Open_wound_of_forehead_without_mention_of_complication	1.14e-11
Lip Laceration	1	Open_wound_of_lip_without_mention_of_complication	1.73e-211
Lip Laceration	1	Open_wound_of_tooth__without_mention_of_complication	0.00789
Lip Laceration	1	Unspecified_injury_of_face_initial_encounter	0.0413
Lip Laceration	1	Laceration_without_foreign_body_of_other_part_of_head_initial_encounter	0.0531
Lip Laceration	1	Laceration_without_foreign_body_of_oral_cavity_initial_encounter	0.0963
Lip Laceration	1	Open_wound_of_tongue_and_floor_of_mouth_without_mention_of_complication	0.00256
Lip Laceration	1	Abrasion_of_lip_initial_encounter	0.034
Lip Laceration	2	Face_neck_and_scalp_except_eye_abrasion_or_friction_burn_without_mention_of_infection	0.0474
Lip Laceration	2	Injury_of_face_and_neck	0.0301
Lip Laceration	2	Encounter_for_immunization	0.0104
Lip Laceration	2	Laceration_without_foreign_body_of_lip_initial_encounter	2.21e-230
Lip Laceration	2	Open_wound_of_forehead_without_mention_of_complication	0.0486
Lip Laceration	2	Open_wound_of_lip_without_mention_of_complication	0.873
Lip Laceration	2	Open_wound_of_tooth__without_mention_of_complication	0.0231
Lip Laceration	2	Unspecified_injury_of_face_initial_encounter	0.000654
Lip Laceration	2	Laceration_without_foreign_body_of_other_part_of_head_initial_encounter	8.92e-87
Lip Laceration	2	Laceration_without_foreign_body_of_oral_cavity_initial_encounter	0.000729
Lip Laceration	2	Open_wound_of_tongue_and_floor_of_mouth_without_mention_of_complication	0.0396
Lip Laceration	2	Abrasion_of_lip_initial_encounter	2.06e-60
Loss of Consciousness	1	Acute_pharyngitis	0.0583
Loss of Consciousness	1	Allergy_status_to_penicillin	0.00315
Loss of Consciousness	1	Cough	0.0365
Loss of Consciousness	1	Fever_unspecified	0.049
Loss of Consciousness	1	Headache	0.285
Loss of Consciousness	1	Nausea	0.0913
Loss of Consciousness	1	Nausea_with_vomiting_unspecified	0.043
Loss of Consciousness	1	Pregnancy_examination_or_test_negative_result	0.285
Loss of Consciousness	1	Unspecified_abdominal_pain	0.0742
Loss of Consciousness	1	Unspecified_asthma	0.0089
Loss of Consciousness	1	Vomiting_alone	0.0583
Loss of Consciousness	1	Dehydration	0.0397
Loss of Consciousness	1	Dizziness_and_giddiness	0.246
Loss of Consciousness	1	Tachycardia_unspecified	0.0323
Loss of Consciousness	1	Head_injury_unspecified	0.0456
Loss of Consciousness	1	Chest_pain_unspecified	0.055
Loss of Consciousness	1	Concussion_with_loss_of_consciousness_of_30_minutes_or_less_initial_encounter	5e-324
Loss of Consciousness	1	Altered_mental_status	0.0142
Loss of Consciousness	1	Syncope_and_collapse	0.913
Loss of Consciousness	1	Other_malaise_and_fatigue	0.0496
Loss of Consciousness	1	Orthostatic_hypotension	0.0267
Loss of Consciousness	1	Other_specified_cardiac_dysrhythmias	0.0128
Loss of Consciousness	1	Other_convulsions	0.000254
Loss of Consciousness	1	Other_alteration_of_consciousness	0.0629
Loss of Consciousness	2	Acute_pharyngitis	2.99e-05
Loss of Consciousness	2	Allergy_status_to_penicillin	0.0146
Loss of Consciousness	2	Cough	0.00465
Loss of Consciousness	2	Fever_unspecified	0.0039
Loss of Consciousness	2	Headache	0.0266
Loss of Consciousness	2	Nausea	0.0022
Loss of Consciousness	2	Nausea_with_vomiting_unspecified	0.00525
Loss of Consciousness	2	Pregnancy_examination_or_test_negative_result	0.0972
Loss of Consciousness	2	Unspecified_abdominal_pain	0.000821
Loss of Consciousness	2	Unspecified_asthma	0.011
Loss of Consciousness	2	Vomiting_alone	0.0096
Loss of Consciousness	2	Dehydration	0.026
Loss of Consciousness	2	Dizziness_and_giddiness	0.0251
Loss of Consciousness	2	Tachycardia_unspecified	0.00977
Loss of Consciousness	2	Head_injury_unspecified	0.0305
Loss of Consciousness	2	Chest_pain_unspecified	0.0119
Loss of Consciousness	2	Concussion_with_loss_of_consciousness_of_30_minutes_or_less_initial_encounter	0.00526
Loss of Consciousness	2	Altered_mental_status	0.00512
Loss of Consciousness	2	Syncope_and_collapse	1
Loss of Consciousness	2	Other_malaise_and_fatigue	1e-323
Loss of Consciousness	2	Orthostatic_hypotension	0.00952
Loss of Consciousness	2	Other_specified_cardiac_dysrhythmias	0.00934
Loss of Consciousness	2	Other_convulsions	0.0128
Loss of Consciousness	2	Other_alteration_of_consciousness	0.0639
Loss of Consciousness	3	Acute_pharyngitis	0.0173
Loss of Consciousness	3	Allergy_status_to_penicillin	0.0164
Loss of Consciousness	3	Cough	0.0176
Loss of Consciousness	3	Fever_unspecified	0.0579
Loss of Consciousness	3	Headache	0.0532
Loss of Consciousness	3	Nausea	1.03e-127
Loss of Consciousness	3	Nausea_with_vomiting_unspecified	0.00665
Loss of Consciousness	3	Pregnancy_examination_or_test_negative_result	0.0615
Loss of Consciousness	3	Unspecified_abdominal_pain	0.00677
Loss of Consciousness	3	Unspecified_asthma	0.017
Loss of Consciousness	3	Vomiting_alone	0.0532
Loss of Consciousness	3	Dehydration	0.0803
Loss of Consciousness	3	Dizziness_and_giddiness	0.104
Loss of Consciousness	3	Tachycardia_unspecified	0.0419
Loss of Consciousness	3	Head_injury_unspecified	0.0986
Loss of Consciousness	3	Chest_pain_unspecified	0.0173
Loss of Consciousness	3	Concussion_with_loss_of_consciousness_of_30_minutes_or_less_initial_encounter	0.0931
Loss of Consciousness	3	Altered_mental_status	0.0823
Loss of Consciousness	3	Syncope_and_collapse	1.06e-183
Loss of Consciousness	3	Other_malaise_and_fatigue	0.0143
Loss of Consciousness	3	Orthostatic_hypotension	0.217
Loss of Consciousness	3	Other_specified_cardiac_dysrhythmias	0.0214
Loss of Consciousness	3	Other_convulsions	0.111
Loss of Consciousness	3	Other_alteration_of_consciousness	0.256
Lymph Node Swelling	1	Acute_pharyngitis	0.0622
Lymph Node Swelling	1	Cough	0.0439
Lymph Node Swelling	1	Fever_unspecified	0.0402
Lymph Node Swelling	1	Unspecified_asthma	0.00914
Lymph Node Swelling	1	Acute_upper_respiratory_infection_unspecified	0.053
Lymph Node Swelling	1	Other_diseases_of_nasal_cavity_and_sinuses	0.0256
Lymph Node Swelling	1	Streptococcal_pharyngitis	0.0695
Lymph Node Swelling	1	Unspecified_viral_infection_in_conditions_classified_elsewhere_and_of_unspecified_site	0.0238
Lymph Node Swelling	1	Rash_and_other_nonspecific_skin_eruption	0.0128
Lymph Node Swelling	1	Swelling_mass_or_lump_in_head_and_neck	0.0585
Lymph Node Swelling	1	Unspecified_otitis_media	0.0293
Lymph Node Swelling	1	Cervicalgia	0.0384
Lymph Node Swelling	1	Dermatophytosis_of_scalp_and_beard	0.0384
Lymph Node Swelling	1	Enlargement_of_lymph_nodes	3.58e-47
Lymph Node Swelling	1	Localized_enlarged_lymph_nodes	0.265
Lymph Node Swelling	1	Lymphadenitis_unspecified_except_mesenteric	6.38e-24
Lymph Node Swelling	1	Acute_lymphadenitis	0.166
Lymph Node Swelling	1	Sialoadenitis_unspecified	0.0603
Lymph Node Swelling	1	Acute_lymphadenitis_of_face_head_and_neck	0.0567
Lymph Node Swelling	1	Generalized_enlarged_lymph_nodes	0.113
Lymph Node Swelling	1	Infectious_mononucleosis	0.0238
Lymph Node Swelling	1	Localized_swelling_mass_and_lump_neck	0.0366
Lymph Node Swelling	2	Acute_pharyngitis	0.0476
Lymph Node Swelling	2	Cough	0.0238
Lymph Node Swelling	2	Fever_unspecified	0.0272
Lymph Node Swelling	2	Unspecified_asthma	0.0272
Lymph Node Swelling	2	Acute_upper_respiratory_infection_unspecified	0.0102
Lymph Node Swelling	2	Other_diseases_of_nasal_cavity_and_sinuses	0.0204
Lymph Node Swelling	2	Streptococcal_pharyngitis	0.0272
Lymph Node Swelling	2	Unspecified_viral_infection_in_conditions_classified_elsewhere_and_of_unspecified_site	0.0068
Lymph Node Swelling	2	Rash_and_other_nonspecific_skin_eruption	0.0034
Lymph Node Swelling	2	Swelling_mass_or_lump_in_head_and_neck	3.74e-135
Lymph Node Swelling	2	Unspecified_otitis_media	0.017
Lymph Node Swelling	2	Cervicalgia	0.0102
Lymph Node Swelling	2	Dermatophytosis_of_scalp_and_beard	0.0034
Lymph Node Swelling	2	Enlargement_of_lymph_nodes	4.35e-14
Lymph Node Swelling	2	Localized_enlarged_lymph_nodes	0.0034
Lymph Node Swelling	2	Lymphadenitis_unspecified_except_mesenteric	1
Lymph Node Swelling	2	Acute_lymphadenitis	1.11e-127
Lymph Node Swelling	2	Sialoadenitis_unspecified	0.0034
Lymph Node Swelling	2	Acute_lymphadenitis_of_face_head_and_neck	2.47e-142
Lymph Node Swelling	2	Generalized_enlarged_lymph_nodes	3.58e-157
Lymph Node Swelling	2	Infectious_mononucleosis	3.28e-147
Lymph Node Swelling	2	Localized_swelling_mass_and_lump_neck	3e-148
Lymph Node Swelling	3	Acute_pharyngitis	0.0366
Lymph Node Swelling	3	Cough	0.0366
Lymph Node Swelling	3	Fever_unspecified	0.0392
Lymph Node Swelling	3	Unspecified_asthma	0.00261
Lymph Node Swelling	3	Acute_upper_respiratory_infection_unspecified	0.0313
Lymph Node Swelling	3	Other_diseases_of_nasal_cavity_and_sinuses	0.0366
Lymph Node Swelling	3	Streptococcal_pharyngitis	0.0261
Lymph Node Swelling	3	Unspecified_viral_infection_in_conditions_classified_elsewhere_and_of_unspecified_site	0.00522
Lymph Node Swelling	3	Rash_and_other_nonspecific_skin_eruption	0.0157
Lymph Node Swelling	3	Swelling_mass_or_lump_in_head_and_neck	0.00261
Lymph Node Swelling	3	Unspecified_otitis_media	0.0235
Lymph Node Swelling	3	Cervicalgia	0.00783
Lymph Node Swelling	3	Dermatophytosis_of_scalp_and_beard	0.00783
Lymph Node Swelling	3	Enlargement_of_lymph_nodes	1
Lymph Node Swelling	3	Localized_enlarged_lymph_nodes	0
Lymph Node Swelling	3	Lymphadenitis_unspecified_except_mesenteric	0.0157
Lymph Node Swelling	3	Acute_lymphadenitis	0.00522
Lymph Node Swelling	3	Sialoadenitis_unspecified	0.00522
Lymph Node Swelling	3	Acute_lymphadenitis_of_face_head_and_neck	0
Lymph Node Swelling	3	Generalized_enlarged_lymph_nodes	0
Lymph Node Swelling	3	Infectious_mononucleosis	0.00522
Lymph Node Swelling	3	Localized_swelling_mass_and_lump_neck	0
Migraine	1	Headache	0.00633
Migraine	1	Nausea	0.125
Migraine	1	Nausea_with_vomiting_unspecified	0.0761
Migraine	1	Pregnancy_examination_or_test_negative_result	0.162
Migraine	1	Unspecified_asthma	0.0877
Migraine	1	Vomiting_alone	0.0296
Migraine	1	Dizziness_and_giddiness	0.0844
Migraine	1	Allergy_status_to_other_drugs_medicaments_and_biological_substances	0.204
Migraine	1	Headache_unspecified	0.307
Migraine	1	Migraine_unspecified_without_mention_of_intractable_migraine_without_mention_of_status_migrainosus	7.24e-39
Migraine	1	Migraine_without_aura_not_intractable_with_status_migrainosus	0.0437
Migraine	1	Migraine_without_aura_not_intractable_without_status_migrainosus	0.0224
Migraine	1	Migraine_unspecified_not_intractable_with_status_migrainosus	0.152
Migraine	1	Visual_discomfort	0.152
Migraine	1	Chronic_migraine_without_aura_intractable_with_status_migrainosus	0.128
Migraine	1	Migraine_with_aura_not_intractable_without_status_migrainosus	0.0507
Migraine	1	Migraine_without_aura_intractable_with_status_migrainosus	0.0835
Migraine	1	Migraine_without_aura_intractable_without_status_migrainosus	0.00862
Migraine	1	Migraine_unspecified_intractable_with_status_migrainosus	0.0713
Migraine	1	Migraine_unspecified_intractable_without_status_migrainosus	0.0125
Migraine	2	Headache	4.53e-25
Migraine	2	Nausea	0.0299
Migraine	2	Nausea_with_vomiting_unspecified	0.0195
Migraine	2	Pregnancy_examination_or_test_negative_result	0.283
Migraine	2	Unspecified_asthma	0.00908
Migraine	2	Vomiting_alone	0.0104
Migraine	2	Dizziness_and_giddiness	0.0168
Migraine	2	Allergy_status_to_other_drugs_medicaments_and_biological_substances	0.00865
Migraine	2	Headache_unspecified	0
Migraine	2	Migraine_unspecified_without_mention_of_intractable_migraine_without_mention_of_status_migrainosus	1
Migraine	2	Migraine_without_aura_not_intractable_with_status_migrainosus	0.000191
Migraine	2	Migraine_without_aura_not_intractable_without_status_migrainosus	9.2e-41
Migraine	2	Migraine_unspecified_not_intractable_with_status_migrainosus	0.000156
Migraine	2	Visual_discomfort	0.0394
Migraine	2	Chronic_migraine_without_aura_intractable_with_status_migrainosus	0
Migraine	2	Migraine_with_aura_not_intractable_without_status_migrainosus	0.000772
Migraine	2	Migraine_without_aura_intractable_with_status_migrainosus	0.00221
Migraine	2	Migraine_without_aura_intractable_without_status_migrainosus	0.00348
Migraine	2	Migraine_unspecified_intractable_with_status_migrainosus	0
Migraine	2	Migraine_unspecified_intractable_without_status_migrainosus	0
Migraine	3	Headache	0.00364
Migraine	3	Nausea	1.62e-10
Migraine	3	Nausea_with_vomiting_unspecified	0.0038
Migraine	3	Pregnancy_examination_or_test_negative_result	0.266
Migraine	3	Unspecified_asthma	0.0107
Migraine	3	Vomiting_alone	0.00713
Migraine	3	Dizziness_and_giddiness	0.00404
Migraine	3	Allergy_status_to_other_drugs_medicaments_and_biological_substances	0.00352
Migraine	3	Headache_unspecified	6.46e-25
Migraine	3	Migraine_unspecified_without_mention_of_intractable_migraine_without_mention_of_status_migrainosus	0.0063
Migraine	3	Migraine_without_aura_not_intractable_with_status_migrainosus	0.171
Migraine	3	Migraine_without_aura_not_intractable_without_status_migrainosus	0.287
Migraine	3	Migraine_unspecified_not_intractable_with_status_migrainosus	0.203
Migraine	3	Visual_discomfort	1.25e-62
Migraine	3	Chronic_migraine_without_aura_intractable_with_status_migrainosus	7.41e-22
Migraine	3	Migraine_with_aura_not_intractable_without_status_migrainosus	0.077
Migraine	3	Migraine_without_aura_intractable_with_status_migrainosus	0.0695
Migraine	3	Migraine_without_aura_intractable_without_status_migrainosus	0.0933
Migraine	3	Migraine_unspecified_intractable_with_status_migrainosus	0.0263
Migraine	3	Migraine_unspecified_intractable_without_status_migrainosus	0.0419
Migraine	4	Headache	1
Migraine	4	Nausea	0.0689
Migraine	4	Nausea_with_vomiting_unspecified	0.0393
Migraine	4	Pregnancy_examination_or_test_negative_result	0.229
Migraine	4	Unspecified_asthma	0.00473
Migraine	4	Vomiting_alone	0.0419
Migraine	4	Dizziness_and_giddiness	0.0428
Migraine	4	Allergy_status_to_other_drugs_medicaments_and_biological_substances	0.000901
Migraine	4	Headache_unspecified	0
Migraine	4	Migraine_unspecified_without_mention_of_intractable_migraine_without_mention_of_status_migrainosus	0.0494
Migraine	4	Migraine_without_aura_not_intractable_with_status_migrainosus	0.00413
Migraine	4	Migraine_without_aura_not_intractable_without_status_migrainosus	0.00232
Migraine	4	Migraine_unspecified_not_intractable_with_status_migrainosus	0.00344
Migraine	4	Visual_discomfort	0.129
Migraine	4	Chronic_migraine_without_aura_intractable_with_status_migrainosus	0.00247
Migraine	4	Migraine_with_aura_not_intractable_without_status_migrainosus	0.00464
Migraine	4	Migraine_without_aura_intractable_with_status_migrainosus	0.00611
Migraine	4	Migraine_without_aura_intractable_without_status_migrainosus	0.00983
Migraine	4	Migraine_unspecified_intractable_with_status_migrainosus	0.000876
Migraine	4	Migraine_unspecified_intractable_without_status_migrainosus	0.00273
Motor Vehicle Crash	1	Headache	0.0855
Motor Vehicle Crash	1	Pregnancy_examination_or_test_negative_result	0.0434
Motor Vehicle Crash	1	Unspecified_abdominal_pain	0.029
Motor Vehicle Crash	1	Face_neck_and_scalp_except_eye_abrasion_or_friction_burn_without_mention_of_infection	0.358
Motor Vehicle Crash	1	Abrasion_of_other_part_of_head_initial_encounter	8.81e-62
Motor Vehicle Crash	1	Contusion_of_face_scalp_and_neck_except_eye	0.104
Motor Vehicle Crash	1	Contusion_of_other_part_of_head_initial_encounter	2.67e-15
Motor Vehicle Crash	1	Head_injury_unspecified	0.176
Motor Vehicle Crash	1	Injury_of_face_and_neck	0.177
Motor Vehicle Crash	1	Person_with_feared_complaint_in_whom_no_diagnosis_was_made	2.42e-14
Motor Vehicle Crash	1	Injury_other_and_unspecified_knee_leg_ankle_and_foot	0.0595
Motor Vehicle Crash	1	Injury_other_and_unspecified_shoulder_and_upper_arm	0.04
Motor Vehicle Crash	1	Backache_unspecified	0.0134
Motor Vehicle Crash	1	Cervicalgia	0.0467
Motor Vehicle Crash	1	Chest_pain_unspecified	0.0152
Motor Vehicle Crash	1	Concussion_without_loss_of_consciousness_initial_encounter	0.0386
Motor Vehicle Crash	1	Headache_unspecified	3.19e-102
Motor Vehicle Crash	1	Open_wound_of_forehead_without_mention_of_complication	0.0441
Motor Vehicle Crash	1	Other_injury_of_abdomen	0.0398
Motor Vehicle Crash	1	Unspecified_injury_of_abdomen_initial_encounter	1.14e-162
Motor Vehicle Crash	1	Unspecified_injury_of_neck_initial_encounter	2.44e-150
Motor Vehicle Crash	1	Unspecified_injury_of_thorax_initial_encounter	8.37e-175
Motor Vehicle Crash	1	Encounter_for_examination_and_observation_following_transport_accident	2.89e-133
Motor Vehicle Crash	1	Observation_following_other_accident	0.0847
Motor Vehicle Crash	1	Unspecified_injury_of_lower_back_initial_encounter	3.5e-158
Motor Vehicle Crash	1	Low_back_pain	1.53e-120
Motor Vehicle Crash	1	Pain_in_thoracic_spine	0.0077
Motor Vehicle Crash	1	Sprain_of_neck	0.0892
Motor Vehicle Crash	1	Strain_of_muscle_fascia_and_tendon_at_neck_level_initial_encounter	3.13e-51
Motor Vehicle Crash	2	Headache	0.0337
Motor Vehicle Crash	2	Pregnancy_examination_or_test_negative_result	0.0642
Motor Vehicle Crash	2	Unspecified_abdominal_pain	0.0145
Motor Vehicle Crash	2	Face_neck_and_scalp_except_eye_abrasion_or_friction_burn_without_mention_of_infection	3.5e-170
Motor Vehicle Crash	2	Abrasion_of_other_part_of_head_initial_encounter	0.105
Motor Vehicle Crash	2	Contusion_of_face_scalp_and_neck_except_eye	1.08e-122
Motor Vehicle Crash	2	Contusion_of_other_part_of_head_initial_encounter	0.0877
Motor Vehicle Crash	2	Head_injury_unspecified	0.16
Motor Vehicle Crash	2	Injury_of_face_and_neck	8.28e-149
Motor Vehicle Crash	2	Person_with_feared_complaint_in_whom_no_diagnosis_was_made	4.74e-28
Motor Vehicle Crash	2	Injury_other_and_unspecified_knee_leg_ankle_and_foot	1.43e-173
Motor Vehicle Crash	2	Injury_other_and_unspecified_shoulder_and_upper_arm	4.73e-149
Motor Vehicle Crash	2	Backache_unspecified	0.00147
Motor Vehicle Crash	2	Cervicalgia	0.00686
Motor Vehicle Crash	2	Chest_pain_unspecified	0.00373
Motor Vehicle Crash	2	Concussion_without_loss_of_consciousness_initial_encounter	0.0907
Motor Vehicle Crash	2	Headache_unspecified	3.55e-80
Motor Vehicle Crash	2	Open_wound_of_forehead_without_mention_of_complication	2.53e-70
Motor Vehicle Crash	2	Other_injury_of_abdomen	0.00127
Motor Vehicle Crash	2	Unspecified_injury_of_abdomen_initial_encounter	0.132
Motor Vehicle Crash	2	Unspecified_injury_of_neck_initial_encounter	0.366
Motor Vehicle Crash	2	Unspecified_injury_of_thorax_initial_encounter	0.184
Motor Vehicle Crash	2	Encounter_for_examination_and_observation_following_transport_accident	0.00718
Motor Vehicle Crash	2	Observation_following_other_accident	2.57e-54
Motor Vehicle Crash	2	Unspecified_injury_of_lower_back_initial_encounter	0.114
Motor Vehicle Crash	2	Low_back_pain	0.00295
Motor Vehicle Crash	2	Pain_in_thoracic_spine	2.64e-67
Motor Vehicle Crash	2	Sprain_of_neck	5.37e-84
Motor Vehicle Crash	2	Strain_of_muscle_fascia_and_tendon_at_neck_level_initial_encounter	0.0763
Motor Vehicle Crash	3	Headache	0.0261
Motor Vehicle Crash	3	Pregnancy_examination_or_test_negative_result	0.00244
Motor Vehicle Crash	3	Unspecified_abdominal_pain	0.00243
Motor Vehicle Crash	3	Face_neck_and_scalp_except_eye_abrasion_or_friction_burn_without_mention_of_infection	5.84e-61
Motor Vehicle Crash	3	Abrasion_of_other_part_of_head_initial_encounter	0.00913
Motor Vehicle Crash	3	Contusion_of_face_scalp_and_neck_except_eye	7e-22
Motor Vehicle Crash	3	Contusion_of_other_part_of_head_initial_encounter	0.00871
Motor Vehicle Crash	3	Head_injury_unspecified	0.00598
Motor Vehicle Crash	3	Injury_of_face_and_neck	2.63e-79
Motor Vehicle Crash	3	Person_with_feared_complaint_in_whom_no_diagnosis_was_made	0.0335
Motor Vehicle Crash	3	Injury_other_and_unspecified_knee_leg_ankle_and_foot	8.29e-106
Motor Vehicle Crash	3	Injury_other_and_unspecified_shoulder_and_upper_arm	1.02e-23
Motor Vehicle Crash	3	Backache_unspecified	0.00119
Motor Vehicle Crash	3	Cervicalgia	7.88e-12
Motor Vehicle Crash	3	Chest_pain_unspecified	0.00363
Motor Vehicle Crash	3	Concussion_without_loss_of_consciousness_initial_encounter	1.94e-30
Motor Vehicle Crash	3	Headache_unspecified	0.00662
Motor Vehicle Crash	3	Open_wound_of_forehead_without_mention_of_complication	4.68e-55
Motor Vehicle Crash	3	Other_injury_of_abdomen	4.38e-96
Motor Vehicle Crash	3	Unspecified_injury_of_abdomen_initial_encounter	2.55e-115
Motor Vehicle Crash	3	Unspecified_injury_of_neck_initial_encounter	0.00343
Motor Vehicle Crash	3	Unspecified_injury_of_thorax_initial_encounter	1.28e-168
Motor Vehicle Crash	3	Encounter_for_examination_and_observation_following_transport_accident	0.474
Motor Vehicle Crash	3	Observation_following_other_accident	0.444
Motor Vehicle Crash	3	Unspecified_injury_of_lower_back_initial_encounter	0.00114
Motor Vehicle Crash	3	Low_back_pain	0.00553
Motor Vehicle Crash	3	Pain_in_thoracic_spine	4.64e-05
Motor Vehicle Crash	3	Sprain_of_neck	0.00111
Motor Vehicle Crash	3	Strain_of_muscle_fascia_and_tendon_at_neck_level_initial_encounter	0.00982
Motor Vehicle Crash	4	Headache	0.158
Motor Vehicle Crash	4	Pregnancy_examination_or_test_negative_result	0.0711
Motor Vehicle Crash	4	Unspecified_abdominal_pain	0.131
Motor Vehicle Crash	4	Face_neck_and_scalp_except_eye_abrasion_or_friction_burn_without_mention_of_infection	0.0217
Motor Vehicle Crash	4	Abrasion_of_other_part_of_head_initial_encounter	0.0126
Motor Vehicle Crash	4	Contusion_of_face_scalp_and_neck_except_eye	1.03e-55
Motor Vehicle Crash	4	Contusion_of_other_part_of_head_initial_encounter	0.0136
Motor Vehicle Crash	4	Head_injury_unspecified	0.0266
Motor Vehicle Crash	4	Injury_of_face_and_neck	0.0248
Motor Vehicle Crash	4	Person_with_feared_complaint_in_whom_no_diagnosis_was_made	0.00233
Motor Vehicle Crash	4	Injury_other_and_unspecified_knee_leg_ankle_and_foot	3.71e-17
Motor Vehicle Crash	4	Injury_other_and_unspecified_shoulder_and_upper_arm	0.00253
Motor Vehicle Crash	4	Backache_unspecified	0.234
Motor Vehicle Crash	4	Cervicalgia	0.554
Motor Vehicle Crash	4	Chest_pain_unspecified	0.0539
Motor Vehicle Crash	4	Concussion_without_loss_of_consciousness_initial_encounter	0.0296
Motor Vehicle Crash	4	Headache_unspecified	0.0648
Motor Vehicle Crash	4	Open_wound_of_forehead_without_mention_of_complication	7.54e-93
Motor Vehicle Crash	4	Other_injury_of_abdomen	0.0017
Motor Vehicle Crash	4	Unspecified_injury_of_abdomen_initial_encounter	6.68e-212
Motor Vehicle Crash	4	Unspecified_injury_of_neck_initial_encounter	0.0112
Motor Vehicle Crash	4	Unspecified_injury_of_thorax_initial_encounter	0.00246
Motor Vehicle Crash	4	Encounter_for_examination_and_observation_following_transport_accident	0.0561
Motor Vehicle Crash	4	Observation_following_other_accident	0.08
Motor Vehicle Crash	4	Unspecified_injury_of_lower_back_initial_encounter	0.000193
Motor Vehicle Crash	4	Low_back_pain	0.0638
Motor Vehicle Crash	4	Pain_in_thoracic_spine	0.0918
Motor Vehicle Crash	4	Sprain_of_neck	0.0185
Motor Vehicle Crash	4	Strain_of_muscle_fascia_and_tendon_at_neck_level_initial_encounter	0.00309
Mouth Injury	1	Face_neck_and_scalp_except_eye_abrasion_or_friction_burn_without_mention_of_infection	0.0539
Mouth Injury	1	Abrasion_of_other_part_of_head_initial_encounter	0
Mouth Injury	1	Contusion_of_face_scalp_and_neck_except_eye	0.0107
Mouth Injury	1	Head_injury_unspecified	0.0111
Mouth Injury	1	Injury_of_face_and_neck	1
Mouth Injury	1	Laceration_without_foreign_body_of_lip_initial_encounter	0
Mouth Injury	1	Open_wound_of_lip_without_mention_of_complication	0.0446
Mouth Injury	1	Open_wound_of_tooth__without_mention_of_complication	0.0407
Mouth Injury	1	Unspecified_injury_of_face_initial_encounter	0
Mouth Injury	1	Laceration_without_foreign_body_of_other_part_of_head_initial_encounter	0
Mouth Injury	1	Other_specified_disorders_of_teeth_and_supporting_structures	0.0116
Mouth Injury	1	Dislocation_of_tooth_initial_encounter	0
Mouth Injury	1	Laceration_without_foreign_body_of_oral_cavity_initial_encounter	0
Mouth Injury	1	Open_wound_of_tongue_and_floor_of_mouth_without_mention_of_complication	0.03
Mouth Injury	1	Vertical_displacement_of_teeth	0.00915
Mouth Injury	1	Abrasion_of_lip_initial_encounter	0
Mouth Injury	1	Abrasion_of_oral_cavity_initial_encounter	0
Mouth Injury	1	Other_and_unspecified_superficial_injury_of_face_neck_and_scalp_without_mention_of_infection	0
Mouth Injury	2	Face_neck_and_scalp_except_eye_abrasion_or_friction_burn_without_mention_of_infection	0
Mouth Injury	2	Abrasion_of_other_part_of_head_initial_encounter	0.014
Mouth Injury	2	Contusion_of_face_scalp_and_neck_except_eye	0
Mouth Injury	2	Head_injury_unspecified	0.0167
Mouth Injury	2	Injury_of_face_and_neck	0
Mouth Injury	2	Laceration_without_foreign_body_of_lip_initial_encounter	0.0637
Mouth Injury	2	Open_wound_of_lip_without_mention_of_complication	0
Mouth Injury	2	Open_wound_of_tooth__without_mention_of_complication	0.00443
Mouth Injury	2	Unspecified_injury_of_face_initial_encounter	0.0607
Mouth Injury	2	Laceration_without_foreign_body_of_other_part_of_head_initial_encounter	0.0293
Mouth Injury	2	Other_specified_disorders_of_teeth_and_supporting_structures	0.0093
Mouth Injury	2	Dislocation_of_tooth_initial_encounter	0.0452
Mouth Injury	2	Laceration_without_foreign_body_of_oral_cavity_initial_encounter	1
Mouth Injury	2	Open_wound_of_tongue_and_floor_of_mouth_without_mention_of_complication	0
Mouth Injury	2	Vertical_displacement_of_teeth	0
Mouth Injury	2	Abrasion_of_lip_initial_encounter	0.00906
Mouth Injury	2	Abrasion_of_oral_cavity_initial_encounter	0.00574
Mouth Injury	2	Other_and_unspecified_superficial_injury_of_face_neck_and_scalp_without_mention_of_infection	0
Mouth Injury	3	Face_neck_and_scalp_except_eye_abrasion_or_friction_burn_without_mention_of_infection	1.93e-85
Mouth Injury	3	Abrasion_of_other_part_of_head_initial_encounter	0.0339
Mouth Injury	3	Contusion_of_face_scalp_and_neck_except_eye	1.14e-110
Mouth Injury	3	Head_injury_unspecified	0.0164
Mouth Injury	3	Injury_of_face_and_neck	1.17e-195
Mouth Injury	3	Laceration_without_foreign_body_of_lip_initial_encounter	0.385
Mouth Injury	3	Open_wound_of_lip_without_mention_of_complication	0.00722
Mouth Injury	3	Open_wound_of_tooth__without_mention_of_complication	0.057
Mouth Injury	3	Unspecified_injury_of_face_initial_encounter	0.394
Mouth Injury	3	Laceration_without_foreign_body_of_other_part_of_head_initial_encounter	0.0245
Mouth Injury	3	Other_specified_disorders_of_teeth_and_supporting_structures	0.0161
Mouth Injury	3	Dislocation_of_tooth_initial_encounter	0.107
Mouth Injury	3	Laceration_without_foreign_body_of_oral_cavity_initial_encounter	0.00942
Mouth Injury	3	Open_wound_of_tongue_and_floor_of_mouth_without_mention_of_complication	3.5e-96
Mouth Injury	3	Vertical_displacement_of_teeth	0.0151
Mouth Injury	3	Abrasion_of_lip_initial_encounter	0.0587
Mouth Injury	3	Abrasion_of_oral_cavity_initial_encounter	0.0693
Mouth Injury	3	Other_and_unspecified_superficial_injury_of_face_neck_and_scalp_without_mention_of_infection	3.37e-36
Mouth Injury	4	Face_neck_and_scalp_except_eye_abrasion_or_friction_burn_without_mention_of_infection	0.13
Mouth Injury	4	Abrasion_of_other_part_of_head_initial_encounter	3.07e-121
Mouth Injury	4	Contusion_of_face_scalp_and_neck_except_eye	0.0648
Mouth Injury	4	Head_injury_unspecified	0.00594
Mouth Injury	4	Injury_of_face_and_neck	0.00582
Mouth Injury	4	Laceration_without_foreign_body_of_lip_initial_encounter	2.99e-95
Mouth Injury	4	Open_wound_of_lip_without_mention_of_complication	0.338
Mouth Injury	4	Open_wound_of_tooth__without_mention_of_complication	0.146
Mouth Injury	4	Unspecified_injury_of_face_initial_encounter	1.54e-45
Mouth Injury	4	Laceration_without_foreign_body_of_other_part_of_head_initial_encounter	1.7e-50
Mouth Injury	4	Other_specified_disorders_of_teeth_and_supporting_structures	0.0215
Mouth Injury	4	Dislocation_of_tooth_initial_encounter	5.9e-46
Mouth Injury	4	Laceration_without_foreign_body_of_oral_cavity_initial_encounter	1e-198
Mouth Injury	4	Open_wound_of_tongue_and_floor_of_mouth_without_mention_of_complication	0.383
Mouth Injury	4	Vertical_displacement_of_teeth	0.0151
Mouth Injury	4	Abrasion_of_lip_initial_encounter	8.57e-85
Mouth Injury	4	Abrasion_of_oral_cavity_initial_encounter	2.17e-48
Mouth Injury	4	Other_and_unspecified_superficial_injury_of_face_neck_and_scalp_without_mention_of_infection	0.0446
Mouth Lesions	1	Acute_pharyngitis	0.0402
Mouth Lesions	1	Cough	0.0291
Mouth Lesions	1	Fever_unspecified	0.0581
Mouth Lesions	1	Acute_upper_respiratory_infection_unspecified	0.0179
Mouth Lesions	1	Other_diseases_of_nasal_cavity_and_sinuses	0.0188
Mouth Lesions	1	Unspecified_viral_infection_in_conditions_classified_elsewhere_and_of_unspecified_site	0.0335
Mouth Lesions	1	Viral_infection_unspecified	0.0174
Mouth Lesions	1	Rash_and_other_nonspecific_skin_eruption	0.0264
Mouth Lesions	1	Diaper_dermatitis	0.0116
Mouth Lesions	1	Unspecified_otitis_media	0.0192
Mouth Lesions	1	Impetigo_unspecified	0.0277
Mouth Lesions	1	Candidiasis_of_mouth	0.055
Mouth Lesions	1	Enteroviral_vesicular_pharyngitis	0.122
Mouth Lesions	1	Enteroviral_vesicular_stomatitis_with_exanthem	0.138
Mouth Lesions	1	Other_and_unspecified_diseases_of_the_oral_soft_tissues	0.157
Mouth Lesions	1	Periapical_abscess_without_sinus	0.0192
Mouth Lesions	1	Chronic_gingivitis_plaque_induced	0.0778
Mouth Lesions	1	Diseases_of_lips	0.0174
Mouth Lesions	1	Herpes_simplex_without_mention_of_complication	0.0322
Mouth Lesions	1	Herpesviral_vesicular_dermatitis	0.0197
Mouth Lesions	1	Herpetic_gingivostomatitis	0.0858
Mouth Lesions	1	Oral_aphthae	0.089
Mouth Lesions	1	Other_forms_of_stomatitis	0.0371
Mouth Lesions	1	Other_lesions_of_oral_mucosa	0.034
Mouth Lesions	1	Stomatitis_and_mucositis_unspecified	0.0411
Nail Injury	1	Face_neck_and_scalp_except_eye_abrasion_or_friction_burn_without_mention_of_infection	0.0181
Nail Injury	1	Injury_other_and_unspecified_knee_leg_ankle_and_foot	0.0674
Nail Injury	1	Unspecified_injury_of_right_foot_initial_encounter	0.0415
Nail Injury	1	Unspecified_injury_of_left_wrist_hand_and_finger_initial_encounter	0.044
Nail Injury	1	Encounter_for_immunization	0.022
Nail Injury	1	Injury_other_and_unspecified_finger	0.102
Nail Injury	1	Open_wound_of_finger__without_mention_of_complication	0.211
Nail Injury	1	Closed_fracture_of_distal_phalanx_or_phalanges_of_hand	0.0376
Nail Injury	1	Contusion_of_finger	0.0777
Nail Injury	1	Open_fracture_of_distal_phalanx_or_phalanges_of_hand	0.0324
Nail Injury	1	Unspecified_injury_of_right_wrist_hand_and_finger_initial_encounter	0.0402
Nail Injury	1	Closed_fracture_of_one_or_more_phalanges_of_foot	0.0181
Nail Injury	1	Unspecified_injury_of_left_foot_initial_encounter	0.0531
Nail Injury	1	Open_wound_of_toe_without_mention_of_complication	0.114
Nail Injury	1	Cellulitis_and_abscess_of_finger_unspecified	0.0168
Nail Injury	1	Cellulitis_of_left_finger	0.0207
Nail Injury	1	Onychia_and_paronychia_of_finger	0.0181
Nail Injury	1	Contusion_of_left_great_toe_with_damage_to_nail_initial_encounter	0.0246
Nail Injury	1	Contusion_of_left_thumb_with_damage_to_nail_initial_encounter	0.0194
Nail Injury	1	Contusion_of_toe	0.0259
Nail Injury	1	Crushing_injury_of_finger	0.0194
Nail Injury	1	Laceration_without_foreign_body_of_left_ring_finger_with_damage_to_nail_initial_encounter	0.0168
Nail Injury	1	Laceration_without_foreign_body_of_right_great_toe_with_damage_to_nail_initial_encounter	0.0168
Nail Injury	1	Unspecified_open_wound_of_left_great_toe_with_damage_to_nail_initial_encounter	0.0168
Nail Injury	1	Unspecified_open_wound_of_right_ring_finger_with_damage_to_nail_initial_encounter	0.0194
Nasal Congestion	1	Acute_pharyngitis	0.0149
Nasal Congestion	1	Cough	0.351
Nasal Congestion	1	Diarrhea	0.034
Nasal Congestion	1	Fever_unspecified	0.122
Nasal Congestion	1	Unspecified_asthma	0.00928
Nasal Congestion	1	Vomiting_alone	0.0647
Nasal Congestion	1	Acute_upper_respiratory_infection_unspecified	0.0993
Nasal Congestion	1	Contact_with_and_exposure_to_covid19	0.00216
Nasal Congestion	1	Other_diseases_of_nasal_cavity_and_sinuses	0.83
Nasal Congestion	1	Unspecified_viral_infection_in_conditions_classified_elsewhere_and_of_unspecified_site	0.0356
Nasal Congestion	1	Viral_infection_unspecified	1.93e-125
Nasal Congestion	1	Rash_and_other_nonspecific_skin_eruption	0.0184
Nasal Congestion	1	Unspecified_otitis_media	0.0705
Nasal Congestion	1	Wheezing	0.0335
Nasal Congestion	1	Allergic_rhinitis_cause_unspecified	0.00304
Nasal Congestion	1	Other_specified_conditions_originating_in_the_perinatal_period	0.0354
Nasal Congestion	1	Acute_bronchiolitis_due_to_other_infectious_organisms	0.027
Nasal Congestion	1	Acute_bronchiolitis_unspecified	1.92e-71
Nasal Congestion	1	Acute_obstructive_laryngitis	0.00304
Nasal Congestion	1	Acute_sinusitis_unspecified	0.000855
Nasal Congestion	1	Acute_suppurative_otitis_media_without_spontaneous_rupture_of_ear_drum_bilateral	1.08e-126
Nasal Congestion	1	Acute_suppurative_otitis_media_without_spontaneous_rupture_of_ear_drum_left_ear	2.75e-225
Nasal Congestion	1	Acute_suppurative_otitis_media_without_spontaneous_rupture_of_ear_drum_right_ear	1.1e-222
Nasal Congestion	1	Nasal_congestion	0.0367
Nasal Congestion	1	Candidiasis_of_mouth	0.0173
Nasal Congestion	1	Other_respiratory_problems_after_birth	0.0488
Nasal Congestion	1	Other_specified_respiratory_conditions_of_newborn	5.13e-189
Nasal Congestion	2	Acute_pharyngitis	0.0172
Nasal Congestion	2	Cough	0.0652
Nasal Congestion	2	Diarrhea	0.0076
Nasal Congestion	2	Fever_unspecified	0.0429
Nasal Congestion	2	Unspecified_asthma	0.0231
Nasal Congestion	2	Vomiting_alone	0.0142
Nasal Congestion	2	Acute_upper_respiratory_infection_unspecified	4.11e-15
Nasal Congestion	2	Contact_with_and_exposure_to_covid19	0.0205
Nasal Congestion	2	Other_diseases_of_nasal_cavity_and_sinuses	0.00217
Nasal Congestion	2	Unspecified_viral_infection_in_conditions_classified_elsewhere_and_of_unspecified_site	0.0633
Nasal Congestion	2	Viral_infection_unspecified	0.0804
Nasal Congestion	2	Rash_and_other_nonspecific_skin_eruption	0.0092
Nasal Congestion	2	Unspecified_otitis_media	0.12
Nasal Congestion	2	Wheezing	0.0197
Nasal Congestion	2	Allergic_rhinitis_cause_unspecified	0.0746
Nasal Congestion	2	Other_specified_conditions_originating_in_the_perinatal_period	0.00926
Nasal Congestion	2	Acute_bronchiolitis_due_to_other_infectious_organisms	0.183
Nasal Congestion	2	Acute_bronchiolitis_unspecified	0.204
Nasal Congestion	2	Acute_obstructive_laryngitis	0.0827
Nasal Congestion	2	Acute_sinusitis_unspecified	0.0549
Nasal Congestion	2	Acute_suppurative_otitis_media_without_spontaneous_rupture_of_ear_drum_bilateral	0.0254
Nasal Congestion	2	Acute_suppurative_otitis_media_without_spontaneous_rupture_of_ear_drum_left_ear	0.0254
Nasal Congestion	2	Acute_suppurative_otitis_media_without_spontaneous_rupture_of_ear_drum_right_ear	0.0237
Nasal Congestion	2	Nasal_congestion	2.51e-49
Nasal Congestion	2	Candidiasis_of_mouth	0.0106
Nasal Congestion	2	Other_respiratory_problems_after_birth	0.0135
Nasal Congestion	2	Other_specified_respiratory_conditions_of_newborn	0.0503
Nasal Congestion	3	Acute_pharyngitis	0.00682
Nasal Congestion	3	Cough	0.0539
Nasal Congestion	3	Diarrhea	0.0105
Nasal Congestion	3	Fever_unspecified	0.0326
Nasal Congestion	3	Unspecified_asthma	0.0115
Nasal Congestion	3	Vomiting_alone	0.0158
Nasal Congestion	3	Acute_upper_respiratory_infection_unspecified	1
Nasal Congestion	3	Contact_with_and_exposure_to_covid19	0.0234
Nasal Congestion	3	Other_diseases_of_nasal_cavity_and_sinuses	0.00462
Nasal Congestion	3	Unspecified_viral_infection_in_conditions_classified_elsewhere_and_of_unspecified_site	0.0797
Nasal Congestion	3	Viral_infection_unspecified	0.0011
Nasal Congestion	3	Rash_and_other_nonspecific_skin_eruption	0.00816
Nasal Congestion	3	Unspecified_otitis_media	0.0665
Nasal Congestion	3	Wheezing	0.00413
Nasal Congestion	3	Allergic_rhinitis_cause_unspecified	0.00275
Nasal Congestion	3	Other_specified_conditions_originating_in_the_perinatal_period	0.00209
Nasal Congestion	3	Acute_bronchiolitis_due_to_other_infectious_organisms	0.0035
Nasal Congestion	3	Acute_bronchiolitis_unspecified	0.00193
Nasal Congestion	3	Acute_obstructive_laryngitis	0.00393
Nasal Congestion	3	Acute_sinusitis_unspecified	0.00193
Nasal Congestion	3	Acute_suppurative_otitis_media_without_spontaneous_rupture_of_ear_drum_bilateral	0.0171
Nasal Congestion	3	Acute_suppurative_otitis_media_without_spontaneous_rupture_of_ear_drum_left_ear	0.0141
Nasal Congestion	3	Acute_suppurative_otitis_media_without_spontaneous_rupture_of_ear_drum_right_ear	0.0174
Nasal Congestion	3	Nasal_congestion	0.00291
Nasal Congestion	3	Candidiasis_of_mouth	0.0114
Nasal Congestion	3	Other_respiratory_problems_after_birth	0.00507
Nasal Congestion	3	Other_specified_respiratory_conditions_of_newborn	0.00586
Nasal Congestion	4	Acute_pharyngitis	0.00747
Nasal Congestion	4	Cough	0.235
Nasal Congestion	4	Diarrhea	0.00809
Nasal Congestion	4	Fever_unspecified	0.0516
Nasal Congestion	4	Unspecified_asthma	0.00143
Nasal Congestion	4	Vomiting_alone	0.0279
Nasal Congestion	4	Acute_upper_respiratory_infection_unspecified	0.00693
Nasal Congestion	4	Contact_with_and_exposure_to_covid19	0.0397
Nasal Congestion	4	Other_diseases_of_nasal_cavity_and_sinuses	0.0533
Nasal Congestion	4	Unspecified_viral_infection_in_conditions_classified_elsewhere_and_of_unspecified_site	0
Nasal Congestion	4	Viral_infection_unspecified	0.00944
Nasal Congestion	4	Rash_and_other_nonspecific_skin_eruption	0.0136
Nasal Congestion	4	Unspecified_otitis_media	0
Nasal Congestion	4	Wheezing	0.0177
Nasal Congestion	4	Allergic_rhinitis_cause_unspecified	0.00234
Nasal Congestion	4	Other_specified_conditions_originating_in_the_perinatal_period	0.0245
Nasal Congestion	4	Acute_bronchiolitis_due_to_other_infectious_organisms	0
Nasal Congestion	4	Acute_bronchiolitis_unspecified	0.00708
Nasal Congestion	4	Acute_obstructive_laryngitis	0.0047
Nasal Congestion	4	Acute_sinusitis_unspecified	0
Nasal Congestion	4	Acute_suppurative_otitis_media_without_spontaneous_rupture_of_ear_drum_bilateral	0.00606
Nasal Congestion	4	Acute_suppurative_otitis_media_without_spontaneous_rupture_of_ear_drum_left_ear	0.00118
Nasal Congestion	4	Acute_suppurative_otitis_media_without_spontaneous_rupture_of_ear_drum_right_ear	0.00944
Nasal Congestion	4	Nasal_congestion	1
Nasal Congestion	4	Candidiasis_of_mouth	0.0129
Nasal Congestion	4	Other_respiratory_problems_after_birth	0.00333
Nasal Congestion	4	Other_specified_respiratory_conditions_of_newborn	0.0446
Nasal Congestion,Cough	1	Acute_pharyngitis	0.0104
Nasal Congestion,Cough	1	Cough	0.047
Nasal Congestion,Cough	1	Diarrhea	0.00686
Nasal Congestion,Cough	1	Fever_unspecified	0.0398
Nasal Congestion,Cough	1	Unspecified_asthma	0.0166
Nasal Congestion,Cough	1	Vomiting_alone	0.0133
Nasal Congestion,Cough	1	Acute_upper_respiratory_infection_unspecified	0.682
Nasal Congestion,Cough	1	Contact_with_and_exposure_to_covid19	0.0386
Nasal Congestion,Cough	1	Other_diseases_of_nasal_cavity_and_sinuses	0.0463
Nasal Congestion,Cough	1	Unspecified_viral_infection_in_conditions_classified_elsewhere_and_of_unspecified_site	0.0958
Nasal Congestion,Cough	1	Viral_infection_unspecified	0.0256
Nasal Congestion,Cough	1	Unspecified_otitis_media	0.0746
Nasal Congestion,Cough	1	Wheezing	0.00531
Nasal Congestion,Cough	1	Allergic_rhinitis_cause_unspecified	0.0233
Nasal Congestion,Cough	1	Unspecified_asthma_with_exacerbation	0.0185
Nasal Congestion,Cough	1	Acute_bronchiolitis_due_to_other_infectious_organisms	0.0643
Nasal Congestion,Cough	1	Acute_bronchiolitis_unspecified	0.0792
Nasal Congestion,Cough	1	Acute_obstructive_laryngitis	0.0461
Nasal Congestion,Cough	1	Acute_sinusitis_unspecified	0.0141
Nasal Congestion,Cough	1	Acute_suppurative_otitis_media_without_spontaneous_rupture_of_ear_drum_bilateral	0.0228
Nasal Congestion,Cough	1	Acute_suppurative_otitis_media_without_spontaneous_rupture_of_ear_drum_left_ear	0.0235
Nasal Congestion,Cough	1	Acute_suppurative_otitis_media_without_spontaneous_rupture_of_ear_drum_right_ear	0.0203
Nasal Congestion,Cough	1	Nasal_congestion	1.39e-11
Nasal Congestion,Cough	2	Acute_pharyngitis	0.0205
Nasal Congestion,Cough	2	Cough	0.767
Nasal Congestion,Cough	2	Diarrhea	0.0297
Nasal Congestion,Cough	2	Fever_unspecified	0.0984
Nasal Congestion,Cough	2	Unspecified_asthma	0.0103
Nasal Congestion,Cough	2	Vomiting_alone	0.0936
Nasal Congestion,Cough	2	Acute_upper_respiratory_infection_unspecified	0.041
Nasal Congestion,Cough	2	Contact_with_and_exposure_to_covid19	0.0651
Nasal Congestion,Cough	2	Other_diseases_of_nasal_cavity_and_sinuses	0.365
Nasal Congestion,Cough	2	Unspecified_viral_infection_in_conditions_classified_elsewhere_and_of_unspecified_site	0.012
Nasal Congestion,Cough	2	Viral_infection_unspecified	0.00695
Nasal Congestion,Cough	2	Unspecified_otitis_media	0.0219
Nasal Congestion,Cough	2	Wheezing	0.058
Nasal Congestion,Cough	2	Allergic_rhinitis_cause_unspecified	8.16e-41
Nasal Congestion,Cough	2	Unspecified_asthma_with_exacerbation	0.00814
Nasal Congestion,Cough	2	Acute_bronchiolitis_due_to_other_infectious_organisms	0.0331
Nasal Congestion,Cough	2	Acute_bronchiolitis_unspecified	0.00365
Nasal Congestion,Cough	2	Acute_obstructive_laryngitis	0.00404
Nasal Congestion,Cough	2	Acute_sinusitis_unspecified	1.16e-138
Nasal Congestion,Cough	2	Acute_suppurative_otitis_media_without_spontaneous_rupture_of_ear_drum_bilateral	3.54e-255
Nasal Congestion,Cough	2	Acute_suppurative_otitis_media_without_spontaneous_rupture_of_ear_drum_left_ear	0.00779
Nasal Congestion,Cough	2	Acute_suppurative_otitis_media_without_spontaneous_rupture_of_ear_drum_right_ear	0.00689
Nasal Congestion,Cough	2	Nasal_congestion	0.452
Nasal Congestion,Fever	1	Acute_pharyngitis	0.00367
Nasal Congestion,Fever	1	Cough	0.0425
Nasal Congestion,Fever	1	Diarrhea	0.00784
Nasal Congestion,Fever	1	Fever_unspecified	0.124
Nasal Congestion,Fever	1	Unspecified_asthma	0.0107
Nasal Congestion,Fever	1	Vomiting_alone	0.00751
Nasal Congestion,Fever	1	Acute_upper_respiratory_infection_unspecified	1
Nasal Congestion,Fever	1	Contact_with_and_exposure_to_covid19	0.0326
Nasal Congestion,Fever	1	Influenza_due_to_other_identified_influenza_virus_with_other_respiratory_manifestations	0
Nasal Congestion,Fever	1	Other_diseases_of_nasal_cavity_and_sinuses	0.0208
Nasal Congestion,Fever	1	Pneumonia_organism_unspecified	0.00139
Nasal Congestion,Fever	1	Streptococcal_pharyngitis	0.00569
Nasal Congestion,Fever	1	Unspecified_viral_infection_in_conditions_classified_elsewhere_and_of_unspecified_site	0.106
Nasal Congestion,Fever	1	Viral_infection_unspecified	0.00238
Nasal Congestion,Fever	1	Rash_and_other_nonspecific_skin_eruption	0.00791
Nasal Congestion,Fever	1	Unspecified_otitis_media	0.117
Nasal Congestion,Fever	1	Wheezing	0.00278
Nasal Congestion,Fever	1	Acute_bronchiolitis_due_to_other_infectious_organisms	0.00128
Nasal Congestion,Fever	1	Acute_bronchiolitis_unspecified	0
Nasal Congestion,Fever	1	Acute_obstructive_laryngitis	0.00134
Nasal Congestion,Fever	1	Acute_suppurative_otitis_media_without_spontaneous_rupture_of_ear_drum_bilateral	0.0199
Nasal Congestion,Fever	1	Acute_suppurative_otitis_media_without_spontaneous_rupture_of_ear_drum_left_ear	0.044
Nasal Congestion,Fever	1	Acute_suppurative_otitis_media_without_spontaneous_rupture_of_ear_drum_right_ear	0.0404
Nasal Congestion,Fever	1	Conjunctivitis_unspecified	0.012
Nasal Congestion,Fever	1	Nasal_congestion	2.05e-54
Nasal Congestion,Fever	1	Otitis_media_unspecified_bilateral	0.017
Nasal Congestion,Fever	1	Otitis_media_unspecified_left_ear	0.0164
Nasal Congestion,Fever	1	Otitis_media_unspecified_right_ear	0.0165
Nasal Congestion,Fever	2	Acute_pharyngitis	0.0146
Nasal Congestion,Fever	2	Cough	5.48e-32
Nasal Congestion,Fever	2	Diarrhea	0.00645
Nasal Congestion,Fever	2	Fever_unspecified	0.179
Nasal Congestion,Fever	2	Unspecified_asthma	0.00535
Nasal Congestion,Fever	2	Vomiting_alone	0.00867
Nasal Congestion,Fever	2	Acute_upper_respiratory_infection_unspecified	4e-15
Nasal Congestion,Fever	2	Contact_with_and_exposure_to_covid19	0.0246
Nasal Congestion,Fever	2	Influenza_due_to_other_identified_influenza_virus_with_other_respiratory_manifestations	0.0367
Nasal Congestion,Fever	2	Other_diseases_of_nasal_cavity_and_sinuses	0.0219
Nasal Congestion,Fever	2	Pneumonia_organism_unspecified	0.0381
Nasal Congestion,Fever	2	Streptococcal_pharyngitis	0.028
Nasal Congestion,Fever	2	Unspecified_viral_infection_in_conditions_classified_elsewhere_and_of_unspecified_site	0.0963
Nasal Congestion,Fever	2	Viral_infection_unspecified	0.133
Nasal Congestion,Fever	2	Rash_and_other_nonspecific_skin_eruption	0.00427
Nasal Congestion,Fever	2	Unspecified_otitis_media	0.18
Nasal Congestion,Fever	2	Wheezing	0.0112
Nasal Congestion,Fever	2	Acute_bronchiolitis_due_to_other_infectious_organisms	0.13
Nasal Congestion,Fever	2	Acute_bronchiolitis_unspecified	0.16
Nasal Congestion,Fever	2	Acute_obstructive_laryngitis	0.069
Nasal Congestion,Fever	2	Acute_suppurative_otitis_media_without_spontaneous_rupture_of_ear_drum_bilateral	0.0384
Nasal Congestion,Fever	2	Acute_suppurative_otitis_media_without_spontaneous_rupture_of_ear_drum_left_ear	0.0361
Nasal Congestion,Fever	2	Acute_suppurative_otitis_media_without_spontaneous_rupture_of_ear_drum_right_ear	0.0626
Nasal Congestion,Fever	2	Conjunctivitis_unspecified	0.019
Nasal Congestion,Fever	2	Nasal_congestion	0.0205
Nasal Congestion,Fever	2	Otitis_media_unspecified_bilateral	0.0145
Nasal Congestion,Fever	2	Otitis_media_unspecified_left_ear	0.0164
Nasal Congestion,Fever	2	Otitis_media_unspecified_right_ear	0.00806
Nasal Congestion,Fever	3	Acute_pharyngitis	0.069
Nasal Congestion,Fever	3	Cough	0.506
Nasal Congestion,Fever	3	Diarrhea	0.0552
Nasal Congestion,Fever	3	Fever_unspecified	0.578
Nasal Congestion,Fever	3	Unspecified_asthma	0.0243
Nasal Congestion,Fever	3	Vomiting_alone	0.0853
Nasal Congestion,Fever	3	Acute_upper_respiratory_infection_unspecified	0.148
Nasal Congestion,Fever	3	Contact_with_and_exposure_to_covid19	0.0262
Nasal Congestion,Fever	3	Influenza_due_to_other_identified_influenza_virus_with_other_respiratory_manifestations	1.09e-90
Nasal Congestion,Fever	3	Other_diseases_of_nasal_cavity_and_sinuses	0.418
Nasal Congestion,Fever	3	Pneumonia_organism_unspecified	0.00367
Nasal Congestion,Fever	3	Streptococcal_pharyngitis	1e-19
Nasal Congestion,Fever	3	Unspecified_viral_infection_in_conditions_classified_elsewhere_and_of_unspecified_site	0.0643
Nasal Congestion,Fever	3	Viral_infection_unspecified	0.0155
Nasal Congestion,Fever	3	Rash_and_other_nonspecific_skin_eruption	0.0255
Nasal Congestion,Fever	3	Unspecified_otitis_media	0.129
Nasal Congestion,Fever	3	Wheezing	0.0534
Nasal Congestion,Fever	3	Acute_bronchiolitis_due_to_other_infectious_organisms	0.0345
Nasal Congestion,Fever	3	Acute_bronchiolitis_unspecified	7.35e-48
Nasal Congestion,Fever	3	Acute_obstructive_laryngitis	0.011
Nasal Congestion,Fever	3	Acute_suppurative_otitis_media_without_spontaneous_rupture_of_ear_drum_bilateral	0.00322
Nasal Congestion,Fever	3	Acute_suppurative_otitis_media_without_spontaneous_rupture_of_ear_drum_left_ear	0.00354
Nasal Congestion,Fever	3	Acute_suppurative_otitis_media_without_spontaneous_rupture_of_ear_drum_right_ear	0.0151
Nasal Congestion,Fever	3	Conjunctivitis_unspecified	0.00741
Nasal Congestion,Fever	3	Nasal_congestion	0.26
Nasal Congestion,Fever	3	Otitis_media_unspecified_bilateral	0.00363
Nasal Congestion,Fever	3	Otitis_media_unspecified_left_ear	0.00777
Nasal Congestion,Fever	3	Otitis_media_unspecified_right_ear	0.0152
Nasal Injury	1	Face_neck_and_scalp_except_eye_abrasion_or_friction_burn_without_mention_of_infection	0
Nasal Injury	1	Contusion_of_face_scalp_and_neck_except_eye	0
Nasal Injury	1	Head_injury_unspecified	0.0363
Nasal Injury	1	Injury_of_face_and_neck	0
Nasal Injury	1	Concussion_without_loss_of_consciousness_initial_encounter	0.0257
Nasal Injury	1	Epistaxis	0.0795
Nasal Injury	1	Nasal_bones_closed_fracture	0.00351
Nasal Injury	1	Unspecified_injury_of_nose_initial_encounter	1
Nasal Injury	1	Open_wound_of_nose_unspecified_site_without_mention_of_complication	0
Nasal Injury	1	Abrasion_of_nose_initial_encounter	0.0164
Nasal Injury	1	Contusion_of_nose_initial_encounter	0.00819
Nasal Injury	1	Laceration_without_foreign_body_of_nose_initial_encounter	0.00351
Nasal Injury	2	Face_neck_and_scalp_except_eye_abrasion_or_friction_burn_without_mention_of_infection	0.0482
Nasal Injury	2	Contusion_of_face_scalp_and_neck_except_eye	1.3e-55
Nasal Injury	2	Head_injury_unspecified	0.0965
Nasal Injury	2	Injury_of_face_and_neck	5.85e-54
Nasal Injury	2	Concussion_without_loss_of_consciousness_initial_encounter	0.0241
Nasal Injury	2	Epistaxis	0.124
Nasal Injury	2	Nasal_bones_closed_fracture	0.346
Nasal Injury	2	Unspecified_injury_of_nose_initial_encounter	3.09e-17
Nasal Injury	2	Open_wound_of_nose_unspecified_site_without_mention_of_complication	0.0675
Nasal Injury	2	Abrasion_of_nose_initial_encounter	0.0611
Nasal Injury	2	Contusion_of_nose_initial_encounter	0.288
Nasal Injury	2	Laceration_without_foreign_body_of_nose_initial_encounter	0.0627
Nasal Injury	3	Face_neck_and_scalp_except_eye_abrasion_or_friction_burn_without_mention_of_infection	0.0317
Nasal Injury	3	Contusion_of_face_scalp_and_neck_except_eye	1.07e-11
Nasal Injury	3	Head_injury_unspecified	0.00985
Nasal Injury	3	Injury_of_face_and_neck	1
Nasal Injury	3	Concussion_without_loss_of_consciousness_initial_encounter	0.00438
Nasal Injury	3	Epistaxis	0.106
Nasal Injury	3	Nasal_bones_closed_fracture	0.00109
Nasal Injury	3	Unspecified_injury_of_nose_initial_encounter	0
Nasal Injury	3	Open_wound_of_nose_unspecified_site_without_mention_of_complication	0.00656
Nasal Injury	3	Abrasion_of_nose_initial_encounter	0
Nasal Injury	3	Contusion_of_nose_initial_encounter	0
Nasal Injury	3	Laceration_without_foreign_body_of_nose_initial_encounter	0
Nasal Injury	4	Face_neck_and_scalp_except_eye_abrasion_or_friction_burn_without_mention_of_infection	0.0717
Nasal Injury	4	Contusion_of_face_scalp_and_neck_except_eye	1
Nasal Injury	4	Head_injury_unspecified	0.0189
Nasal Injury	4	Injury_of_face_and_neck	0.0642
Nasal Injury	4	Concussion_without_loss_of_consciousness_initial_encounter	0.00755
Nasal Injury	4	Epistaxis	0.0868
Nasal Injury	4	Nasal_bones_closed_fracture	0.00755
Nasal Injury	4	Unspecified_injury_of_nose_initial_encounter	0
Nasal Injury	4	Open_wound_of_nose_unspecified_site_without_mention_of_complication	0.0113
Nasal Injury	4	Abrasion_of_nose_initial_encounter	0
Nasal Injury	4	Contusion_of_nose_initial_encounter	0
Nasal Injury	4	Laceration_without_foreign_body_of_nose_initial_encounter	0
Neck Injury	1	Headache	0.0184
Neck Injury	1	Pregnancy_examination_or_test_negative_result	0.0145
Neck Injury	1	Face_neck_and_scalp_except_eye_abrasion_or_friction_burn_without_mention_of_infection	0.0619
Neck Injury	1	Contusion_of_face_scalp_and_neck_except_eye	0.0329
Neck Injury	1	Head_injury_unspecified	0.0745
Neck Injury	1	Injury_of_face_and_neck	0.331
Neck Injury	1	Backache_unspecified	0.0184
Neck Injury	1	Cervicalgia	0.199
Neck Injury	1	Concussion_without_loss_of_consciousness_initial_encounter	0.0242
Neck Injury	1	Concussion_unspecified	0.0164
Neck Injury	1	Unspecified_injury_of_neck_initial_encounter	0.188
Neck Injury	1	Injury_other_and_unspecified_unspecified_site	0.0155
Neck Injury	1	Pain_in_thoracic_spine	0.0135
Neck Injury	1	Spasm_of_muscle	0.028
Neck Injury	1	Disturbance_of_skin_sensation	0.0145
Neck Injury	1	Sprain_of_neck	0.131
Neck Injury	1	Strain_of_muscle_fascia_and_tendon_at_neck_level_initial_encounter	0.0793
Neck Injury	1	Contusion_of_unspecified_part_of_neck_initial_encounter	0.0135
Neck Injury	1	Torticollis	0.0406
Neck Pain	1	Acute_pharyngitis	0.0322
Neck Pain	1	Cough	0.00893
Neck Pain	1	Fever_unspecified	0.0179
Neck Pain	1	Headache	0.0197
Neck Pain	1	Streptococcal_pharyngitis	0.0197
Neck Pain	1	Face_neck_and_scalp_except_eye_abrasion_or_friction_burn_without_mention_of_infection	0.0348
Neck Pain	1	Head_injury_unspecified	0.0241
Neck Pain	1	Injury_of_face_and_neck	0.161
Neck Pain	1	Cervicalgia	3.21e-13
Neck Pain	1	Unspecified_injury_of_neck_initial_encounter	0.0983
Neck Pain	1	Spasm_of_muscle	0.163
Neck Pain	1	Enlargement_of_lymph_nodes	0.0348
Neck Pain	1	Lymphadenitis_unspecified_except_mesenteric	0.0277
Neck Pain	1	Sprain_of_neck	0.28
Neck Pain	1	Strain_of_muscle_fascia_and_tendon_at_neck_level_initial_encounter	0.17
Neck Pain	1	Torticollis	0.00346
Neck Pain	2	Acute_pharyngitis	0.0246
Neck Pain	2	Cough	0.0209
Neck Pain	2	Fever_unspecified	0.0222
Neck Pain	2	Headache	0.0358
Neck Pain	2	Streptococcal_pharyngitis	0.0037
Neck Pain	2	Face_neck_and_scalp_except_eye_abrasion_or_friction_burn_without_mention_of_infection	0.0074
Neck Pain	2	Head_injury_unspecified	0.0123
Neck Pain	2	Injury_of_face_and_neck	0.0321
Neck Pain	2	Cervicalgia	1
Neck Pain	2	Unspecified_injury_of_neck_initial_encounter	0.00617
Neck Pain	2	Spasm_of_muscle	0.0402
Neck Pain	2	Enlargement_of_lymph_nodes	0.00493
Neck Pain	2	Lymphadenitis_unspecified_except_mesenteric	0.00247
Neck Pain	2	Sprain_of_neck	0.0136
Neck Pain	2	Strain_of_muscle_fascia_and_tendon_at_neck_level_initial_encounter	0.00123
Neck Pain	2	Torticollis	0.0111
Neck Pain	3	Acute_pharyngitis	0.0123
Neck Pain	3	Cough	0.00215
Neck Pain	3	Fever_unspecified	0.00818
Neck Pain	3	Headache	0.00613
Neck Pain	3	Streptococcal_pharyngitis	0.0061
Neck Pain	3	Face_neck_and_scalp_except_eye_abrasion_or_friction_burn_without_mention_of_infection	0
Neck Pain	3	Head_injury_unspecified	0
Neck Pain	3	Injury_of_face_and_neck	0.00545
Neck Pain	3	Cervicalgia	0.0186
Neck Pain	3	Unspecified_injury_of_neck_initial_encounter	0.00589
Neck Pain	3	Spasm_of_muscle	0.0242
Neck Pain	3	Enlargement_of_lymph_nodes	0.00196
Neck Pain	3	Lymphadenitis_unspecified_except_mesenteric	0.00198
Neck Pain	3	Sprain_of_neck	0.0119
Neck Pain	3	Strain_of_muscle_fascia_and_tendon_at_neck_level_initial_encounter	0.00769
Neck Pain	3	Torticollis	1
Penis Problem	1	Diarrhea	0.0107
Penis Problem	1	Dysuria	0.0214
Penis Problem	1	Fever_unspecified	0.00712
Penis Problem	1	Face_neck_and_scalp_except_eye_abrasion_or_friction_burn_without_mention_of_infection	0.0142
Penis Problem	1	Local_infection_of_the_skin_and_subcutaneous_tissue_unspecified	0.00356
Penis Problem	1	Rash_and_other_nonspecific_skin_eruption	0.0356
Penis Problem	1	Contact_dermatitis_and_other_eczema_due_to_unspecified_cause	0.00356
Penis Problem	1	Diaper_dermatitis	0.00712
Penis Problem	1	Disorder_of_the_skin_and_subcutaneous_tissue_unspecified	0
Penis Problem	1	Person_with_feared_complaint_in_whom_no_diagnosis_was_made	0
Penis Problem	1	Other_specified_conditions_originating_in_the_perinatal_period	0.00712
Penis Problem	1	Other_specified_disorders_of_penis	1
Penis Problem	1	Other_skin_changes	0.00356
Penis Problem	1	Candidiasis_of_skin_and_nail	0
Penis Problem	1	Abrasion_of_penis_initial_encounter	0
Penis Problem	1	Adhesions_of_prepuce_and_glans_penis	0.0178
Penis Problem	1	Balanitis	0
Penis Problem	1	Balanoposthitis	0.00356
Penis Problem	1	Edema_of_male_genital_organs	0.00356
Penis Problem	1	Insect_bite_of_penis_initial_encounter	0.0178
Penis Problem	1	Other_inflammatory_disorders_of_penis	0.0142
Penis Problem	1	Other_penile_anomalies	0.00712
Penis Problem	1	Redundant_prepuce_and_phimosis	0.0178
Penis Problem	1	Unspecified_disorder_of_male_genital_organs	0
Penis Problem	1	Unspecified_disorder_of_penis	0.00712
Penis Problem	1	Urethral_discharge_unspecified	0.0142
Penis Problem	2	Diarrhea	0.0149
Penis Problem	2	Dysuria	0.0563
Penis Problem	2	Fever_unspecified	0.0149
Penis Problem	2	Face_neck_and_scalp_except_eye_abrasion_or_friction_burn_without_mention_of_infection	0.0563
Penis Problem	2	Local_infection_of_the_skin_and_subcutaneous_tissue_unspecified	0.0182
Penis Problem	2	Rash_and_other_nonspecific_skin_eruption	0.0695
Penis Problem	2	Contact_dermatitis_and_other_eczema_due_to_unspecified_cause	0.0232
Penis Problem	2	Diaper_dermatitis	0.0728
Penis Problem	2	Disorder_of_the_skin_and_subcutaneous_tissue_unspecified	0.0182
Penis Problem	2	Person_with_feared_complaint_in_whom_no_diagnosis_was_made	0.0199
Penis Problem	2	Other_specified_conditions_originating_in_the_perinatal_period	0.0166
Penis Problem	2	Other_specified_disorders_of_penis	7.03e-12
Penis Problem	2	Other_skin_changes	0.0182
Penis Problem	2	Candidiasis_of_skin_and_nail	0.0348
Penis Problem	2	Abrasion_of_penis_initial_encounter	0.0298
Penis Problem	2	Adhesions_of_prepuce_and_glans_penis	0.0712
Penis Problem	2	Balanitis	0.144
Penis Problem	2	Balanoposthitis	0.113
Penis Problem	2	Edema_of_male_genital_organs	0.0513
Penis Problem	2	Insect_bite_of_penis_initial_encounter	0.0348
Penis Problem	2	Other_inflammatory_disorders_of_penis	0.0315
Penis Problem	2	Other_penile_anomalies	0.0331
Penis Problem	2	Redundant_prepuce_and_phimosis	0.0315
Penis Problem	2	Unspecified_disorder_of_male_genital_organs	0.0596
Penis Problem	2	Unspecified_disorder_of_penis	0.0861
Penis Problem	2	Urethral_discharge_unspecified	0.0149
Penis Swelling	1	Diarrhea	0.0132
Penis Swelling	1	Dysuria	0.0302
Penis Swelling	1	Face_neck_and_scalp_except_eye_abrasion_or_friction_burn_without_mention_of_infection	0.0849
Penis Swelling	1	Rash_and_other_nonspecific_skin_eruption	0.0396
Penis Swelling	1	Contact_dermatitis_and_other_eczema_due_to_unspecified_cause	0.0179
Penis Swelling	1	Diaper_dermatitis	0.0406
Penis Swelling	1	Unspecified_pruritic_disorder	0.0179
Penis Swelling	1	Other_specified_disorders_of_penis	0.444
Penis Swelling	1	Other_multiple_and_unspecified_sites_insect_bite_nonvenomous_without_mention_of_infection	0.016
Penis Swelling	1	Candidiasis_of_other_urogenital_sites	0.0123
Penis Swelling	1	Candidiasis_of_skin_and_nail	0.017
Penis Swelling	1	Balanitis	0.0689
Penis Swelling	1	Balanoposthitis	0.159
Penis Swelling	1	Edema_of_male_genital_organs	0.0236
Penis Swelling	1	Insect_bite_of_penis_initial_encounter	0.0651
Penis Swelling	1	Other_inflammatory_disorders_of_penis	0.0406
Penis Swelling	1	Redundant_prepuce_and_phimosis	0.0217
Penis Swelling	1	Unspecified_disorder_of_male_genital_organs	0.0264
Penis Swelling	1	Unspecified_disorder_of_penis	0.0283
Penis Swelling	1	Balanitis_xerotica_obliterans	0.0179
Pink Eye	1	Cough	0.0647
Pink Eye	1	Fever_unspecified	0.0115
Pink Eye	1	Acute_upper_respiratory_infection_unspecified	0.187
Pink Eye	1	Other_diseases_of_nasal_cavity_and_sinuses	0.0139
Pink Eye	1	Unspecified_viral_infection_in_conditions_classified_elsewhere_and_of_unspecified_site	0.0254
Pink Eye	1	Redness_or_discharge_of_eye	1.53e-227
Pink Eye	1	Unspecified_otitis_media	7.7e-213
Pink Eye	1	Allergic_rhinitis_cause_unspecified	0.00462
Pink Eye	1	Acute_suppurative_otitis_media_without_spontaneous_rupture_of_ear_drum_bilateral	0.0716
Pink Eye	1	Acute_suppurative_otitis_media_without_spontaneous_rupture_of_ear_drum_left_ear	0.0346
Pink Eye	1	Acute_suppurative_otitis_media_without_spontaneous_rupture_of_ear_drum_right_ear	0.0416
Pink Eye	1	Conjunctivitis_unspecified	8.79e-241
Pink Eye	1	Nasal_congestion	0.0277
Pink Eye	1	Acute_atopic_conjunctivitis_bilateral	8.38e-236
Pink Eye	1	Acute_conjunctivitis_unspecified	1.11e-248
Pink Eye	1	Other_chronic_allergic_conjunctivitis	5.26e-242
Pink Eye	1	Other_conjunctivitis	7.59e-207
Pink Eye	1	Other_mucopurulent_conjunctivitis_bilateral	1.09e-206
Pink Eye	1	Other_specified_disorders_of_eye_and_adnexa	8.55e-209
Pink Eye	1	Unspecified_acute_conjunctivitis_bilateral	1
Pink Eye	1	Unspecified_acute_conjunctivitis_left_eye	1.61e-211
Pink Eye	1	Unspecified_acute_conjunctivitis_right_eye	7.29e-209
Pink Eye	1	Viral_conjunctivitis_unspecified	4.04e-210
Pink Eye	1	Other_mucopurulent_conjunctivitis_right_eye	2.8e-214
Pink Eye	1	Other_mucopurulent_conjunctivitis_unspecified_eye	2.71e-217
Pink Eye	2	Cough	0.027
Pink Eye	2	Fever_unspecified	0.0129
Pink Eye	2	Acute_upper_respiratory_infection_unspecified	0.104
Pink Eye	2	Other_diseases_of_nasal_cavity_and_sinuses	0.0391
Pink Eye	2	Unspecified_viral_infection_in_conditions_classified_elsewhere_and_of_unspecified_site	0.00968
Pink Eye	2	Redness_or_discharge_of_eye	0.00928
Pink Eye	2	Unspecified_otitis_media	0.0932
Pink Eye	2	Allergic_rhinitis_cause_unspecified	0.0137
Pink Eye	2	Acute_suppurative_otitis_media_without_spontaneous_rupture_of_ear_drum_bilateral	0.00645
Pink Eye	2	Acute_suppurative_otitis_media_without_spontaneous_rupture_of_ear_drum_left_ear	0.00403
Pink Eye	2	Acute_suppurative_otitis_media_without_spontaneous_rupture_of_ear_drum_right_ear	0.00444
Pink Eye	2	Conjunctivitis_unspecified	1
Pink Eye	2	Nasal_congestion	0.00444
Pink Eye	2	Acute_atopic_conjunctivitis_bilateral	0.000403
Pink Eye	2	Acute_conjunctivitis_unspecified	0
Pink Eye	2	Other_chronic_allergic_conjunctivitis	0.00121
Pink Eye	2	Other_conjunctivitis	0.000403
Pink Eye	2	Other_mucopurulent_conjunctivitis_bilateral	0
Pink Eye	2	Other_specified_disorders_of_eye_and_adnexa	0.000403
Pink Eye	2	Unspecified_acute_conjunctivitis_bilateral	0
Pink Eye	2	Unspecified_acute_conjunctivitis_left_eye	0
Pink Eye	2	Unspecified_acute_conjunctivitis_right_eye	0
Pink Eye	2	Viral_conjunctivitis_unspecified	0
Pink Eye	2	Other_mucopurulent_conjunctivitis_right_eye	0
Pink Eye	2	Other_mucopurulent_conjunctivitis_unspecified_eye	0.000403
Pink Eye	3	Cough	0.0461
Pink Eye	3	Fever_unspecified	0.0127
Pink Eye	3	Acute_upper_respiratory_infection_unspecified	0.143
Pink Eye	3	Other_diseases_of_nasal_cavity_and_sinuses	0.0398
Pink Eye	3	Unspecified_viral_infection_in_conditions_classified_elsewhere_and_of_unspecified_site	0.018
Pink Eye	3	Redness_or_discharge_of_eye	0.144
Pink Eye	3	Unspecified_otitis_media	0.0334
Pink Eye	3	Allergic_rhinitis_cause_unspecified	0.0387
Pink Eye	3	Acute_suppurative_otitis_media_without_spontaneous_rupture_of_ear_drum_bilateral	0.0196
Pink Eye	3	Acute_suppurative_otitis_media_without_spontaneous_rupture_of_ear_drum_left_ear	0.0191
Pink Eye	3	Acute_suppurative_otitis_media_without_spontaneous_rupture_of_ear_drum_right_ear	0.0191
Pink Eye	3	Conjunctivitis_unspecified	8.75e-19
Pink Eye	3	Nasal_congestion	0.0233
Pink Eye	3	Acute_atopic_conjunctivitis_bilateral	0.0493
Pink Eye	3	Acute_conjunctivitis_unspecified	3.57e-27
Pink Eye	3	Other_chronic_allergic_conjunctivitis	0.0726
Pink Eye	3	Other_conjunctivitis	0.0626
Pink Eye	3	Other_mucopurulent_conjunctivitis_bilateral	0.0514
Pink Eye	3	Other_specified_disorders_of_eye_and_adnexa	0.0398
Pink Eye	3	Unspecified_acute_conjunctivitis_bilateral	3.82e-14
Pink Eye	3	Unspecified_acute_conjunctivitis_left_eye	0.145
Pink Eye	3	Unspecified_acute_conjunctivitis_right_eye	0.148
Pink Eye	3	Viral_conjunctivitis_unspecified	0.107
Pink Eye	3	Other_mucopurulent_conjunctivitis_right_eye	0.0323
Pink Eye	3	Other_mucopurulent_conjunctivitis_unspecified_eye	0.0313
Pink Eye	4	Cough	0.0943
Pink Eye	4	Fever_unspecified	0.0318
Pink Eye	4	Acute_upper_respiratory_infection_unspecified	0.112
Pink Eye	4	Other_diseases_of_nasal_cavity_and_sinuses	0.11
Pink Eye	4	Unspecified_viral_infection_in_conditions_classified_elsewhere_and_of_unspecified_site	0.00892
Pink Eye	4	Redness_or_discharge_of_eye	0.0153
Pink Eye	4	Unspecified_otitis_media	0.118
Pink Eye	4	Allergic_rhinitis_cause_unspecified	0.0153
Pink Eye	4	Acute_suppurative_otitis_media_without_spontaneous_rupture_of_ear_drum_bilateral	0
Pink Eye	4	Acute_suppurative_otitis_media_without_spontaneous_rupture_of_ear_drum_left_ear	0.00127
Pink Eye	4	Acute_suppurative_otitis_media_without_spontaneous_rupture_of_ear_drum_right_ear	0
Pink Eye	4	Conjunctivitis_unspecified	0
Pink Eye	4	Nasal_congestion	0
Pink Eye	4	Acute_atopic_conjunctivitis_bilateral	0
Pink Eye	4	Acute_conjunctivitis_unspecified	1
Pink Eye	4	Other_chronic_allergic_conjunctivitis	0
Pink Eye	4	Other_conjunctivitis	0
Pink Eye	4	Other_mucopurulent_conjunctivitis_bilateral	0
Pink Eye	4	Other_specified_disorders_of_eye_and_adnexa	0
Pink Eye	4	Unspecified_acute_conjunctivitis_bilateral	0
Pink Eye	4	Unspecified_acute_conjunctivitis_left_eye	0
Pink Eye	4	Unspecified_acute_conjunctivitis_right_eye	0
Pink Eye	4	Viral_conjunctivitis_unspecified	0
Pink Eye	4	Other_mucopurulent_conjunctivitis_right_eye	0
Pink Eye	4	Other_mucopurulent_conjunctivitis_unspecified_eye	0
Poison Ivy/Poison Oak/Poison Sumac Exposure	1	Rash_and_other_nonspecific_skin_eruption	0.00611
Poison Ivy/Poison Oak/Poison Sumac Exposure	1	Contact_dermatitis_and_other_eczema_due_to_unspecified_cause	0.00407
Poison Ivy/Poison Oak/Poison Sumac Exposure	1	Unspecified_pruritic_disorder	0.0244
Poison Ivy/Poison Oak/Poison Sumac Exposure	1	Impetigo_unspecified	0.0163
Poison Ivy/Poison Oak/Poison Sumac Exposure	1	Contact_dermatitis_and_other_eczema_due_to_plants	1
Poison Ivy/Poison Oak/Poison Sumac Exposure	1	Allergic_contact_dermatitis_due_to_plants_except_food	0
Poison Ivy/Poison Oak/Poison Sumac Exposure	1	Irritant_contact_dermatitis_due_to_plants_except_food	0
Poison Ivy/Poison Oak/Poison Sumac Exposure	1	Scabies	0.00611
Poison Ivy/Poison Oak/Poison Sumac Exposure	2	Rash_and_other_nonspecific_skin_eruption	0.253
Poison Ivy/Poison Oak/Poison Sumac Exposure	2	Contact_dermatitis_and_other_eczema_due_to_unspecified_cause	0.623
Poison Ivy/Poison Oak/Poison Sumac Exposure	2	Unspecified_pruritic_disorder	0.0309
Poison Ivy/Poison Oak/Poison Sumac Exposure	2	Impetigo_unspecified	0.0278
Poison Ivy/Poison Oak/Poison Sumac Exposure	2	Contact_dermatitis_and_other_eczema_due_to_plants	3.15e-12
Poison Ivy/Poison Oak/Poison Sumac Exposure	2	Allergic_contact_dermatitis_due_to_plants_except_food	1.08e-30
Poison Ivy/Poison Oak/Poison Sumac Exposure	2	Irritant_contact_dermatitis_due_to_plants_except_food	0.0802
Poison Ivy/Poison Oak/Poison Sumac Exposure	2	Scabies	0.0309
Poison Ivy/Poison Oak/Poison Sumac Exposure	3	Rash_and_other_nonspecific_skin_eruption	0.0076
Poison Ivy/Poison Oak/Poison Sumac Exposure	3	Contact_dermatitis_and_other_eczema_due_to_unspecified_cause	0
Poison Ivy/Poison Oak/Poison Sumac Exposure	3	Unspecified_pruritic_disorder	0.0076
Poison Ivy/Poison Oak/Poison Sumac Exposure	3	Impetigo_unspecified	0.0266
Poison Ivy/Poison Oak/Poison Sumac Exposure	3	Contact_dermatitis_and_other_eczema_due_to_plants	0
Poison Ivy/Poison Oak/Poison Sumac Exposure	3	Allergic_contact_dermatitis_due_to_plants_except_food	1
Poison Ivy/Poison Oak/Poison Sumac Exposure	3	Irritant_contact_dermatitis_due_to_plants_except_food	0
Poison Ivy/Poison Oak/Poison Sumac Exposure	3	Scabies	0
Possible Ear Infection	1	Acute_pharyngitis	0.0419
Possible Ear Infection	1	Cough	0.123
Possible Ear Infection	1	Fever_unspecified	0.13
Possible Ear Infection	1	Acute_upper_respiratory_infection_unspecified	0.0778
Possible Ear Infection	1	Other_diseases_of_nasal_cavity_and_sinuses	0.133
Possible Ear Infection	1	Unspecified_viral_infection_in_conditions_classified_elsewhere_and_of_unspecified_site	0.00987
Possible Ear Infection	1	Viral_infection_unspecified	0.0599
Possible Ear Infection	1	Unspecified_otitis_media	0.00458
Possible Ear Infection	1	Fussy_infant	0.0699
Possible Ear Infection	1	Acute_suppurative_otitis_media_without_spontaneous_rupture_of_ear_drum_bilateral	0.0338
Possible Ear Infection	1	Acute_suppurative_otitis_media_without_spontaneous_rupture_of_ear_drum_left_ear	0.0361
Possible Ear Infection	1	Acute_suppurative_otitis_media_without_spontaneous_rupture_of_ear_drum_right_ear	0.0397
Possible Ear Infection	1	Nasal_congestion	0.0721
Possible Ear Infection	1	Otalgia_unspecified	0.196
Possible Ear Infection	1	Acute_suppurative_otitis_media_without_spontaneous_rupture_of_eardrum	0.0318
Possible Ear Infection	1	Otalgia_bilateral	0.0485
Possible Ear Infection	1	Otalgia_left_ear	0.0359
Possible Ear Infection	1	Otalgia_right_ear	0.0753
Possible Ear Infection	1	Otitis_media_unspecified_bilateral	0.0171
Possible Ear Infection	1	Otitis_media_unspecified_left_ear	0.0188
Possible Ear Infection	1	Otitis_media_unspecified_right_ear	0.0211
Possible Ear Infection	1	Teething_syndrome	0.0714
Possible Ear Infection	1	Acute_suppurative_otitis_media_with_spontaneous_rupture_of_eardrum	0.0412
Possible Ear Infection	1	Infective_otitis_externa_unspecified	0.0517
Possible Ear Infection	1	Myringotomy_tube_status	0.0299
Possible Ear Infection	2	Acute_pharyngitis	0.00432
Possible Ear Infection	2	Cough	0.0559
Possible Ear Infection	2	Fever_unspecified	0.052
Possible Ear Infection	2	Acute_upper_respiratory_infection_unspecified	0.209
Possible Ear Infection	2	Other_diseases_of_nasal_cavity_and_sinuses	0.073
Possible Ear Infection	2	Unspecified_viral_infection_in_conditions_classified_elsewhere_and_of_unspecified_site	0.0139
Possible Ear Infection	2	Viral_infection_unspecified	0
Possible Ear Infection	2	Unspecified_otitis_media	1
Possible Ear Infection	2	Fussy_infant	0.00211
Possible Ear Infection	2	Acute_suppurative_otitis_media_without_spontaneous_rupture_of_ear_drum_bilateral	0
Possible Ear Infection	2	Acute_suppurative_otitis_media_without_spontaneous_rupture_of_ear_drum_left_ear	0
Possible Ear Infection	2	Acute_suppurative_otitis_media_without_spontaneous_rupture_of_ear_drum_right_ear	0.000858
Possible Ear Infection	2	Nasal_congestion	0.000669
Possible Ear Infection	2	Otalgia_unspecified	0.0158
Possible Ear Infection	2	Acute_suppurative_otitis_media_without_spontaneous_rupture_of_eardrum	0
Possible Ear Infection	2	Otalgia_bilateral	0
Possible Ear Infection	2	Otalgia_left_ear	0
Possible Ear Infection	2	Otalgia_right_ear	0
Possible Ear Infection	2	Otitis_media_unspecified_bilateral	0
Possible Ear Infection	2	Otitis_media_unspecified_left_ear	0
Possible Ear Infection	2	Otitis_media_unspecified_right_ear	0
Possible Ear Infection	2	Teething_syndrome	0.00361
Possible Ear Infection	2	Acute_suppurative_otitis_media_with_spontaneous_rupture_of_eardrum	0.000754
Possible Ear Infection	2	Infective_otitis_externa_unspecified	0.0135
Possible Ear Infection	2	Myringotomy_tube_status	0
Possible Ear Infection	3	Acute_pharyngitis	0.00885
Possible Ear Infection	3	Cough	0.0266
Possible Ear Infection	3	Fever_unspecified	0.0419
Possible Ear Infection	3	Acute_upper_respiratory_infection_unspecified	0.458
Possible Ear Infection	3	Other_diseases_of_nasal_cavity_and_sinuses	6.62e-40
Possible Ear Infection	3	Unspecified_viral_infection_in_conditions_classified_elsewhere_and_of_unspecified_site	0.0732
Possible Ear Infection	3	Viral_infection_unspecified	0.00396
Possible Ear Infection	3	Unspecified_otitis_media	2.78e-152
Possible Ear Infection	3	Fussy_infant	3.04e-51
Possible Ear Infection	3	Acute_suppurative_otitis_media_without_spontaneous_rupture_of_ear_drum_bilateral	0.0772
Possible Ear Infection	3	Acute_suppurative_otitis_media_without_spontaneous_rupture_of_ear_drum_left_ear	0.136
Possible Ear Infection	3	Acute_suppurative_otitis_media_without_spontaneous_rupture_of_ear_drum_right_ear	0.161
Possible Ear Infection	3	Nasal_congestion	2.84e-104
Possible Ear Infection	3	Otalgia_unspecified	0.0362
Possible Ear Infection	3	Acute_suppurative_otitis_media_without_spontaneous_rupture_of_eardrum	0.037
Possible Ear Infection	3	Otalgia_bilateral	0.0287
Possible Ear Infection	3	Otalgia_left_ear	0.0278
Possible Ear Infection	3	Otalgia_right_ear	0.008
Possible Ear Infection	3	Otitis_media_unspecified_bilateral	0.0371
Possible Ear Infection	3	Otitis_media_unspecified_left_ear	0.057
Possible Ear Infection	3	Otitis_media_unspecified_right_ear	0.0492
Possible Ear Infection	3	Teething_syndrome	0.0408
Possible Ear Infection	3	Acute_suppurative_otitis_media_with_spontaneous_rupture_of_eardrum	4.92e-10
Possible Ear Infection	3	Infective_otitis_externa_unspecified	1.21e-11
Possible Ear Infection	3	Myringotomy_tube_status	0.0305
Possible Hand Foot Mouth Disease	1	Acute_pharyngitis	0.0149
Possible Hand Foot Mouth Disease	1	Cough	0.0298
Possible Hand Foot Mouth Disease	1	Fever_unspecified	0.0582
Possible Hand Foot Mouth Disease	1	Acute_upper_respiratory_infection_unspecified	0.0246
Possible Hand Foot Mouth Disease	1	Contact_with_and_exposure_to_covid19	0.0112
Possible Hand Foot Mouth Disease	1	Other_diseases_of_nasal_cavity_and_sinuses	0.0149
Possible Hand Foot Mouth Disease	1	Unspecified_viral_infection_in_conditions_classified_elsewhere_and_of_unspecified_site	0.0172
Possible Hand Foot Mouth Disease	1	Viral_infection_unspecified	0.0194
Possible Hand Foot Mouth Disease	1	Rash_and_other_nonspecific_skin_eruption	0.0761
Possible Hand Foot Mouth Disease	1	Diaper_dermatitis	0.0224
Possible Hand Foot Mouth Disease	1	Dermatitis_unspecified	0.0209
Possible Hand Foot Mouth Disease	1	Impetigo_unspecified	0.0298
Possible Hand Foot Mouth Disease	1	Acute_suppurative_otitis_media_without_spontaneous_rupture_of_ear_drum_right_ear	0.0119
Possible Hand Foot Mouth Disease	1	Enteroviral_vesicular_pharyngitis	0.0194
Possible Hand Foot Mouth Disease	1	Enteroviral_vesicular_stomatitis_with_exanthem	0.826
Possible Hand Foot Mouth Disease	1	Unspecified_viral_infection_characterized_by_skin_and_mucous_membrane_lesions	0.0224
Possible Hand Foot Mouth Disease	1	Contact_with_and_exposure_to_other_viral_communicable_diseases	0.0134
Possible Nursemaids Elbow	1	Injury_other_and_unspecified_elbow_forearm_and_wrist	0.103
Possible Nursemaids Elbow	1	Nursemaids_elbow	1.08e-14
Possible Nursemaids Elbow	1	Nursemaids_elbow_left_elbow_initial_encounter	0.831
Possible Nursemaids Elbow	1	Nursemaids_elbow_right_elbow_initial_encounter	4.3e-17
Possible Nursemaids Elbow	1	Unspecified_injury_of_left_shoulder_and_upper_arm_initial_encounter	0.034
Possible Nursemaids Elbow	1	Closed_unspecified_dislocation_of_elbow	0.0317
Possible Nursemaids Elbow	2	Injury_other_and_unspecified_elbow_forearm_and_wrist	0
Possible Nursemaids Elbow	2	Nursemaids_elbow	0
Possible Nursemaids Elbow	2	Nursemaids_elbow_left_elbow_initial_encounter	0
Possible Nursemaids Elbow	2	Nursemaids_elbow_right_elbow_initial_encounter	1
Possible Nursemaids Elbow	2	Unspecified_injury_of_left_shoulder_and_upper_arm_initial_encounter	0
Possible Nursemaids Elbow	2	Closed_unspecified_dislocation_of_elbow	0
Possible Nursemaids Elbow	3	Injury_other_and_unspecified_elbow_forearm_and_wrist	0.00363
Possible Nursemaids Elbow	3	Nursemaids_elbow	1
Possible Nursemaids Elbow	3	Nursemaids_elbow_left_elbow_initial_encounter	2.96e-249
Possible Nursemaids Elbow	3	Nursemaids_elbow_right_elbow_initial_encounter	1.22e-250
Possible Nursemaids Elbow	3	Unspecified_injury_of_left_shoulder_and_upper_arm_initial_encounter	3.97e-237
Possible Nursemaids Elbow	3	Closed_unspecified_dislocation_of_elbow	0.000908
Possible Seizures	1	Cough	1.39e-180
Possible Seizures	1	Diarrhea	3.14e-69
Possible Seizures	1	Fever_unspecified	0.0113
Possible Seizures	1	Gastroesophageal_reflux_disease_without_esophagitis	0.0843
Possible Seizures	1	Headache	0.0332
Possible Seizures	1	Pregnancy_examination_or_test_negative_result	0.0179
Possible Seizures	1	Unspecified_asthma	0.0284
Possible Seizures	1	Unspecified_constipation	0.0367
Possible Seizures	1	Vomiting_alone	1.38e-221
Possible Seizures	1	Dizziness_and_giddiness	0
Possible Seizures	1	Acute_upper_respiratory_infection_unspecified	0.00942
Possible Seizures	1	Other_diseases_of_nasal_cavity_and_sinuses	0
Possible Seizures	1	Tachycardia_unspecified	1.17e-57
Possible Seizures	1	Attention_deficit_disorder_with_hyperactivity	0.0504
Possible Seizures	1	Autistic_disorder	0.0414
Possible Seizures	1	Epilepsy_unspecified_not_intractable_without_status_epilepticus	0.126
Possible Seizures	1	Lack_of_normal_physiological_development_unspecified	0.0445
Possible Seizures	1	Other_symptoms_and_signs_involving_appearance_and_behavior	0.286
Possible Seizures	1	Head_injury_unspecified	8.34e-47
Possible Seizures	1	Unspecified_otitis_media	1.26e-128
Possible Seizures	1	Altered_mental_status	0.052
Possible Seizures	1	Syncope_and_collapse	0.077
Possible Seizures	1	Other_malaise_and_fatigue	4.37e-40
Possible Seizures	1	Other_specified_symptoms_and_signs_involving_the_circulatory_and_respiratory_systems	8.91e-143
Possible Seizures	1	Abnormal_involuntary_movements	0.0609
Possible Seizures	1	Other_convulsions	0.0187
Possible Seizures	1	Simple_febrile_convulsions	5.58e-144
Possible Seizures	1	Observation_for_other_specified_suspected_conditions	0.0172
Possible Seizures	1	Other_symptoms_involving_head_and_neck	0.0389
Possible Seizures	1	Family_history_of_epilepsy_and_other_diseases_of_the_nervous_system	0.0682
Possible Seizures	1	Localizationrelated_symptomatic_epilepsy_and_epileptic_syndromes_with_simple_partial_seizures_not_intractable_without_status_epilepticus	0.0503
Possible Seizures	1	Other_alteration_of_consciousness	0.0184
Possible Seizures	1	Conversion_disorder_with_seizures_or_convulsions	0.065
Possible Seizures	1	Cyanosis	0.0215
Possible Seizures	1	Other_abnormal_involuntary_movements	0.0385
Possible Seizures	1	Tremor_unspecified	0.0584
Possible Seizures	2	Cough	0.0121
Possible Seizures	2	Diarrhea	0.00449
Possible Seizures	2	Fever_unspecified	0.0348
Possible Seizures	2	Gastroesophageal_reflux_disease_without_esophagitis	0.00926
Possible Seizures	2	Headache	0.0546
Possible Seizures	2	Pregnancy_examination_or_test_negative_result	0.0231
Possible Seizures	2	Unspecified_asthma	0.00714
Possible Seizures	2	Unspecified_constipation	0.00887
Possible Seizures	2	Vomiting_alone	0.0394
Possible Seizures	2	Dizziness_and_giddiness	0.0139
Possible Seizures	2	Acute_upper_respiratory_infection_unspecified	0.00631
Possible Seizures	2	Other_diseases_of_nasal_cavity_and_sinuses	0.015
Possible Seizures	2	Tachycardia_unspecified	0.00797
Possible Seizures	2	Attention_deficit_disorder_with_hyperactivity	0.0193
Possible Seizures	2	Autistic_disorder	0.027
Possible Seizures	2	Epilepsy_unspecified_not_intractable_without_status_epilepticus	0.0135
Possible Seizures	2	Lack_of_normal_physiological_development_unspecified	0.0135
Possible Seizures	2	Other_symptoms_and_signs_involving_appearance_and_behavior	0.00376
Possible Seizures	2	Head_injury_unspecified	0.0101
Possible Seizures	2	Unspecified_otitis_media	0.00272
Possible Seizures	2	Altered_mental_status	0.00964
Possible Seizures	2	Syncope_and_collapse	0.046
Possible Seizures	2	Other_malaise_and_fatigue	0.0105
Possible Seizures	2	Other_specified_symptoms_and_signs_involving_the_circulatory_and_respiratory_systems	0.00148
Possible Seizures	2	Abnormal_involuntary_movements	0.0125
Possible Seizures	2	Other_convulsions	1
Possible Seizures	2	Simple_febrile_convulsions	1.66e-16
Possible Seizures	2	Observation_for_other_specified_suspected_conditions	0.00648
Possible Seizures	2	Other_symptoms_involving_head_and_neck	0.00416
Possible Seizures	2	Family_history_of_epilepsy_and_other_diseases_of_the_nervous_system	0.00683
Possible Seizures	2	Localizationrelated_symptomatic_epilepsy_and_epileptic_syndromes_with_simple_partial_seizures_not_intractable_without_status_epilepticus	0.00296
Possible Seizures	2	Other_alteration_of_consciousness	0.00889
Possible Seizures	2	Conversion_disorder_with_seizures_or_convulsions	0
Possible Seizures	2	Cyanosis	0.0074
Possible Seizures	2	Other_abnormal_involuntary_movements	0.000645
Possible Seizures	2	Tremor_unspecified	0
Possible Seizures	3	Cough	0.0418
Possible Seizures	3	Diarrhea	0.0258
Possible Seizures	3	Fever_unspecified	0.0817
Possible Seizures	3	Gastroesophageal_reflux_disease_without_esophagitis	0.0164
Possible Seizures	3	Headache	0.0486
Possible Seizures	3	Pregnancy_examination_or_test_negative_result	0.0443
Possible Seizures	3	Unspecified_asthma	0.00893
Possible Seizures	3	Unspecified_constipation	0.00857
Possible Seizures	3	Vomiting_alone	0.057
Possible Seizures	3	Dizziness_and_giddiness	0.0374
Possible Seizures	3	Acute_upper_respiratory_infection_unspecified	0.0321
Possible Seizures	3	Other_diseases_of_nasal_cavity_and_sinuses	0.0378
Possible Seizures	3	Tachycardia_unspecified	0.02
Possible Seizures	3	Attention_deficit_disorder_with_hyperactivity	0.0024
Possible Seizures	3	Autistic_disorder	0.00665
Possible Seizures	3	Epilepsy_unspecified_not_intractable_without_status_epilepticus	0.0329
Possible Seizures	3	Lack_of_normal_physiological_development_unspecified	0.00526
Possible Seizures	3	Other_symptoms_and_signs_involving_appearance_and_behavior	0.0139
Possible Seizures	3	Head_injury_unspecified	0.0175
Possible Seizures	3	Unspecified_otitis_media	0.0432
Possible Seizures	3	Altered_mental_status	0.0488
Possible Seizures	3	Syncope_and_collapse	0.21
Possible Seizures	3	Other_malaise_and_fatigue	0.0222
Possible Seizures	3	Other_specified_symptoms_and_signs_involving_the_circulatory_and_respiratory_systems	0.0269
Possible Seizures	3	Abnormal_involuntary_movements	0.237
Possible Seizures	3	Other_convulsions	0.0135
Possible Seizures	3	Simple_febrile_convulsions	0.201
Possible Seizures	3	Observation_for_other_specified_suspected_conditions	0.0146
Possible Seizures	3	Other_symptoms_involving_head_and_neck	0.0117
Possible Seizures	3	Family_history_of_epilepsy_and_other_diseases_of_the_nervous_system	0.00885
Possible Seizures	3	Localizationrelated_symptomatic_epilepsy_and_epileptic_syndromes_with_simple_partial_seizures_not_intractable_without_status_epilepticus	0.0054
Possible Seizures	3	Other_alteration_of_consciousness	0.108
Possible Seizures	3	Conversion_disorder_with_seizures_or_convulsions	1.65e-50
Possible Seizures	3	Cyanosis	0.0121
Possible Seizures	3	Other_abnormal_involuntary_movements	0.0162
Possible Seizures	3	Tremor_unspecified	0.0264
Possible Thrush	1	Cough	0.0243
Possible Thrush	1	Fever_unspecified	0.0126
Possible Thrush	1	Acute_upper_respiratory_infection_unspecified	0.0458
Possible Thrush	1	Other_diseases_of_nasal_cavity_and_sinuses	0.027
Possible Thrush	1	Diaper_dermatitis	0.0647
Possible Thrush	1	Unspecified_otitis_media	0.0117
Possible Thrush	1	Other_specified_conditions_originating_in_the_perinatal_period	0.0305
Possible Thrush	1	Nasal_congestion	0.0144
Possible Thrush	1	Candidiasis_of_mouth	0.797
Possible Thrush	1	Other_and_unspecified_diseases_of_the_oral_soft_tissues	0.0189
Possible Thrush	1	Candidiasis_of_other_urogenital_sites	0.0162
Possible Thrush	1	Candidiasis_of_skin_and_nail	0.0395
Possible Thrush	1	Neonatal_Candida_infection	0.144
Post-Op Problem	1	Acute_pharyngitis	0.0177
Post-Op Problem	1	Allergy_status_to_penicillin	0.032
Post-Op Problem	1	Cough	0.0199
Post-Op Problem	1	Diarrhea	0.0188
Post-Op Problem	1	Dysuria	0.0143
Post-Op Problem	1	Fever_unspecified	0.064
Post-Op Problem	1	Gastroesophageal_reflux_disease_without_esophagitis	0.0232
Post-Op Problem	1	Headache	0.0199
Post-Op Problem	1	Nausea	0.0166
Post-Op Problem	1	Nausea_with_vomiting_unspecified	0.0265
Post-Op Problem	1	Pregnancy_examination_or_test_negative_result	0.0155
Post-Op Problem	1	Unspecified_abdominal_pain	0.032
Post-Op Problem	1	Unspecified_asthma	0.0309
Post-Op Problem	1	Unspecified_constipation	0.0453
Post-Op Problem	1	Vomiting_alone	0.0298
Post-Op Problem	1	Dehydration	0.0419
Post-Op Problem	1	Acute_upper_respiratory_infection_unspecified	0.0143
Post-Op Problem	1	Other_diseases_of_nasal_cavity_and_sinuses	0.0199
Post-Op Problem	1	Tachycardia_unspecified	0.0155
Post-Op Problem	1	Allergy_status_to_other_drugs_medicaments_and_biological_substances	0.0298
Post-Op Problem	1	Cellulitis_and_abscess_of_trunk	0.021
Post-Op Problem	1	Face_neck_and_scalp_except_eye_abrasion_or_friction_burn_without_mention_of_infection	0.0762
Post-Op Problem	1	Rash_and_other_nonspecific_skin_eruption	0.032
Post-Op Problem	1	Allergy_status_to_other_antibiotic_agents	0.0265
Post-Op Problem	1	Allergy_to_other_foods	0.0309
Post-Op Problem	1	Lack_of_normal_physiological_development_unspecified	0.0177
Post-Op Problem	1	Obesity_unspecified	0.0166
Post-Op Problem	1	Chest_pain_unspecified	0.0155
Post-Op Problem	1	Epistaxis	0.0155
Post-Op Problem	1	Neuromuscular_dysfunction_of_bladder_unspecified	0.0221
Post-Op Problem	1	Other_specified_disorders_of_penis	0.0221
Post-Op Problem	1	Other_postprocedural_status	0.257
Post-Op Problem	1	Other_acute_postprocedural_pain	0.158
Post-Op Problem	1	Other_symptoms_and_signs_concerning_food_and_fluid_intake	0.0188
Post-Op Problem	1	Gastrostomy_status	0.0287
Post-Op Problem	1	Presence_of_cerebrospinal_fluid_drainage_device	0.021
Post-Op Problem	1	Obstructive_sleep_apnea	0.0232
Post-Op Problem	1	Latex_allergy_status	0.0166
Post-Op Problem	1	Other_nonmedicinal_substance_allergy_status	0.0188
Post-Op Problem	1	Acquired_absence_of_other_specified_parts_of_digestive_tract	0.021
Post-Op Problem	1	Allergy_status_to_narcotic_agent	0.0155
Post-Op Problem	1	Disruption_of_external_operation_wound	0.0916
Post-Op Problem	1	Disruption_of_wound_unspecified_initial_encounter	0.0143
Post-Op Problem	1	Encounter_for_change_or_removal_of_surgical_wound_dressing	0.0287
Post-Op Problem	1	Infection_following_a_procedure_initial_encounter	0.0408
Post-Op Problem	1	Other_acquired_absence_of_organ	0.0143
Post-Op Problem	1	Other_complications_of_procedures_not_elsewhere_classified_initial_encounter	0.0221
Post-Op Problem	1	Other_postoperative_infection	0.0563
Post-Op Problem	1	Other_postprocedural_complications_of_skin_and_subcutaneous_tissue	0.032
Post-Op Problem	1	Other_specified_aftercare_following_surgery	0.0155
Post-Op Problem	1	Other_specified_postprocedural_states	0.0188
Post-Op Problem	1	Unspecified_complication_of_procedure_not_elsewhere_classified	0.0188
Psych Evaluation	1	Allergy_status_to_penicillin	0.111
Psych Evaluation	1	Gastroesophageal_reflux_disease_without_esophagitis	0.0375
Psych Evaluation	1	Headache	0.0194
Psych Evaluation	1	Pregnancy_examination_or_test_negative_result	3.4e-27
Psych Evaluation	1	Unspecified_asthma	0.0694
Psych Evaluation	1	Unspecified_constipation	0.119
Psych Evaluation	1	Allergy_status_to_other_drugs_medicaments_and_biological_substances	0.154
Psych Evaluation	1	Face_neck_and_scalp_except_eye_abrasion_or_friction_burn_without_mention_of_infection	2.91e-137
Psych Evaluation	1	Adjustment_disorder_with_mixed_disturbance_of_emotions_and_conduct	0.0326
Psych Evaluation	1	Adjustment_disorder_unspecified	0.0159
Psych Evaluation	1	Allergy_status_to_other_antibiotic_agents	0.0356
Psych Evaluation	1	Allergy_to_other_foods	0.0767
Psych Evaluation	1	Anxiety_disorder_unspecified	0.075
Psych Evaluation	1	Attention_deficit_disorder_with_hyperactivity	0.328
Psych Evaluation	1	Attentiondeficit_hyperactivity_disorder_combined_type	0.259
Psych Evaluation	1	Autistic_disorder	0.144
Psych Evaluation	1	Bipolar_disorder_unspecified	0.0749
Psych Evaluation	1	Body_mass_index_pediatric_85th_percentile_to_less_than_95th_percentile_for_age	0.0897
Psych Evaluation	1	Body_mass_index_pediatric_greater_than_or_equal_to_95th_percentile_for_age	0.291
Psych Evaluation	1	Child_in_welfare_custody	0.126
Psych Evaluation	1	Depressive_disorder_not_elsewhere_classified	0.00167
Psych Evaluation	1	Dietary_counseling_and_surveillance	0.136
Psych Evaluation	1	Disruptive_mood_dysregulation_disorder	0.332
Psych Evaluation	1	Educational_circumstance	0.038
Psych Evaluation	1	Elevated_bloodpressure_reading_without_diagnosis_of_hypertension	0.0211
Psych Evaluation	1	Explosive_personality_disorder	0.00421
Psych Evaluation	1	Expressive_language_disorder	0.0107
Psych Evaluation	1	Family_history_of_alcohol_abuse_and_dependence	0.267
Psych Evaluation	1	Family_history_of_other_mental_and_behavioral_disorders	0.766
Psych Evaluation	1	Family_history_of_other_psychoactive_substance_abuse_and_dependence	0.316
Psych Evaluation	1	Generalized_anxiety_disorder	0.0414
Psych Evaluation	1	Homicidal_ideations	0.187
Psych Evaluation	1	Impulse_control_disorder_unspecified	0.0516
Psych Evaluation	1	Intermittent_explosive_disorder	0.452
Psych Evaluation	1	Lack_of_normal_physiological_development_unspecified	0.0552
Psych Evaluation	1	Major_depressive_disorder_single_episode_unspecified	0.102
Psych Evaluation	1	Mild_intellectual_disabilities	0.103
Psych Evaluation	1	Mixed_receptiveexpressive_language_disorder	0.178
Psych Evaluation	1	Obesity_unspecified	0.209
Psych Evaluation	1	Obsessivecompulsive_disorders	0.0192
Psych Evaluation	1	Oppositional_defiant_disorder_of_childhood_or_adolescence	0.213
Psych Evaluation	1	Other_and_unspecified_general_psychiatric_examination	9.39e-247
Psych Evaluation	1	Other_conduct_disorder	0.00761
Psych Evaluation	1	Other_emotional_disturbance_of_childhood_or_adolescence	4.02e-190
Psych Evaluation	1	Other_parentchild_problems	1.5e-172
Psych Evaluation	1	Other_psychological_or_physical_stress_not_elsewhere_classified	1.14e-164
Psych Evaluation	1	Other_symptoms_and_signs_involving_appearance_and_behavior	0.00133
Psych Evaluation	1	Overweight	0.111
Psych Evaluation	1	Personal_history_of_neglect_in_childhood	0.074
Psych Evaluation	1	Personal_history_of_physical_and_sexual_abuse_in_childhood	0.215
Psych Evaluation	1	Personal_history_of_selfharm	0.127
Psych Evaluation	1	Posttraumatic_stress_disorder_unspecified	0.218
Psych Evaluation	1	Restlessness_and_agitation	0.0247
Psych Evaluation	1	Sleep_disorder_unspecified	0.0266
Psych Evaluation	1	Social_maladjustment	0.0591
Psych Evaluation	1	Substance_abuse_in_family	0.00127
Psych Evaluation	1	Suicidal_ideations	0.439
Psych Evaluation	1	Undersocialized_conduct_disorder_aggressive_type_unspecified	0.0242
Psych Evaluation	1	Unspecified_disturbance_of_conduct	0.0436
Psych Evaluation	1	Unspecified_episodic_mood_disorder	0.0547
Psych Evaluation	1	Unspecified_psychosis	0.0234
Psych Evaluation	1	Encounter_for_examination_and_observation_for_other_specified_reasons	6.3e-302
Psych Evaluation	1	Encounter_for_screening_for_infections_with_a_predominantly_sexual_mode_of_transmission	0.00835
Psych Evaluation	1	Allergic_rhinitis_cause_unspecified	0.0372
Psych Evaluation	1	Insomnia_unspecified	0.0176
Psych Evaluation	1	Cannabis_abuse_unspecified	0.0147
Psych Evaluation	1	Tobacco_use_disorder	0.00304
Psych Evaluation	1	Adjustment_disorder_with_depressed_mood	0.00392
Psych Evaluation	1	Adjustment_disorder_with_mixed_anxiety_and_depressed_mood	0.00415
Psych Evaluation	1	Family_history_of_other_substance_abuse_and_dependence	0.0496
Psych Evaluation	1	Laceration_without_foreign_body_of_left_forearm_initial_encounter	0.00499
Psych Evaluation	1	Major_depressive_disorder_recurrent_episode_unspecified	0.0146
Psych Evaluation	1	Major_depressive_disorder_recurrent_severe_without_psychotic_features	0.0105
Psych Evaluation	1	Major_depressive_disorder_recurrent_moderate	0.00702
Psych Evaluation	1	Major_depressive_disorder_recurrent_severe_with_psychotic_symptoms	0.013
Psych Evaluation	1	Major_depressive_disorder_single_episode_severe_without_psychotic_features	0.00566
Psych Evaluation	1	Mild_intermittent_asthma_uncomplicated	0.104
Psych Evaluation	1	Morbid_obesity_due_to_excess_calories	0.0643
Psych Evaluation	1	Parentbiological_child_conflict	0.0667
Psych Evaluation	1	Problem_related_to_primary_support_group_unspecified	0.0269
Psych Evaluation	1	Reactive_attachment_disorder_of_childhood	0.119
Psych Evaluation	1	Unspecified_nonpsychotic_mental_disorder	3.62e-94
Psych Evaluation	2	Allergy_status_to_penicillin	0.0789
Psych Evaluation	2	Gastroesophageal_reflux_disease_without_esophagitis	0.0242
Psych Evaluation	2	Headache	0.0261
Psych Evaluation	2	Pregnancy_examination_or_test_negative_result	0.00395
Psych Evaluation	2	Unspecified_asthma	0.0549
Psych Evaluation	2	Unspecified_constipation	0.0427
Psych Evaluation	2	Allergy_status_to_other_drugs_medicaments_and_biological_substances	0.0581
Psych Evaluation	2	Face_neck_and_scalp_except_eye_abrasion_or_friction_burn_without_mention_of_infection	5.65e-32
Psych Evaluation	2	Adjustment_disorder_with_mixed_disturbance_of_emotions_and_conduct	0.0361
Psych Evaluation	2	Adjustment_disorder_unspecified	0.0192
Psych Evaluation	2	Allergy_status_to_other_antibiotic_agents	0.0361
Psych Evaluation	2	Allergy_to_other_foods	0.062
Psych Evaluation	2	Anxiety_disorder_unspecified	0.125
Psych Evaluation	2	Attention_deficit_disorder_with_hyperactivity	0.129
Psych Evaluation	2	Attentiondeficit_hyperactivity_disorder_combined_type	0.103
Psych Evaluation	2	Autistic_disorder	0.0104
Psych Evaluation	2	Bipolar_disorder_unspecified	0.0121
Psych Evaluation	2	Body_mass_index_pediatric_85th_percentile_to_less_than_95th_percentile_for_age	0.0985
Psych Evaluation	2	Body_mass_index_pediatric_greater_than_or_equal_to_95th_percentile_for_age	0.244
Psych Evaluation	2	Child_in_welfare_custody	0.0336
Psych Evaluation	2	Depressive_disorder_not_elsewhere_classified	0.00671
Psych Evaluation	2	Dietary_counseling_and_surveillance	0.116
Psych Evaluation	2	Disruptive_mood_dysregulation_disorder	0.0781
Psych Evaluation	2	Educational_circumstance	0.0407
Psych Evaluation	2	Elevated_bloodpressure_reading_without_diagnosis_of_hypertension	0.0132
Psych Evaluation	2	Explosive_personality_disorder	0.0114
Psych Evaluation	2	Expressive_language_disorder	0.00171
Psych Evaluation	2	Family_history_of_alcohol_abuse_and_dependence	0.165
Psych Evaluation	2	Family_history_of_other_mental_and_behavioral_disorders	0.696
Psych Evaluation	2	Family_history_of_other_psychoactive_substance_abuse_and_dependence	0.182
Psych Evaluation	2	Generalized_anxiety_disorder	0.174
Psych Evaluation	2	Homicidal_ideations	0.0638
Psych Evaluation	2	Impulse_control_disorder_unspecified	0.00859
Psych Evaluation	2	Intermittent_explosive_disorder	0.0111
Psych Evaluation	2	Lack_of_normal_physiological_development_unspecified	0.00565
Psych Evaluation	2	Major_depressive_disorder_single_episode_unspecified	0.288
Psych Evaluation	2	Mild_intellectual_disabilities	0.00526
Psych Evaluation	2	Mixed_receptiveexpressive_language_disorder	0.0262
Psych Evaluation	2	Obesity_unspecified	0.178
Psych Evaluation	2	Obsessivecompulsive_disorders	0.018
Psych Evaluation	2	Oppositional_defiant_disorder_of_childhood_or_adolescence	0.0455
Psych Evaluation	2	Other_and_unspecified_general_psychiatric_examination	8.08e-224
Psych Evaluation	2	Other_conduct_disorder	0.00145
Psych Evaluation	2	Other_emotional_disturbance_of_childhood_or_adolescence	5.13e-85
Psych Evaluation	2	Other_parentchild_problems	1.53e-14
Psych Evaluation	2	Other_psychological_or_physical_stress_not_elsewhere_classified	1.62e-27
Psych Evaluation	2	Other_symptoms_and_signs_involving_appearance_and_behavior	1.04e-73
Psych Evaluation	2	Overweight	0.114
Psych Evaluation	2	Personal_history_of_neglect_in_childhood	0.0212
Psych Evaluation	2	Personal_history_of_physical_and_sexual_abuse_in_childhood	0.179
Psych Evaluation	2	Personal_history_of_selfharm	0.319
Psych Evaluation	2	Posttraumatic_stress_disorder_unspecified	0.188
Psych Evaluation	2	Restlessness_and_agitation	0.00524
Psych Evaluation	2	Sleep_disorder_unspecified	0.0315
Psych Evaluation	2	Social_maladjustment	0.0996
Psych Evaluation	2	Substance_abuse_in_family	0.00948
Psych Evaluation	2	Suicidal_ideations	0.867
Psych Evaluation	2	Undersocialized_conduct_disorder_aggressive_type_unspecified	0.00133
Psych Evaluation	2	Unspecified_disturbance_of_conduct	0.00764
Psych Evaluation	2	Unspecified_episodic_mood_disorder	0.0239
Psych Evaluation	2	Unspecified_psychosis	0.0117
Psych Evaluation	2	Encounter_for_examination_and_observation_for_other_specified_reasons	2.18e-209
Psych Evaluation	2	Encounter_for_screening_for_infections_with_a_predominantly_sexual_mode_of_transmission	0.0194
Psych Evaluation	2	Allergic_rhinitis_cause_unspecified	0.022
Psych Evaluation	2	Insomnia_unspecified	0.0304
Psych Evaluation	2	Cannabis_abuse_unspecified	0.0268
Psych Evaluation	2	Tobacco_use_disorder	0.0108
Psych Evaluation	2	Adjustment_disorder_with_depressed_mood	0.0324
Psych Evaluation	2	Adjustment_disorder_with_mixed_anxiety_and_depressed_mood	0.0232
Psych Evaluation	2	Family_history_of_other_substance_abuse_and_dependence	0.0813
Psych Evaluation	2	Laceration_without_foreign_body_of_left_forearm_initial_encounter	0.0553
Psych Evaluation	2	Major_depressive_disorder_recurrent_episode_unspecified	0.0458
Psych Evaluation	2	Major_depressive_disorder_recurrent_severe_without_psychotic_features	0.193
Psych Evaluation	2	Major_depressive_disorder_recurrent_moderate	0.0445
Psych Evaluation	2	Major_depressive_disorder_recurrent_severe_with_psychotic_symptoms	0.0524
Psych Evaluation	2	Major_depressive_disorder_single_episode_severe_without_psychotic_features	0.0989
Psych Evaluation	2	Mild_intermittent_asthma_uncomplicated	0.0949
Psych Evaluation	2	Morbid_obesity_due_to_excess_calories	0.061
Psych Evaluation	2	Parentbiological_child_conflict	0.0762
Psych Evaluation	2	Problem_related_to_primary_support_group_unspecified	0.077
Psych Evaluation	2	Reactive_attachment_disorder_of_childhood	0.0147
Psych Evaluation	2	Unspecified_nonpsychotic_mental_disorder	9.61e-28
Psych Evaluation	3	Allergy_status_to_penicillin	0.00962
Psych Evaluation	3	Gastroesophageal_reflux_disease_without_esophagitis	0.000583
Psych Evaluation	3	Headache	0.0156
Psych Evaluation	3	Pregnancy_examination_or_test_negative_result	0.0165
Psych Evaluation	3	Unspecified_asthma	0.00858
Psych Evaluation	3	Unspecified_constipation	0.00396
Psych Evaluation	3	Allergy_status_to_other_drugs_medicaments_and_biological_substances	0.00574
Psych Evaluation	3	Face_neck_and_scalp_except_eye_abrasion_or_friction_burn_without_mention_of_infection	0.0352
Psych Evaluation	3	Adjustment_disorder_with_mixed_disturbance_of_emotions_and_conduct	0.0264
Psych Evaluation	3	Adjustment_disorder_unspecified	0.0418
Psych Evaluation	3	Allergy_status_to_other_antibiotic_agents	0.0042
Psych Evaluation	3	Allergy_to_other_foods	0.00362
Psych Evaluation	3	Anxiety_disorder_unspecified	0.0328
Psych Evaluation	3	Attention_deficit_disorder_with_hyperactivity	0.113
Psych Evaluation	3	Attentiondeficit_hyperactivity_disorder_combined_type	0.0146
Psych Evaluation	3	Autistic_disorder	0.0159
Psych Evaluation	3	Bipolar_disorder_unspecified	0.0305
Psych Evaluation	3	Body_mass_index_pediatric_85th_percentile_to_less_than_95th_percentile_for_age	8.51e-167
Psych Evaluation	3	Body_mass_index_pediatric_greater_than_or_equal_to_95th_percentile_for_age	5.04e-05
Psych Evaluation	3	Child_in_welfare_custody	0.00698
Psych Evaluation	3	Depressive_disorder_not_elsewhere_classified	0.11
Psych Evaluation	3	Dietary_counseling_and_surveillance	1.94e-10
Psych Evaluation	3	Disruptive_mood_dysregulation_disorder	0.029
Psych Evaluation	3	Educational_circumstance	0.00207
Psych Evaluation	3	Elevated_bloodpressure_reading_without_diagnosis_of_hypertension	0.00139
Psych Evaluation	3	Explosive_personality_disorder	0.0138
Psych Evaluation	3	Expressive_language_disorder	0.00013
Psych Evaluation	3	Family_history_of_alcohol_abuse_and_dependence	1.7e-05
Psych Evaluation	3	Family_history_of_other_mental_and_behavioral_disorders	0.0132
Psych Evaluation	3	Family_history_of_other_psychoactive_substance_abuse_and_dependence	8.58e-79
Psych Evaluation	3	Generalized_anxiety_disorder	0.0465
Psych Evaluation	3	Homicidal_ideations	0.0182
Psych Evaluation	3	Impulse_control_disorder_unspecified	0.0322
Psych Evaluation	3	Intermittent_explosive_disorder	0.072
Psych Evaluation	3	Lack_of_normal_physiological_development_unspecified	0.00376
Psych Evaluation	3	Major_depressive_disorder_single_episode_unspecified	0.161
Psych Evaluation	3	Mild_intellectual_disabilities	0.000911
Psych Evaluation	3	Mixed_receptiveexpressive_language_disorder	0.000882
Psych Evaluation	3	Obesity_unspecified	0.00197
Psych Evaluation	3	Obsessivecompulsive_disorders	0.00589
Psych Evaluation	3	Oppositional_defiant_disorder_of_childhood_or_adolescence	0.0843
Psych Evaluation	3	Other_and_unspecified_general_psychiatric_examination	0.0902
Psych Evaluation	3	Other_conduct_disorder	0.0313
Psych Evaluation	3	Other_emotional_disturbance_of_childhood_or_adolescence	0.00589
Psych Evaluation	3	Other_parentchild_problems	0.00612
Psych Evaluation	3	Other_psychological_or_physical_stress_not_elsewhere_classified	0.00135
Psych Evaluation	3	Other_symptoms_and_signs_involving_appearance_and_behavior	0.085
Psych Evaluation	3	Overweight	0.000128
Psych Evaluation	3	Personal_history_of_neglect_in_childhood	0.000138
Psych Evaluation	3	Personal_history_of_physical_and_sexual_abuse_in_childhood	0.00149
Psych Evaluation	3	Personal_history_of_selfharm	0.0107
Psych Evaluation	3	Posttraumatic_stress_disorder_unspecified	0.0468
Psych Evaluation	3	Restlessness_and_agitation	0.0132
Psych Evaluation	3	Sleep_disorder_unspecified	0.00339
Psych Evaluation	3	Social_maladjustment	0.000145
Psych Evaluation	3	Substance_abuse_in_family	0.000241
Psych Evaluation	3	Suicidal_ideations	0.25
Psych Evaluation	3	Undersocialized_conduct_disorder_aggressive_type_unspecified	0.0158
Psych Evaluation	3	Unspecified_disturbance_of_conduct	0.0778
Psych Evaluation	3	Unspecified_episodic_mood_disorder	0.0675
Psych Evaluation	3	Unspecified_psychosis	0.0166
Psych Evaluation	3	Encounter_for_examination_and_observation_for_other_specified_reasons	0.0214
Psych Evaluation	3	Encounter_for_screening_for_infections_with_a_predominantly_sexual_mode_of_transmission	0.0039
Psych Evaluation	3	Allergic_rhinitis_cause_unspecified	0.00152
Psych Evaluation	3	Insomnia_unspecified	0.00219
Psych Evaluation	3	Cannabis_abuse_unspecified	0.00649
Psych Evaluation	3	Tobacco_use_disorder	0.00107
Psych Evaluation	3	Adjustment_disorder_with_depressed_mood	0.0304
Psych Evaluation	3	Adjustment_disorder_with_mixed_anxiety_and_depressed_mood	0.0238
Psych Evaluation	3	Family_history_of_other_substance_abuse_and_dependence	4.08e-79
Psych Evaluation	3	Laceration_without_foreign_body_of_left_forearm_initial_encounter	0.00998
Psych Evaluation	3	Major_depressive_disorder_recurrent_episode_unspecified	0.0121
Psych Evaluation	3	Major_depressive_disorder_recurrent_severe_without_psychotic_features	0.00488
Psych Evaluation	3	Major_depressive_disorder_recurrent_moderate	0.00711
Psych Evaluation	3	Major_depressive_disorder_recurrent_severe_with_psychotic_symptoms	0.00184
Psych Evaluation	3	Major_depressive_disorder_single_episode_severe_without_psychotic_features	0.00288
Psych Evaluation	3	Mild_intermittent_asthma_uncomplicated	0.000286
Psych Evaluation	3	Morbid_obesity_due_to_excess_calories	0.000312
Psych Evaluation	3	Parentbiological_child_conflict	0.00622
Psych Evaluation	3	Problem_related_to_primary_support_group_unspecified	0.000604
Psych Evaluation	3	Reactive_attachment_disorder_of_childhood	0.0038
Psych Evaluation	3	Unspecified_nonpsychotic_mental_disorder	0.016
Psych Evaluation	4	Allergy_status_to_penicillin	0.0569
Psych Evaluation	4	Gastroesophageal_reflux_disease_without_esophagitis	0.0359
Psych Evaluation	4	Headache	0.0413
Psych Evaluation	4	Pregnancy_examination_or_test_negative_result	0.000952
Psych Evaluation	4	Unspecified_asthma	0.197
Psych Evaluation	4	Unspecified_constipation	0.0945
Psych Evaluation	4	Allergy_status_to_other_drugs_medicaments_and_biological_substances	0.0608
Psych Evaluation	4	Face_neck_and_scalp_except_eye_abrasion_or_friction_burn_without_mention_of_infection	0.322
Psych Evaluation	4	Adjustment_disorder_with_mixed_disturbance_of_emotions_and_conduct	0.0104
Psych Evaluation	4	Adjustment_disorder_unspecified	0.00709
Psych Evaluation	4	Allergy_status_to_other_antibiotic_agents	0.0117
Psych Evaluation	4	Allergy_to_other_foods	0.0442
Psych Evaluation	4	Anxiety_disorder_unspecified	0.000717
Psych Evaluation	4	Attention_deficit_disorder_with_hyperactivity	0.505
Psych Evaluation	4	Attentiondeficit_hyperactivity_disorder_combined_type	0.000161
Psych Evaluation	4	Autistic_disorder	0.0359
Psych Evaluation	4	Bipolar_disorder_unspecified	0.114
Psych Evaluation	4	Body_mass_index_pediatric_85th_percentile_to_less_than_95th_percentile_for_age	0.0771
Psych Evaluation	4	Body_mass_index_pediatric_greater_than_or_equal_to_95th_percentile_for_age	0.184
Psych Evaluation	4	Child_in_welfare_custody	0.0527
Psych Evaluation	4	Depressive_disorder_not_elsewhere_classified	0.129
Psych Evaluation	4	Dietary_counseling_and_surveillance	0.043
Psych Evaluation	4	Disruptive_mood_dysregulation_disorder	8.24e-35
Psych Evaluation	4	Educational_circumstance	0.254
Psych Evaluation	4	Elevated_bloodpressure_reading_without_diagnosis_of_hypertension	0.0419
Psych Evaluation	4	Explosive_personality_disorder	0.0295
Psych Evaluation	4	Expressive_language_disorder	0.0631
Psych Evaluation	4	Family_history_of_alcohol_abuse_and_dependence	3.87e-109
Psych Evaluation	4	Family_history_of_other_mental_and_behavioral_disorders	0.535
Psych Evaluation	4	Family_history_of_other_psychoactive_substance_abuse_and_dependence	1.36e-102
Psych Evaluation	4	Generalized_anxiety_disorder	0.121
Psych Evaluation	4	Homicidal_ideations	0.156
Psych Evaluation	4	Impulse_control_disorder_unspecified	0.0643
Psych Evaluation	4	Intermittent_explosive_disorder	0.22
Psych Evaluation	4	Lack_of_normal_physiological_development_unspecified	0.0679
Psych Evaluation	4	Major_depressive_disorder_single_episode_unspecified	0.0491
Psych Evaluation	4	Mild_intellectual_disabilities	0.0731
Psych Evaluation	4	Mixed_receptiveexpressive_language_disorder	0.0767
Psych Evaluation	4	Obesity_unspecified	0.215
Psych Evaluation	4	Obsessivecompulsive_disorders	0.0234
Psych Evaluation	4	Oppositional_defiant_disorder_of_childhood_or_adolescence	0.222
Psych Evaluation	4	Other_and_unspecified_general_psychiatric_examination	0.00147
Psych Evaluation	4	Other_conduct_disorder	0.000913
Psych Evaluation	4	Other_emotional_disturbance_of_childhood_or_adolescence	0.102
Psych Evaluation	4	Other_parentchild_problems	0.167
Psych Evaluation	4	Other_psychological_or_physical_stress_not_elsewhere_classified	0.111
Psych Evaluation	4	Other_symptoms_and_signs_involving_appearance_and_behavior	9.89e-157
Psych Evaluation	4	Overweight	0.0995
Psych Evaluation	4	Personal_history_of_neglect_in_childhood	9.78e-157
Psych Evaluation	4	Personal_history_of_physical_and_sexual_abuse_in_childhood	1.64e-77
Psych Evaluation	4	Personal_history_of_selfharm	4.5e-47
Psych Evaluation	4	Posttraumatic_stress_disorder_unspecified	0.236
Psych Evaluation	4	Restlessness_and_agitation	4.91e-132
Psych Evaluation	4	Sleep_disorder_unspecified	0.0135
Psych Evaluation	4	Social_maladjustment	0.149
Psych Evaluation	4	Substance_abuse_in_family	0.222
Psych Evaluation	4	Suicidal_ideations	0.53
Psych Evaluation	4	Undersocialized_conduct_disorder_aggressive_type_unspecified	0.00872
Psych Evaluation	4	Unspecified_disturbance_of_conduct	0.0567
Psych Evaluation	4	Unspecified_episodic_mood_disorder	0.305
Psych Evaluation	4	Unspecified_psychosis	0.0678
Psych Evaluation	4	Encounter_for_examination_and_observation_for_other_specified_reasons	7.63e-297
Psych Evaluation	4	Encounter_for_screening_for_infections_with_a_predominantly_sexual_mode_of_transmission	0.0488
Psych Evaluation	4	Allergic_rhinitis_cause_unspecified	0.0588
Psych Evaluation	4	Insomnia_unspecified	0.0206
Psych Evaluation	4	Cannabis_abuse_unspecified	0.1
Psych Evaluation	4	Tobacco_use_disorder	0.118
Psych Evaluation	4	Adjustment_disorder_with_depressed_mood	0.00428
Psych Evaluation	4	Adjustment_disorder_with_mixed_anxiety_and_depressed_mood	0.00217
Psych Evaluation	4	Family_history_of_other_substance_abuse_and_dependence	4.45e-71
Psych Evaluation	4	Laceration_without_foreign_body_of_left_forearm_initial_encounter	9.03e-128
Psych Evaluation	4	Major_depressive_disorder_recurrent_episode_unspecified	0.0398
Psych Evaluation	4	Major_depressive_disorder_recurrent_severe_without_psychotic_features	0.0365
Psych Evaluation	4	Major_depressive_disorder_recurrent_moderate	0.00246
Psych Evaluation	4	Major_depressive_disorder_recurrent_severe_with_psychotic_symptoms	0.016
Psych Evaluation	4	Major_depressive_disorder_single_episode_severe_without_psychotic_features	0.0183
Psych Evaluation	4	Mild_intermittent_asthma_uncomplicated	6.09e-42
Psych Evaluation	4	Morbid_obesity_due_to_excess_calories	0.0223
Psych Evaluation	4	Parentbiological_child_conflict	0.0007
Psych Evaluation	4	Problem_related_to_primary_support_group_unspecified	0.000278
Psych Evaluation	4	Reactive_attachment_disorder_of_childhood	1.38e-105
Psych Evaluation	4	Unspecified_nonpsychotic_mental_disorder	0.0333
Psych Evaluation,Suicidal	1	Allergy_status_to_penicillin	0.00264
Psych Evaluation,Suicidal	1	Gastroesophageal_reflux_disease_without_esophagitis	0.0011
Psych Evaluation,Suicidal	1	Headache	0.0188
Psych Evaluation,Suicidal	1	Pregnancy_examination_or_test_negative_result	0.0207
Psych Evaluation,Suicidal	1	Unspecified_asthma	0.00322
Psych Evaluation,Suicidal	1	Unspecified_constipation	0.000871
Psych Evaluation,Suicidal	1	Allergy_status_to_other_drugs_medicaments_and_biological_substances	0.00296
Psych Evaluation,Suicidal	1	Face_neck_and_scalp_except_eye_abrasion_or_friction_burn_without_mention_of_infection	0.0369
Psych Evaluation,Suicidal	1	Adjustment_disorder_with_mixed_disturbance_of_emotions_and_conduct	0.0328
Psych Evaluation,Suicidal	1	Adjustment_disorder_unspecified	0.0432
Psych Evaluation,Suicidal	1	Allergy_status_to_other_antibiotic_agents	0.00112
Psych Evaluation,Suicidal	1	Allergy_to_other_foods	0.000989
Psych Evaluation,Suicidal	1	Anxiety_disorder_unspecified	0.027
Psych Evaluation,Suicidal	1	Attention_deficit_disorder_with_hyperactivity	0.067
Psych Evaluation,Suicidal	1	Attentiondeficit_hyperactivity_disorder_combined_type	0.0057
Psych Evaluation,Suicidal	1	Autistic_disorder	0.00882
Psych Evaluation,Suicidal	1	Bipolar_disorder_unspecified	0.0222
Psych Evaluation,Suicidal	1	Body_mass_index_pediatric_85th_percentile_to_less_than_95th_percentile_for_age	0
Psych Evaluation,Suicidal	1	Body_mass_index_pediatric_greater_than_or_equal_to_95th_percentile_for_age	0
Psych Evaluation,Suicidal	1	Child_in_welfare_custody	0.00462
Psych Evaluation,Suicidal	1	Depressive_disorder_not_elsewhere_classified	0.194
Psych Evaluation,Suicidal	1	Dietary_counseling_and_surveillance	0
Psych Evaluation,Suicidal	1	Disruptive_mood_dysregulation_disorder	0.0169
Psych Evaluation,Suicidal	1	Educational_circumstance	0.0043
Psych Evaluation,Suicidal	1	Elevated_bloodpressure_reading_without_diagnosis_of_hypertension	0.00257
Psych Evaluation,Suicidal	1	Family_history_of_alcohol_abuse_and_dependence	0
Psych Evaluation,Suicidal	1	Family_history_of_other_mental_and_behavioral_disorders	0.00609
Psych Evaluation,Suicidal	1	Family_history_of_other_psychoactive_substance_abuse_and_dependence	7.54e-74
Psych Evaluation,Suicidal	1	Generalized_anxiety_disorder	0.064
Psych Evaluation,Suicidal	1	Homicidal_ideations	0.00478
Psych Evaluation,Suicidal	1	Impulse_control_disorder_unspecified	0.0149
Psych Evaluation,Suicidal	1	Intermittent_explosive_disorder	0.0267
Psych Evaluation,Suicidal	1	Major_depressive_disorder_single_episode_unspecified	0.229
Psych Evaluation,Suicidal	1	Mild_intellectual_disabilities	2.5e-93
Psych Evaluation,Suicidal	1	Mixed_receptiveexpressive_language_disorder	5e-324
Psych Evaluation,Suicidal	1	Obesity_unspecified	0.00286
Psych Evaluation,Suicidal	1	Oppositional_defiant_disorder_of_childhood_or_adolescence	0.0471
Psych Evaluation,Suicidal	1	Other_acne	2.8e-132
Psych Evaluation,Suicidal	1	Other_allergy_other_than_to_medicinal_agents	0.00143
Psych Evaluation,Suicidal	1	Other_and_unspecified_general_psychiatric_examination	0.106
Psych Evaluation,Suicidal	1	Other_emotional_disturbance_of_childhood_or_adolescence	0.00114
Psych Evaluation,Suicidal	1	Other_parentchild_problems	0.00394
Psych Evaluation,Suicidal	1	Other_psychological_or_physical_stress_not_elsewhere_classified	0.00115
Psych Evaluation,Suicidal	1	Other_symptoms_and_signs_involving_appearance_and_behavior	0.0405
Psych Evaluation,Suicidal	1	Overweight	0
Psych Evaluation,Suicidal	1	Personal_history_of_neglect_in_childhood	0
Psych Evaluation,Suicidal	1	Personal_history_of_physical_and_sexual_abuse_in_childhood	0.000858
Psych Evaluation,Suicidal	1	Personal_history_of_selfharm	0.0207
Psych Evaluation,Suicidal	1	Posttraumatic_stress_disorder_unspecified	0.0422
Psych Evaluation,Suicidal	1	Sleep_disorder_unspecified	0.00255
Psych Evaluation,Suicidal	1	Social_maladjustment	0.000969
Psych Evaluation,Suicidal	1	Substance_abuse_in_family	0
Psych Evaluation,Suicidal	1	Suicidal_ideations	0.474
Psych Evaluation,Suicidal	1	Unspecified_disturbance_of_conduct	0.0399
Psych Evaluation,Suicidal	1	Unspecified_episodic_mood_disorder	0.0585
Psych Evaluation,Suicidal	1	Unspecified_psychosis	0.00576
Psych Evaluation,Suicidal	1	Allergic_rhinitis_cause_unspecified	0.00167
Psych Evaluation,Suicidal	1	Migraine_unspecified_without_mention_of_intractable_migraine_without_mention_of_status_migrainosus	0.00217
Psych Evaluation,Suicidal	1	Open_wound_of_forearm_without_mention_of_complication	0.00533
Psych Evaluation,Suicidal	1	Insomnia_unspecified	0.00377
Psych Evaluation,Suicidal	1	Cannabis_abuse_unspecified	0.00445
Psych Evaluation,Suicidal	1	Tobacco_use_disorder	1.59e-24
Psych Evaluation,Suicidal	1	Adjustment_disorder_with_depressed_mood	0.0428
Psych Evaluation,Suicidal	1	Adjustment_disorder_with_mixed_anxiety_and_depressed_mood	0.0359
Psych Evaluation,Suicidal	1	Family_history_of_other_substance_abuse_and_dependence	0
Psych Evaluation,Suicidal	1	Laceration_without_foreign_body_of_left_forearm_initial_encounter	0.00893
Psych Evaluation,Suicidal	1	Major_depressive_disorder_recurrent_episode_unspecified	0.0147
Psych Evaluation,Suicidal	1	Major_depressive_disorder_recurrent_severe_without_psychotic_features	0.0134
Psych Evaluation,Suicidal	1	Major_depressive_disorder_recurrent_moderate	0.00973
Psych Evaluation,Suicidal	1	Major_depressive_disorder_recurrent_severe_with_psychotic_symptoms	0
Psych Evaluation,Suicidal	1	Major_depressive_disorder_single_episode_severe_without_psychotic_features	0.00368
Psych Evaluation,Suicidal	1	Mild_intermittent_asthma_uncomplicated	0.00311
Psych Evaluation,Suicidal	1	Morbid_obesity_due_to_excess_calories	6.66e-94
Psych Evaluation,Suicidal	1	Parentbiological_child_conflict	0
Psych Evaluation,Suicidal	1	Problem_related_to_primary_support_group_unspecified	0.000768
Psych Evaluation,Suicidal	1	Reactive_attachment_disorder_of_childhood	0.00366
Psych Evaluation,Suicidal	1	Unspecified_nonpsychotic_mental_disorder	0.0201
Psych Evaluation,Suicidal	1	Acne_vulgaris	0.000806
Psych Evaluation,Suicidal	1	Alcoholism_in_family	0.000935
Psych Evaluation,Suicidal	1	Cannabis_use_unspecified_uncomplicated	0
Psych Evaluation,Suicidal	1	Dysthymic_disorder	0.00388
Psych Evaluation,Suicidal	1	Eating_disorder_unspecified	0.00611
Psych Evaluation,Suicidal	1	Major_depressive_disorder_single_episode_moderate	0.00298
Psych Evaluation,Suicidal	1	Major_depressive_disorder_single_episode_severe_with_psychotic_features	0.00222
Psych Evaluation,Suicidal	1	Other_specified_problems_related_to_primary_support_group	0.000688
Psych Evaluation,Suicidal	1	Other_specified_problems_related_to_psychosocial_circumstances	0.00224
Psych Evaluation,Suicidal	1	Panic_disorder	0.00449
Psych Evaluation,Suicidal	1	Personal_history_of_tobacco_use_presenting_hazards_to_health	0.000647
Psych Evaluation,Suicidal	1	Social_phobia_unspecified	0.00253
Psych Evaluation,Suicidal	1	Tobacco_use	5e-324
Psych Evaluation,Suicidal	2	Allergy_status_to_penicillin	0.115
Psych Evaluation,Suicidal	2	Gastroesophageal_reflux_disease_without_esophagitis	0.0273
Psych Evaluation,Suicidal	2	Headache	0.0346
Psych Evaluation,Suicidal	2	Pregnancy_examination_or_test_negative_result	0
Psych Evaluation,Suicidal	2	Unspecified_asthma	0.068
Psych Evaluation,Suicidal	2	Unspecified_constipation	0.0684
Psych Evaluation,Suicidal	2	Allergy_status_to_other_drugs_medicaments_and_biological_substances	0.0682
Psych Evaluation,Suicidal	2	Face_neck_and_scalp_except_eye_abrasion_or_friction_burn_without_mention_of_infection	0
Psych Evaluation,Suicidal	2	Adjustment_disorder_with_mixed_disturbance_of_emotions_and_conduct	0.027
Psych Evaluation,Suicidal	2	Adjustment_disorder_unspecified	0.0148
Psych Evaluation,Suicidal	2	Allergy_status_to_other_antibiotic_agents	0.0365
Psych Evaluation,Suicidal	2	Allergy_to_other_foods	0.0655
Psych Evaluation,Suicidal	2	Anxiety_disorder_unspecified	0.104
Psych Evaluation,Suicidal	2	Attention_deficit_disorder_with_hyperactivity	0.173
Psych Evaluation,Suicidal	2	Attentiondeficit_hyperactivity_disorder_combined_type	0.131
Psych Evaluation,Suicidal	2	Autistic_disorder	0.0236
Psych Evaluation,Suicidal	2	Bipolar_disorder_unspecified	0.0203
Psych Evaluation,Suicidal	2	Body_mass_index_pediatric_85th_percentile_to_less_than_95th_percentile_for_age	0.102
Psych Evaluation,Suicidal	2	Body_mass_index_pediatric_greater_than_or_equal_to_95th_percentile_for_age	0.297
Psych Evaluation,Suicidal	2	Child_in_welfare_custody	0.0701
Psych Evaluation,Suicidal	2	Depressive_disorder_not_elsewhere_classified	0.00527
Psych Evaluation,Suicidal	2	Dietary_counseling_and_surveillance	0.131
Psych Evaluation,Suicidal	2	Disruptive_mood_dysregulation_disorder	0.113
Psych Evaluation,Suicidal	2	Educational_circumstance	0.0562
Psych Evaluation,Suicidal	2	Elevated_bloodpressure_reading_without_diagnosis_of_hypertension	0.0132
Psych Evaluation,Suicidal	2	Family_history_of_alcohol_abuse_and_dependence	0.24
Psych Evaluation,Suicidal	2	Family_history_of_other_mental_and_behavioral_disorders	0.697
Psych Evaluation,Suicidal	2	Family_history_of_other_psychoactive_substance_abuse_and_dependence	0.236
Psych Evaluation,Suicidal	2	Generalized_anxiety_disorder	0.126
Psych Evaluation,Suicidal	2	Homicidal_ideations	0.0595
Psych Evaluation,Suicidal	2	Impulse_control_disorder_unspecified	0.0133
Psych Evaluation,Suicidal	2	Intermittent_explosive_disorder	0.0617
Psych Evaluation,Suicidal	2	Major_depressive_disorder_single_episode_unspecified	0.297
Psych Evaluation,Suicidal	2	Mild_intellectual_disabilities	0.0306
Psych Evaluation,Suicidal	2	Mixed_receptiveexpressive_language_disorder	0.0596
Psych Evaluation,Suicidal	2	Obesity_unspecified	0.207
Psych Evaluation,Suicidal	2	Oppositional_defiant_disorder_of_childhood_or_adolescence	0.0726
Psych Evaluation,Suicidal	2	Other_acne	0
Psych Evaluation,Suicidal	2	Other_allergy_other_than_to_medicinal_agents	0.00751
Psych Evaluation,Suicidal	2	Other_and_unspecified_general_psychiatric_examination	0
Psych Evaluation,Suicidal	2	Other_emotional_disturbance_of_childhood_or_adolescence	0
Psych Evaluation,Suicidal	2	Other_parentchild_problems	0
Psych Evaluation,Suicidal	2	Other_psychological_or_physical_stress_not_elsewhere_classified	0.00156
Psych Evaluation,Suicidal	2	Other_symptoms_and_signs_involving_appearance_and_behavior	0
Psych Evaluation,Suicidal	2	Overweight	0.117
Psych Evaluation,Suicidal	2	Personal_history_of_neglect_in_childhood	0.0405
Psych Evaluation,Suicidal	2	Personal_history_of_physical_and_sexual_abuse_in_childhood	0.199
Psych Evaluation,Suicidal	2	Personal_history_of_selfharm	0.313
Psych Evaluation,Suicidal	2	Posttraumatic_stress_disorder_unspecified	0.205
Psych Evaluation,Suicidal	2	Sleep_disorder_unspecified	0.0226
Psych Evaluation,Suicidal	2	Social_maladjustment	0.115
Psych Evaluation,Suicidal	2	Substance_abuse_in_family	0
Psych Evaluation,Suicidal	2	Suicidal_ideations	0.809
Psych Evaluation,Suicidal	2	Unspecified_disturbance_of_conduct	0.0193
Psych Evaluation,Suicidal	2	Unspecified_episodic_mood_disorder	0.0416
Psych Evaluation,Suicidal	2	Unspecified_psychosis	0.00645
Psych Evaluation,Suicidal	2	Allergic_rhinitis_cause_unspecified	0.0299
Psych Evaluation,Suicidal	2	Migraine_unspecified_without_mention_of_intractable_migraine_without_mention_of_status_migrainosus	0.0302
Psych Evaluation,Suicidal	2	Open_wound_of_forearm_without_mention_of_complication	0
Psych Evaluation,Suicidal	2	Insomnia_unspecified	0.0251
Psych Evaluation,Suicidal	2	Cannabis_abuse_unspecified	0.0194
Psych Evaluation,Suicidal	2	Tobacco_use_disorder	0.00478
Psych Evaluation,Suicidal	2	Adjustment_disorder_with_depressed_mood	0.0276
Psych Evaluation,Suicidal	2	Adjustment_disorder_with_mixed_anxiety_and_depressed_mood	0.0087
Psych Evaluation,Suicidal	2	Family_history_of_other_substance_abuse_and_dependence	0.0449
Psych Evaluation,Suicidal	2	Laceration_without_foreign_body_of_left_forearm_initial_encounter	0.028
Psych Evaluation,Suicidal	2	Major_depressive_disorder_recurrent_episode_unspecified	0.0543
Psych Evaluation,Suicidal	2	Major_depressive_disorder_recurrent_severe_without_psychotic_features	0.163
Psych Evaluation,Suicidal	2	Major_depressive_disorder_recurrent_moderate	0.0328
Psych Evaluation,Suicidal	2	Major_depressive_disorder_recurrent_severe_with_psychotic_symptoms	0.0313
Psych Evaluation,Suicidal	2	Major_depressive_disorder_single_episode_severe_without_psychotic_features	0.0772
Psych Evaluation,Suicidal	2	Mild_intermittent_asthma_uncomplicated	0.107
Psych Evaluation,Suicidal	2	Morbid_obesity_due_to_excess_calories	0.0778
Psych Evaluation,Suicidal	2	Parentbiological_child_conflict	0.0796
Psych Evaluation,Suicidal	2	Problem_related_to_primary_support_group_unspecified	0.0622
Psych Evaluation,Suicidal	2	Reactive_attachment_disorder_of_childhood	0.0406
Psych Evaluation,Suicidal	2	Unspecified_nonpsychotic_mental_disorder	0
Psych Evaluation,Suicidal	2	Acne_vulgaris	0.0491
Psych Evaluation,Suicidal	2	Alcoholism_in_family	0.00167
Psych Evaluation,Suicidal	2	Cannabis_use_unspecified_uncomplicated	0.0376
Psych Evaluation,Suicidal	2	Dysthymic_disorder	0.0237
Psych Evaluation,Suicidal	2	Eating_disorder_unspecified	0.016
Psych Evaluation,Suicidal	2	Major_depressive_disorder_single_episode_moderate	0.0332
Psych Evaluation,Suicidal	2	Major_depressive_disorder_single_episode_severe_with_psychotic_features	0.0243
Psych Evaluation,Suicidal	2	Other_specified_problems_related_to_primary_support_group	0.0366
Psych Evaluation,Suicidal	2	Other_specified_problems_related_to_psychosocial_circumstances	0.017
Psych Evaluation,Suicidal	2	Panic_disorder	0.0242
Psych Evaluation,Suicidal	2	Personal_history_of_tobacco_use_presenting_hazards_to_health	0.0208
Psych Evaluation,Suicidal	2	Social_phobia_unspecified	0.0281
Psych Evaluation,Suicidal	2	Tobacco_use	0.0412
Psych Evaluation,Suicidal	3	Allergy_status_to_penicillin	0.0685
Psych Evaluation,Suicidal	3	Gastroesophageal_reflux_disease_without_esophagitis	0.0416
Psych Evaluation,Suicidal	3	Headache	0.0412
Psych Evaluation,Suicidal	3	Pregnancy_examination_or_test_negative_result	0
Psych Evaluation,Suicidal	3	Unspecified_asthma	0.177
Psych Evaluation,Suicidal	3	Unspecified_constipation	0.0814
Psych Evaluation,Suicidal	3	Allergy_status_to_other_drugs_medicaments_and_biological_substances	0.0778
Psych Evaluation,Suicidal	3	Face_neck_and_scalp_except_eye_abrasion_or_friction_burn_without_mention_of_infection	0.32
Psych Evaluation,Suicidal	3	Adjustment_disorder_with_mixed_disturbance_of_emotions_and_conduct	0.00749
Psych Evaluation,Suicidal	3	Adjustment_disorder_unspecified	0.00725
Psych Evaluation,Suicidal	3	Allergy_status_to_other_antibiotic_agents	0.014
Psych Evaluation,Suicidal	3	Allergy_to_other_foods	0.0522
Psych Evaluation,Suicidal	3	Anxiety_disorder_unspecified	0
Psych Evaluation,Suicidal	3	Attention_deficit_disorder_with_hyperactivity	0.462
Psych Evaluation,Suicidal	3	Attentiondeficit_hyperactivity_disorder_combined_type	4.42e-05
Psych Evaluation,Suicidal	3	Autistic_disorder	0.0136
Psych Evaluation,Suicidal	3	Bipolar_disorder_unspecified	0.0532
Psych Evaluation,Suicidal	3	Body_mass_index_pediatric_85th_percentile_to_less_than_95th_percentile_for_age	0.0833
Psych Evaluation,Suicidal	3	Body_mass_index_pediatric_greater_than_or_equal_to_95th_percentile_for_age	0.235
Psych Evaluation,Suicidal	3	Child_in_welfare_custody	0.0344
Psych Evaluation,Suicidal	3	Depressive_disorder_not_elsewhere_classified	0.182
Psych Evaluation,Suicidal	3	Dietary_counseling_and_surveillance	0.0255
Psych Evaluation,Suicidal	3	Disruptive_mood_dysregulation_disorder	0
Psych Evaluation,Suicidal	3	Educational_circumstance	0.224
Psych Evaluation,Suicidal	3	Elevated_bloodpressure_reading_without_diagnosis_of_hypertension	0.0324
Psych Evaluation,Suicidal	3	Family_history_of_alcohol_abuse_and_dependence	0
Psych Evaluation,Suicidal	3	Family_history_of_other_mental_and_behavioral_disorders	0.623
Psych Evaluation,Suicidal	3	Family_history_of_other_psychoactive_substance_abuse_and_dependence	0
Psych Evaluation,Suicidal	3	Generalized_anxiety_disorder	0.205
Psych Evaluation,Suicidal	3	Homicidal_ideations	0.106
Psych Evaluation,Suicidal	3	Impulse_control_disorder_unspecified	0.0341
Psych Evaluation,Suicidal	3	Intermittent_explosive_disorder	0.108
Psych Evaluation,Suicidal	3	Major_depressive_disorder_single_episode_unspecified	0.131
Psych Evaluation,Suicidal	3	Mild_intellectual_disabilities	0.0375
Psych Evaluation,Suicidal	3	Mixed_receptiveexpressive_language_disorder	0.0396
Psych Evaluation,Suicidal	3	Obesity_unspecified	0.203
Psych Evaluation,Suicidal	3	Oppositional_defiant_disorder_of_childhood_or_adolescence	0.136
Psych Evaluation,Suicidal	3	Other_acne	0.0667
Psych Evaluation,Suicidal	3	Other_allergy_other_than_to_medicinal_agents	0.0532
Psych Evaluation,Suicidal	3	Other_and_unspecified_general_psychiatric_examination	0
Psych Evaluation,Suicidal	3	Other_emotional_disturbance_of_childhood_or_adolescence	0.0567
Psych Evaluation,Suicidal	3	Other_parentchild_problems	0.204
Psych Evaluation,Suicidal	3	Other_psychological_or_physical_stress_not_elsewhere_classified	0.0966
Psych Evaluation,Suicidal	3	Other_symptoms_and_signs_involving_appearance_and_behavior	0
Psych Evaluation,Suicidal	3	Overweight	0.115
Psych Evaluation,Suicidal	3	Personal_history_of_neglect_in_childhood	0
Psych Evaluation,Suicidal	3	Personal_history_of_physical_and_sexual_abuse_in_childhood	0.00277
Psych Evaluation,Suicidal	3	Personal_history_of_selfharm	0
Psych Evaluation,Suicidal	3	Posttraumatic_stress_disorder_unspecified	0.222
Psych Evaluation,Suicidal	3	Sleep_disorder_unspecified	0.0156
Psych Evaluation,Suicidal	3	Social_maladjustment	0.172
Psych Evaluation,Suicidal	3	Substance_abuse_in_family	0.28
Psych Evaluation,Suicidal	3	Suicidal_ideations	0.84
Psych Evaluation,Suicidal	3	Unspecified_disturbance_of_conduct	0.0144
Psych Evaluation,Suicidal	3	Unspecified_episodic_mood_disorder	0.211
Psych Evaluation,Suicidal	3	Unspecified_psychosis	0.0467
Psych Evaluation,Suicidal	3	Allergic_rhinitis_cause_unspecified	0.0449
Psych Evaluation,Suicidal	3	Migraine_unspecified_without_mention_of_intractable_migraine_without_mention_of_status_migrainosus	0.0384
Psych Evaluation,Suicidal	3	Open_wound_of_forearm_without_mention_of_complication	0.0557
Psych Evaluation,Suicidal	3	Insomnia_unspecified	0.0328
Psych Evaluation,Suicidal	3	Cannabis_abuse_unspecified	0.0973
Psych Evaluation,Suicidal	3	Tobacco_use_disorder	0.117
Psych Evaluation,Suicidal	3	Adjustment_disorder_with_depressed_mood	0
Psych Evaluation,Suicidal	3	Adjustment_disorder_with_mixed_anxiety_and_depressed_mood	0.00224
Psych Evaluation,Suicidal	3	Family_history_of_other_substance_abuse_and_dependence	0
Psych Evaluation,Suicidal	3	Laceration_without_foreign_body_of_left_forearm_initial_encounter	0
Psych Evaluation,Suicidal	3	Major_depressive_disorder_recurrent_episode_unspecified	0.0852
Psych Evaluation,Suicidal	3	Major_depressive_disorder_recurrent_severe_without_psychotic_features	0.0819
Psych Evaluation,Suicidal	3	Major_depressive_disorder_recurrent_moderate	0.0058
Psych Evaluation,Suicidal	3	Major_depressive_disorder_recurrent_severe_with_psychotic_symptoms	0.0386
Psych Evaluation,Suicidal	3	Major_depressive_disorder_single_episode_severe_without_psychotic_features	0.0485
Psych Evaluation,Suicidal	3	Mild_intermittent_asthma_uncomplicated	0
Psych Evaluation,Suicidal	3	Morbid_obesity_due_to_excess_calories	0.045
Psych Evaluation,Suicidal	3	Parentbiological_child_conflict	0
Psych Evaluation,Suicidal	3	Problem_related_to_primary_support_group_unspecified	0
Psych Evaluation,Suicidal	3	Reactive_attachment_disorder_of_childhood	0.00257
Psych Evaluation,Suicidal	3	Unspecified_nonpsychotic_mental_disorder	0.0704
Psych Evaluation,Suicidal	3	Acne_vulgaris	0
Psych Evaluation,Suicidal	3	Alcoholism_in_family	0.057
Psych Evaluation,Suicidal	3	Cannabis_use_unspecified_uncomplicated	0
Psych Evaluation,Suicidal	3	Dysthymic_disorder	0.0124
Psych Evaluation,Suicidal	3	Eating_disorder_unspecified	0.0288
Psych Evaluation,Suicidal	3	Major_depressive_disorder_single_episode_moderate	0.00259
Psych Evaluation,Suicidal	3	Major_depressive_disorder_single_episode_severe_with_psychotic_features	0.0206
Psych Evaluation,Suicidal	3	Other_specified_problems_related_to_primary_support_group	0.0107
Psych Evaluation,Suicidal	3	Other_specified_problems_related_to_psychosocial_circumstances	0.0296
Psych Evaluation,Suicidal	3	Panic_disorder	0.0187
Psych Evaluation,Suicidal	3	Personal_history_of_tobacco_use_presenting_hazards_to_health	0.0507
Psych Evaluation,Suicidal	3	Social_phobia_unspecified	0.00737
Psych Evaluation,Suicidal	3	Tobacco_use	0.00114
Pulling At Ear	1	Acute_pharyngitis	0.00706
Pulling At Ear	1	Cough	0.037
Pulling At Ear	1	Diarrhea	0.00898
Pulling At Ear	1	Fever_unspecified	0.0303
Pulling At Ear	1	Acute_upper_respiratory_infection_unspecified	1
Pulling At Ear	1	Other_diseases_of_nasal_cavity_and_sinuses	0.0355
Pulling At Ear	1	Unspecified_viral_infection_in_conditions_classified_elsewhere_and_of_unspecified_site	0.0969
Pulling At Ear	1	Viral_infection_unspecified	0
Pulling At Ear	1	Rash_and_other_nonspecific_skin_eruption	0.00627
Pulling At Ear	1	Diaper_dermatitis	0.00835
Pulling At Ear	1	Unspecified_otitis_media	3.04e-46
Pulling At Ear	1	Fussy_infant	0.00698
Pulling At Ear	1	Acute_suppurative_otitis_media_without_spontaneous_rupture_of_ear_drum_bilateral	0.0513
Pulling At Ear	1	Acute_suppurative_otitis_media_without_spontaneous_rupture_of_ear_drum_left_ear	0.0555
Pulling At Ear	1	Acute_suppurative_otitis_media_without_spontaneous_rupture_of_ear_drum_right_ear	0.043
Pulling At Ear	1	Nasal_congestion	0
Pulling At Ear	1	Otalgia_unspecified	0.0311
Pulling At Ear	1	Acute_suppurative_otitis_media_without_spontaneous_rupture_of_eardrum	0.0258
Pulling At Ear	1	Otalgia_bilateral	0.0103
Pulling At Ear	1	Otalgia_left_ear	0.0116
Pulling At Ear	1	Otalgia_right_ear	0.0162
Pulling At Ear	1	Otitis_media_unspecified_bilateral	0.0277
Pulling At Ear	1	Otitis_media_unspecified_left_ear	0.0277
Pulling At Ear	1	Otitis_media_unspecified_right_ear	0.00971
Pulling At Ear	1	Teething_syndrome	0.0524
Pulling At Ear	2	Acute_pharyngitis	0.0311
Pulling At Ear	2	Cough	0.0789
Pulling At Ear	2	Diarrhea	0.0377
Pulling At Ear	2	Fever_unspecified	0.098
Pulling At Ear	2	Acute_upper_respiratory_infection_unspecified	0.0626
Pulling At Ear	2	Other_diseases_of_nasal_cavity_and_sinuses	0.126
Pulling At Ear	2	Unspecified_viral_infection_in_conditions_classified_elsewhere_and_of_unspecified_site	0.0536
Pulling At Ear	2	Viral_infection_unspecified	0.016
Pulling At Ear	2	Rash_and_other_nonspecific_skin_eruption	0.0228
Pulling At Ear	2	Diaper_dermatitis	0.02
Pulling At Ear	2	Unspecified_otitis_media	3.29e-60
Pulling At Ear	2	Fussy_infant	0.0691
Pulling At Ear	2	Acute_suppurative_otitis_media_without_spontaneous_rupture_of_ear_drum_bilateral	2.42e-83
Pulling At Ear	2	Acute_suppurative_otitis_media_without_spontaneous_rupture_of_ear_drum_left_ear	3.81e-87
Pulling At Ear	2	Acute_suppurative_otitis_media_without_spontaneous_rupture_of_ear_drum_right_ear	8.11e-52
Pulling At Ear	2	Nasal_congestion	0.0278
Pulling At Ear	2	Otalgia_unspecified	0.326
Pulling At Ear	2	Acute_suppurative_otitis_media_without_spontaneous_rupture_of_eardrum	0.00611
Pulling At Ear	2	Otalgia_bilateral	0.177
Pulling At Ear	2	Otalgia_left_ear	0.0157
Pulling At Ear	2	Otalgia_right_ear	0.0361
Pulling At Ear	2	Otitis_media_unspecified_bilateral	1.58e-71
Pulling At Ear	2	Otitis_media_unspecified_left_ear	7.18e-10
Pulling At Ear	2	Otitis_media_unspecified_right_ear	1.87e-80
Pulling At Ear	2	Teething_syndrome	0.234
Pulling At Ear	3	Acute_pharyngitis	0.00102
Pulling At Ear	3	Cough	0.0681
Pulling At Ear	3	Diarrhea	0.0173
Pulling At Ear	3	Fever_unspecified	0.065
Pulling At Ear	3	Acute_upper_respiratory_infection_unspecified	0.24
Pulling At Ear	3	Other_diseases_of_nasal_cavity_and_sinuses	0.0833
Pulling At Ear	3	Unspecified_viral_infection_in_conditions_classified_elsewhere_and_of_unspecified_site	0.0132
Pulling At Ear	3	Viral_infection_unspecified	0
Pulling At Ear	3	Rash_and_other_nonspecific_skin_eruption	0.00915
Pulling At Ear	3	Diaper_dermatitis	0.0152
Pulling At Ear	3	Unspecified_otitis_media	1
Pulling At Ear	3	Fussy_infant	0.00711
Pulling At Ear	3	Acute_suppurative_otitis_media_without_spontaneous_rupture_of_ear_drum_bilateral	0
Pulling At Ear	3	Acute_suppurative_otitis_media_without_spontaneous_rupture_of_ear_drum_left_ear	0
Pulling At Ear	3	Acute_suppurative_otitis_media_without_spontaneous_rupture_of_ear_drum_right_ear	0
Pulling At Ear	3	Nasal_congestion	0
Pulling At Ear	3	Otalgia_unspecified	0.0254
Pulling At Ear	3	Acute_suppurative_otitis_media_without_spontaneous_rupture_of_eardrum	0
Pulling At Ear	3	Otalgia_bilateral	0
Pulling At Ear	3	Otalgia_left_ear	0
Pulling At Ear	3	Otalgia_right_ear	0
Pulling At Ear	3	Otitis_media_unspecified_bilateral	0
Pulling At Ear	3	Otitis_media_unspecified_left_ear	0
Pulling At Ear	3	Otitis_media_unspecified_right_ear	0
Pulling At Ear	3	Teething_syndrome	0.00508
Pulling At Ear	4	Acute_pharyngitis	0.00858
Pulling At Ear	4	Cough	0.057
Pulling At Ear	4	Diarrhea	0.0145
Pulling At Ear	4	Fever_unspecified	0.0399
Pulling At Ear	4	Acute_upper_respiratory_infection_unspecified	1.33e-51
Pulling At Ear	4	Other_diseases_of_nasal_cavity_and_sinuses	0.0228
Pulling At Ear	4	Unspecified_viral_infection_in_conditions_classified_elsewhere_and_of_unspecified_site	2.61e-35
Pulling At Ear	4	Viral_infection_unspecified	0.0787
Pulling At Ear	4	Rash_and_other_nonspecific_skin_eruption	0.0112
Pulling At Ear	4	Diaper_dermatitis	0.00772
Pulling At Ear	4	Unspecified_otitis_media	7.76e-225
Pulling At Ear	4	Fussy_infant	6.37e-55
Pulling At Ear	4	Acute_suppurative_otitis_media_without_spontaneous_rupture_of_ear_drum_bilateral	0.132
Pulling At Ear	4	Acute_suppurative_otitis_media_without_spontaneous_rupture_of_ear_drum_left_ear	0.149
Pulling At Ear	4	Acute_suppurative_otitis_media_without_spontaneous_rupture_of_ear_drum_right_ear	0.219
Pulling At Ear	4	Nasal_congestion	0.0567
Pulling At Ear	4	Otalgia_unspecified	9.25e-89
Pulling At Ear	4	Acute_suppurative_otitis_media_without_spontaneous_rupture_of_eardrum	0.0861
Pulling At Ear	4	Otalgia_bilateral	1.47e-09
Pulling At Ear	4	Otalgia_left_ear	0.0423
Pulling At Ear	4	Otalgia_right_ear	0.0538
Pulling At Ear	4	Otitis_media_unspecified_bilateral	0.0497
Pulling At Ear	4	Otitis_media_unspecified_left_ear	0.0596
Pulling At Ear	4	Otitis_media_unspecified_right_ear	0.0646
Pulling At Ear	4	Teething_syndrome	0.00904
Rash	1	Acute_pharyngitis	0.0135
Rash	1	Cough	0.0268
Rash	1	Fever_unspecified	0.0339
Rash	1	Acute_upper_respiratory_infection_unspecified	0.0138
Rash	1	Other_diseases_of_nasal_cavity_and_sinuses	0.0251
Rash	1	Streptococcal_pharyngitis	0.00467
Rash	1	Local_infection_of_the_skin_and_subcutaneous_tissue_unspecified	0.00265
Rash	1	Rash_and_other_nonspecific_skin_eruption	1
Rash	1	Contact_dermatitis_and_other_eczema_due_to_unspecified_cause	0.0107
Rash	1	Diaper_dermatitis	0.00814
Rash	1	Unspecified_otitis_media	0.011
Rash	1	Unspecified_pruritic_disorder	0.0346
Rash	1	Urticaria_unspecified	0.00444
Rash	1	Dermatitis_unspecified	0.00622
Rash	1	Dermatophytosis_of_scalp_and_beard	0.00143
Rash	1	Impetigo_unspecified	0.00366
Rash	1	Molluscum_contagiosum	0.000914
Rash	1	Other_multiple_and_unspecified_sites_insect_bite_nonvenomous_without_mention_of_infection	0.00209
Rash	1	Enteroviral_vesicular_stomatitis_with_exanthem	0.00233
Rash	1	Candidiasis_of_skin_and_nail	0.00317
Rash	1	Contact_dermatitis_and_other_eczema_due_to_plants	0.000799
Rash	1	Scarlet_fever	0.000386
Rash	1	Unspecified_viral_infection_characterized_by_skin_and_mucous_membrane_lesions	0.003
Rash	1	Scabies	0.00234
Rash	1	Dermatophytosis_of_the_body	0.00089
Rash	1	Other_atopic_dermatitis_and_related_conditions	0.000437
Rash	1	Pityriasis_rosea	0.000172
Rash	2	Acute_pharyngitis	0.0113
Rash	2	Cough	0.0308
Rash	2	Fever_unspecified	0.018
Rash	2	Acute_upper_respiratory_infection_unspecified	0.0331
Rash	2	Other_diseases_of_nasal_cavity_and_sinuses	0.0166
Rash	2	Streptococcal_pharyngitis	0.00599
Rash	2	Local_infection_of_the_skin_and_subcutaneous_tissue_unspecified	0
Rash	2	Rash_and_other_nonspecific_skin_eruption	1.78e-13
Rash	2	Contact_dermatitis_and_other_eczema_due_to_unspecified_cause	0.012
Rash	2	Diaper_dermatitis	0.0031
Rash	2	Unspecified_otitis_media	0.0192
Rash	2	Unspecified_pruritic_disorder	0.0177
Rash	2	Urticaria_unspecified	1
Rash	2	Dermatitis_unspecified	0.00521
Rash	2	Dermatophytosis_of_scalp_and_beard	0.000567
Rash	2	Impetigo_unspecified	0.00207
Rash	2	Molluscum_contagiosum	0.000573
Rash	2	Other_multiple_and_unspecified_sites_insect_bite_nonvenomous_without_mention_of_infection	0.00173
Rash	2	Enteroviral_vesicular_stomatitis_with_exanthem	0.0014
Rash	2	Candidiasis_of_skin_and_nail	0.00108
Rash	2	Contact_dermatitis_and_other_eczema_due_to_plants	0.000371
Rash	2	Scarlet_fever	2.28e-08
Rash	2	Unspecified_viral_infection_characterized_by_skin_and_mucous_membrane_lesions	0.00519
Rash	2	Scabies	0.00305
Rash	2	Dermatophytosis_of_the_body	0.00056
Rash	2	Other_atopic_dermatitis_and_related_conditions	0.000574
Rash	2	Pityriasis_rosea	0.000276
Rash	3	Acute_pharyngitis	0.0107
Rash	3	Cough	0.0177
Rash	3	Fever_unspecified	0.022
Rash	3	Acute_upper_respiratory_infection_unspecified	0.026
Rash	3	Other_diseases_of_nasal_cavity_and_sinuses	0.0141
Rash	3	Streptococcal_pharyngitis	0.00306
Rash	3	Local_infection_of_the_skin_and_subcutaneous_tissue_unspecified	0.0204
Rash	3	Rash_and_other_nonspecific_skin_eruption	0.00061
Rash	3	Contact_dermatitis_and_other_eczema_due_to_unspecified_cause	0.243
Rash	3	Diaper_dermatitis	0.044
Rash	3	Unspecified_otitis_media	0.0174
Rash	3	Unspecified_pruritic_disorder	0.0187
Rash	3	Urticaria_unspecified	0.000186
Rash	3	Dermatitis_unspecified	0.0633
Rash	3	Dermatophytosis_of_scalp_and_beard	0.0321
Rash	3	Impetigo_unspecified	0.112
Rash	3	Molluscum_contagiosum	0.0209
Rash	3	Other_multiple_and_unspecified_sites_insect_bite_nonvenomous_without_mention_of_infection	0.0304
Rash	3	Enteroviral_vesicular_stomatitis_with_exanthem	0.117
Rash	3	Candidiasis_of_skin_and_nail	0.0289
Rash	3	Contact_dermatitis_and_other_eczema_due_to_plants	0.0294
Rash	3	Scarlet_fever	4.19e-17
Rash	3	Unspecified_viral_infection_characterized_by_skin_and_mucous_membrane_lesions	0.107
Rash	3	Scabies	0.104
Rash	3	Dermatophytosis_of_the_body	0.0469
Rash	3	Other_atopic_dermatitis_and_related_conditions	0.0208
Rash	3	Pityriasis_rosea	0.0327
Rash	4	Acute_pharyngitis	0.0534
Rash	4	Cough	0.023
Rash	4	Fever_unspecified	0.0461
Rash	4	Acute_upper_respiratory_infection_unspecified	0.00291
Rash	4	Other_diseases_of_nasal_cavity_and_sinuses	0.0129
Rash	4	Streptococcal_pharyngitis	0.464
Rash	4	Local_infection_of_the_skin_and_subcutaneous_tissue_unspecified	0.00308
Rash	4	Rash_and_other_nonspecific_skin_eruption	0.0136
Rash	4	Contact_dermatitis_and_other_eczema_due_to_unspecified_cause	0.0143
Rash	4	Diaper_dermatitis	0.00131
Rash	4	Unspecified_otitis_media	0.013
Rash	4	Unspecified_pruritic_disorder	0.0116
Rash	4	Urticaria_unspecified	0.00246
Rash	4	Dermatitis_unspecified	0.0079
Rash	4	Dermatophytosis_of_scalp_and_beard	2.86e-110
Rash	4	Impetigo_unspecified	0.0138
Rash	4	Molluscum_contagiosum	0.00132
Rash	4	Other_multiple_and_unspecified_sites_insect_bite_nonvenomous_without_mention_of_infection	1.06e-88
Rash	4	Enteroviral_vesicular_stomatitis_with_exanthem	9.16e-102
Rash	4	Candidiasis_of_skin_and_nail	5.29e-137
Rash	4	Contact_dermatitis_and_other_eczema_due_to_plants	0.00145
Rash	4	Scarlet_fever	0.689
Rash	4	Unspecified_viral_infection_characterized_by_skin_and_mucous_membrane_lesions	8.29e-103
Rash	4	Scabies	0.00989
Rash	4	Dermatophytosis_of_the_body	0.00258
Rash	4	Other_atopic_dermatitis_and_related_conditions	0.00337
Rash	4	Pityriasis_rosea	4.89e-132
Rash,Fever	1	Acute_pharyngitis	0.0609
Rash,Fever	1	Cough	0.0499
Rash,Fever	1	Diarrhea	0.0299
Rash,Fever	1	Fever_unspecified	0.523
Rash,Fever	1	Vomiting_alone	0.0407
Rash,Fever	1	Acute_upper_respiratory_infection_unspecified	0.0392
Rash,Fever	1	Other_diseases_of_nasal_cavity_and_sinuses	0.0587
Rash,Fever	1	Streptococcal_pharyngitis	0.0299
Rash,Fever	1	Unspecified_viral_infection_in_conditions_classified_elsewhere_and_of_unspecified_site	0.0474
Rash,Fever	1	Viral_infection_unspecified	0.0323
Rash,Fever	1	Rash_and_other_nonspecific_skin_eruption	1
Rash,Fever	1	Contact_dermatitis_and_other_eczema_due_to_unspecified_cause	0.00723
Rash,Fever	1	Diaper_dermatitis	0.00501
Rash,Fever	1	Erythema_multiforme_unspecified	0.00348
Rash,Fever	1	Unspecified_otitis_media	0.0437
Rash,Fever	1	Urticaria_unspecified	6.37e-29
Rash,Fever	1	Dermatitis_unspecified	0
Rash,Fever	1	Impetigo_unspecified	0.00294
Rash,Fever	1	Enteroviral_vesicular_stomatitis_with_exanthem	0.00289
Rash,Fever	1	Scarlet_fever	0.00837
Rash,Fever	1	Unspecified_viral_infection_characterized_by_skin_and_mucous_membrane_lesions	0.0197
Rash,Fever	1	Scabies	0
Rash,Fever	2	Acute_pharyngitis	0.0126
Rash,Fever	2	Cough	0.026
Rash,Fever	2	Diarrhea	0.00868
Rash,Fever	2	Fever_unspecified	0.14
Rash,Fever	2	Vomiting_alone	0.0174
Rash,Fever	2	Acute_upper_respiratory_infection_unspecified	0.0141
Rash,Fever	2	Other_diseases_of_nasal_cavity_and_sinuses	0.0198
Rash,Fever	2	Streptococcal_pharyngitis	0.00579
Rash,Fever	2	Unspecified_viral_infection_in_conditions_classified_elsewhere_and_of_unspecified_site	0
Rash,Fever	2	Viral_infection_unspecified	0.00579
Rash,Fever	2	Rash_and_other_nonspecific_skin_eruption	0.0279
Rash,Fever	2	Contact_dermatitis_and_other_eczema_due_to_unspecified_cause	0.00289
Rash,Fever	2	Diaper_dermatitis	0.0202
Rash,Fever	2	Erythema_multiforme_unspecified	0
Rash,Fever	2	Unspecified_otitis_media	0.0203
Rash,Fever	2	Urticaria_unspecified	0.00289
Rash,Fever	2	Dermatitis_unspecified	0.00579
Rash,Fever	2	Impetigo_unspecified	0.0231
Rash,Fever	2	Enteroviral_vesicular_stomatitis_with_exanthem	1
Rash,Fever	2	Scarlet_fever	0
Rash,Fever	2	Unspecified_viral_infection_characterized_by_skin_and_mucous_membrane_lesions	3.28e-187
Rash,Fever	2	Scabies	0
Rash,Fever	3	Acute_pharyngitis	0.0477
Rash,Fever	3	Cough	0.0493
Rash,Fever	3	Diarrhea	0.0185
Rash,Fever	3	Fever_unspecified	0.327
Rash,Fever	3	Vomiting_alone	0.0109
Rash,Fever	3	Acute_upper_respiratory_infection_unspecified	0.109
Rash,Fever	3	Other_diseases_of_nasal_cavity_and_sinuses	0.037
Rash,Fever	3	Streptococcal_pharyngitis	0.14
Rash,Fever	3	Unspecified_viral_infection_in_conditions_classified_elsewhere_and_of_unspecified_site	0.0676
Rash,Fever	3	Viral_infection_unspecified	0.0822
Rash,Fever	3	Rash_and_other_nonspecific_skin_eruption	0.0355
Rash,Fever	3	Contact_dermatitis_and_other_eczema_due_to_unspecified_cause	0.0953
Rash,Fever	3	Diaper_dermatitis	0.0315
Rash,Fever	3	Erythema_multiforme_unspecified	0.0356
Rash,Fever	3	Unspecified_otitis_media	0.0737
Rash,Fever	3	Urticaria_unspecified	0.134
Rash,Fever	3	Dermatitis_unspecified	0.038
Rash,Fever	3	Impetigo_unspecified	0.042
Rash,Fever	3	Enteroviral_vesicular_stomatitis_with_exanthem	1.35e-19
Rash,Fever	3	Scarlet_fever	0.161
Rash,Fever	3	Unspecified_viral_infection_characterized_by_skin_and_mucous_membrane_lesions	1.87e-50
Rash,Fever	3	Scabies	0.0319
Rash,Fever	4	Acute_pharyngitis	0.032
Rash,Fever	4	Cough	0.0215
Rash,Fever	4	Diarrhea	0.0201
Rash,Fever	4	Fever_unspecified	0.276
Rash,Fever	4	Vomiting_alone	0.0316
Rash,Fever	4	Acute_upper_respiratory_infection_unspecified	0.102
Rash,Fever	4	Other_diseases_of_nasal_cavity_and_sinuses	0.022
Rash,Fever	4	Streptococcal_pharyngitis	0
Rash,Fever	4	Unspecified_viral_infection_in_conditions_classified_elsewhere_and_of_unspecified_site	0.088
Rash,Fever	4	Viral_infection_unspecified	0.0719
Rash,Fever	4	Rash_and_other_nonspecific_skin_eruption	0.0169
Rash,Fever	4	Contact_dermatitis_and_other_eczema_due_to_unspecified_cause	0.00862
Rash,Fever	4	Diaper_dermatitis	0.0144
Rash,Fever	4	Erythema_multiforme_unspecified	0
Rash,Fever	4	Unspecified_otitis_media	0.0556
Rash,Fever	4	Urticaria_unspecified	0.00287
Rash,Fever	4	Dermatitis_unspecified	0.00575
Rash,Fever	4	Impetigo_unspecified	0.00287
Rash,Fever	4	Enteroviral_vesicular_stomatitis_with_exanthem	0.00287
Rash,Fever	4	Scarlet_fever	0
Rash,Fever	4	Unspecified_viral_infection_characterized_by_skin_and_mucous_membrane_lesions	1
Rash,Fever	4	Scabies	0
REF,Abdominal Pain	1	Acute_pharyngitis	0.0111
REF,Abdominal Pain	1	Allergy_status_to_penicillin	0.0239
REF,Abdominal Pain	1	Anorexia	0.0281
REF,Abdominal Pain	1	Diarrhea	0.08
REF,Abdominal Pain	1	Dysuria	0.0289
REF,Abdominal Pain	1	Epigastric_pain	0.0142
REF,Abdominal Pain	1	Fever_unspecified	0.0914
REF,Abdominal Pain	1	Gastroesophageal_reflux_disease_without_esophagitis	0.00232
REF,Abdominal Pain	1	Generalized_abdominal_pain	0.00624
REF,Abdominal Pain	1	Headache	0.0192
REF,Abdominal Pain	1	Left_lower_quadrant_pain	0.0593
REF,Abdominal Pain	1	Left_upper_quadrant_pain	0.00604
REF,Abdominal Pain	1	Lower_abdominal_pain_unspecified	0.00563
REF,Abdominal Pain	1	Nausea	0.129
REF,Abdominal Pain	1	Nausea_with_vomiting_unspecified	0.0847
REF,Abdominal Pain	1	Other_and_unspecified_noninfectious_gastroenteritis_and_colitis	0.00748
REF,Abdominal Pain	1	Periumbilical_pain	0.0492
REF,Abdominal Pain	1	Pregnancy_examination_or_test_negative_result	0.162
REF,Abdominal Pain	1	Right_lower_quadrant_pain	1
REF,Abdominal Pain	1	Right_upper_quadrant_pain	0.026
REF,Abdominal Pain	1	Unspecified_abdominal_pain	0.0193
REF,Abdominal Pain	1	Unspecified_asthma	0.00391
REF,Abdominal Pain	1	Unspecified_constipation	0.0387
REF,Abdominal Pain	1	Urinary_tract_infection_site_not_specified	0.00836
REF,Abdominal Pain	1	Vomiting_alone	0.112
REF,Abdominal Pain	1	Dehydration	0.00753
REF,Abdominal Pain	1	Viral_intestinal_infection_unspecified	0.00138
REF,Abdominal Pain	1	Acute_appendicitis_with_generalized_peritonitis	0
REF,Abdominal Pain	1	Contact_with_and_exposure_to_covid19	0.0037
REF,Abdominal Pain	1	Tachycardia_unspecified	0.00783
REF,Abdominal Pain	1	Allergy_status_to_other_drugs_medicaments_and_biological_substances	0.00879
REF,Abdominal Pain	1	Other_chronic_pain	0.00271
REF,Abdominal Pain	1	Allergy_status_to_other_antibiotic_agents	0.00858
REF,Abdominal Pain	1	Allergy_to_other_foods	0.00548
REF,Abdominal Pain	1	Anxiety_disorder_unspecified	8.46e-314
REF,Abdominal Pain	1	Attention_deficit_disorder_with_hyperactivity	0.00312
REF,Abdominal Pain	1	Obesity_unspecified	0.0032
REF,Abdominal Pain	1	Other_symptoms_and_signs_concerning_food_and_fluid_intake	0.021
REF,Abdominal Pain	1	Gastrostomy_status	0.000798
REF,Abdominal Pain	1	Acute_appendicitis_with_perforation_and_localized_peritonitis_without_abscess	0
REF,Abdominal Pain	2	Acute_pharyngitis	0.00525
REF,Abdominal Pain	2	Allergy_status_to_penicillin	0.131
REF,Abdominal Pain	2	Anorexia	0.00354
REF,Abdominal Pain	2	Diarrhea	0.0664
REF,Abdominal Pain	2	Dysuria	0.00372
REF,Abdominal Pain	2	Epigastric_pain	0.0414
REF,Abdominal Pain	2	Fever_unspecified	0.041
REF,Abdominal Pain	2	Gastroesophageal_reflux_disease_without_esophagitis	0.135
REF,Abdominal Pain	2	Generalized_abdominal_pain	0.0266
REF,Abdominal Pain	2	Headache	0.0139
REF,Abdominal Pain	2	Left_lower_quadrant_pain	0.00879
REF,Abdominal Pain	2	Left_upper_quadrant_pain	0.00406
REF,Abdominal Pain	2	Lower_abdominal_pain_unspecified	1.04e-36
REF,Abdominal Pain	2	Nausea	0.0421
REF,Abdominal Pain	2	Nausea_with_vomiting_unspecified	0.0502
REF,Abdominal Pain	2	Other_and_unspecified_noninfectious_gastroenteritis_and_colitis	0.0286
REF,Abdominal Pain	2	Periumbilical_pain	0.0181
REF,Abdominal Pain	2	Pregnancy_examination_or_test_negative_result	0.00158
REF,Abdominal Pain	2	Right_lower_quadrant_pain	0.00892
REF,Abdominal Pain	2	Right_upper_quadrant_pain	0.014
REF,Abdominal Pain	2	Unspecified_abdominal_pain	0.0789
REF,Abdominal Pain	2	Unspecified_asthma	0.139
REF,Abdominal Pain	2	Unspecified_constipation	0.25
REF,Abdominal Pain	2	Urinary_tract_infection_site_not_specified	0.0209
REF,Abdominal Pain	2	Vomiting_alone	0.0295
REF,Abdominal Pain	2	Dehydration	0.141
REF,Abdominal Pain	2	Viral_intestinal_infection_unspecified	0.0263
REF,Abdominal Pain	2	Acute_appendicitis_with_generalized_peritonitis	0.0584
REF,Abdominal Pain	2	Contact_with_and_exposure_to_covid19	0.108
REF,Abdominal Pain	2	Tachycardia_unspecified	0.0854
REF,Abdominal Pain	2	Allergy_status_to_other_drugs_medicaments_and_biological_substances	0.168
REF,Abdominal Pain	2	Other_chronic_pain	0.0742
REF,Abdominal Pain	2	Allergy_status_to_other_antibiotic_agents	0.115
REF,Abdominal Pain	2	Allergy_to_other_foods	0.0712
REF,Abdominal Pain	2	Anxiety_disorder_unspecified	0.0922
REF,Abdominal Pain	2	Attention_deficit_disorder_with_hyperactivity	0.13
REF,Abdominal Pain	2	Obesity_unspecified	0.0604
REF,Abdominal Pain	2	Other_symptoms_and_signs_concerning_food_and_fluid_intake	0.045
REF,Abdominal Pain	2	Gastrostomy_status	0.0824
REF,Abdominal Pain	2	Acute_appendicitis_with_perforation_and_localized_peritonitis_without_abscess	0.0836
REF,Abdominal Pain	3	Acute_pharyngitis	0.0197
REF,Abdominal Pain	3	Allergy_status_to_penicillin	0.0106
REF,Abdominal Pain	3	Anorexia	0.00776
REF,Abdominal Pain	3	Diarrhea	0.089
REF,Abdominal Pain	3	Dysuria	0.0239
REF,Abdominal Pain	3	Epigastric_pain	0.0549
REF,Abdominal Pain	3	Fever_unspecified	0.0834
REF,Abdominal Pain	3	Gastroesophageal_reflux_disease_without_esophagitis	5.25e-21
REF,Abdominal Pain	3	Generalized_abdominal_pain	0.0855
REF,Abdominal Pain	3	Headache	0.0174
REF,Abdominal Pain	3	Left_lower_quadrant_pain	0.0599
REF,Abdominal Pain	3	Left_upper_quadrant_pain	0.0221
REF,Abdominal Pain	3	Lower_abdominal_pain_unspecified	0.0527
REF,Abdominal Pain	3	Nausea	0.0626
REF,Abdominal Pain	3	Nausea_with_vomiting_unspecified	0.0582
REF,Abdominal Pain	3	Other_and_unspecified_noninfectious_gastroenteritis_and_colitis	0.0578
REF,Abdominal Pain	3	Periumbilical_pain	0.098
REF,Abdominal Pain	3	Pregnancy_examination_or_test_negative_result	0.0944
REF,Abdominal Pain	3	Right_lower_quadrant_pain	0.0092
REF,Abdominal Pain	3	Right_upper_quadrant_pain	0.0436
REF,Abdominal Pain	3	Unspecified_abdominal_pain	0.308
REF,Abdominal Pain	3	Unspecified_asthma	0.00413
REF,Abdominal Pain	3	Unspecified_constipation	0.168
REF,Abdominal Pain	3	Urinary_tract_infection_site_not_specified	0.0423
REF,Abdominal Pain	3	Vomiting_alone	0.113
REF,Abdominal Pain	3	Dehydration	0.013
REF,Abdominal Pain	3	Viral_intestinal_infection_unspecified	0.0188
REF,Abdominal Pain	3	Acute_appendicitis_with_generalized_peritonitis	0.0094
REF,Abdominal Pain	3	Contact_with_and_exposure_to_covid19	0.00642
REF,Abdominal Pain	3	Tachycardia_unspecified	0.00945
REF,Abdominal Pain	3	Allergy_status_to_other_drugs_medicaments_and_biological_substances	0.00519
REF,Abdominal Pain	3	Other_chronic_pain	0.0054
REF,Abdominal Pain	3	Allergy_status_to_other_antibiotic_agents	0.00327
REF,Abdominal Pain	3	Allergy_to_other_foods	0.00205
REF,Abdominal Pain	3	Anxiety_disorder_unspecified	0.00184
REF,Abdominal Pain	3	Attention_deficit_disorder_with_hyperactivity	0.00043
REF,Abdominal Pain	3	Obesity_unspecified	0.00371
REF,Abdominal Pain	3	Other_symptoms_and_signs_concerning_food_and_fluid_intake	0.0107
REF,Abdominal Pain	3	Gastrostomy_status	0.0051
REF,Abdominal Pain	3	Acute_appendicitis_with_perforation_and_localized_peritonitis_without_abscess	0.0006
REF,Abscess	1	Allergy_status_to_penicillin	0.0505
REF,Abscess	1	Fever_unspecified	0.0135
REF,Abscess	1	Allergy_status_to_other_drugs_medicaments_and_biological_substances	0.0484
REF,Abscess	1	Cellulitis_and_abscess_of_buttock	3.2e-293
REF,Abscess	1	Cellulitis_and_abscess_of_face	0.0126
REF,Abscess	1	Cellulitis_and_abscess_of_leg_except_foot	7.34e-264
REF,Abscess	1	Cellulitis_and_abscess_of_trunk	3.72e-269
REF,Abscess	1	Cellulitis_and_abscess_of_unspecified_site	0
REF,Abscess	1	Cellulitis_of_buttock	0.00919
REF,Abscess	1	Cellulitis_of_left_lower_limb	0.0778
REF,Abscess	1	Cellulitis_of_right_lower_limb	0.00911
REF,Abscess	1	Cutaneous_abscess_of_abdominal_wall	0.0931
REF,Abscess	1	Cutaneous_abscess_of_buttock	0.0152
REF,Abscess	1	Cutaneous_abscess_of_groin	0.0851
REF,Abscess	1	Cutaneous_abscess_of_left_lower_limb	0.152
REF,Abscess	1	Cutaneous_abscess_of_right_lower_limb	1.8e-50
REF,Abscess	1	Face_neck_and_scalp_except_eye_abrasion_or_friction_burn_without_mention_of_infection	3.34e-246
REF,Abscess	1	Local_infection_of_the_skin_and_subcutaneous_tissue_unspecified	0.0343
REF,Abscess	1	Methicillin_resistant_Staphylococcus_aureus_in_conditions_classified_elsewhere_and_of_unspecified_site	0.00548
REF,Abscess	1	Need_for_isolation	0
REF,Abscess	1	Other_abscess_of_vulva	0.0147
REF,Abscess	1	Personal_history_of_methicillin_resistant_Staphylococcus_aureus	0.0168
REF,Abscess	1	Pilonidal_cyst_with_abscess	0.0486
REF,Abscess	1	Allergy_status_to_other_antibiotic_agents	0.0354
REF,Abscess	1	Attention_deficit_disorder_with_hyperactivity	0.0392
REF,Abscess	1	Dermatitis_unspecified	0.017
REF,Abscess	1	Cellulitis_of_face	0.0416
REF,Abscess	1	Gastrostomy_status	0.0326
REF,Abscess	1	Abscess_of_anal_and_rectal_regions	1.24e-139
REF,Abscess	1	Cellulitis_of_abdominal_wall	0.0454
REF,Abscess	1	Cutaneous_abscess_of_face	0.0808
REF,Abscess	1	Cutaneous_abscess_of_left_axilla	0.0784
REF,Abscess	1	Cutaneous_abscess_of_left_upper_limb	0.0489
REF,Abscess	1	Cutaneous_abscess_of_neck	0.0416
REF,Abscess	1	Cutaneous_abscess_of_right_axilla	0.0539
REF,Abscess	1	Cutaneous_abscess_of_right_upper_limb	0.0552
REF,Abscess	1	Cutaneous_abscess_unspecified	0.063
REF,Abscess	1	Methicillin_resistant_Staphylococcus_aureus_infection_as_the_cause_of_diseases_classified_elsewhere	0.0324
REF,Abscess	1	Methicillin_susceptible_Staphylococcus_aureus_infection_as_the_cause_of_diseases_classified_elsewhere	0.0341
REF,Abscess	2	Allergy_status_to_penicillin	0.00189
REF,Abscess	2	Fever_unspecified	0.0393
REF,Abscess	2	Allergy_status_to_other_drugs_medicaments_and_biological_substances	0.00321
REF,Abscess	2	Cellulitis_and_abscess_of_buttock	5e-324
REF,Abscess	2	Cellulitis_and_abscess_of_face	9.12e-313
REF,Abscess	2	Cellulitis_and_abscess_of_leg_except_foot	7.01e-316
REF,Abscess	2	Cellulitis_and_abscess_of_trunk	5.72e-318
REF,Abscess	2	Cellulitis_and_abscess_of_unspecified_site	0
REF,Abscess	2	Cellulitis_of_buttock	0.211
REF,Abscess	2	Cellulitis_of_left_lower_limb	0.0084
REF,Abscess	2	Cellulitis_of_right_lower_limb	0.0682
REF,Abscess	2	Cutaneous_abscess_of_abdominal_wall	8.17e-28
REF,Abscess	2	Cutaneous_abscess_of_buttock	0.601
REF,Abscess	2	Cutaneous_abscess_of_groin	0.0189
REF,Abscess	2	Cutaneous_abscess_of_left_lower_limb	0.00806
REF,Abscess	2	Cutaneous_abscess_of_right_lower_limb	0.166
REF,Abscess	2	Face_neck_and_scalp_except_eye_abrasion_or_friction_burn_without_mention_of_infection	4.83e-300
REF,Abscess	2	Local_infection_of_the_skin_and_subcutaneous_tissue_unspecified	2.88e-238
REF,Abscess	2	Methicillin_resistant_Staphylococcus_aureus_in_conditions_classified_elsewhere_and_of_unspecified_site	0
REF,Abscess	2	Need_for_isolation	0
REF,Abscess	2	Other_abscess_of_vulva	0.0274
REF,Abscess	2	Personal_history_of_methicillin_resistant_Staphylococcus_aureus	0.00886
REF,Abscess	2	Pilonidal_cyst_with_abscess	0.0316
REF,Abscess	2	Allergy_status_to_other_antibiotic_agents	0.00603
REF,Abscess	2	Attention_deficit_disorder_with_hyperactivity	1.32e-98
REF,Abscess	2	Dermatitis_unspecified	0.0261
REF,Abscess	2	Cellulitis_of_face	5.39e-291
REF,Abscess	2	Gastrostomy_status	0.00573
REF,Abscess	2	Abscess_of_anal_and_rectal_regions	0.019
REF,Abscess	2	Cellulitis_of_abdominal_wall	0.00378
REF,Abscess	2	Cutaneous_abscess_of_face	1.83e-194
REF,Abscess	2	Cutaneous_abscess_of_left_axilla	5.05e-212
REF,Abscess	2	Cutaneous_abscess_of_left_upper_limb	0.0053
REF,Abscess	2	Cutaneous_abscess_of_neck	2.34e-183
REF,Abscess	2	Cutaneous_abscess_of_right_axilla	1.93e-148
REF,Abscess	2	Cutaneous_abscess_of_right_upper_limb	0.00639
REF,Abscess	2	Cutaneous_abscess_unspecified	0.0422
REF,Abscess	2	Methicillin_resistant_Staphylococcus_aureus_infection_as_the_cause_of_diseases_classified_elsewhere	0.0254
REF,Abscess	2	Methicillin_susceptible_Staphylococcus_aureus_infection_as_the_cause_of_diseases_classified_elsewhere	0.0131
REF,Abscess	3	Allergy_status_to_penicillin	0.00645
REF,Abscess	3	Fever_unspecified	0.0565
REF,Abscess	3	Allergy_status_to_other_drugs_medicaments_and_biological_substances	0
REF,Abscess	3	Cellulitis_and_abscess_of_buttock	0.301
REF,Abscess	3	Cellulitis_and_abscess_of_face	0.0482
REF,Abscess	3	Cellulitis_and_abscess_of_leg_except_foot	0.192
REF,Abscess	3	Cellulitis_and_abscess_of_trunk	0.17
REF,Abscess	3	Cellulitis_and_abscess_of_unspecified_site	0.0509
REF,Abscess	3	Cellulitis_of_buttock	6.18e-287
REF,Abscess	3	Cellulitis_of_left_lower_limb	3.43e-193
REF,Abscess	3	Cellulitis_of_right_lower_limb	6.7e-247
REF,Abscess	3	Cutaneous_abscess_of_abdominal_wall	5.92e-128
REF,Abscess	3	Cutaneous_abscess_of_buttock	5.84e-321
REF,Abscess	3	Cutaneous_abscess_of_groin	4.4e-66
REF,Abscess	3	Cutaneous_abscess_of_left_lower_limb	1.17e-121
REF,Abscess	3	Cutaneous_abscess_of_right_lower_limb	1.39e-123
REF,Abscess	3	Face_neck_and_scalp_except_eye_abrasion_or_friction_burn_without_mention_of_infection	0.129
REF,Abscess	3	Local_infection_of_the_skin_and_subcutaneous_tissue_unspecified	0.0146
REF,Abscess	3	Methicillin_resistant_Staphylococcus_aureus_in_conditions_classified_elsewhere_and_of_unspecified_site	0.0382
REF,Abscess	3	Need_for_isolation	0.0922
REF,Abscess	3	Other_abscess_of_vulva	0.105
REF,Abscess	3	Personal_history_of_methicillin_resistant_Staphylococcus_aureus	0.0406
REF,Abscess	3	Pilonidal_cyst_with_abscess	1.85e-38
REF,Abscess	3	Allergy_status_to_other_antibiotic_agents	0.00293
REF,Abscess	3	Attention_deficit_disorder_with_hyperactivity	1.37e-239
REF,Abscess	3	Dermatitis_unspecified	0
REF,Abscess	3	Cellulitis_of_face	5.48e-178
REF,Abscess	3	Gastrostomy_status	0.00844
REF,Abscess	3	Abscess_of_anal_and_rectal_regions	0.0356
REF,Abscess	3	Cellulitis_of_abdominal_wall	0
REF,Abscess	3	Cutaneous_abscess_of_face	1.74e-64
REF,Abscess	3	Cutaneous_abscess_of_left_axilla	3.98e-95
REF,Abscess	3	Cutaneous_abscess_of_left_upper_limb	2e-95
REF,Abscess	3	Cutaneous_abscess_of_neck	0
REF,Abscess	3	Cutaneous_abscess_of_right_axilla	9.02e-13
REF,Abscess	3	Cutaneous_abscess_of_right_upper_limb	1.07e-48
REF,Abscess	3	Cutaneous_abscess_unspecified	7.84e-42
REF,Abscess	3	Methicillin_resistant_Staphylococcus_aureus_infection_as_the_cause_of_diseases_classified_elsewhere	0
REF,Abscess	3	Methicillin_susceptible_Staphylococcus_aureus_infection_as_the_cause_of_diseases_classified_elsewhere	0
REF,Arm Injury	1	Allergy_status_to_penicillin	0.0182
REF,Arm Injury	1	Face_neck_and_scalp_except_eye_abrasion_or_friction_burn_without_mention_of_infection	0.0182
REF,Arm Injury	1	Closed_fracture_of_lower_end_of_radius_with_ulna	0.0989
REF,Arm Injury	1	Closed_fracture_of_shaft_of_radius	0.0205
REF,Arm Injury	1	Closed_fracture_of_shaft_of_radius_with_ulna	0.017
REF,Arm Injury	1	Closed_fracture_of_shaft_of_ulna	0.0193
REF,Arm Injury	1	Closed_fracture_of_supracondylar_humerus	0.025
REF,Arm Injury	1	Displaced_fracture_of_left_ulna_styloid_process_initial_encounter_for_closed_fracture	0.0261
REF,Arm Injury	1	Displaced_simple_supracondylar_fracture_without_intercondylar_fracture_of_left_humerus_initial_encounter_for_closed_fracture	0.042
REF,Arm Injury	1	Displaced_simple_supracondylar_fracture_without_intercondylar_fracture_of_right_humerus_initial_encounter_for_closed_fracture	0.0193
REF,Arm Injury	1	Displaced_transverse_fracture_of_shaft_of_left_radius_initial_encounter_for_closed_fracture	0.13
REF,Arm Injury	1	Displaced_transverse_fracture_of_shaft_of_left_ulna_initial_encounter_for_closed_fracture	0.0932
REF,Arm Injury	1	Displaced_transverse_fracture_of_shaft_of_right_radius_initial_encounter_for_closed_fracture	0.131
REF,Arm Injury	1	Displaced_transverse_fracture_of_shaft_of_right_ulna_initial_encounter_for_closed_fracture	0.102
REF,Arm Injury	1	Injury_other_and_unspecified_elbow_forearm_and_wrist	0.017
REF,Arm Injury	1	Other_closed_fractures_of_distal_end_of_radius	0.05
REF,Arm Injury	1	Other_fracture_of_lower_end_of_left_ulna_initial_encounter_for_closed_fracture	0.033
REF,Arm Injury	1	Other_fracture_of_lower_end_of_right_ulna_initial_encounter_for_closed_fracture	0.0205
REF,Arm Injury	1	Other_fractures_of_lower_end_of_left_radius_initial_encounter_for_closed_fracture	0.0295
REF,Arm Injury	1	Other_fractures_of_lower_end_of_right_radius_initial_encounter_for_closed_fracture	0.0239
REF,Arm Injury	1	SalterHarris_type_II_physeal_fracture_of_lower_end_of_radius_left_arm_initial_encounter_for_closed_fracture	0.0727
REF,Arm Injury	1	SalterHarris_type_II_physeal_fracture_of_lower_end_of_radius_right_arm_initial_encounter_for_closed_fracture	0.042
REF,Arm Injury	1	Unspecified_fracture_of_left_forearm_initial_encounter_for_closed_fracture	0.0261
REF,Arm Injury	1	Unspecified_fracture_of_lower_end_of_left_ulna_initial_encounter_for_closed_fracture	0.0648
REF,Arm Injury	1	Unspecified_fracture_of_lower_end_of_right_ulna_initial_encounter_for_closed_fracture	0.0409
REF,Arm Injury	1	Unspecified_fracture_of_shaft_of_left_radius_initial_encounter_for_closed_fracture	0.0341
REF,Arm Injury	1	Unspecified_fracture_of_shaft_of_left_ulna_initial_encounter_for_closed_fracture	0.0489
REF,Arm Injury	1	Unspecified_fracture_of_shaft_of_right_ulna_initial_encounter_for_closed_fracture	0.0364
REF,Arm Injury	1	Unspecified_fracture_of_the_lower_end_of_left_radius_initial_encounter_for_closed_fracture	0.0909
REF,Arm Injury	1	Unspecified_fracture_of_the_lower_end_of_right_radius_initial_encounter_for_closed_fracture	0.0591
REF,Arm Injury	1	Nursemaids_elbow_left_elbow_initial_encounter	0.0159
REF,Arm Injury	1	Unspecified_injury_of_left_forearm_initial_encounter	0.017
REF,Arm Injury	1	Displaced_fracture_of_right_ulna_styloid_process_initial_encounter_for_closed_fracture	0.0193
REF,Arm Injury	1	SalterHarris_type_II_physeal_fracture_of_lower_end_of_ulna_left_arm_initial_encounter_for_closed_fracture	0.0239
REF,Arm Injury	1	Unspecified_fracture_of_right_forearm_initial_encounter_for_closed_fracture	0.0148
REF,Arm Injury	1	Unspecified_fracture_of_shaft_of_right_radius_initial_encounter_for_closed_fracture	0.0205
REF,Difficulty Breathing	1	Allergy_status_to_penicillin	0.0796
REF,Difficulty Breathing	1	Cough	0.00244
REF,Difficulty Breathing	1	Diarrhea	0.0345
REF,Difficulty Breathing	1	Fever_unspecified	0.0399
REF,Difficulty Breathing	1	Gastroesophageal_reflux_disease_without_esophagitis	0.335
REF,Difficulty Breathing	1	Unspecified_asthma	0.108
REF,Difficulty Breathing	1	Unspecified_constipation	0.21
REF,Difficulty Breathing	1	Vomiting_alone	0.0405
REF,Difficulty Breathing	1	Dehydration	0.121
REF,Difficulty Breathing	1	Acute_upper_respiratory_infection_unspecified	0.19
REF,Difficulty Breathing	1	Contact_with_and_exposure_to_covid19	0.137
REF,Difficulty Breathing	1	Other_diseases_of_nasal_cavity_and_sinuses	0.00573
REF,Difficulty Breathing	1	Pneumonia_organism_unspecified	0.132
REF,Difficulty Breathing	1	Tachycardia_unspecified	0.178
REF,Difficulty Breathing	1	Unspecified_viral_infection_in_conditions_classified_elsewhere_and_of_unspecified_site	0.256
REF,Difficulty Breathing	1	Viral_infection_unspecified	0.0468
REF,Difficulty Breathing	1	Allergy_status_to_other_drugs_medicaments_and_biological_substances	0.261
REF,Difficulty Breathing	1	Need_for_isolation	0.0861
REF,Difficulty Breathing	1	Rash_and_other_nonspecific_skin_eruption	0.024
REF,Difficulty Breathing	1	Allergy_status_to_other_antibiotic_agents	0.142
REF,Difficulty Breathing	1	Allergy_to_other_foods	0.0683
REF,Difficulty Breathing	1	Cerebral_palsy_unspecified	0.0918
REF,Difficulty Breathing	1	Dietary_counseling_and_surveillance	0.105
REF,Difficulty Breathing	1	Epilepsy_unspecified_not_intractable_without_status_epilepticus	0.149
REF,Difficulty Breathing	1	Lack_of_normal_physiological_development_unspecified	0.172
REF,Difficulty Breathing	1	Other_disorders_of_psychological_development	0.189
REF,Difficulty Breathing	1	Diaper_dermatitis	0.0522
REF,Difficulty Breathing	1	Allergy_to_peanuts	0.0133
REF,Difficulty Breathing	1	Other_dyspnea_and_respiratory_abnormality	0.00726
REF,Difficulty Breathing	1	Shortness_of_breath	0.00447
REF,Difficulty Breathing	1	Unspecified_otitis_media	0.0141
REF,Difficulty Breathing	1	Wheezing	0.00246
REF,Difficulty Breathing	1	Encounter_for_immunization	0.0383
REF,Difficulty Breathing	1	Contact_with_and_exposure_to_environmental_tobacco_smoke	0.00812
REF,Difficulty Breathing	1	Dermatitis_unspecified	0.0243
REF,Difficulty Breathing	1	Family_history_of_asthma_and_other_chronic_lower_respiratory_diseases	0.0553
REF,Difficulty Breathing	1	Hypoxemia	0.196
REF,Difficulty Breathing	1	Mild_intermittent_asthma_with_exacerbation	0
REF,Difficulty Breathing	1	Mild_persistent_asthma_with_exacerbation	0
REF,Difficulty Breathing	1	Moderate_persistent_asthma_with_exacerbation	0.00258
REF,Difficulty Breathing	1	Personal_history_of_other_diseases_of_the_respiratory_system	0.00804
REF,Difficulty Breathing	1	Unspecified_asthma_with_exacerbation	0.0203
REF,Difficulty Breathing	1	Unspecified_asthma_with_status_asthmaticus	0.00198
REF,Difficulty Breathing	1	Neuromuscular_dysfunction_of_bladder_unspecified	0.0905
REF,Difficulty Breathing	1	Family_history_of_ischemic_heart_disease_and_other_diseases_of_the_circulatory_system	0.0532
REF,Difficulty Breathing	1	Personal_history_of_congenital_malformations_of_heart_and_circulatory_system	0.0967
REF,Difficulty Breathing	1	Acute_bronchiolitis_due_to_other_infectious_organisms	0.0446
REF,Difficulty Breathing	1	Acute_bronchiolitis_unspecified	0.0401
REF,Difficulty Breathing	1	Acute_obstructive_laryngitis	0.00467
REF,Difficulty Breathing	1	Nasal_congestion	0.00769
REF,Difficulty Breathing	1	Dyspnea_unspecified	0.023
REF,Difficulty Breathing	1	Other_abnormalities_of_breathing	0.033
REF,Difficulty Breathing	1	Other_specified_respiratory_disorders	0.0457
REF,Difficulty Breathing	1	Otitis_media_unspecified_bilateral	0.00513
REF,Difficulty Breathing	1	Otitis_media_unspecified_right_ear	0.00666
REF,Difficulty Breathing	1	Stridor	0.00377
REF,Difficulty Breathing	1	Failure_to_thrive	0.0515
REF,Difficulty Breathing	1	Feeding_difficulties	0.206
REF,Difficulty Breathing	1	Other_symptoms_and_signs_concerning_food_and_fluid_intake	0.0117
REF,Difficulty Breathing	1	Acute_bronchiolitis_due_to_respiratory_syncytial_virus	0.0384
REF,Difficulty Breathing	1	Gastrostomy_status	0.596
REF,Difficulty Breathing	1	Tachypnea	0.0123
REF,Difficulty Breathing	1	Tracheostomy_status	0.24
REF,Difficulty Breathing	1	Unspecified_bacterial_pneumonia	0.0601
REF,Difficulty Breathing	1	Viral_pneumonia_unspecified	0.0393
REF,Difficulty Breathing	1	Unspecified_essential_hypertension	0.0684
REF,Difficulty Breathing	1	Down_syndrome_unspecified	0.0619
REF,Difficulty Breathing	1	Other_disorders_of_lung	0.225
REF,Difficulty Breathing	1	Dependence_on_respirator_status	0.254
REF,Difficulty Breathing	1	Personal_history_of_perinatal_problems	0.0453
REF,Difficulty Breathing	1	Obstructive_sleep_apnea	0.341
REF,Difficulty Breathing	1	Personal_history_of_pneumonia	0.135
REF,Difficulty Breathing	1	Acidosis	0.0906
REF,Difficulty Breathing	1	Dependence_on_supplemental_oxygen	0.201
REF,Difficulty Breathing	1	Other_nonmedicinal_substance_allergy_status	0.119
REF,Difficulty Breathing	1	Contact_with_and_exposure_to_other_viral_communicable_diseases	0.0372
REF,Difficulty Breathing	1	Abnormal_bloodgas_level	0.0723
REF,Difficulty Breathing	1	Acute_and_chronic_respiratory_failure_with_hypoxia	0.161
REF,Difficulty Breathing	1	Acute_respiratory_distress	0.0527
REF,Difficulty Breathing	1	Acute_respiratory_failure_with_hypoxia	0.0563
REF,Difficulty Breathing	1	Atelectasis	0.112
REF,Difficulty Breathing	1	Atrial_septal_defect	0.0691
REF,Difficulty Breathing	1	Congenital_laryngomalacia	0.081
REF,Difficulty Breathing	1	Long_term_use_of_inhaled_steroids	0.0522
REF,Difficulty Breathing	1	Other_diseases_of_bronchus_not_elsewhere_classified	0.0824
REF,Difficulty Breathing	1	Other_specified_diseases_of_upper_respiratory_tract	0.0917
REF,Difficulty Breathing	1	Pneumonitis_due_to_inhalation_of_food_and_vomit	0.105
REF,Difficulty Breathing	1	Scoliosis_unspecified	0.0874
REF,Difficulty Breathing	1	Underimmunization_status	0.00906
REF,Difficulty Breathing	2	Allergy_status_to_penicillin	0.0181
REF,Difficulty Breathing	2	Cough	0.641
REF,Difficulty Breathing	2	Diarrhea	0.026
REF,Difficulty Breathing	2	Fever_unspecified	0.289
REF,Difficulty Breathing	2	Gastroesophageal_reflux_disease_without_esophagitis	0.00211
REF,Difficulty Breathing	2	Unspecified_asthma	0.0344
REF,Difficulty Breathing	2	Unspecified_constipation	0
REF,Difficulty Breathing	2	Vomiting_alone	0.0702
REF,Difficulty Breathing	2	Dehydration	0.00302
REF,Difficulty Breathing	2	Acute_upper_respiratory_infection_unspecified	0.0167
REF,Difficulty Breathing	2	Contact_with_and_exposure_to_covid19	0.0523
REF,Difficulty Breathing	2	Other_diseases_of_nasal_cavity_and_sinuses	0.188
REF,Difficulty Breathing	2	Pneumonia_organism_unspecified	0.0162
REF,Difficulty Breathing	2	Tachycardia_unspecified	0.0576
REF,Difficulty Breathing	2	Unspecified_viral_infection_in_conditions_classified_elsewhere_and_of_unspecified_site	0.0105
REF,Difficulty Breathing	2	Viral_infection_unspecified	0.00186
REF,Difficulty Breathing	2	Allergy_status_to_other_drugs_medicaments_and_biological_substances	0.00679
REF,Difficulty Breathing	2	Need_for_isolation	0
REF,Difficulty Breathing	2	Rash_and_other_nonspecific_skin_eruption	0.0258
REF,Difficulty Breathing	2	Allergy_status_to_other_antibiotic_agents	0.00282
REF,Difficulty Breathing	2	Allergy_to_other_foods	0.00741
REF,Difficulty Breathing	2	Cerebral_palsy_unspecified	0.00786
REF,Difficulty Breathing	2	Dietary_counseling_and_surveillance	0
REF,Difficulty Breathing	2	Epilepsy_unspecified_not_intractable_without_status_epilepticus	0.00462
REF,Difficulty Breathing	2	Lack_of_normal_physiological_development_unspecified	0
REF,Difficulty Breathing	2	Other_disorders_of_psychological_development	0.00292
REF,Difficulty Breathing	2	Diaper_dermatitis	0
REF,Difficulty Breathing	2	Allergy_to_peanuts	0.00422
REF,Difficulty Breathing	2	Other_dyspnea_and_respiratory_abnormality	0.0426
REF,Difficulty Breathing	2	Shortness_of_breath	0.129
REF,Difficulty Breathing	2	Unspecified_otitis_media	0.00984
REF,Difficulty Breathing	2	Wheezing	0.335
REF,Difficulty Breathing	2	Encounter_for_immunization	0.0042
REF,Difficulty Breathing	2	Contact_with_and_exposure_to_environmental_tobacco_smoke	0.00655
REF,Difficulty Breathing	2	Dermatitis_unspecified	0.00417
REF,Difficulty Breathing	2	Family_history_of_asthma_and_other_chronic_lower_respiratory_diseases	0.013
REF,Difficulty Breathing	2	Hypoxemia	0.0315
REF,Difficulty Breathing	2	Mild_intermittent_asthma_with_exacerbation	0.00473
REF,Difficulty Breathing	2	Mild_persistent_asthma_with_exacerbation	0
REF,Difficulty Breathing	2	Moderate_persistent_asthma_with_exacerbation	0.0021
REF,Difficulty Breathing	2	Personal_history_of_other_diseases_of_the_respiratory_system	0.0279
REF,Difficulty Breathing	2	Unspecified_asthma_with_exacerbation	0.0224
REF,Difficulty Breathing	2	Unspecified_asthma_with_status_asthmaticus	0
REF,Difficulty Breathing	2	Neuromuscular_dysfunction_of_bladder_unspecified	0
REF,Difficulty Breathing	2	Family_history_of_ischemic_heart_disease_and_other_diseases_of_the_circulatory_system	0
REF,Difficulty Breathing	2	Personal_history_of_congenital_malformations_of_heart_and_circulatory_system	0.00849
REF,Difficulty Breathing	2	Acute_bronchiolitis_due_to_other_infectious_organisms	0.0209
REF,Difficulty Breathing	2	Acute_bronchiolitis_unspecified	0.0193
REF,Difficulty Breathing	2	Acute_obstructive_laryngitis	0.00783
REF,Difficulty Breathing	2	Nasal_congestion	0.381
REF,Difficulty Breathing	2	Dyspnea_unspecified	0.16
REF,Difficulty Breathing	2	Other_abnormalities_of_breathing	0.212
REF,Difficulty Breathing	2	Other_specified_respiratory_disorders	0.00852
REF,Difficulty Breathing	2	Otitis_media_unspecified_bilateral	0.00138
REF,Difficulty Breathing	2	Otitis_media_unspecified_right_ear	0.00632
REF,Difficulty Breathing	2	Stridor	0.0402
REF,Difficulty Breathing	2	Failure_to_thrive	0
REF,Difficulty Breathing	2	Feeding_difficulties	0.00277
REF,Difficulty Breathing	2	Other_symptoms_and_signs_concerning_food_and_fluid_intake	0.0206
REF,Difficulty Breathing	2	Acute_bronchiolitis_due_to_respiratory_syncytial_virus	0.00191
REF,Difficulty Breathing	2	Gastrostomy_status	0.0193
REF,Difficulty Breathing	2	Tachypnea	0.0573
REF,Difficulty Breathing	2	Tracheostomy_status	0.0206
REF,Difficulty Breathing	2	Unspecified_bacterial_pneumonia	0
REF,Difficulty Breathing	2	Viral_pneumonia_unspecified	0
REF,Difficulty Breathing	2	Unspecified_essential_hypertension	0.000982
REF,Difficulty Breathing	2	Down_syndrome_unspecified	0.0044
REF,Difficulty Breathing	2	Other_disorders_of_lung	0.00309
REF,Difficulty Breathing	2	Dependence_on_respirator_status	0.00206
REF,Difficulty Breathing	2	Personal_history_of_perinatal_problems	0.00234
REF,Difficulty Breathing	2	Obstructive_sleep_apnea	0.00305
REF,Difficulty Breathing	2	Personal_history_of_pneumonia	0.00568
REF,Difficulty Breathing	2	Acidosis	0
REF,Difficulty Breathing	2	Dependence_on_supplemental_oxygen	0.0096
REF,Difficulty Breathing	2	Other_nonmedicinal_substance_allergy_status	0.00373
REF,Difficulty Breathing	2	Contact_with_and_exposure_to_other_viral_communicable_diseases	0.0111
REF,Difficulty Breathing	2	Abnormal_bloodgas_level	0
REF,Difficulty Breathing	2	Acute_and_chronic_respiratory_failure_with_hypoxia	0
REF,Difficulty Breathing	2	Acute_respiratory_distress	0.0307
REF,Difficulty Breathing	2	Acute_respiratory_failure_with_hypoxia	0
REF,Difficulty Breathing	2	Atelectasis	0.00303
REF,Difficulty Breathing	2	Atrial_septal_defect	0.00214
REF,Difficulty Breathing	2	Congenital_laryngomalacia	0.0057
REF,Difficulty Breathing	2	Long_term_use_of_inhaled_steroids	0
REF,Difficulty Breathing	2	Other_diseases_of_bronchus_not_elsewhere_classified	0.00138
REF,Difficulty Breathing	2	Other_specified_diseases_of_upper_respiratory_tract	0.00351
REF,Difficulty Breathing	2	Pneumonitis_due_to_inhalation_of_food_and_vomit	5.61e-99
REF,Difficulty Breathing	2	Scoliosis_unspecified	0
REF,Difficulty Breathing	2	Underimmunization_status	0.00279
REF,Difficulty Breathing	3	Allergy_status_to_penicillin	0.00363
REF,Difficulty Breathing	3	Cough	0.0179
REF,Difficulty Breathing	3	Diarrhea	0.00292
REF,Difficulty Breathing	3	Fever_unspecified	0.056
REF,Difficulty Breathing	3	Gastroesophageal_reflux_disease_without_esophagitis	0.00688
REF,Difficulty Breathing	3	Unspecified_asthma	0.034
REF,Difficulty Breathing	3	Unspecified_constipation	0.000866
REF,Difficulty Breathing	3	Vomiting_alone	0.0117
REF,Difficulty Breathing	3	Dehydration	0.00862
REF,Difficulty Breathing	3	Acute_upper_respiratory_infection_unspecified	0.135
REF,Difficulty Breathing	3	Contact_with_and_exposure_to_covid19	0.0175
REF,Difficulty Breathing	3	Other_diseases_of_nasal_cavity_and_sinuses	0.0114
REF,Difficulty Breathing	3	Pneumonia_organism_unspecified	0.0367
REF,Difficulty Breathing	3	Tachycardia_unspecified	0.0119
REF,Difficulty Breathing	3	Unspecified_viral_infection_in_conditions_classified_elsewhere_and_of_unspecified_site	0.0439
REF,Difficulty Breathing	3	Viral_infection_unspecified	0.0262
REF,Difficulty Breathing	3	Allergy_status_to_other_drugs_medicaments_and_biological_substances	9.67e-05
REF,Difficulty Breathing	3	Need_for_isolation	1.21e-11
REF,Difficulty Breathing	3	Rash_and_other_nonspecific_skin_eruption	0.00321
REF,Difficulty Breathing	3	Allergy_status_to_other_antibiotic_agents	9.36e-06
REF,Difficulty Breathing	3	Allergy_to_other_foods	0
REF,Difficulty Breathing	3	Cerebral_palsy_unspecified	0.00278
REF,Difficulty Breathing	3	Dietary_counseling_and_surveillance	0.000235
REF,Difficulty Breathing	3	Epilepsy_unspecified_not_intractable_without_status_epilepticus	1.71e-08
REF,Difficulty Breathing	3	Lack_of_normal_physiological_development_unspecified	0.00257
REF,Difficulty Breathing	3	Other_disorders_of_psychological_development	0
REF,Difficulty Breathing	3	Diaper_dermatitis	0.00476
REF,Difficulty Breathing	3	Allergy_to_peanuts	1.82e-107
REF,Difficulty Breathing	3	Other_dyspnea_and_respiratory_abnormality	0.0317
REF,Difficulty Breathing	3	Shortness_of_breath	0.0103
REF,Difficulty Breathing	3	Unspecified_otitis_media	0.0214
REF,Difficulty Breathing	3	Wheezing	0.0567
REF,Difficulty Breathing	3	Encounter_for_immunization	0.00359
REF,Difficulty Breathing	3	Contact_with_and_exposure_to_environmental_tobacco_smoke	0.00742
REF,Difficulty Breathing	3	Dermatitis_unspecified	0.00232
REF,Difficulty Breathing	3	Family_history_of_asthma_and_other_chronic_lower_respiratory_diseases	0.00829
REF,Difficulty Breathing	3	Hypoxemia	0.0162
REF,Difficulty Breathing	3	Mild_intermittent_asthma_with_exacerbation	0.0439
REF,Difficulty Breathing	3	Mild_persistent_asthma_with_exacerbation	0.0137
REF,Difficulty Breathing	3	Moderate_persistent_asthma_with_exacerbation	0.0165
REF,Difficulty Breathing	3	Personal_history_of_other_diseases_of_the_respiratory_system	0.00705
REF,Difficulty Breathing	3	Unspecified_asthma_with_exacerbation	0.189
REF,Difficulty Breathing	3	Unspecified_asthma_with_status_asthmaticus	0.00366
REF,Difficulty Breathing	3	Neuromuscular_dysfunction_of_bladder_unspecified	1.08e-281
REF,Difficulty Breathing	3	Family_history_of_ischemic_heart_disease_and_other_diseases_of_the_circulatory_system	0.000383
REF,Difficulty Breathing	3	Personal_history_of_congenital_malformations_of_heart_and_circulatory_system	0.00262
REF,Difficulty Breathing	3	Acute_bronchiolitis_due_to_other_infectious_organisms	0.0566
REF,Difficulty Breathing	3	Acute_bronchiolitis_unspecified	0.268
REF,Difficulty Breathing	3	Acute_obstructive_laryngitis	0.0684
REF,Difficulty Breathing	3	Nasal_congestion	0.0002
REF,Difficulty Breathing	3	Dyspnea_unspecified	0.0404
REF,Difficulty Breathing	3	Other_abnormalities_of_breathing	0.0294
REF,Difficulty Breathing	3	Other_specified_respiratory_disorders	0.0266
REF,Difficulty Breathing	3	Otitis_media_unspecified_bilateral	0.0108
REF,Difficulty Breathing	3	Otitis_media_unspecified_right_ear	0.00972
REF,Difficulty Breathing	3	Stridor	0.0103
REF,Difficulty Breathing	3	Failure_to_thrive	1.64e-11
REF,Difficulty Breathing	3	Feeding_difficulties	0.00283
REF,Difficulty Breathing	3	Other_symptoms_and_signs_concerning_food_and_fluid_intake	0.00681
REF,Difficulty Breathing	3	Acute_bronchiolitis_due_to_respiratory_syncytial_virus	0.0304
REF,Difficulty Breathing	3	Gastrostomy_status	0.00498
REF,Difficulty Breathing	3	Tachypnea	0.0138
REF,Difficulty Breathing	3	Tracheostomy_status	6.3e-43
REF,Difficulty Breathing	3	Unspecified_bacterial_pneumonia	0.00266
REF,Difficulty Breathing	3	Viral_pneumonia_unspecified	0.0052
REF,Difficulty Breathing	3	Unspecified_essential_hypertension	0.00154
REF,Difficulty Breathing	3	Down_syndrome_unspecified	0.002
REF,Difficulty Breathing	3	Other_disorders_of_lung	0.00162
REF,Difficulty Breathing	3	Dependence_on_respirator_status	0
REF,Difficulty Breathing	3	Personal_history_of_perinatal_problems	0
REF,Difficulty Breathing	3	Obstructive_sleep_apnea	0.00278
REF,Difficulty Breathing	3	Personal_history_of_pneumonia	3.18e-08
REF,Difficulty Breathing	3	Acidosis	0.00151
REF,Difficulty Breathing	3	Dependence_on_supplemental_oxygen	0.000956
REF,Difficulty Breathing	3	Other_nonmedicinal_substance_allergy_status	0.000188
REF,Difficulty Breathing	3	Contact_with_and_exposure_to_other_viral_communicable_diseases	0.00212
REF,Difficulty Breathing	3	Abnormal_bloodgas_level	2.27e-40
REF,Difficulty Breathing	3	Acute_and_chronic_respiratory_failure_with_hypoxia	0
REF,Difficulty Breathing	3	Acute_respiratory_distress	0.0172
REF,Difficulty Breathing	3	Acute_respiratory_failure_with_hypoxia	6.47e-240
REF,Difficulty Breathing	3	Atelectasis	0.0014
REF,Difficulty Breathing	3	Atrial_septal_defect	0.0029
REF,Difficulty Breathing	3	Congenital_laryngomalacia	0.0101
REF,Difficulty Breathing	3	Long_term_use_of_inhaled_steroids	0
REF,Difficulty Breathing	3	Other_diseases_of_bronchus_not_elsewhere_classified	0
REF,Difficulty Breathing	3	Other_specified_diseases_of_upper_respiratory_tract	2.91e-162
REF,Difficulty Breathing	3	Pneumonitis_due_to_inhalation_of_food_and_vomit	4.62e-195
REF,Difficulty Breathing	3	Scoliosis_unspecified	0
REF,Difficulty Breathing	3	Underimmunization_status	0.00112
REF,Difficulty Breathing	4	Allergy_status_to_penicillin	0.0439
REF,Difficulty Breathing	4	Cough	1e-323
REF,Difficulty Breathing	4	Diarrhea	0.00886
REF,Difficulty Breathing	4	Fever_unspecified	0.00386
REF,Difficulty Breathing	4	Gastroesophageal_reflux_disease_without_esophagitis	0.0403
REF,Difficulty Breathing	4	Unspecified_asthma	0.0595
REF,Difficulty Breathing	4	Unspecified_constipation	0.0203
REF,Difficulty Breathing	4	Vomiting_alone	0.0168
REF,Difficulty Breathing	4	Dehydration	0.109
REF,Difficulty Breathing	4	Acute_upper_respiratory_infection_unspecified	0.175
REF,Difficulty Breathing	4	Contact_with_and_exposure_to_covid19	0.113
REF,Difficulty Breathing	4	Other_diseases_of_nasal_cavity_and_sinuses	0.00249
REF,Difficulty Breathing	4	Pneumonia_organism_unspecified	0.118
REF,Difficulty Breathing	4	Tachycardia_unspecified	0.131
REF,Difficulty Breathing	4	Unspecified_viral_infection_in_conditions_classified_elsewhere_and_of_unspecified_site	0.356
REF,Difficulty Breathing	4	Viral_infection_unspecified	0.0301
REF,Difficulty Breathing	4	Allergy_status_to_other_drugs_medicaments_and_biological_substances	0.0205
REF,Difficulty Breathing	4	Need_for_isolation	0.15
REF,Difficulty Breathing	4	Rash_and_other_nonspecific_skin_eruption	0.0121
REF,Difficulty Breathing	4	Allergy_status_to_other_antibiotic_agents	0.0083
REF,Difficulty Breathing	4	Allergy_to_other_foods	0.0434
REF,Difficulty Breathing	4	Cerebral_palsy_unspecified	1.74e-266
REF,Difficulty Breathing	4	Dietary_counseling_and_surveillance	0.0262
REF,Difficulty Breathing	4	Epilepsy_unspecified_not_intractable_without_status_epilepticus	0.000942
REF,Difficulty Breathing	4	Lack_of_normal_physiological_development_unspecified	0.0138
REF,Difficulty Breathing	4	Other_disorders_of_psychological_development	0.00415
REF,Difficulty Breathing	4	Diaper_dermatitis	0.0249
REF,Difficulty Breathing	4	Allergy_to_peanuts	0.0358
REF,Difficulty Breathing	4	Other_dyspnea_and_respiratory_abnormality	0.00929
REF,Difficulty Breathing	4	Shortness_of_breath	0.00111
REF,Difficulty Breathing	4	Unspecified_otitis_media	0.0372
REF,Difficulty Breathing	4	Wheezing	0.0103
REF,Difficulty Breathing	4	Encounter_for_immunization	0.0669
REF,Difficulty Breathing	4	Contact_with_and_exposure_to_environmental_tobacco_smoke	0.0398
REF,Difficulty Breathing	4	Dermatitis_unspecified	0.0716
REF,Difficulty Breathing	4	Family_history_of_asthma_and_other_chronic_lower_respiratory_diseases	0.232
REF,Difficulty Breathing	4	Hypoxemia	0.206
REF,Difficulty Breathing	4	Mild_intermittent_asthma_with_exacerbation	0.0341
REF,Difficulty Breathing	4	Mild_persistent_asthma_with_exacerbation	0.019
REF,Difficulty Breathing	4	Moderate_persistent_asthma_with_exacerbation	0.0319
REF,Difficulty Breathing	4	Personal_history_of_other_diseases_of_the_respiratory_system	0.00889
REF,Difficulty Breathing	4	Unspecified_asthma_with_exacerbation	0.0842
REF,Difficulty Breathing	4	Unspecified_asthma_with_status_asthmaticus	0.0455
REF,Difficulty Breathing	4	Neuromuscular_dysfunction_of_bladder_unspecified	1.73e-14
REF,Difficulty Breathing	4	Family_history_of_ischemic_heart_disease_and_other_diseases_of_the_circulatory_system	0.0139
REF,Difficulty Breathing	4	Personal_history_of_congenital_malformations_of_heart_and_circulatory_system	0.0119
REF,Difficulty Breathing	4	Acute_bronchiolitis_due_to_other_infectious_organisms	0.24
REF,Difficulty Breathing	4	Acute_bronchiolitis_unspecified	0.106
REF,Difficulty Breathing	4	Acute_obstructive_laryngitis	0.0116
REF,Difficulty Breathing	4	Nasal_congestion	0.000861
REF,Difficulty Breathing	4	Dyspnea_unspecified	0.0085
REF,Difficulty Breathing	4	Other_abnormalities_of_breathing	0.000842
REF,Difficulty Breathing	4	Other_specified_respiratory_disorders	0.0145
REF,Difficulty Breathing	4	Otitis_media_unspecified_bilateral	0.0263
REF,Difficulty Breathing	4	Otitis_media_unspecified_right_ear	0.0202
REF,Difficulty Breathing	4	Stridor	0.00135
REF,Difficulty Breathing	4	Failure_to_thrive	0.0233
REF,Difficulty Breathing	4	Feeding_difficulties	0.0291
REF,Difficulty Breathing	4	Other_symptoms_and_signs_concerning_food_and_fluid_intake	0.0604
REF,Difficulty Breathing	4	Acute_bronchiolitis_due_to_respiratory_syncytial_virus	0.114
REF,Difficulty Breathing	4	Gastrostomy_status	0.00926
REF,Difficulty Breathing	4	Tachypnea	0.0057
REF,Difficulty Breathing	4	Tracheostomy_status	0.00306
REF,Difficulty Breathing	4	Unspecified_bacterial_pneumonia	0.0499
REF,Difficulty Breathing	4	Viral_pneumonia_unspecified	0.0613
REF,Difficulty Breathing	4	Unspecified_essential_hypertension	0.00844
REF,Difficulty Breathing	4	Down_syndrome_unspecified	0.0152
REF,Difficulty Breathing	4	Other_disorders_of_lung	0.0107
REF,Difficulty Breathing	4	Dependence_on_respirator_status	0
REF,Difficulty Breathing	4	Personal_history_of_perinatal_problems	0.0349
REF,Difficulty Breathing	4	Obstructive_sleep_apnea	0.00882
REF,Difficulty Breathing	4	Personal_history_of_pneumonia	0.0341
REF,Difficulty Breathing	4	Acidosis	0.0273
REF,Difficulty Breathing	4	Dependence_on_supplemental_oxygen	0.00668
REF,Difficulty Breathing	4	Other_nonmedicinal_substance_allergy_status	0.0151
REF,Difficulty Breathing	4	Contact_with_and_exposure_to_other_viral_communicable_diseases	0.0185
REF,Difficulty Breathing	4	Abnormal_bloodgas_level	0.0347
REF,Difficulty Breathing	4	Acute_and_chronic_respiratory_failure_with_hypoxia	0
REF,Difficulty Breathing	4	Acute_respiratory_distress	0.0312
REF,Difficulty Breathing	4	Acute_respiratory_failure_with_hypoxia	0.0258
REF,Difficulty Breathing	4	Atelectasis	0.028
REF,Difficulty Breathing	4	Atrial_septal_defect	0.0247
REF,Difficulty Breathing	4	Congenital_laryngomalacia	0.00514
REF,Difficulty Breathing	4	Long_term_use_of_inhaled_steroids	0.0518
REF,Difficulty Breathing	4	Other_diseases_of_bronchus_not_elsewhere_classified	0.00185
REF,Difficulty Breathing	4	Other_specified_diseases_of_upper_respiratory_tract	0.00721
REF,Difficulty Breathing	4	Pneumonitis_due_to_inhalation_of_food_and_vomit	5.09e-59
REF,Difficulty Breathing	4	Scoliosis_unspecified	0.000552
REF,Difficulty Breathing	4	Underimmunization_status	0.0323
REF,Fever	1	Acute_pharyngitis	0.0763
REF,Fever	1	Allergy_status_to_penicillin	0.0129
REF,Fever	1	Cough	0.478
REF,Fever	1	Diarrhea	0.0912
REF,Fever	1	Fever_unspecified	0.858
REF,Fever	1	Gastroesophageal_reflux_disease_without_esophagitis	0.00356
REF,Fever	1	Headache	0.0604
REF,Fever	1	Nausea_with_vomiting_unspecified	0.0322
REF,Fever	1	Unspecified_abdominal_pain	0.0583
REF,Fever	1	Unspecified_asthma	0.00803
REF,Fever	1	Unspecified_constipation	0.00648
REF,Fever	1	Urinary_tract_infection_site_not_specified	0.00675
REF,Fever	1	Vomiting_alone	0.102
REF,Fever	1	Dehydration	0.00564
REF,Fever	1	Viral_intestinal_infection_unspecified	0
REF,Fever	1	Acute_upper_respiratory_infection_unspecified	0.0309
REF,Fever	1	Contact_with_and_exposure_to_covid19	0.0184
REF,Fever	1	Influenza_due_to_other_identified_influenza_virus_with_other_respiratory_manifestations	0.00394
REF,Fever	1	Other_diseases_of_nasal_cavity_and_sinuses	0.196
REF,Fever	1	Pneumonia_organism_unspecified	0.0127
REF,Fever	1	Pyelonephritis_unspecified	0
REF,Fever	1	Streptococcal_pharyngitis	5e-324
REF,Fever	1	Tachycardia_unspecified	0.0529
REF,Fever	1	Unspecified_viral_infection_in_conditions_classified_elsewhere_and_of_unspecified_site	0
REF,Fever	1	Viral_infection_unspecified	0.00497
REF,Fever	1	Allergy_status_to_other_drugs_medicaments_and_biological_substances	0.011
REF,Fever	1	Need_for_isolation	0.00267
REF,Fever	1	Rash_and_other_nonspecific_skin_eruption	0.0793
REF,Fever	1	Allergy_status_to_other_antibiotic_agents	0.00695
REF,Fever	1	Allergy_to_other_foods	0.00381
REF,Fever	1	Dietary_counseling_and_surveillance	0
REF,Fever	1	Epilepsy_unspecified_not_intractable_without_status_epilepticus	0
REF,Fever	1	Lack_of_normal_physiological_development_unspecified	0
REF,Fever	1	Other_disorders_of_psychological_development	0
REF,Fever	1	Diaper_dermatitis	0.00346
REF,Fever	1	Unspecified_otitis_media	0.0283
REF,Fever	1	Hypoxemia	0.00213
REF,Fever	1	Fussy_infant	0.0468
REF,Fever	1	Neuromuscular_dysfunction_of_bladder_unspecified	0
REF,Fever	1	Personal_history_of_urinary_infections	0.00358
REF,Fever	1	Personal_history_of_congenital_malformations_of_heart_and_circulatory_system	0.00335
REF,Fever	1	Acute_bronchiolitis_unspecified	0
REF,Fever	1	Nasal_congestion	0.333
REF,Fever	1	Feeding_difficulties	0
REF,Fever	1	Other_symptoms_and_signs_concerning_food_and_fluid_intake	0.0463
REF,Fever	1	Gastrostomy_status	0.0108
REF,Fever	1	Tracheostomy_status	0.00994
REF,Fever	1	Other_fatigue	0.0588
REF,Fever	1	Unspecified_essential_hypertension	0.00623
REF,Fever	1	Dependence_on_respirator_status	0
REF,Fever	1	Obstructive_sleep_apnea	0
REF,Fever	1	Personal_history_of_pneumonia	0
REF,Fever	1	Hypoosmolality_and_hyponatremia	0
REF,Fever	1	Other_nonmedicinal_substance_allergy_status	0.0109
REF,Fever	1	Personal_history_of_allergy_to_other_antiinfective_agent	0
REF,Fever	1	Contact_with_and_exposure_to_other_viral_communicable_diseases	0.014
REF,Fever	1	Acute_kidney_failure_unspecified	0
REF,Fever	1	Anemia_unspecified	0.00169
REF,Fever	1	Bacteremia	0
REF,Fever	1	COVID19	0
REF,Fever	1	Disturbance_of_temperature_regulation_of_newborn_unspecified	0.011
REF,Fever	1	Fever_presenting_with_conditions_classified_elsewhere	0.0123
REF,Fever	1	Hypokalemia	0
REF,Fever	1	Leukocytosis_unspecified	0.00899
REF,Fever	1	Neutropenia_unspecified	0.0109
REF,Fever	1	Other_specified_infections_specific_to_the_perinatal_period	0
REF,Fever	1	Sepsis_unspecified_organism	0
REF,Fever	1	Thrombocytopenia_unspecified	0
REF,Fever	1	Unspecified_Escherichia_coli_as_the_cause_of_diseases_classified_elsewhere	0
REF,Fever	1	Vesicoureteral_reflux_unspecified_or_without_reflux_nephropathy	0
REF,Fever	2	Acute_pharyngitis	0.0371
REF,Fever	2	Allergy_status_to_penicillin	0.0155
REF,Fever	2	Cough	0.0107
REF,Fever	2	Diarrhea	0.0135
REF,Fever	2	Fever_unspecified	0
REF,Fever	2	Gastroesophageal_reflux_disease_without_esophagitis	0.00603
REF,Fever	2	Headache	0.0099
REF,Fever	2	Nausea_with_vomiting_unspecified	0.00692
REF,Fever	2	Unspecified_abdominal_pain	0.00641
REF,Fever	2	Unspecified_asthma	0.00743
REF,Fever	2	Unspecified_constipation	0.0111
REF,Fever	2	Urinary_tract_infection_site_not_specified	0.102
REF,Fever	2	Vomiting_alone	0.0299
REF,Fever	2	Dehydration	0.0707
REF,Fever	2	Viral_intestinal_infection_unspecified	0.0194
REF,Fever	2	Acute_upper_respiratory_infection_unspecified	0.183
REF,Fever	2	Contact_with_and_exposure_to_covid19	0.0375
REF,Fever	2	Influenza_due_to_other_identified_influenza_virus_with_other_respiratory_manifestations	0.0446
REF,Fever	2	Other_diseases_of_nasal_cavity_and_sinuses	0.00357
REF,Fever	2	Pneumonia_organism_unspecified	0.0301
REF,Fever	2	Pyelonephritis_unspecified	0.0172
REF,Fever	2	Streptococcal_pharyngitis	0.023
REF,Fever	2	Tachycardia_unspecified	0.0399
REF,Fever	2	Unspecified_viral_infection_in_conditions_classified_elsewhere_and_of_unspecified_site	0.159
REF,Fever	2	Viral_infection_unspecified	0.131
REF,Fever	2	Allergy_status_to_other_drugs_medicaments_and_biological_substances	4.37e-300
REF,Fever	2	Need_for_isolation	0.0693
REF,Fever	2	Rash_and_other_nonspecific_skin_eruption	0.0221
REF,Fever	2	Allergy_status_to_other_antibiotic_agents	0.00257
REF,Fever	2	Allergy_to_other_foods	0.00347
REF,Fever	2	Dietary_counseling_and_surveillance	0.0185
REF,Fever	2	Epilepsy_unspecified_not_intractable_without_status_epilepticus	0
REF,Fever	2	Lack_of_normal_physiological_development_unspecified	0.00107
REF,Fever	2	Other_disorders_of_psychological_development	0
REF,Fever	2	Diaper_dermatitis	0.0292
REF,Fever	2	Unspecified_otitis_media	0.0212
REF,Fever	2	Hypoxemia	0.00917
REF,Fever	2	Fussy_infant	0.0139
REF,Fever	2	Neuromuscular_dysfunction_of_bladder_unspecified	0.00302
REF,Fever	2	Personal_history_of_urinary_infections	0.00012
REF,Fever	2	Personal_history_of_congenital_malformations_of_heart_and_circulatory_system	0.00871
REF,Fever	2	Acute_bronchiolitis_unspecified	0.0299
REF,Fever	2	Nasal_congestion	0.00344
REF,Fever	2	Feeding_difficulties	0
REF,Fever	2	Other_symptoms_and_signs_concerning_food_and_fluid_intake	0.0339
REF,Fever	2	Gastrostomy_status	0.00974
REF,Fever	2	Tracheostomy_status	0.000372
REF,Fever	2	Other_fatigue	0.0025
REF,Fever	2	Unspecified_essential_hypertension	0.00369
REF,Fever	2	Dependence_on_respirator_status	0
REF,Fever	2	Obstructive_sleep_apnea	0.00265
REF,Fever	2	Personal_history_of_pneumonia	0.000901
REF,Fever	2	Hypoosmolality_and_hyponatremia	0.0128
REF,Fever	2	Other_nonmedicinal_substance_allergy_status	0.00386
REF,Fever	2	Personal_history_of_allergy_to_other_antiinfective_agent	0.00103
REF,Fever	2	Contact_with_and_exposure_to_other_viral_communicable_diseases	0.0197
REF,Fever	2	Acute_kidney_failure_unspecified	0.00318
REF,Fever	2	Anemia_unspecified	0.00634
REF,Fever	2	Bacteremia	0.0206
REF,Fever	2	COVID19	0.0179
REF,Fever	2	Disturbance_of_temperature_regulation_of_newborn_unspecified	0.0831
REF,Fever	2	Fever_presenting_with_conditions_classified_elsewhere	0.0309
REF,Fever	2	Hypokalemia	0.00167
REF,Fever	2	Leukocytosis_unspecified	0.0075
REF,Fever	2	Neutropenia_unspecified	0.0157
REF,Fever	2	Other_specified_infections_specific_to_the_perinatal_period	0.0857
REF,Fever	2	Sepsis_unspecified_organism	0.00585
REF,Fever	2	Thrombocytopenia_unspecified	0.00128
REF,Fever	2	Unspecified_Escherichia_coli_as_the_cause_of_diseases_classified_elsewhere	0.0404
REF,Fever	2	Vesicoureteral_reflux_unspecified_or_without_reflux_nephropathy	0.000949
REF,Fever	3	Acute_pharyngitis	0.00828
REF,Fever	3	Allergy_status_to_penicillin	0.08
REF,Fever	3	Cough	0.0319
REF,Fever	3	Diarrhea	0.0666
REF,Fever	3	Fever_unspecified	0.125
REF,Fever	3	Gastroesophageal_reflux_disease_without_esophagitis	0.179
REF,Fever	3	Headache	0.0181
REF,Fever	3	Nausea_with_vomiting_unspecified	0.0497
REF,Fever	3	Unspecified_abdominal_pain	0.0174
REF,Fever	3	Unspecified_asthma	0.0902
REF,Fever	3	Unspecified_constipation	0.157
REF,Fever	3	Urinary_tract_infection_site_not_specified	0.113
REF,Fever	3	Vomiting_alone	0.0265
REF,Fever	3	Dehydration	0.18
REF,Fever	3	Viral_intestinal_infection_unspecified	0.0213
REF,Fever	3	Acute_upper_respiratory_infection_unspecified	0.0835
REF,Fever	3	Contact_with_and_exposure_to_covid19	0.165
REF,Fever	3	Influenza_due_to_other_identified_influenza_virus_with_other_respiratory_manifestations	0.00938
REF,Fever	3	Other_diseases_of_nasal_cavity_and_sinuses	0.00244
REF,Fever	3	Pneumonia_organism_unspecified	0.0787
REF,Fever	3	Pyelonephritis_unspecified	0.05
REF,Fever	3	Streptococcal_pharyngitis	0.0059
REF,Fever	3	Tachycardia_unspecified	0.248
REF,Fever	3	Unspecified_viral_infection_in_conditions_classified_elsewhere_and_of_unspecified_site	0.122
REF,Fever	3	Viral_infection_unspecified	0.0726
REF,Fever	3	Allergy_status_to_other_drugs_medicaments_and_biological_substances	0.26
REF,Fever	3	Need_for_isolation	0.0547
REF,Fever	3	Rash_and_other_nonspecific_skin_eruption	0.0447
REF,Fever	3	Allergy_status_to_other_antibiotic_agents	0.171
REF,Fever	3	Allergy_to_other_foods	0.0713
REF,Fever	3	Dietary_counseling_and_surveillance	0.0565
REF,Fever	3	Epilepsy_unspecified_not_intractable_without_status_epilepticus	0.0758
REF,Fever	3	Lack_of_normal_physiological_development_unspecified	0.137
REF,Fever	3	Other_disorders_of_psychological_development	0.0971
REF,Fever	3	Diaper_dermatitis	0.0318
REF,Fever	3	Unspecified_otitis_media	0.00997
REF,Fever	3	Hypoxemia	0.0595
REF,Fever	3	Fussy_infant	0
REF,Fever	3	Neuromuscular_dysfunction_of_bladder_unspecified	0.107
REF,Fever	3	Personal_history_of_urinary_infections	0.136
REF,Fever	3	Personal_history_of_congenital_malformations_of_heart_and_circulatory_system	0.05
REF,Fever	3	Acute_bronchiolitis_unspecified	0.00407
REF,Fever	3	Nasal_congestion	0.0101
REF,Fever	3	Feeding_difficulties	0.121
REF,Fever	3	Other_symptoms_and_signs_concerning_food_and_fluid_intake	0.037
REF,Fever	3	Gastrostomy_status	0.307
REF,Fever	3	Tracheostomy_status	0.115
REF,Fever	3	Other_fatigue	0.0058
REF,Fever	3	Unspecified_essential_hypertension	0.092
REF,Fever	3	Dependence_on_respirator_status	0.0829
REF,Fever	3	Obstructive_sleep_apnea	0.0933
REF,Fever	3	Personal_history_of_pneumonia	0.0761
REF,Fever	3	Hypoosmolality_and_hyponatremia	0.0911
REF,Fever	3	Other_nonmedicinal_substance_allergy_status	0.111
REF,Fever	3	Personal_history_of_allergy_to_other_antiinfective_agent	0.0781
REF,Fever	3	Contact_with_and_exposure_to_other_viral_communicable_diseases	0.0485
REF,Fever	3	Acute_kidney_failure_unspecified	0.109
REF,Fever	3	Anemia_unspecified	0.0898
REF,Fever	3	Bacteremia	0.0351
REF,Fever	3	COVID19	0.0248
REF,Fever	3	Disturbance_of_temperature_regulation_of_newborn_unspecified	0
REF,Fever	3	Fever_presenting_with_conditions_classified_elsewhere	0.137
REF,Fever	3	Hypokalemia	0.0932
REF,Fever	3	Leukocytosis_unspecified	0.0199
REF,Fever	3	Neutropenia_unspecified	0.0992
REF,Fever	3	Other_specified_infections_specific_to_the_perinatal_period	0
REF,Fever	3	Sepsis_unspecified_organism	0.0622
REF,Fever	3	Thrombocytopenia_unspecified	0.0775
REF,Fever	3	Unspecified_Escherichia_coli_as_the_cause_of_diseases_classified_elsewhere	0.046
REF,Fever	3	Vesicoureteral_reflux_unspecified_or_without_reflux_nephropathy	0.0815
REF,Fever	4	Acute_pharyngitis	0.0276
REF,Fever	4	Allergy_status_to_penicillin	0.00207
REF,Fever	4	Cough	0.00136
REF,Fever	4	Diarrhea	0.0305
REF,Fever	4	Fever_unspecified	1
REF,Fever	4	Gastroesophageal_reflux_disease_without_esophagitis	0.00463
REF,Fever	4	Headache	0.0167
REF,Fever	4	Nausea_with_vomiting_unspecified	5e-324
REF,Fever	4	Unspecified_abdominal_pain	0.0139
REF,Fever	4	Unspecified_asthma	0.00283
REF,Fever	4	Unspecified_constipation	0.00883
REF,Fever	4	Urinary_tract_infection_site_not_specified	0.0164
REF,Fever	4	Vomiting_alone	0.0647
REF,Fever	4	Dehydration	0.0196
REF,Fever	4	Viral_intestinal_infection_unspecified	0.00241
REF,Fever	4	Acute_upper_respiratory_infection_unspecified	0.0523
REF,Fever	4	Contact_with_and_exposure_to_covid19	0.029
REF,Fever	4	Influenza_due_to_other_identified_influenza_virus_with_other_respiratory_manifestations	0.00211
REF,Fever	4	Other_diseases_of_nasal_cavity_and_sinuses	0.0182
REF,Fever	4	Pneumonia_organism_unspecified	0.00485
REF,Fever	4	Pyelonephritis_unspecified	0
REF,Fever	4	Streptococcal_pharyngitis	0.00604
REF,Fever	4	Tachycardia_unspecified	0.0381
REF,Fever	4	Unspecified_viral_infection_in_conditions_classified_elsewhere_and_of_unspecified_site	0.0241
REF,Fever	4	Viral_infection_unspecified	0.0271
REF,Fever	4	Allergy_status_to_other_drugs_medicaments_and_biological_substances	0.00587
REF,Fever	4	Need_for_isolation	0.00225
REF,Fever	4	Rash_and_other_nonspecific_skin_eruption	0.0265
REF,Fever	4	Allergy_status_to_other_antibiotic_agents	0.00394
REF,Fever	4	Allergy_to_other_foods	0.00233
REF,Fever	4	Dietary_counseling_and_surveillance	0
REF,Fever	4	Epilepsy_unspecified_not_intractable_without_status_epilepticus	0
REF,Fever	4	Lack_of_normal_physiological_development_unspecified	0.00115
REF,Fever	4	Other_disorders_of_psychological_development	0.00239
REF,Fever	4	Diaper_dermatitis	0.00307
REF,Fever	4	Unspecified_otitis_media	0.00532
REF,Fever	4	Hypoxemia	0
REF,Fever	4	Fussy_infant	0.0352
REF,Fever	4	Neuromuscular_dysfunction_of_bladder_unspecified	0
REF,Fever	4	Personal_history_of_urinary_infections	0.0048
REF,Fever	4	Personal_history_of_congenital_malformations_of_heart_and_circulatory_system	0.0036
REF,Fever	4	Acute_bronchiolitis_unspecified	0.00242
REF,Fever	4	Nasal_congestion	0.0155
REF,Fever	4	Feeding_difficulties	0.00107
REF,Fever	4	Other_symptoms_and_signs_concerning_food_and_fluid_intake	0.0135
REF,Fever	4	Gastrostomy_status	0.0123
REF,Fever	4	Tracheostomy_status	5e-324
REF,Fever	4	Other_fatigue	0.0169
REF,Fever	4	Unspecified_essential_hypertension	5e-324
REF,Fever	4	Dependence_on_respirator_status	0
REF,Fever	4	Obstructive_sleep_apnea	0
REF,Fever	4	Personal_history_of_pneumonia	0
REF,Fever	4	Hypoosmolality_and_hyponatremia	0.00118
REF,Fever	4	Other_nonmedicinal_substance_allergy_status	2.72e-314
REF,Fever	4	Personal_history_of_allergy_to_other_antiinfective_agent	0
REF,Fever	4	Contact_with_and_exposure_to_other_viral_communicable_diseases	0.00417
REF,Fever	4	Acute_kidney_failure_unspecified	0
REF,Fever	4	Anemia_unspecified	0.00865
REF,Fever	4	Bacteremia	0.00239
REF,Fever	4	COVID19	0.00604
REF,Fever	4	Disturbance_of_temperature_regulation_of_newborn_unspecified	0
REF,Fever	4	Fever_presenting_with_conditions_classified_elsewhere	0
REF,Fever	4	Hypokalemia	0
REF,Fever	4	Leukocytosis_unspecified	0.02
REF,Fever	4	Neutropenia_unspecified	0.0015
REF,Fever	4	Other_specified_infections_specific_to_the_perinatal_period	0
REF,Fever	4	Sepsis_unspecified_organism	0
REF,Fever	4	Thrombocytopenia_unspecified	0.00122
REF,Fever	4	Unspecified_Escherichia_coli_as_the_cause_of_diseases_classified_elsewhere	0
REF,Fever	4	Vesicoureteral_reflux_unspecified_or_without_reflux_nephropathy	0.00199
REF,Head Injury	1	Headache	0.0417
REF,Head Injury	1	Nausea	0.0139
REF,Head Injury	1	Nausea_with_vomiting_unspecified	0.0218
REF,Head Injury	1	Pregnancy_examination_or_test_negative_result	0.0139
REF,Head Injury	1	Vomiting_alone	0.0734
REF,Head Injury	1	Dizziness_and_giddiness	0.0159
REF,Head Injury	1	Allergy_status_to_other_drugs_medicaments_and_biological_substances	0.0159
REF,Head Injury	1	Face_neck_and_scalp_except_eye_abrasion_or_friction_burn_without_mention_of_infection	0.0198
REF,Head Injury	1	Attention_deficit_disorder_with_hyperactivity	0.0238
REF,Head Injury	1	Abrasion_of_other_part_of_head_initial_encounter	0.0377
REF,Head Injury	1	Contusion_of_face_scalp_and_neck_except_eye	0.0655
REF,Head Injury	1	Contusion_of_other_part_of_head_initial_encounter	0.0794
REF,Head Injury	1	Head_injury_unspecified	6.07e-12
REF,Head Injury	1	Cervicalgia	0.0238
REF,Head Injury	1	Concussion_with_loss_of_consciousness_of_30_minutes_or_less_initial_encounter	0.0615
REF,Head Injury	1	Concussion_without_loss_of_consciousness_initial_encounter	0.395
REF,Head Injury	1	Concussion_unspecified	0.0377
REF,Head Injury	1	Contusion_of_scalp_initial_encounter	0.0754
REF,Head Injury	1	Laceration_without_foreign_body_of_scalp_initial_encounter	0.0317
REF,Head Injury	1	Syncope_and_collapse	0.0139
REF,Head Injury	1	Other_specified_injuries_of_head_initial_encounter	0.0238
REF,Head Injury	1	Fracture_of_vault_of_skull_initial_encounter_for_closed_fracture	0.0992
REF,Head Injury	1	Posttraumatic_headache_unspecified_not_intractable	0.0357
REF,Head Injury	1	Postconcussion_syndrome	0.0218
REF,Head Injury	1	Epidural_hemorrhage_without_loss_of_consciousness_initial_encounter	0.0218
REF,Head Injury	1	Hereditary_factor_VIII_deficiency	0.0159
REF,Head Injury	1	Unspecified_fracture_of_occiput_initial_encounter_for_closed_fracture	0.0218
REF,Head Injury	2	Headache	0.0494
REF,Head Injury	2	Nausea	0.026
REF,Head Injury	2	Nausea_with_vomiting_unspecified	0.0208
REF,Head Injury	2	Pregnancy_examination_or_test_negative_result	0.0104
REF,Head Injury	2	Vomiting_alone	0.109
REF,Head Injury	2	Dizziness_and_giddiness	0.0312
REF,Head Injury	2	Allergy_status_to_other_drugs_medicaments_and_biological_substances	0.0104
REF,Head Injury	2	Face_neck_and_scalp_except_eye_abrasion_or_friction_burn_without_mention_of_infection	0.0234
REF,Head Injury	2	Attention_deficit_disorder_with_hyperactivity	0.00519
REF,Head Injury	2	Abrasion_of_other_part_of_head_initial_encounter	0.0182
REF,Head Injury	2	Contusion_of_face_scalp_and_neck_except_eye	0.026
REF,Head Injury	2	Contusion_of_other_part_of_head_initial_encounter	0.026
REF,Head Injury	2	Head_injury_unspecified	1
REF,Head Injury	2	Cervicalgia	0.013
REF,Head Injury	2	Concussion_with_loss_of_consciousness_of_30_minutes_or_less_initial_encounter	0.0026
REF,Head Injury	2	Concussion_without_loss_of_consciousness_initial_encounter	0.0286
REF,Head Injury	2	Concussion_unspecified	0
REF,Head Injury	2	Contusion_of_scalp_initial_encounter	0.026
REF,Head Injury	2	Laceration_without_foreign_body_of_scalp_initial_encounter	0.013
REF,Head Injury	2	Syncope_and_collapse	0.0104
REF,Head Injury	2	Other_specified_injuries_of_head_initial_encounter	0
REF,Head Injury	2	Fracture_of_vault_of_skull_initial_encounter_for_closed_fracture	0.0026
REF,Head Injury	2	Posttraumatic_headache_unspecified_not_intractable	0.00779
REF,Head Injury	2	Postconcussion_syndrome	0.0182
REF,Head Injury	2	Epidural_hemorrhage_without_loss_of_consciousness_initial_encounter	0
REF,Head Injury	2	Hereditary_factor_VIII_deficiency	0.00779
REF,Head Injury	2	Unspecified_fracture_of_occiput_initial_encounter_for_closed_fracture	0
REF,Headache	1	Allergy_status_to_penicillin	0.0249
REF,Headache	1	Fever_unspecified	0.028
REF,Headache	1	Gastroesophageal_reflux_disease_without_esophagitis	0.0124
REF,Headache	1	Headache	0.441
REF,Headache	1	Nausea	0.0583
REF,Headache	1	Nausea_with_vomiting_unspecified	0.0311
REF,Headache	1	Pregnancy_examination_or_test_negative_result	0.184
REF,Headache	1	Unspecified_asthma	0.0109
REF,Headache	1	Unspecified_constipation	0.0124
REF,Headache	1	Vomiting_alone	0.0295
REF,Headache	1	Dizziness_and_giddiness	0.0311
REF,Headache	1	Allergy_status_to_other_drugs_medicaments_and_biological_substances	0.0404
REF,Headache	1	Allergy_status_to_other_antibiotic_agents	0.0218
REF,Headache	1	Allergy_to_other_foods	0.0187
REF,Headache	1	Anxiety_disorder_unspecified	0.0124
REF,Headache	1	Epilepsy_unspecified_not_intractable_without_status_epilepticus	0.0117
REF,Headache	1	Head_injury_unspecified	0.014
REF,Headache	1	Cervicalgia	0.0163
REF,Headache	1	Concussion_without_loss_of_consciousness_initial_encounter	0.0124
REF,Headache	1	Headache_unspecified	0.118
REF,Headache	1	Migraine_unspecified_without_mention_of_intractable_migraine_without_mention_of_status_migrainosus	0.188
REF,Headache	1	Other_fatigue	0.0109
REF,Headache	1	Other_specified_visual_disturbances	0.0187
REF,Headache	1	Presence_of_cerebrospinal_fluid_drainage_device	0.0202
REF,Headache	1	Posttraumatic_headache_unspecified_not_intractable	0.0202
REF,Headache	1	Migraine_without_aura_not_intractable_with_status_migrainosus	0.0397
REF,Headache	1	Migraine_without_aura_not_intractable_without_status_migrainosus	0.0474
REF,Headache	1	Migraine_unspecified_not_intractable_with_status_migrainosus	0.0381
REF,Headache	1	Visual_discomfort	0.0677
REF,Headache	1	Other_nonmedicinal_substance_allergy_status	0.0124
REF,Headache	1	Migraine_with_aura_not_intractable_without_status_migrainosus	0.0156
REF,Headache	1	Migraine_without_aura_intractable_with_status_migrainosus	0.0264
REF,Headache	1	Migraine_without_aura_intractable_without_status_migrainosus	0.0327
REF,Headache	1	Compression_of_brain	0.0132
REF,Headache	1	Personal_history_of_other_diseases_of_the_nervous_system_and_sense_organs	0.0226
REF,Headache	1	Vitamin_D_deficiency_unspecified	0.0109
REF,Migraine	1	Headache	0.196
REF,Migraine	1	Nausea	0.029
REF,Migraine	1	Pregnancy_examination_or_test_negative_result	0.272
REF,Migraine	1	Dizziness_and_giddiness	0.0153
REF,Migraine	1	Allergy_status_to_other_drugs_medicaments_and_biological_substances	0.0209
REF,Migraine	1	Headache_unspecified	0.0306
REF,Migraine	1	Migraine_unspecified_without_mention_of_intractable_migraine_without_mention_of_status_migrainosus	0.396
REF,Migraine	1	Migraine_without_aura_not_intractable_with_status_migrainosus	0.0644
REF,Migraine	1	Migraine_without_aura_not_intractable_without_status_migrainosus	0.0925
REF,Migraine	1	Migraine_unspecified_not_intractable_with_status_migrainosus	0.0668
REF,Migraine	1	Visual_discomfort	0.0354
REF,Migraine	1	Chronic_migraine_without_aura_intractable_with_status_migrainosus	0.0169
REF,Migraine	1	Migraine_with_aura_not_intractable_without_status_migrainosus	0.0193
REF,Migraine	1	Migraine_without_aura_intractable_with_status_migrainosus	0.0579
REF,Migraine	1	Migraine_without_aura_intractable_without_status_migrainosus	0.0941
REF,Migraine	1	Migraine_unspecified_intractable_with_status_migrainosus	0.0217
REF,Migraine	1	Migraine_unspecified_intractable_without_status_migrainosus	0.0185
REF,Migraine	1	Personal_history_of_other_diseases_of_the_nervous_system_and_sense_organs	0.0105
REF,Migraine	1	Vitamin_D_deficiency_unspecified	0.0257
REF,Migraine	1	Chronic_migraine_without_aura_intractable_without_status_migrainosus	0.0209
REF,Migraine	1	Migraine_with_aura_intractable_with_status_migrainosus	0.0105
REF,Migraine	1	Migraine_with_aura_intractable_without_status_migrainosus	0.0153
REF,Possible Appendicitis	1	Allergy_status_to_penicillin	0.0366
REF,Possible Appendicitis	1	Anorexia	0.00914
REF,Possible Appendicitis	1	Diarrhea	0.0961
REF,Possible Appendicitis	1	Dysuria	0.00914
REF,Possible Appendicitis	1	Epigastric_pain	0.026
REF,Possible Appendicitis	1	Fever_unspecified	0.111
REF,Possible Appendicitis	1	Generalized_abdominal_pain	0.0674
REF,Possible Appendicitis	1	Headache	0.0141
REF,Possible Appendicitis	1	Left_lower_quadrant_pain	0.0167
REF,Possible Appendicitis	1	Lower_abdominal_pain_unspecified	0.0411
REF,Possible Appendicitis	1	Nausea	0.0397
REF,Possible Appendicitis	1	Nausea_with_vomiting_unspecified	0.0677
REF,Possible Appendicitis	1	Other_and_unspecified_noninfectious_gastroenteritis_and_colitis	0.0548
REF,Possible Appendicitis	1	Periumbilical_pain	0.0748
REF,Possible Appendicitis	1	Pregnancy_examination_or_test_negative_result	0.026
REF,Possible Appendicitis	1	Right_lower_quadrant_pain	0.0123
REF,Possible Appendicitis	1	Right_upper_quadrant_pain	0.0168
REF,Possible Appendicitis	1	Unspecified_abdominal_pain	0.205
REF,Possible Appendicitis	1	Unspecified_asthma	0.026
REF,Possible Appendicitis	1	Unspecified_constipation	0.0962
REF,Possible Appendicitis	1	Urinary_tract_infection_site_not_specified	0.0336
REF,Possible Appendicitis	1	Vomiting_alone	0.128
REF,Possible Appendicitis	1	Dehydration	0.0241
REF,Possible Appendicitis	1	Viral_intestinal_infection_unspecified	0.0198
REF,Possible Appendicitis	1	Acute_appendicitis_with_generalized_peritonitis	0.0759
REF,Possible Appendicitis	1	Contact_with_and_exposure_to_covid19	0.0258
REF,Possible Appendicitis	1	Tachycardia_unspecified	0.0252
REF,Possible Appendicitis	1	Viral_infection_unspecified	0.0246
REF,Possible Appendicitis	1	Attention_deficit_disorder_with_hyperactivity	0.0199
REF,Possible Appendicitis	1	Other_symptoms_and_signs_concerning_food_and_fluid_intake	0.026
REF,Possible Appendicitis	1	Acute_appendicitis_with_perforation_and_localized_peritonitis_without_abscess	0.0561
REF,Possible Appendicitis	1	Acute_appendicitis_with_localized_peritonitis	0.0364
REF,Possible Appendicitis	1	Acute_appendicitis_with_peritoneal_abscess	0.0455
REF,Possible Appendicitis	1	Acute_appendicitis_without_mention_of_peritonitis	0.0516
REF,Possible Appendicitis	1	Appendicular_concretions	0.0212
REF,Possible Appendicitis	1	Nonspecific_mesenteric_lymphadenitis	0.0275
REF,Possible Appendicitis	2	Allergy_status_to_penicillin	0.0233
REF,Possible Appendicitis	2	Anorexia	0.0447
REF,Possible Appendicitis	2	Diarrhea	0.0938
REF,Possible Appendicitis	2	Dysuria	0.0184
REF,Possible Appendicitis	2	Epigastric_pain	0.0259
REF,Possible Appendicitis	2	Fever_unspecified	0.0945
REF,Possible Appendicitis	2	Generalized_abdominal_pain	0.0121
REF,Possible Appendicitis	2	Headache	0.0177
REF,Possible Appendicitis	2	Left_lower_quadrant_pain	0.0157
REF,Possible Appendicitis	2	Lower_abdominal_pain_unspecified	0.00769
REF,Possible Appendicitis	2	Nausea	0.139
REF,Possible Appendicitis	2	Nausea_with_vomiting_unspecified	0.0958
REF,Possible Appendicitis	2	Other_and_unspecified_noninfectious_gastroenteritis_and_colitis	0.0049
REF,Possible Appendicitis	2	Periumbilical_pain	0.0493
REF,Possible Appendicitis	2	Pregnancy_examination_or_test_negative_result	0.123
REF,Possible Appendicitis	2	Right_lower_quadrant_pain	1
REF,Possible Appendicitis	2	Right_upper_quadrant_pain	0.0235
REF,Possible Appendicitis	2	Unspecified_abdominal_pain	0.0175
REF,Possible Appendicitis	2	Unspecified_asthma	0.00498
REF,Possible Appendicitis	2	Unspecified_constipation	0.0226
REF,Possible Appendicitis	2	Urinary_tract_infection_site_not_specified	0.0155
REF,Possible Appendicitis	2	Vomiting_alone	0.124
REF,Possible Appendicitis	2	Dehydration	0.00559
REF,Possible Appendicitis	2	Viral_intestinal_infection_unspecified	0.00241
REF,Possible Appendicitis	2	Acute_appendicitis_with_generalized_peritonitis	0
REF,Possible Appendicitis	2	Contact_with_and_exposure_to_covid19	2.25e-78
REF,Possible Appendicitis	2	Tachycardia_unspecified	0.0169
REF,Possible Appendicitis	2	Viral_infection_unspecified	0.00469
REF,Possible Appendicitis	2	Attention_deficit_disorder_with_hyperactivity	0.00504
REF,Possible Appendicitis	2	Other_symptoms_and_signs_concerning_food_and_fluid_intake	0.0154
REF,Possible Appendicitis	2	Acute_appendicitis_with_perforation_and_localized_peritonitis_without_abscess	0
REF,Possible Appendicitis	2	Acute_appendicitis_with_localized_peritonitis	0
REF,Possible Appendicitis	2	Acute_appendicitis_with_peritoneal_abscess	0
REF,Possible Appendicitis	2	Acute_appendicitis_without_mention_of_peritonitis	1.76e-29
REF,Possible Appendicitis	2	Appendicular_concretions	0
REF,Possible Appendicitis	2	Nonspecific_mesenteric_lymphadenitis	0.00496
REF,Psych Evaluation	1	Allergy_status_to_penicillin	0.108
REF,Psych Evaluation	1	Gastroesophageal_reflux_disease_without_esophagitis	0.0526
REF,Psych Evaluation	1	Headache	0.0231
REF,Psych Evaluation	1	Unspecified_asthma	0.138
REF,Psych Evaluation	1	Unspecified_constipation	0.168
REF,Psych Evaluation	1	Contact_with_and_exposure_to_covid19	0.0261
REF,Psych Evaluation	1	Allergy_status_to_other_drugs_medicaments_and_biological_substances	0.14
REF,Psych Evaluation	1	Face_neck_and_scalp_except_eye_abrasion_or_friction_burn_without_mention_of_infection	0.215
REF,Psych Evaluation	1	Adjustment_disorder_with_mixed_disturbance_of_emotions_and_conduct	0.00978
REF,Psych Evaluation	1	Adjustment_disorder_unspecified	0.0145
REF,Psych Evaluation	1	Allergy_status_to_other_antibiotic_agents	0.0461
REF,Psych Evaluation	1	Allergy_to_other_foods	0.0838
REF,Psych Evaluation	1	Anxiety_disorder_unspecified	0.0407
REF,Psych Evaluation	1	Attention_deficit_disorder_with_hyperactivity	0.468
REF,Psych Evaluation	1	Attentiondeficit_hyperactivity_disorder_combined_type	0.0702
REF,Psych Evaluation	1	Autistic_disorder	0.248
REF,Psych Evaluation	1	Bipolar_disorder_unspecified	0.0597
REF,Psych Evaluation	1	Body_mass_index_pediatric_85th_percentile_to_less_than_95th_percentile_for_age	0.0737
REF,Psych Evaluation	1	Body_mass_index_pediatric_greater_than_or_equal_to_95th_percentile_for_age	0.208
REF,Psych Evaluation	1	Child_in_welfare_custody	0.0336
REF,Psych Evaluation	1	Depressive_disorder_not_elsewhere_classified	0.105
REF,Psych Evaluation	1	Dietary_counseling_and_surveillance	0.055
REF,Psych Evaluation	1	Disruptive_mood_dysregulation_disorder	0.0373
REF,Psych Evaluation	1	Educational_circumstance	0.149
REF,Psych Evaluation	1	Family_history_of_alcohol_abuse_and_dependence	0.0209
REF,Psych Evaluation	1	Family_history_of_other_mental_and_behavioral_disorders	0.683
REF,Psych Evaluation	1	Family_history_of_other_psychoactive_substance_abuse_and_dependence	0.0267
REF,Psych Evaluation	1	Generalized_anxiety_disorder	0.119
REF,Psych Evaluation	1	Homicidal_ideations	0.114
REF,Psych Evaluation	1	Impulse_control_disorder_unspecified	0.0707
REF,Psych Evaluation	1	Intermittent_explosive_disorder	0.448
REF,Psych Evaluation	1	Lack_of_normal_physiological_development_unspecified	0.0998
REF,Psych Evaluation	1	Major_depressive_disorder_single_episode_unspecified	0.0607
REF,Psych Evaluation	1	Mild_intellectual_disabilities	0.0843
REF,Psych Evaluation	1	Mixed_receptiveexpressive_language_disorder	0.136
REF,Psych Evaluation	1	Moderate_intellectual_disabilities	0.109
REF,Psych Evaluation	1	Obesity_unspecified	0.151
REF,Psych Evaluation	1	Obsessivecompulsive_disorders	0.0369
REF,Psych Evaluation	1	Oppositional_defiant_disorder_of_childhood_or_adolescence	0.178
REF,Psych Evaluation	1	Other_and_unspecified_general_psychiatric_examination	0.0014
REF,Psych Evaluation	1	Other_parentchild_problems	0.0885
REF,Psych Evaluation	1	Other_symptoms_and_signs_involving_appearance_and_behavior	4.96e-165
REF,Psych Evaluation	1	Overweight	0.0902
REF,Psych Evaluation	1	Personal_history_of_neglect_in_childhood	0.00787
REF,Psych Evaluation	1	Personal_history_of_physical_and_sexual_abuse_in_childhood	0.0215
REF,Psych Evaluation	1	Personal_history_of_selfharm	0.0282
REF,Psych Evaluation	1	Physical_restraint_status	0.0348
REF,Psych Evaluation	1	Posttraumatic_stress_disorder_unspecified	0.164
REF,Psych Evaluation	1	Restlessness_and_agitation	0.0179
REF,Psych Evaluation	1	Sleep_disorder_unspecified	0.0269
REF,Psych Evaluation	1	Social_maladjustment	0.169
REF,Psych Evaluation	1	Substance_abuse_in_family	0.221
REF,Psych Evaluation	1	Suicidal_ideations	0.341
REF,Psych Evaluation	1	Unspecified_disturbance_of_conduct	0.0352
REF,Psych Evaluation	1	Unspecified_episodic_mood_disorder	0.122
REF,Psych Evaluation	1	Unspecified_psychosis	0.0706
REF,Psych Evaluation	1	Encounter_for_examination_and_observation_for_other_specified_reasons	0
REF,Psych Evaluation	1	Headache_unspecified	0.00165
REF,Psych Evaluation	1	Allergic_rhinitis_cause_unspecified	0.056
REF,Psych Evaluation	1	Dermatitis_unspecified	0.00822
REF,Psych Evaluation	1	Family_history_of_asthma_and_other_chronic_lower_respiratory_diseases	0.0092
REF,Psych Evaluation	1	Patients_other_noncompliance_with_medication_regimen	0.00646
REF,Psych Evaluation	1	Insomnia_unspecified	0.0222
REF,Psych Evaluation	1	Other_nonmedicinal_substance_allergy_status	0.0219
REF,Psych Evaluation	1	Cannabis_abuse_unspecified	0.0566
REF,Psych Evaluation	1	Adjustment_disorder_with_depressed_mood	2.24e-179
REF,Psych Evaluation	1	Adjustment_disorder_with_mixed_anxiety_and_depressed_mood	0.00192
REF,Psych Evaluation	1	Family_history_of_other_substance_abuse_and_dependence	0.00337
REF,Psych Evaluation	1	Laceration_without_foreign_body_of_left_forearm_initial_encounter	0
REF,Psych Evaluation	1	Major_depressive_disorder_recurrent_episode_unspecified	0.0374
REF,Psych Evaluation	1	Major_depressive_disorder_recurrent_severe_without_psychotic_features	0.024
REF,Psych Evaluation	1	Major_depressive_disorder_recurrent_moderate	0.00263
REF,Psych Evaluation	1	Major_depressive_disorder_recurrent_severe_with_psychotic_symptoms	0.002
REF,Psych Evaluation	1	Major_depressive_disorder_single_episode_severe_without_psychotic_features	0.0172
REF,Psych Evaluation	1	Mild_intermittent_asthma_uncomplicated	0.014
REF,Psych Evaluation	1	Morbid_obesity_due_to_excess_calories	0.0625
REF,Psych Evaluation	1	Parentbiological_child_conflict	0.00686
REF,Psych Evaluation	1	Problem_related_to_primary_support_group_unspecified	0.00584
REF,Psych Evaluation	1	Reactive_attachment_disorder_of_childhood	0.00856
REF,Psych Evaluation	1	Acne_vulgaris	0.00272
REF,Psych Evaluation	1	Cannabis_use_unspecified_uncomplicated	0.000722
REF,Psych Evaluation	1	Major_depressive_disorder_single_episode_moderate	0.00288
REF,Psych Evaluation	1	Major_depressive_disorder_single_episode_severe_with_psychotic_features	0.0155
REF,Psych Evaluation	1	Panic_disorder	0.00373
REF,Psych Evaluation	1	Social_phobia_unspecified	0.00349
REF,Psych Evaluation	1	Tobacco_use	0
REF,Psych Evaluation	1	Attentiondeficit_hyperactivity_disorder_predominantly_inattentive_type	3.14e-53
REF,Psych Evaluation	1	Auditory_hallucinations	3.32e-53
REF,Psych Evaluation	1	Depression_unspecified	0.000321
REF,Psych Evaluation	1	Developmental_disorder_of_speech_and_language_unspecified	0.0289
REF,Psych Evaluation	1	Other_seasonal_allergic_rhinitis	0.0127
REF,Psych Evaluation	1	Other_specified_anxiety_disorders	9.68e-39
REF,Psych Evaluation	1	Personal_history_of_other_mental_and_behavioral_disorders	0
REF,Psych Evaluation	1	Personal_history_of_psychological_abuse_in_childhood	3.76e-147
REF,Psych Evaluation	1	Personal_history_of_suicidal_behavior	0
REF,Psych Evaluation	2	Allergy_status_to_penicillin	0.0965
REF,Psych Evaluation	2	Gastroesophageal_reflux_disease_without_esophagitis	0.0451
REF,Psych Evaluation	2	Headache	0.024
REF,Psych Evaluation	2	Unspecified_asthma	0.0637
REF,Psych Evaluation	2	Unspecified_constipation	0.0681
REF,Psych Evaluation	2	Contact_with_and_exposure_to_covid19	0.0269
REF,Psych Evaluation	2	Allergy_status_to_other_drugs_medicaments_and_biological_substances	0.09
REF,Psych Evaluation	2	Face_neck_and_scalp_except_eye_abrasion_or_friction_burn_without_mention_of_infection	1.73e-104
REF,Psych Evaluation	2	Adjustment_disorder_with_mixed_disturbance_of_emotions_and_conduct	0.0484
REF,Psych Evaluation	2	Adjustment_disorder_unspecified	0.0241
REF,Psych Evaluation	2	Allergy_status_to_other_antibiotic_agents	0.0299
REF,Psych Evaluation	2	Allergy_to_other_foods	0.0685
REF,Psych Evaluation	2	Anxiety_disorder_unspecified	0.123
REF,Psych Evaluation	2	Attention_deficit_disorder_with_hyperactivity	0.181
REF,Psych Evaluation	2	Attentiondeficit_hyperactivity_disorder_combined_type	0.221
REF,Psych Evaluation	2	Autistic_disorder	0.0511
REF,Psych Evaluation	2	Bipolar_disorder_unspecified	0.0452
REF,Psych Evaluation	2	Body_mass_index_pediatric_85th_percentile_to_less_than_95th_percentile_for_age	0.165
REF,Psych Evaluation	2	Body_mass_index_pediatric_greater_than_or_equal_to_95th_percentile_for_age	0.413
REF,Psych Evaluation	2	Child_in_welfare_custody	0.0659
REF,Psych Evaluation	2	Depressive_disorder_not_elsewhere_classified	0.00374
REF,Psych Evaluation	2	Dietary_counseling_and_surveillance	0.156
REF,Psych Evaluation	2	Disruptive_mood_dysregulation_disorder	0.212
REF,Psych Evaluation	2	Educational_circumstance	0.0329
REF,Psych Evaluation	2	Family_history_of_alcohol_abuse_and_dependence	0.243
REF,Psych Evaluation	2	Family_history_of_other_mental_and_behavioral_disorders	0.745
REF,Psych Evaluation	2	Family_history_of_other_psychoactive_substance_abuse_and_dependence	0.287
REF,Psych Evaluation	2	Generalized_anxiety_disorder	0.124
REF,Psych Evaluation	2	Homicidal_ideations	0.152
REF,Psych Evaluation	2	Impulse_control_disorder_unspecified	0.0302
REF,Psych Evaluation	2	Intermittent_explosive_disorder	0.158
REF,Psych Evaluation	2	Lack_of_normal_physiological_development_unspecified	0.0236
REF,Psych Evaluation	2	Major_depressive_disorder_single_episode_unspecified	0.218
REF,Psych Evaluation	2	Mild_intellectual_disabilities	0.0411
REF,Psych Evaluation	2	Mixed_receptiveexpressive_language_disorder	0.0903
REF,Psych Evaluation	2	Moderate_intellectual_disabilities	0.00638
REF,Psych Evaluation	2	Obesity_unspecified	0.297
REF,Psych Evaluation	2	Obsessivecompulsive_disorders	0.0151
REF,Psych Evaluation	2	Oppositional_defiant_disorder_of_childhood_or_adolescence	0.114
REF,Psych Evaluation	2	Other_and_unspecified_general_psychiatric_examination	5.96e-97
REF,Psych Evaluation	2	Other_parentchild_problems	0
REF,Psych Evaluation	2	Other_symptoms_and_signs_involving_appearance_and_behavior	1.05e-32
REF,Psych Evaluation	2	Overweight	0.186
REF,Psych Evaluation	2	Personal_history_of_neglect_in_childhood	0.0498
REF,Psych Evaluation	2	Personal_history_of_physical_and_sexual_abuse_in_childhood	0.213
REF,Psych Evaluation	2	Personal_history_of_selfharm	0.22
REF,Psych Evaluation	2	Physical_restraint_status	0.0278
REF,Psych Evaluation	2	Posttraumatic_stress_disorder_unspecified	0.234
REF,Psych Evaluation	2	Restlessness_and_agitation	0.0139
REF,Psych Evaluation	2	Sleep_disorder_unspecified	0.0357
REF,Psych Evaluation	2	Social_maladjustment	0.0636
REF,Psych Evaluation	2	Substance_abuse_in_family	0.00397
REF,Psych Evaluation	2	Suicidal_ideations	0.723
REF,Psych Evaluation	2	Unspecified_disturbance_of_conduct	0.0222
REF,Psych Evaluation	2	Unspecified_episodic_mood_disorder	0.0395
REF,Psych Evaluation	2	Unspecified_psychosis	0.0151
REF,Psych Evaluation	2	Encounter_for_examination_and_observation_for_other_specified_reasons	0
REF,Psych Evaluation	2	Headache_unspecified	0.0183
REF,Psych Evaluation	2	Allergic_rhinitis_cause_unspecified	0.0242
REF,Psych Evaluation	2	Dermatitis_unspecified	0.0321
REF,Psych Evaluation	2	Family_history_of_asthma_and_other_chronic_lower_respiratory_diseases	0.0444
REF,Psych Evaluation	2	Patients_other_noncompliance_with_medication_regimen	0.034
REF,Psych Evaluation	2	Insomnia_unspecified	0.0308
REF,Psych Evaluation	2	Other_nonmedicinal_substance_allergy_status	0.0435
REF,Psych Evaluation	2	Cannabis_abuse_unspecified	0.00852
REF,Psych Evaluation	2	Adjustment_disorder_with_depressed_mood	0.0362
REF,Psych Evaluation	2	Adjustment_disorder_with_mixed_anxiety_and_depressed_mood	0.0127
REF,Psych Evaluation	2	Family_history_of_other_substance_abuse_and_dependence	0.0981
REF,Psych Evaluation	2	Laceration_without_foreign_body_of_left_forearm_initial_encounter	0.0197
REF,Psych Evaluation	2	Major_depressive_disorder_recurrent_episode_unspecified	0.0278
REF,Psych Evaluation	2	Major_depressive_disorder_recurrent_severe_without_psychotic_features	0.105
REF,Psych Evaluation	2	Major_depressive_disorder_recurrent_moderate	0.0293
REF,Psych Evaluation	2	Major_depressive_disorder_recurrent_severe_with_psychotic_symptoms	0.0451
REF,Psych Evaluation	2	Major_depressive_disorder_single_episode_severe_without_psychotic_features	0.0579
REF,Psych Evaluation	2	Mild_intermittent_asthma_uncomplicated	0.108
REF,Psych Evaluation	2	Morbid_obesity_due_to_excess_calories	0.0915
REF,Psych Evaluation	2	Parentbiological_child_conflict	0.0542
REF,Psych Evaluation	2	Problem_related_to_primary_support_group_unspecified	0.0471
REF,Psych Evaluation	2	Reactive_attachment_disorder_of_childhood	0.0687
REF,Psych Evaluation	2	Acne_vulgaris	0.0217
REF,Psych Evaluation	2	Cannabis_use_unspecified_uncomplicated	0.0312
REF,Psych Evaluation	2	Major_depressive_disorder_single_episode_moderate	0.0184
REF,Psych Evaluation	2	Major_depressive_disorder_single_episode_severe_with_psychotic_features	0.0232
REF,Psych Evaluation	2	Panic_disorder	0.0184
REF,Psych Evaluation	2	Social_phobia_unspecified	0.0289
REF,Psych Evaluation	2	Tobacco_use	0.0306
REF,Psych Evaluation	2	Attentiondeficit_hyperactivity_disorder_predominantly_inattentive_type	0.0216
REF,Psych Evaluation	2	Auditory_hallucinations	0.0262
REF,Psych Evaluation	2	Depression_unspecified	0.0158
REF,Psych Evaluation	2	Developmental_disorder_of_speech_and_language_unspecified	0.0314
REF,Psych Evaluation	2	Other_seasonal_allergic_rhinitis	0.0275
REF,Psych Evaluation	2	Other_specified_anxiety_disorders	0.0159
REF,Psych Evaluation	2	Personal_history_of_other_mental_and_behavioral_disorders	0.00664
REF,Psych Evaluation	2	Personal_history_of_psychological_abuse_in_childhood	0.0335
REF,Psych Evaluation	2	Personal_history_of_suicidal_behavior	0.0202
REF,Psych Evaluation	3	Allergy_status_to_penicillin	0.0953
REF,Psych Evaluation	3	Gastroesophageal_reflux_disease_without_esophagitis	0.0189
REF,Psych Evaluation	3	Headache	0.00814
REF,Psych Evaluation	3	Unspecified_asthma	0.052
REF,Psych Evaluation	3	Unspecified_constipation	0.0401
REF,Psych Evaluation	3	Contact_with_and_exposure_to_covid19	0.0306
REF,Psych Evaluation	3	Allergy_status_to_other_drugs_medicaments_and_biological_substances	0.0384
REF,Psych Evaluation	3	Face_neck_and_scalp_except_eye_abrasion_or_friction_burn_without_mention_of_infection	6.28e-18
REF,Psych Evaluation	3	Adjustment_disorder_with_mixed_disturbance_of_emotions_and_conduct	0.0369
REF,Psych Evaluation	3	Adjustment_disorder_unspecified	0.0182
REF,Psych Evaluation	3	Allergy_status_to_other_antibiotic_agents	0.0316
REF,Psych Evaluation	3	Allergy_to_other_foods	0.0408
REF,Psych Evaluation	3	Anxiety_disorder_unspecified	0.141
REF,Psych Evaluation	3	Attention_deficit_disorder_with_hyperactivity	0.111
REF,Psych Evaluation	3	Attentiondeficit_hyperactivity_disorder_combined_type	0.0654
REF,Psych Evaluation	3	Autistic_disorder	0.00906
REF,Psych Evaluation	3	Bipolar_disorder_unspecified	0.00307
REF,Psych Evaluation	3	Body_mass_index_pediatric_85th_percentile_to_less_than_95th_percentile_for_age	0
REF,Psych Evaluation	3	Body_mass_index_pediatric_greater_than_or_equal_to_95th_percentile_for_age	6.73e-87
REF,Psych Evaluation	3	Child_in_welfare_custody	0.016
REF,Psych Evaluation	3	Depressive_disorder_not_elsewhere_classified	0.0165
REF,Psych Evaluation	3	Dietary_counseling_and_surveillance	0.0178
REF,Psych Evaluation	3	Disruptive_mood_dysregulation_disorder	0.0174
REF,Psych Evaluation	3	Educational_circumstance	0.0402
REF,Psych Evaluation	3	Family_history_of_alcohol_abuse_and_dependence	0.0845
REF,Psych Evaluation	3	Family_history_of_other_mental_and_behavioral_disorders	0.655
REF,Psych Evaluation	3	Family_history_of_other_psychoactive_substance_abuse_and_dependence	0.0616
REF,Psych Evaluation	3	Generalized_anxiety_disorder	0.203
REF,Psych Evaluation	3	Homicidal_ideations	0.0409
REF,Psych Evaluation	3	Impulse_control_disorder_unspecified	0.0116
REF,Psych Evaluation	3	Intermittent_explosive_disorder	0.00398
REF,Psych Evaluation	3	Lack_of_normal_physiological_development_unspecified	0.00396
REF,Psych Evaluation	3	Major_depressive_disorder_single_episode_unspecified	0.289
REF,Psych Evaluation	3	Mild_intellectual_disabilities	0.00132
REF,Psych Evaluation	3	Mixed_receptiveexpressive_language_disorder	0.018
REF,Psych Evaluation	3	Moderate_intellectual_disabilities	0.000944
REF,Psych Evaluation	3	Obesity_unspecified	4.28e-89
REF,Psych Evaluation	3	Obsessivecompulsive_disorders	0.0379
REF,Psych Evaluation	3	Oppositional_defiant_disorder_of_childhood_or_adolescence	0.0181
REF,Psych Evaluation	3	Other_and_unspecified_general_psychiatric_examination	0
REF,Psych Evaluation	3	Other_parentchild_problems	0.00567
REF,Psych Evaluation	3	Other_symptoms_and_signs_involving_appearance_and_behavior	5.94e-235
REF,Psych Evaluation	3	Overweight	1.17e-253
REF,Psych Evaluation	3	Personal_history_of_neglect_in_childhood	0.0198
REF,Psych Evaluation	3	Personal_history_of_physical_and_sexual_abuse_in_childhood	0.138
REF,Psych Evaluation	3	Personal_history_of_selfharm	0.35
REF,Psych Evaluation	3	Physical_restraint_status	0.00486
REF,Psych Evaluation	3	Posttraumatic_stress_disorder_unspecified	0.169
REF,Psych Evaluation	3	Restlessness_and_agitation	0.00237
REF,Psych Evaluation	3	Sleep_disorder_unspecified	0.0485
REF,Psych Evaluation	3	Social_maladjustment	0.104
REF,Psych Evaluation	3	Substance_abuse_in_family	0.00614
REF,Psych Evaluation	3	Suicidal_ideations	0.904
REF,Psych Evaluation	3	Unspecified_disturbance_of_conduct	0.00296
REF,Psych Evaluation	3	Unspecified_episodic_mood_disorder	0.0245
REF,Psych Evaluation	3	Unspecified_psychosis	0.0102
REF,Psych Evaluation	3	Encounter_for_examination_and_observation_for_other_specified_reasons	0
REF,Psych Evaluation	3	Headache_unspecified	0.0315
REF,Psych Evaluation	3	Allergic_rhinitis_cause_unspecified	0.0109
REF,Psych Evaluation	3	Dermatitis_unspecified	0.0124
REF,Psych Evaluation	3	Family_history_of_asthma_and_other_chronic_lower_respiratory_diseases	0.0087
REF,Psych Evaluation	3	Patients_other_noncompliance_with_medication_regimen	0.0163
REF,Psych Evaluation	3	Insomnia_unspecified	0.0398
REF,Psych Evaluation	3	Other_nonmedicinal_substance_allergy_status	0.026
REF,Psych Evaluation	3	Cannabis_abuse_unspecified	0.0223
REF,Psych Evaluation	3	Adjustment_disorder_with_depressed_mood	0.0325
REF,Psych Evaluation	3	Adjustment_disorder_with_mixed_anxiety_and_depressed_mood	0.0316
REF,Psych Evaluation	3	Family_history_of_other_substance_abuse_and_dependence	0.123
REF,Psych Evaluation	3	Laceration_without_foreign_body_of_left_forearm_initial_encounter	0.0488
REF,Psych Evaluation	3	Major_depressive_disorder_recurrent_episode_unspecified	0.0464
REF,Psych Evaluation	3	Major_depressive_disorder_recurrent_severe_without_psychotic_features	0.183
REF,Psych Evaluation	3	Major_depressive_disorder_recurrent_moderate	0.042
REF,Psych Evaluation	3	Major_depressive_disorder_recurrent_severe_with_psychotic_symptoms	0.0478
REF,Psych Evaluation	3	Major_depressive_disorder_single_episode_severe_without_psychotic_features	0.115
REF,Psych Evaluation	3	Mild_intermittent_asthma_uncomplicated	0.0569
REF,Psych Evaluation	3	Morbid_obesity_due_to_excess_calories	5.01e-242
REF,Psych Evaluation	3	Parentbiological_child_conflict	0.0375
REF,Psych Evaluation	3	Problem_related_to_primary_support_group_unspecified	0.0864
REF,Psych Evaluation	3	Reactive_attachment_disorder_of_childhood	0.00299
REF,Psych Evaluation	3	Acne_vulgaris	0.0318
REF,Psych Evaluation	3	Cannabis_use_unspecified_uncomplicated	0.0372
REF,Psych Evaluation	3	Major_depressive_disorder_single_episode_moderate	0.0456
REF,Psych Evaluation	3	Major_depressive_disorder_single_episode_severe_with_psychotic_features	0.0277
REF,Psych Evaluation	3	Panic_disorder	0.0428
REF,Psych Evaluation	3	Social_phobia_unspecified	0.0657
REF,Psych Evaluation	3	Tobacco_use	0.0243
REF,Psych Evaluation	3	Attentiondeficit_hyperactivity_disorder_predominantly_inattentive_type	0.0353
REF,Psych Evaluation	3	Auditory_hallucinations	0.0194
REF,Psych Evaluation	3	Depression_unspecified	0.0328
REF,Psych Evaluation	3	Developmental_disorder_of_speech_and_language_unspecified	0.00936
REF,Psych Evaluation	3	Other_seasonal_allergic_rhinitis	0.03
REF,Psych Evaluation	3	Other_specified_anxiety_disorders	0.0412
REF,Psych Evaluation	3	Personal_history_of_other_mental_and_behavioral_disorders	0.0205
REF,Psych Evaluation	3	Personal_history_of_psychological_abuse_in_childhood	0.0311
REF,Psych Evaluation	3	Personal_history_of_suicidal_behavior	0.039
REF,Psych Evaluation	4	Allergy_status_to_penicillin	0.0205
REF,Psych Evaluation	4	Gastroesophageal_reflux_disease_without_esophagitis	0.000378
REF,Psych Evaluation	4	Headache	0.0132
REF,Psych Evaluation	4	Unspecified_asthma	0.00342
REF,Psych Evaluation	4	Unspecified_constipation	0.00427
REF,Psych Evaluation	4	Contact_with_and_exposure_to_covid19	0.00114
REF,Psych Evaluation	4	Allergy_status_to_other_drugs_medicaments_and_biological_substances	0.00932
REF,Psych Evaluation	4	Face_neck_and_scalp_except_eye_abrasion_or_friction_burn_without_mention_of_infection	0.00893
REF,Psych Evaluation	4	Adjustment_disorder_with_mixed_disturbance_of_emotions_and_conduct	0.0268
REF,Psych Evaluation	4	Adjustment_disorder_unspecified	0.0463
REF,Psych Evaluation	4	Allergy_status_to_other_antibiotic_agents	0.0097
REF,Psych Evaluation	4	Allergy_to_other_foods	0.00563
REF,Psych Evaluation	4	Anxiety_disorder_unspecified	0.0483
REF,Psych Evaluation	4	Attention_deficit_disorder_with_hyperactivity	0.0766
REF,Psych Evaluation	4	Attentiondeficit_hyperactivity_disorder_combined_type	0.0209
REF,Psych Evaluation	4	Autistic_disorder	0.0168
REF,Psych Evaluation	4	Bipolar_disorder_unspecified	0.00894
REF,Psych Evaluation	4	Body_mass_index_pediatric_85th_percentile_to_less_than_95th_percentile_for_age	0
REF,Psych Evaluation	4	Body_mass_index_pediatric_greater_than_or_equal_to_95th_percentile_for_age	0.000533
REF,Psych Evaluation	4	Child_in_welfare_custody	0.00477
REF,Psych Evaluation	4	Depressive_disorder_not_elsewhere_classified	0.0478
REF,Psych Evaluation	4	Dietary_counseling_and_surveillance	0.00115
REF,Psych Evaluation	4	Disruptive_mood_dysregulation_disorder	0.0389
REF,Psych Evaluation	4	Educational_circumstance	0
REF,Psych Evaluation	4	Family_history_of_alcohol_abuse_and_dependence	0
REF,Psych Evaluation	4	Family_history_of_other_mental_and_behavioral_disorders	0.0122
REF,Psych Evaluation	4	Family_history_of_other_psychoactive_substance_abuse_and_dependence	0
REF,Psych Evaluation	4	Generalized_anxiety_disorder	0.0448
REF,Psych Evaluation	4	Homicidal_ideations	0.019
REF,Psych Evaluation	4	Impulse_control_disorder_unspecified	0.024
REF,Psych Evaluation	4	Intermittent_explosive_disorder	0.0489
REF,Psych Evaluation	4	Lack_of_normal_physiological_development_unspecified	0.00265
REF,Psych Evaluation	4	Major_depressive_disorder_single_episode_unspecified	0.261
REF,Psych Evaluation	4	Mild_intellectual_disabilities	0.000679
REF,Psych Evaluation	4	Mixed_receptiveexpressive_language_disorder	0.000541
REF,Psych Evaluation	4	Moderate_intellectual_disabilities	0
REF,Psych Evaluation	4	Obesity_unspecified	0.00252
REF,Psych Evaluation	4	Obsessivecompulsive_disorders	0.00616
REF,Psych Evaluation	4	Oppositional_defiant_disorder_of_childhood_or_adolescence	0.0468
REF,Psych Evaluation	4	Other_and_unspecified_general_psychiatric_examination	0.0441
REF,Psych Evaluation	4	Other_parentchild_problems	0.00215
REF,Psych Evaluation	4	Other_symptoms_and_signs_involving_appearance_and_behavior	0.118
REF,Psych Evaluation	4	Overweight	0.000175
REF,Psych Evaluation	4	Personal_history_of_neglect_in_childhood	0
REF,Psych Evaluation	4	Personal_history_of_physical_and_sexual_abuse_in_childhood	0.000541
REF,Psych Evaluation	4	Personal_history_of_selfharm	0.0139
REF,Psych Evaluation	4	Physical_restraint_status	0
REF,Psych Evaluation	4	Posttraumatic_stress_disorder_unspecified	0.0366
REF,Psych Evaluation	4	Restlessness_and_agitation	0.0165
REF,Psych Evaluation	4	Sleep_disorder_unspecified	0.00296
REF,Psych Evaluation	4	Social_maladjustment	0
REF,Psych Evaluation	4	Substance_abuse_in_family	0.00125
REF,Psych Evaluation	4	Suicidal_ideations	0.332
REF,Psych Evaluation	4	Unspecified_disturbance_of_conduct	0.0372
REF,Psych Evaluation	4	Unspecified_episodic_mood_disorder	0.0206
REF,Psych Evaluation	4	Unspecified_psychosis	0.00607
REF,Psych Evaluation	4	Encounter_for_examination_and_observation_for_other_specified_reasons	0.0339
REF,Psych Evaluation	4	Headache_unspecified	0.00526
REF,Psych Evaluation	4	Allergic_rhinitis_cause_unspecified	0.000876
REF,Psych Evaluation	4	Dermatitis_unspecified	0.00129
REF,Psych Evaluation	4	Family_history_of_asthma_and_other_chronic_lower_respiratory_diseases	0
REF,Psych Evaluation	4	Patients_other_noncompliance_with_medication_regimen	0.00113
REF,Psych Evaluation	4	Insomnia_unspecified	0.00415
REF,Psych Evaluation	4	Other_nonmedicinal_substance_allergy_status	0.000114
REF,Psych Evaluation	4	Cannabis_abuse_unspecified	0.00386
REF,Psych Evaluation	4	Adjustment_disorder_with_depressed_mood	0.0408
REF,Psych Evaluation	4	Adjustment_disorder_with_mixed_anxiety_and_depressed_mood	0.0296
REF,Psych Evaluation	4	Family_history_of_other_substance_abuse_and_dependence	0.000225
REF,Psych Evaluation	4	Laceration_without_foreign_body_of_left_forearm_initial_encounter	0.0164
REF,Psych Evaluation	4	Major_depressive_disorder_recurrent_episode_unspecified	0.00848
REF,Psych Evaluation	4	Major_depressive_disorder_recurrent_severe_without_psychotic_features	0.00674
REF,Psych Evaluation	4	Major_depressive_disorder_recurrent_moderate	0.00798
REF,Psych Evaluation	4	Major_depressive_disorder_recurrent_severe_with_psychotic_symptoms	0.00316
REF,Psych Evaluation	4	Major_depressive_disorder_single_episode_severe_without_psychotic_features	0.00473
REF,Psych Evaluation	4	Mild_intermittent_asthma_uncomplicated	0.000336
REF,Psych Evaluation	4	Morbid_obesity_due_to_excess_calories	0.000244
REF,Psych Evaluation	4	Parentbiological_child_conflict	0.00426
REF,Psych Evaluation	4	Problem_related_to_primary_support_group_unspecified	0.000991
REF,Psych Evaluation	4	Reactive_attachment_disorder_of_childhood	0.0049
REF,Psych Evaluation	4	Acne_vulgaris	0.000316
REF,Psych Evaluation	4	Cannabis_use_unspecified_uncomplicated	2.21e-174
REF,Psych Evaluation	4	Major_depressive_disorder_single_episode_moderate	0.00968
REF,Psych Evaluation	4	Major_depressive_disorder_single_episode_severe_with_psychotic_features	0.00236
REF,Psych Evaluation	4	Panic_disorder	0.00356
REF,Psych Evaluation	4	Social_phobia_unspecified	0.000266
REF,Psych Evaluation	4	Tobacco_use	5.87e-162
REF,Psych Evaluation	4	Attentiondeficit_hyperactivity_disorder_predominantly_inattentive_type	0.00111
REF,Psych Evaluation	4	Auditory_hallucinations	0.00809
REF,Psych Evaluation	4	Depression_unspecified	0.0078
REF,Psych Evaluation	4	Developmental_disorder_of_speech_and_language_unspecified	9.92e-24
REF,Psych Evaluation	4	Other_seasonal_allergic_rhinitis	0
REF,Psych Evaluation	4	Other_specified_anxiety_disorders	0.00527
REF,Psych Evaluation	4	Personal_history_of_other_mental_and_behavioral_disorders	0.0117
REF,Psych Evaluation	4	Personal_history_of_psychological_abuse_in_childhood	6.05e-200
REF,Psych Evaluation	4	Personal_history_of_suicidal_behavior	1.74e-74
REF,Vomiting	1	Allergy_status_to_penicillin	0.00687
REF,Vomiting	1	Cough	0.0243
REF,Vomiting	1	Diarrhea	0.075
REF,Vomiting	1	Fever_unspecified	0.0748
REF,Vomiting	1	Gastroesophageal_reflux_disease_without_esophagitis	0.0341
REF,Vomiting	1	Headache	0.0179
REF,Vomiting	1	Nausea_with_vomiting_unspecified	0.0949
REF,Vomiting	1	Other_and_unspecified_noninfectious_gastroenteritis_and_colitis	0.104
REF,Vomiting	1	Pregnancy_examination_or_test_negative_result	0.0202
REF,Vomiting	1	Unspecified_abdominal_pain	0.0542
REF,Vomiting	1	Unspecified_asthma	0.00521
REF,Vomiting	1	Unspecified_constipation	0.047
REF,Vomiting	1	Urinary_tract_infection_site_not_specified	0.0138
REF,Vomiting	1	Vomiting_alone	0.492
REF,Vomiting	1	Dehydration	0.11
REF,Vomiting	1	Intestinal_infection_due_to_other_organism_not_elsewhere_classified	0.0144
REF,Vomiting	1	Viral_intestinal_infection_unspecified	0.0432
REF,Vomiting	1	Acute_upper_respiratory_infection_unspecified	0.0133
REF,Vomiting	1	Contact_with_and_exposure_to_covid19	0.0174
REF,Vomiting	1	Tachycardia_unspecified	0.0178
REF,Vomiting	1	Unspecified_viral_infection_in_conditions_classified_elsewhere_and_of_unspecified_site	0.0161
REF,Vomiting	1	Viral_infection_unspecified	0.0154
REF,Vomiting	1	Allergy_status_to_other_drugs_medicaments_and_biological_substances	0.0082
REF,Vomiting	1	Other_chronic_pain	0.00294
REF,Vomiting	1	Need_for_isolation	0.00204
REF,Vomiting	1	Rash_and_other_nonspecific_skin_eruption	0.0166
REF,Vomiting	1	Allergy_status_to_other_antibiotic_agents	0.00309
REF,Vomiting	1	Allergy_to_other_foods	0.00451
REF,Vomiting	1	Anxiety_disorder_unspecified	0.00325
REF,Vomiting	1	Attention_deficit_disorder_with_hyperactivity	0.00563
REF,Vomiting	1	Autistic_disorder	0.00414
REF,Vomiting	1	Cerebral_palsy_unspecified	0.00786
REF,Vomiting	1	Dietary_counseling_and_surveillance	0.00368
REF,Vomiting	1	Epilepsy_unspecified_not_intractable_without_status_epilepticus	0.00487
REF,Vomiting	1	Lack_of_normal_physiological_development_unspecified	0.00354
REF,Vomiting	1	Other_allergy_other_than_to_medicinal_agents	1.16e-157
REF,Vomiting	1	Other_disorders_of_psychological_development	0.00274
REF,Vomiting	1	Diaper_dermatitis	0.00556
REF,Vomiting	1	Allergy_to_milk_products	0.00424
REF,Vomiting	1	Hypoxemia	3.28e-42
REF,Vomiting	1	Neuromuscular_dysfunction_of_bladder_unspecified	1.99e-64
REF,Vomiting	1	Personal_history_of_urinary_infections	0.0017
REF,Vomiting	1	Other_postprocedural_status	0.00987
REF,Vomiting	1	Family_history_of_ischemic_heart_disease_and_other_diseases_of_the_circulatory_system	0.0019
REF,Vomiting	1	Personal_history_of_congenital_malformations_of_heart_and_circulatory_system	0.00467
REF,Vomiting	1	Nasal_congestion	0.0201
REF,Vomiting	1	Other_constipation	0.00221
REF,Vomiting	1	Failure_to_thrive	0.00455
REF,Vomiting	1	Feeding_difficulties	0.0137
REF,Vomiting	1	Feeding_difficulties_and_mismanagement	0.0048
REF,Vomiting	1	Other_symptoms_and_signs_concerning_food_and_fluid_intake	0.023
REF,Vomiting	1	Gastrostomy_status	0.0296
REF,Vomiting	1	Tracheostomy_status	0.00299
REF,Vomiting	1	Other_fatigue	0.0168
REF,Vomiting	1	Unspecified_essential_hypertension	0.000731
REF,Vomiting	1	Other_disorders_of_lung	1.37e-49
REF,Vomiting	1	Presence_of_cerebrospinal_fluid_drainage_device	0.00827
REF,Vomiting	1	Dependence_on_respirator_status	0.00267
REF,Vomiting	1	Obstructive_sleep_apnea	1.82e-78
REF,Vomiting	1	Acidosis	0.00389
REF,Vomiting	1	Anoxic_brain_damage_not_elsewhere_classified	9.53e-268
REF,Vomiting	1	Hypoosmolality_and_hyponatremia	0.000235
REF,Vomiting	1	Latex_allergy_status	0.000718
REF,Vomiting	1	Other_artificial_openings_of_gastrointestinal_tract_status	0.000974
REF,Vomiting	1	Other_nonmedicinal_substance_allergy_status	0.00367
REF,Vomiting	1	Personal_history_of_allergy_to_other_antiinfective_agent	5.09e-203
REF,Vomiting	1	Contact_with_and_exposure_to_other_viral_communicable_diseases	0.00674
REF,Vomiting	1	Acquired_absence_of_other_specified_parts_of_digestive_tract	1.22e-23
REF,Vomiting	1	Allergy_status_to_narcotic_agent	0.00189
REF,Vomiting	1	Acute_kidney_failure_unspecified	0.00404
REF,Vomiting	1	Anemia_unspecified	6.64e-175
REF,Vomiting	1	Hypokalemia	2.14e-60
REF,Vomiting	1	Vitamin_D_deficiency_unspecified	0.00331
REF,Vomiting	1	Bilious_vomiting	0.013
REF,Vomiting	1	Congenital_hypertrophic_pyloric_stenosis	0.0384
REF,Vomiting	1	Gastritis_unspecified_without_bleeding	0.00338
REF,Vomiting	1	Gastroparesis	0.00473
REF,Vomiting	1	Hematemesis	0.0124
REF,Vomiting	1	Hypoglycemia_unspecified	0.00544
REF,Vomiting	1	Ileostomy_status	3.75e-38
REF,Vomiting	1	Ileus_unspecified	0.00101
REF,Vomiting	1	Liver_transplant_status	0.00294
REF,Vomiting	1	Long_term_use_of_insulin	0.0037
REF,Vomiting	1	Other_disorders_of_electrolyte_and_fluid_balance_not_elsewhere_classified	0.00319
REF,Vomiting	1	Other_vomiting_in_newborn	0.0387
REF,Vomiting	1	Persistent_vomiting	0.00529
REF,Vomiting	1	Personal_history_of_other_diseases_of_the_digestive_system	0.00662
REF,Vomiting	1	Personal_history_of_other_specified_congenital_malformations_of_digestive_system	0.00457
REF,Vomiting	1	Personal_history_of_other_venous_thrombosis_and_embolism	2.3e-133
REF,Vomiting	1	Postsurgical_malabsorption_not_elsewhere_classified	0.00255
REF,Vomiting	1	Spastic_quadriplegic_cerebral_palsy	1.54e-19
REF,Vomiting	1	Vomiting_without_nausea	0.0185
REF,Vomiting	2	Allergy_status_to_penicillin	0.0668
REF,Vomiting	2	Cough	0.00649
REF,Vomiting	2	Diarrhea	0.0268
REF,Vomiting	2	Fever_unspecified	0.0254
REF,Vomiting	2	Gastroesophageal_reflux_disease_without_esophagitis	0.261
REF,Vomiting	2	Headache	0.0205
REF,Vomiting	2	Nausea_with_vomiting_unspecified	0.128
REF,Vomiting	2	Other_and_unspecified_noninfectious_gastroenteritis_and_colitis	0.0349
REF,Vomiting	2	Pregnancy_examination_or_test_negative_result	7.16e-244
REF,Vomiting	2	Unspecified_abdominal_pain	0.0327
REF,Vomiting	2	Unspecified_asthma	0.0983
REF,Vomiting	2	Unspecified_constipation	0.202
REF,Vomiting	2	Urinary_tract_infection_site_not_specified	0.0643
REF,Vomiting	2	Vomiting_alone	0.162
REF,Vomiting	2	Dehydration	0.45
REF,Vomiting	2	Intestinal_infection_due_to_other_organism_not_elsewhere_classified	0.0249
REF,Vomiting	2	Viral_intestinal_infection_unspecified	0.106
REF,Vomiting	2	Acute_upper_respiratory_infection_unspecified	0.0507
REF,Vomiting	2	Contact_with_and_exposure_to_covid19	0.0868
REF,Vomiting	2	Tachycardia_unspecified	0.149
REF,Vomiting	2	Unspecified_viral_infection_in_conditions_classified_elsewhere_and_of_unspecified_site	0.0795
REF,Vomiting	2	Viral_infection_unspecified	0.0183
REF,Vomiting	2	Allergy_status_to_other_drugs_medicaments_and_biological_substances	0.2
REF,Vomiting	2	Other_chronic_pain	0.0305
REF,Vomiting	2	Need_for_isolation	0.081
REF,Vomiting	2	Rash_and_other_nonspecific_skin_eruption	0.0299
REF,Vomiting	2	Allergy_status_to_other_antibiotic_agents	0.122
REF,Vomiting	2	Allergy_to_other_foods	0.1
REF,Vomiting	2	Anxiety_disorder_unspecified	0.0612
REF,Vomiting	2	Attention_deficit_disorder_with_hyperactivity	0.0594
REF,Vomiting	2	Autistic_disorder	0.0548
REF,Vomiting	2	Cerebral_palsy_unspecified	0.0518
REF,Vomiting	2	Dietary_counseling_and_surveillance	0.121
REF,Vomiting	2	Epilepsy_unspecified_not_intractable_without_status_epilepticus	0.0907
REF,Vomiting	2	Lack_of_normal_physiological_development_unspecified	0.113
REF,Vomiting	2	Other_allergy_other_than_to_medicinal_agents	0.0399
REF,Vomiting	2	Other_disorders_of_psychological_development	0.109
REF,Vomiting	2	Diaper_dermatitis	0.0323
REF,Vomiting	2	Allergy_to_milk_products	0.065
REF,Vomiting	2	Hypoxemia	0.0399
REF,Vomiting	2	Neuromuscular_dysfunction_of_bladder_unspecified	0.0399
REF,Vomiting	2	Personal_history_of_urinary_infections	0.0587
REF,Vomiting	2	Other_postprocedural_status	0.0216
REF,Vomiting	2	Family_history_of_ischemic_heart_disease_and_other_diseases_of_the_circulatory_system	0.0331
REF,Vomiting	2	Personal_history_of_congenital_malformations_of_heart_and_circulatory_system	0.0408
REF,Vomiting	2	Nasal_congestion	0.00431
REF,Vomiting	2	Other_constipation	0.0386
REF,Vomiting	2	Failure_to_thrive	0.0978
REF,Vomiting	2	Feeding_difficulties	0.251
REF,Vomiting	2	Feeding_difficulties_and_mismanagement	0.0447
REF,Vomiting	2	Other_symptoms_and_signs_concerning_food_and_fluid_intake	0.0517
REF,Vomiting	2	Gastrostomy_status	0.325
REF,Vomiting	2	Tracheostomy_status	0.045
REF,Vomiting	2	Other_fatigue	0.00216
REF,Vomiting	2	Unspecified_essential_hypertension	0.0969
REF,Vomiting	2	Other_disorders_of_lung	0.0399
REF,Vomiting	2	Presence_of_cerebrospinal_fluid_drainage_device	0.0402
REF,Vomiting	2	Dependence_on_respirator_status	0.0311
REF,Vomiting	2	Obstructive_sleep_apnea	0.0798
REF,Vomiting	2	Acidosis	0.0806
REF,Vomiting	2	Anoxic_brain_damage_not_elsewhere_classified	0.0399
REF,Vomiting	2	Hypoosmolality_and_hyponatremia	0.0771
REF,Vomiting	2	Latex_allergy_status	0.0402
REF,Vomiting	2	Other_artificial_openings_of_gastrointestinal_tract_status	0.0669
REF,Vomiting	2	Other_nonmedicinal_substance_allergy_status	0.0811
REF,Vomiting	2	Personal_history_of_allergy_to_other_antiinfective_agent	0.0441
REF,Vomiting	2	Contact_with_and_exposure_to_other_viral_communicable_diseases	0.0252
REF,Vomiting	2	Acquired_absence_of_other_specified_parts_of_digestive_tract	0.0399
REF,Vomiting	2	Allergy_status_to_narcotic_agent	0.0394
REF,Vomiting	2	Acute_kidney_failure_unspecified	0.0886
REF,Vomiting	2	Anemia_unspecified	0.0441
REF,Vomiting	2	Hypokalemia	0.0861
REF,Vomiting	2	Vitamin_D_deficiency_unspecified	0.0295
REF,Vomiting	2	Bilious_vomiting	0.0243
REF,Vomiting	2	Congenital_hypertrophic_pyloric_stenosis	0.00716
REF,Vomiting	2	Gastritis_unspecified_without_bleeding	0.0294
REF,Vomiting	2	Gastroparesis	0.0743
REF,Vomiting	2	Hematemesis	0.0382
REF,Vomiting	2	Hypoglycemia_unspecified	0.041
REF,Vomiting	2	Ileostomy_status	0.0462
REF,Vomiting	2	Ileus_unspecified	0.0458
REF,Vomiting	2	Liver_transplant_status	0.0305
REF,Vomiting	2	Long_term_use_of_insulin	0.0307
REF,Vomiting	2	Other_disorders_of_electrolyte_and_fluid_balance_not_elsewhere_classified	0.0529
REF,Vomiting	2	Other_vomiting_in_newborn	1.38e-268
REF,Vomiting	2	Persistent_vomiting	0.0288
REF,Vomiting	2	Personal_history_of_other_diseases_of_the_digestive_system	0.0213
REF,Vomiting	2	Personal_history_of_other_specified_congenital_malformations_of_digestive_system	0.0663
REF,Vomiting	2	Personal_history_of_other_venous_thrombosis_and_embolism	0.0462
REF,Vomiting	2	Postsurgical_malabsorption_not_elsewhere_classified	0.0629
REF,Vomiting	2	Spastic_quadriplegic_cerebral_palsy	0.0483
REF,Vomiting	2	Vomiting_without_nausea	0.0169
Ringworm	1	Acute_upper_respiratory_infection_unspecified	0.0141
Ringworm	1	Rash_and_other_nonspecific_skin_eruption	0.0064
Ringworm	1	Contact_dermatitis_and_other_eczema_due_to_unspecified_cause	0.023
Ringworm	1	Dermatophytosis_of_scalp_and_beard	0.143
Ringworm	1	Impetigo_unspecified	0.00384
Ringworm	1	Dermatophytosis_of_the_body	1
Ringworm	1	Pityriasis_rosea	0.00128
Ringworm	1	Alopecia_unspecified	0.00256
Ringworm	1	Dermatophytosis_of_other_specified_sites	0.00256
Ringworm	1	Dermatophytosis_of_unspecified_site	0
Ringworm	2	Acute_upper_respiratory_infection_unspecified	0.0336
Ringworm	2	Rash_and_other_nonspecific_skin_eruption	0.403
Ringworm	2	Contact_dermatitis_and_other_eczema_due_to_unspecified_cause	0.097
Ringworm	2	Dermatophytosis_of_scalp_and_beard	2.5e-323
Ringworm	2	Impetigo_unspecified	0.097
Ringworm	2	Dermatophytosis_of_the_body	2.5e-323
Ringworm	2	Pityriasis_rosea	0.0933
Ringworm	2	Alopecia_unspecified	0.0709
Ringworm	2	Dermatophytosis_of_other_specified_sites	0.146
Ringworm	2	Dermatophytosis_of_unspecified_site	0.116
Ringworm	3	Acute_upper_respiratory_infection_unspecified	0.00654
Ringworm	3	Rash_and_other_nonspecific_skin_eruption	0.00523
Ringworm	3	Contact_dermatitis_and_other_eczema_due_to_unspecified_cause	0.00523
Ringworm	3	Dermatophytosis_of_scalp_and_beard	1
Ringworm	3	Impetigo_unspecified	0.0118
Ringworm	3	Dermatophytosis_of_the_body	4.2e-08
Ringworm	3	Pityriasis_rosea	0
Ringworm	3	Alopecia_unspecified	0.0118
Ringworm	3	Dermatophytosis_of_other_specified_sites	0
Ringworm	3	Dermatophytosis_of_unspecified_site	0.00131
Seizure	1	Allergy_status_to_penicillin	0.00787
Seizure	1	Cough	0.0227
Seizure	1	Fever_unspecified	0.0511
Seizure	1	Gastroesophageal_reflux_disease_without_esophagitis	0.00725
Seizure	1	Headache	0.0576
Seizure	1	Pregnancy_examination_or_test_negative_result	0.0301
Seizure	1	Unspecified_asthma	0.0126
Seizure	1	Unspecified_constipation	0.00663
Seizure	1	Vomiting_alone	0.0433
Seizure	1	Dehydration	0.0025
Seizure	1	Acute_upper_respiratory_infection_unspecified	0.00805
Seizure	1	Contact_with_and_exposure_to_covid19	0.00577
Seizure	1	Other_diseases_of_nasal_cavity_and_sinuses	0.0266
Seizure	1	Tachycardia_unspecified	0.0148
Seizure	1	Unspecified_viral_infection_in_conditions_classified_elsewhere_and_of_unspecified_site	0.00446
Seizure	1	Allergy_status_to_other_drugs_medicaments_and_biological_substances	0.0116
Seizure	1	Need_for_isolation	0
Seizure	1	Allergy_status_to_other_antibiotic_agents	0.00232
Seizure	1	Allergy_to_other_foods	0.00219
Seizure	1	Attention_deficit_disorder_with_hyperactivity	0.0185
Seizure	1	Autistic_disorder	0.0336
Seizure	1	Cerebral_palsy_unspecified	0.0306
Seizure	1	Epilepsy_unspecified_not_intractable_without_status_epilepticus	0.46
Seizure	1	Lack_of_normal_physiological_development_unspecified	0.0272
Seizure	1	Other_disorders_of_psychological_development	0.00781
Seizure	1	Other_symptoms_and_signs_involving_appearance_and_behavior	0.0376
Seizure	1	Unspecified_otitis_media	0.0151
Seizure	1	Altered_mental_status	0.0284
Seizure	1	Syncope_and_collapse	0.0846
Seizure	1	Gastrostomy_status	0.0129
Seizure	1	Tracheostomy_status	5e-324
Seizure	1	Abnormal_involuntary_movements	0.0666
Seizure	1	Complex_febrile_convulsions	0.0238
Seizure	1	Other_convulsions	3.28e-07
Seizure	1	Simple_febrile_convulsions	0.000681
Seizure	1	Presence_of_cerebrospinal_fluid_drainage_device	0.017
Seizure	1	Acidosis	0.00426
Seizure	1	Encounter_for_longterm_use_of_other_medications	0.0386
Seizure	1	Epileptic_grand_mal_status	0.0169
Seizure	1	Family_history_of_epilepsy_and_other_diseases_of_the_nervous_system	0.0202
Seizure	1	Generalized_convulsive_epilepsy_without_mention_of_intractable_epilepsy	0.0695
Seizure	1	Localizationrelated_epilepsy_and_epileptic_syndromes_with_complex_partial_seizures_without_mention_of_intractable_epilepsy	0.0236
Seizure	1	Localizationrelated_symptomatic_epilepsy_and_epileptic_syndromes_with_simple_partial_seizures_not_intractable_without_status_epilepticus	0.0496
Seizure	1	Other_alteration_of_consciousness	0.0267
Seizure	1	Other_encephalopathy	0.000642
Seizure	1	Other_generalized_epilepsy_and_epileptic_syndromes_not_intractable_without_status_epilepticus	0.0506
Seizure	1	Unspecified_epilepsy_with_intractable_epilepsy	0.0306
Seizure	2	Allergy_status_to_penicillin	0
Seizure	2	Cough	0.0521
Seizure	2	Fever_unspecified	0.113
Seizure	2	Gastroesophageal_reflux_disease_without_esophagitis	0
Seizure	2	Headache	0.00534
Seizure	2	Pregnancy_examination_or_test_negative_result	0
Seizure	2	Unspecified_asthma	0.00357
Seizure	2	Unspecified_constipation	0.00177
Seizure	2	Vomiting_alone	0.0394
Seizure	2	Dehydration	0
Seizure	2	Acute_upper_respiratory_infection_unspecified	0.052
Seizure	2	Contact_with_and_exposure_to_covid19	0.0198
Seizure	2	Other_diseases_of_nasal_cavity_and_sinuses	0.0413
Seizure	2	Tachycardia_unspecified	0.0233
Seizure	2	Unspecified_viral_infection_in_conditions_classified_elsewhere_and_of_unspecified_site	0.0179
Seizure	2	Allergy_status_to_other_drugs_medicaments_and_biological_substances	0.00175
Seizure	2	Need_for_isolation	0.00179
Seizure	2	Allergy_status_to_other_antibiotic_agents	0
Seizure	2	Allergy_to_other_foods	0
Seizure	2	Attention_deficit_disorder_with_hyperactivity	0
Seizure	2	Autistic_disorder	0.00538
Seizure	2	Cerebral_palsy_unspecified	0
Seizure	2	Epilepsy_unspecified_not_intractable_without_status_epilepticus	0.00735
Seizure	2	Lack_of_normal_physiological_development_unspecified	0
Seizure	2	Other_disorders_of_psychological_development	0.00175
Seizure	2	Other_symptoms_and_signs_involving_appearance_and_behavior	0
Seizure	2	Unspecified_otitis_media	0.0629
Seizure	2	Altered_mental_status	0.00676
Seizure	2	Syncope_and_collapse	0.00172
Seizure	2	Gastrostomy_status	0.00175
Seizure	2	Tracheostomy_status	0
Seizure	2	Abnormal_involuntary_movements	0.00177
Seizure	2	Complex_febrile_convulsions	0.00717
Seizure	2	Other_convulsions	0.0161
Seizure	2	Simple_febrile_convulsions	1
Seizure	2	Presence_of_cerebrospinal_fluid_drainage_device	0.00179
Seizure	2	Acidosis	0.00138
Seizure	2	Encounter_for_longterm_use_of_other_medications	0.00252
Seizure	2	Epileptic_grand_mal_status	0.00179
Seizure	2	Family_history_of_epilepsy_and_other_diseases_of_the_nervous_system	0.0121
Seizure	2	Generalized_convulsive_epilepsy_without_mention_of_intractable_epilepsy	0
Seizure	2	Localizationrelated_epilepsy_and_epileptic_syndromes_with_complex_partial_seizures_without_mention_of_intractable_epilepsy	0
Seizure	2	Localizationrelated_symptomatic_epilepsy_and_epileptic_syndromes_with_simple_partial_seizures_not_intractable_without_status_epilepticus	0
Seizure	2	Other_alteration_of_consciousness	0
Seizure	2	Other_encephalopathy	0
Seizure	2	Other_generalized_epilepsy_and_epileptic_syndromes_not_intractable_without_status_epilepticus	0
Seizure	2	Unspecified_epilepsy_with_intractable_epilepsy	0
Seizure	3	Allergy_status_to_penicillin	0.00693
Seizure	3	Cough	0.0129
Seizure	3	Fever_unspecified	0.0471
Seizure	3	Gastroesophageal_reflux_disease_without_esophagitis	0.00146
Seizure	3	Headache	0.0481
Seizure	3	Pregnancy_examination_or_test_negative_result	0.0181
Seizure	3	Unspecified_asthma	0.00708
Seizure	3	Unspecified_constipation	0.0026
Seizure	3	Vomiting_alone	0.0358
Seizure	3	Dehydration	0.00185
Seizure	3	Acute_upper_respiratory_infection_unspecified	0.00668
Seizure	3	Contact_with_and_exposure_to_covid19	0.00423
Seizure	3	Other_diseases_of_nasal_cavity_and_sinuses	0.0116
Seizure	3	Tachycardia_unspecified	0.00837
Seizure	3	Unspecified_viral_infection_in_conditions_classified_elsewhere_and_of_unspecified_site	0.00241
Seizure	3	Allergy_status_to_other_drugs_medicaments_and_biological_substances	0.00899
Seizure	3	Need_for_isolation	0.00229
Seizure	3	Allergy_status_to_other_antibiotic_agents	0.00217
Seizure	3	Allergy_to_other_foods	0.00362
Seizure	3	Attention_deficit_disorder_with_hyperactivity	0.0128
Seizure	3	Autistic_disorder	0.0287
Seizure	3	Cerebral_palsy_unspecified	0.0248
Seizure	3	Epilepsy_unspecified_not_intractable_without_status_epilepticus	0.0466
Seizure	3	Lack_of_normal_physiological_development_unspecified	0.0123
Seizure	3	Other_disorders_of_psychological_development	0.00282
Seizure	3	Other_symptoms_and_signs_involving_appearance_and_behavior	0.00478
Seizure	3	Unspecified_otitis_media	0.00433
Seizure	3	Altered_mental_status	0.0111
Seizure	3	Syncope_and_collapse	0.0257
Seizure	3	Gastrostomy_status	0.00934
Seizure	3	Tracheostomy_status	0.00186
Seizure	3	Abnormal_involuntary_movements	0.00703
Seizure	3	Complex_febrile_convulsions	0.00133
Seizure	3	Other_convulsions	1
Seizure	3	Simple_febrile_convulsions	5e-324
Seizure	3	Presence_of_cerebrospinal_fluid_drainage_device	0.0196
Seizure	3	Acidosis	0.00123
Seizure	3	Encounter_for_longterm_use_of_other_medications	0.00855
Seizure	3	Epileptic_grand_mal_status	0.00126
Seizure	3	Family_history_of_epilepsy_and_other_diseases_of_the_nervous_system	0.00548
Seizure	3	Generalized_convulsive_epilepsy_without_mention_of_intractable_epilepsy	0.00452
Seizure	3	Localizationrelated_epilepsy_and_epileptic_syndromes_with_complex_partial_seizures_without_mention_of_intractable_epilepsy	0.00214
Seizure	3	Localizationrelated_symptomatic_epilepsy_and_epileptic_syndromes_with_simple_partial_seizures_not_intractable_without_status_epilepticus	0.00424
Seizure	3	Other_alteration_of_consciousness	0.00782
Seizure	3	Other_encephalopathy	0.00124
Seizure	3	Other_generalized_epilepsy_and_epileptic_syndromes_not_intractable_without_status_epilepticus	0.00171
Seizure	3	Unspecified_epilepsy_with_intractable_epilepsy	0.00139
Seizure	4	Allergy_status_to_penicillin	0.102
Seizure	4	Cough	0.00468
Seizure	4	Fever_unspecified	0.0627
Seizure	4	Gastroesophageal_reflux_disease_without_esophagitis	0.171
Seizure	4	Headache	0.0229
Seizure	4	Pregnancy_examination_or_test_negative_result	0
Seizure	4	Unspecified_asthma	0.118
Seizure	4	Unspecified_constipation	0.155
Seizure	4	Vomiting_alone	0.0323
Seizure	4	Dehydration	0.0753
Seizure	4	Acute_upper_respiratory_infection_unspecified	0.112
Seizure	4	Contact_with_and_exposure_to_covid19	0.0386
Seizure	4	Other_diseases_of_nasal_cavity_and_sinuses	5e-324
Seizure	4	Tachycardia_unspecified	0.103
Seizure	4	Unspecified_viral_infection_in_conditions_classified_elsewhere_and_of_unspecified_site	0.114
Seizure	4	Allergy_status_to_other_drugs_medicaments_and_biological_substances	0.242
Seizure	4	Need_for_isolation	0.0774
Seizure	4	Allergy_status_to_other_antibiotic_agents	0.106
Seizure	4	Allergy_to_other_foods	0.0662
Seizure	4	Attention_deficit_disorder_with_hyperactivity	0.109
Seizure	4	Autistic_disorder	0.0613
Seizure	4	Cerebral_palsy_unspecified	0.104
Seizure	4	Epilepsy_unspecified_not_intractable_without_status_epilepticus	0.115
Seizure	4	Lack_of_normal_physiological_development_unspecified	0.255
Seizure	4	Other_disorders_of_psychological_development	0.135
Seizure	4	Other_symptoms_and_signs_involving_appearance_and_behavior	0
Seizure	4	Unspecified_otitis_media	0.0399
Seizure	4	Altered_mental_status	0.0264
Seizure	4	Syncope_and_collapse	0.00598
Seizure	4	Gastrostomy_status	0.251
Seizure	4	Tracheostomy_status	0.0801
Seizure	4	Abnormal_involuntary_movements	0.00785
Seizure	4	Complex_febrile_convulsions	0.0442
Seizure	4	Other_convulsions	0.0869
Seizure	4	Simple_febrile_convulsions	0.00293
Seizure	4	Presence_of_cerebrospinal_fluid_drainage_device	0.0911
Seizure	4	Acidosis	0.108
Seizure	4	Encounter_for_longterm_use_of_other_medications	0.0199
Seizure	4	Epileptic_grand_mal_status	0.171
Seizure	4	Family_history_of_epilepsy_and_other_diseases_of_the_nervous_system	0.0793
Seizure	4	Generalized_convulsive_epilepsy_without_mention_of_intractable_epilepsy	0.0686
Seizure	4	Localizationrelated_epilepsy_and_epileptic_syndromes_with_complex_partial_seizures_without_mention_of_intractable_epilepsy	0.0682
Seizure	4	Localizationrelated_symptomatic_epilepsy_and_epileptic_syndromes_with_simple_partial_seizures_not_intractable_without_status_epilepticus	0.149
Seizure	4	Other_alteration_of_consciousness	0.00585
Seizure	4	Other_encephalopathy	0.0783
Seizure	4	Other_generalized_epilepsy_and_epileptic_syndromes_not_intractable_without_status_epilepticus	0.0457
Seizure	4	Unspecified_epilepsy_with_intractable_epilepsy	0.0419
Shoulder Injury	1	Face_neck_and_scalp_except_eye_abrasion_or_friction_burn_without_mention_of_infection	0.0658
Shoulder Injury	1	Injury_other_and_unspecified_shoulder_and_upper_arm	0.251
Shoulder Injury	1	Unspecified_injury_of_left_shoulder_and_upper_arm_initial_encounter	0.0891
Shoulder Injury	1	Unspecified_injury_of_right_shoulder_and_upper_arm_initial_encounter	0.11
Shoulder Injury	1	Pain_in_right_shoulder	0.0291
Shoulder Injury	1	Pain_in_joint_shoulder_region	0.0439
Shoulder Injury	1	Closed_fracture_of_shaft_of_clavicle	0.0608
Shoulder Injury	1	Contusion_of_left_shoulder_initial_encounter	0.0203
Shoulder Injury	1	Contusion_of_right_shoulder_initial_encounter	0.0175
Shoulder Injury	1	Contusion_of_shoulder_region	0.0427
Shoulder Injury	1	Displaced_fracture_of_shaft_of_left_clavicle_initial_encounter_for_closed_fracture	0.0389
Shoulder Injury	1	Displaced_fracture_of_shaft_of_right_clavicle_initial_encounter_for_closed_fracture	0.0258
Shoulder Injury	1	Nondisplaced_fracture_of_shaft_of_left_clavicle_initial_encounter_for_closed_fracture	0.0233
Shoulder Injury	1	Nondisplaced_fracture_of_shaft_of_right_clavicle_initial_encounter_for_closed_fracture	0.0264
Shoulder Injury	1	Unspecified_part_of_closed_fracture_of_clavicle	0.0686
Shoulder Injury	1	Closed_anterior_dislocation_of_humerus	0.0144
Shoulder Injury	1	Closed_dislocation_of_shoulder_unspecified_site	0.0189
Shoulder Injury	1	Closed_fracture_of_unspecified_part_of_upper_end_of_humerus	0.0144
Shoulder Injury	1	Pain_in_left_shoulder	0.0236
Shoulder Injury	1	Strain_of_unspecified_muscle_fascia_and_tendon_at_shoulder_and_upper_arm_level_right_arm_initial_encounter	0.0169
Shoulder Injury	1	Unspecified_dislocation_of_left_shoulder_joint_initial_encounter	0.0133
Shoulder Injury	1	Unspecified_dislocation_of_right_shoulder_joint_initial_encounter	0.0128
Sickle Cell Pain	1	Acute_pharyngitis	0.0224
Sickle Cell Pain	1	Allergy_status_to_penicillin	0.00585
Sickle Cell Pain	1	Cough	0.033
Sickle Cell Pain	1	Diarrhea	0.0147
Sickle Cell Pain	1	Epigastric_pain	0.0168
Sickle Cell Pain	1	Fever_unspecified	0.0175
Sickle Cell Pain	1	Headache	0.0294
Sickle Cell Pain	1	Nausea	0.00207
Sickle Cell Pain	1	Nausea_with_vomiting_unspecified	0.00778
Sickle Cell Pain	1	Pregnancy_examination_or_test_negative_result	0.0968
Sickle Cell Pain	1	Unspecified_abdominal_pain	0.0554
Sickle Cell Pain	1	Unspecified_asthma	0.017
Sickle Cell Pain	1	Unspecified_constipation	0.0392
Sickle Cell Pain	1	Vomiting_alone	0.018
Sickle Cell Pain	1	Dehydration	0.00741
Sickle Cell Pain	1	Acute_upper_respiratory_infection_unspecified	0.0125
Sickle Cell Pain	1	Other_diseases_of_nasal_cavity_and_sinuses	0.0203
Sickle Cell Pain	1	Pneumonia_organism_unspecified	0.00231
Sickle Cell Pain	1	Tachycardia_unspecified	9.04e-55
Sickle Cell Pain	1	Unspecified_viral_infection_in_conditions_classified_elsewhere_and_of_unspecified_site	0.00606
Sickle Cell Pain	1	Allergy_status_to_other_drugs_medicaments_and_biological_substances	0.0156
Sickle Cell Pain	1	Other_chronic_pain	0.00773
Sickle Cell Pain	1	Need_for_isolation	0.00278
Sickle Cell Pain	1	Personal_history_of_methicillin_resistant_Staphylococcus_aureus	0
Sickle Cell Pain	1	Allergy_status_to_other_antibiotic_agents	0.00135
Sickle Cell Pain	1	Allergy_to_other_foods	0.00932
Sickle Cell Pain	1	Anxiety_disorder_unspecified	2.62e-281
Sickle Cell Pain	1	Attention_deficit_disorder_with_hyperactivity	0.00247
Sickle Cell Pain	1	Elevated_bloodpressure_reading_without_diagnosis_of_hypertension	1.9e-15
Sickle Cell Pain	1	Lack_of_normal_physiological_development_unspecified	1.61e-54
Sickle Cell Pain	1	Major_depressive_disorder_single_episode_unspecified	0.00284
Sickle Cell Pain	1	Nocturnal_enuresis	0.00217
Sickle Cell Pain	1	Obesity_unspecified	0.00298
Sickle Cell Pain	1	Other_allergy_other_than_to_medicinal_agents	0.00321
Sickle Cell Pain	1	Personal_history_of_noncompliance_with_medical_treatment_presenting_hazards_to_health	3.11e-12
Sickle Cell Pain	1	Sleep_disorder_unspecified	2.21e-285
Sickle Cell Pain	1	Unspecified_pruritic_disorder	0.00638
Sickle Cell Pain	1	Pain_in_limb	0.0879
Sickle Cell Pain	1	Pain_in_left_arm	0.0155
Sickle Cell Pain	1	Pain_in_right_arm	0.0153
Sickle Cell Pain	1	Pain_in_right_shoulder	0.00886
Sickle Cell Pain	1	Backache_unspecified	0.0513
Sickle Cell Pain	1	Cervicalgia	0.0107
Sickle Cell Pain	1	Chest_pain_unspecified	0.078
Sickle Cell Pain	1	Encounter_for_immunization	2.24e-62
Sickle Cell Pain	1	Allergic_rhinitis_cause_unspecified	0.00596
Sickle Cell Pain	1	Family_history_of_asthma_and_other_chronic_lower_respiratory_diseases	1.22e-21
Sickle Cell Pain	1	Hypoxemia	0.0015
Sickle Cell Pain	1	Other_chest_pain	0.0252
Sickle Cell Pain	1	Patients_other_noncompliance_with_medication_regimen	1.78e-197
Sickle Cell Pain	1	Pain_in_right_knee	0.00283
Sickle Cell Pain	1	Low_back_pain	0.0398
Sickle Cell Pain	1	Lumbago	0.0278
Sickle Cell Pain	1	Spasm_of_muscle	5.03e-221
Sickle Cell Pain	1	Family_history_of_ischemic_heart_disease_and_other_diseases_of_the_circulatory_system	1.44e-260
Sickle Cell Pain	1	Other_constipation	0.00109
Sickle Cell Pain	1	Other_symptoms_and_signs_concerning_food_and_fluid_intake	0.00152
Sickle Cell Pain	1	Migraine_unspecified_without_mention_of_intractable_migraine_without_mention_of_status_migrainosus	0.00956
Sickle Cell Pain	1	Unspecified_essential_hypertension	0.00928
Sickle Cell Pain	1	Obstructive_sleep_apnea	1.55e-240
Sickle Cell Pain	1	Pain_in_joint_pelvic_region_and_thigh	0.00599
Sickle Cell Pain	1	Pain_in_left_hip	2.29e-186
Sickle Cell Pain	1	Pain_in_right_hip	0.00245
Sickle Cell Pain	1	Encounter_for_longterm_use_of_other_medications	0.00743
Sickle Cell Pain	1	Latex_allergy_status	1.86e-97
Sickle Cell Pain	1	Other_nonmedicinal_substance_allergy_status	1.55e-186
Sickle Cell Pain	1	Personal_history_of_allergy_to_other_antiinfective_agent	5.94e-140
Sickle Cell Pain	1	Pain_in_left_knee	0.00599
Sickle Cell Pain	1	Pain_in_left_leg	0.026
Sickle Cell Pain	1	Pain_in_right_leg	0.0215
Sickle Cell Pain	1	Pain_in_left_thigh	0.00287
Sickle Cell Pain	1	Pain_in_right_thigh	0.00669
Sickle Cell Pain	1	Acquired_absence_of_other_specified_parts_of_digestive_tract	8.77e-304
Sickle Cell Pain	1	Allergy_status_to_narcotic_agent	0.000792
Sickle Cell Pain	1	Other_acquired_absence_of_organ	3.71e-20
Sickle Cell Pain	1	Fever_presenting_with_conditions_classified_elsewhere	0.0198
Sickle Cell Pain	1	Leukocytosis_unspecified	0.00767
Sickle Cell Pain	1	Vitamin_D_deficiency_unspecified	0.00858
Sickle Cell Pain	1	Personal_history_of_other_venous_thrombosis_and_embolism	0.00137
Sickle Cell Pain	1	Pain_in_left_shoulder	0.00595
Sickle Cell Pain	1	Acquired_absence_of_spleen	0.00826
Sickle Cell Pain	1	Acute_chest_syndrome	0.0209
Sickle Cell Pain	1	Adverse_effect_of_other_opioids_initial_encounter	2.11e-81
Sickle Cell Pain	1	Allergy_status_to_analgesic_agent	0.00395
Sickle Cell Pain	1	Aseptic_necrosis_of_head_and_neck_of_femur	0.00207
Sickle Cell Pain	1	Bee_allergy_status	0.0104
Sickle Cell Pain	1	Calculus_of_gallbladder_without_mention_of_cholecystitis_or_obstruction	0.00459
Sickle Cell Pain	1	Cardiomegaly	0.00947
Sickle Cell Pain	1	Drug_induced_constipation	7.69e-274
Sickle Cell Pain	1	Family_history_of_diabetes_mellitus	0
Sickle Cell Pain	1	Family_history_of_diseases_of_the_blood_and_bloodforming_organs_and_certain_disorders_involving_the_immune_mechanism	0.00814
Sickle Cell Pain	1	HbSS_disease_with_crisis	0.502
Sickle Cell Pain	1	Hemochromatosis_due_to_repeated_red_blood_cell_transfusions	0.00882
Sickle Cell Pain	1	Moyamoya_disease	0.00287
Sickle Cell Pain	1	Other_dorsalgia	4.05e-134
Sickle Cell Pain	1	Other_sicklecell_disease_with_crisis	0.0361
Sickle Cell Pain	1	Pain_unspecified	0.0162
Sickle Cell Pain	1	Personal_history_of_pulmonary_embolism	0
Sickle Cell Pain	1	Personal_history_of_transient_ischemic_attack__and_cerebral_infarction_without_residual_deficits	0.00674
Sickle Cell Pain	1	Priapism	0.0125
Sickle Cell Pain	1	Sicklecell_disease_without_crisis	0.245
Sickle Cell Pain	1	Sicklecell_thalassemia_with_crisis	0.0328
Sickle Cell Pain	1	SicklecellHbC_disease_with_crisis	0.092
Sickle Cell Pain	1	SicklecellHbC_disease_without_crisis	0.0344
Sickle Cell Pain	2	Acute_pharyngitis	0.0126
Sickle Cell Pain	2	Allergy_status_to_penicillin	0.0273
Sickle Cell Pain	2	Cough	0.00649
Sickle Cell Pain	2	Diarrhea	0.0103
Sickle Cell Pain	2	Epigastric_pain	0.00727
Sickle Cell Pain	2	Fever_unspecified	0.0397
Sickle Cell Pain	2	Headache	0.0784
Sickle Cell Pain	2	Nausea	0.084
Sickle Cell Pain	2	Nausea_with_vomiting_unspecified	0.0603
Sickle Cell Pain	2	Pregnancy_examination_or_test_negative_result	0.00241
Sickle Cell Pain	2	Unspecified_abdominal_pain	0.0504
Sickle Cell Pain	2	Unspecified_asthma	0.199
Sickle Cell Pain	2	Unspecified_constipation	0.259
Sickle Cell Pain	2	Vomiting_alone	0.0145
Sickle Cell Pain	2	Dehydration	0.0608
Sickle Cell Pain	2	Acute_upper_respiratory_infection_unspecified	0.0112
Sickle Cell Pain	2	Other_diseases_of_nasal_cavity_and_sinuses	0.00225
Sickle Cell Pain	2	Pneumonia_organism_unspecified	0.0279
Sickle Cell Pain	2	Tachycardia_unspecified	0.058
Sickle Cell Pain	2	Unspecified_viral_infection_in_conditions_classified_elsewhere_and_of_unspecified_site	0.0248
Sickle Cell Pain	2	Allergy_status_to_other_drugs_medicaments_and_biological_substances	0.0892
Sickle Cell Pain	2	Other_chronic_pain	0.125
Sickle Cell Pain	2	Need_for_isolation	0.0986
Sickle Cell Pain	2	Personal_history_of_methicillin_resistant_Staphylococcus_aureus	0.0357
Sickle Cell Pain	2	Allergy_status_to_other_antibiotic_agents	0.036
Sickle Cell Pain	2	Allergy_to_other_foods	0.0826
Sickle Cell Pain	2	Anxiety_disorder_unspecified	0.0602
Sickle Cell Pain	2	Attention_deficit_disorder_with_hyperactivity	0.0522
Sickle Cell Pain	2	Elevated_bloodpressure_reading_without_diagnosis_of_hypertension	0.029
Sickle Cell Pain	2	Lack_of_normal_physiological_development_unspecified	0.0268
Sickle Cell Pain	2	Major_depressive_disorder_single_episode_unspecified	0.0785
Sickle Cell Pain	2	Nocturnal_enuresis	0.037
Sickle Cell Pain	2	Obesity_unspecified	0.0493
Sickle Cell Pain	2	Other_allergy_other_than_to_medicinal_agents	0.0423
Sickle Cell Pain	2	Personal_history_of_noncompliance_with_medical_treatment_presenting_hazards_to_health	0.0781
Sickle Cell Pain	2	Sleep_disorder_unspecified	0.0312
Sickle Cell Pain	2	Unspecified_pruritic_disorder	0.0511
Sickle Cell Pain	2	Pain_in_limb	0.111
Sickle Cell Pain	2	Pain_in_left_arm	0.0805
Sickle Cell Pain	2	Pain_in_right_arm	0.0831
Sickle Cell Pain	2	Pain_in_right_shoulder	0.023
Sickle Cell Pain	2	Backache_unspecified	0.159
Sickle Cell Pain	2	Cervicalgia	0.0204
Sickle Cell Pain	2	Chest_pain_unspecified	0.136
Sickle Cell Pain	2	Encounter_for_immunization	0.0446
Sickle Cell Pain	2	Allergic_rhinitis_cause_unspecified	0.045
Sickle Cell Pain	2	Family_history_of_asthma_and_other_chronic_lower_respiratory_diseases	0.0335
Sickle Cell Pain	2	Hypoxemia	0.1
Sickle Cell Pain	2	Other_chest_pain	0.0399
Sickle Cell Pain	2	Patients_other_noncompliance_with_medication_regimen	0.0513
Sickle Cell Pain	2	Pain_in_right_knee	0.0317
Sickle Cell Pain	2	Low_back_pain	0.166
Sickle Cell Pain	2	Lumbago	0.0563
Sickle Cell Pain	2	Spasm_of_muscle	0.0335
Sickle Cell Pain	2	Family_history_of_ischemic_heart_disease_and_other_diseases_of_the_circulatory_system	0.0513
Sickle Cell Pain	2	Other_constipation	0.0408
Sickle Cell Pain	2	Other_symptoms_and_signs_concerning_food_and_fluid_intake	0.0268
Sickle Cell Pain	2	Migraine_unspecified_without_mention_of_intractable_migraine_without_mention_of_status_migrainosus	0.0399
Sickle Cell Pain	2	Unspecified_essential_hypertension	0.0804
Sickle Cell Pain	2	Obstructive_sleep_apnea	0.0379
Sickle Cell Pain	2	Pain_in_joint_pelvic_region_and_thigh	0.0227
Sickle Cell Pain	2	Pain_in_left_hip	0.0335
Sickle Cell Pain	2	Pain_in_right_hip	0.0344
Sickle Cell Pain	2	Encounter_for_longterm_use_of_other_medications	0.152
Sickle Cell Pain	2	Latex_allergy_status	0.0558
Sickle Cell Pain	2	Other_nonmedicinal_substance_allergy_status	0.0468
Sickle Cell Pain	2	Personal_history_of_allergy_to_other_antiinfective_agent	0.0268
Sickle Cell Pain	2	Pain_in_left_knee	0.0271
Sickle Cell Pain	2	Pain_in_left_leg	0.103
Sickle Cell Pain	2	Pain_in_right_leg	0.117
Sickle Cell Pain	2	Pain_in_left_thigh	0.0338
Sickle Cell Pain	2	Pain_in_right_thigh	0.0418
Sickle Cell Pain	2	Acquired_absence_of_other_specified_parts_of_digestive_tract	0.0625
Sickle Cell Pain	2	Allergy_status_to_narcotic_agent	0.238
Sickle Cell Pain	2	Other_acquired_absence_of_organ	0.0558
Sickle Cell Pain	2	Fever_presenting_with_conditions_classified_elsewhere	0.115
Sickle Cell Pain	2	Leukocytosis_unspecified	0.0314
Sickle Cell Pain	2	Vitamin_D_deficiency_unspecified	0.267
Sickle Cell Pain	2	Personal_history_of_other_venous_thrombosis_and_embolism	0.0337
Sickle Cell Pain	2	Pain_in_left_shoulder	0.025
Sickle Cell Pain	2	Acquired_absence_of_spleen	0.0707
Sickle Cell Pain	2	Acute_chest_syndrome	0.129
Sickle Cell Pain	2	Adverse_effect_of_other_opioids_initial_encounter	0.0625
Sickle Cell Pain	2	Allergy_status_to_analgesic_agent	0.0858
Sickle Cell Pain	2	Aseptic_necrosis_of_head_and_neck_of_femur	0.0528
Sickle Cell Pain	2	Bee_allergy_status	0.0208
Sickle Cell Pain	2	Calculus_of_gallbladder_without_mention_of_cholecystitis_or_obstruction	0.0202
Sickle Cell Pain	2	Cardiomegaly	0.0199
Sickle Cell Pain	2	Drug_induced_constipation	0.0491
Sickle Cell Pain	2	Family_history_of_diabetes_mellitus	0.0268
Sickle Cell Pain	2	Family_history_of_diseases_of_the_blood_and_bloodforming_organs_and_certain_disorders_involving_the_immune_mechanism	0.254
Sickle Cell Pain	2	HbSS_disease_with_crisis	0.666
Sickle Cell Pain	2	Hemochromatosis_due_to_repeated_red_blood_cell_transfusions	0.0811
Sickle Cell Pain	2	Moyamoya_disease	0.0249
Sickle Cell Pain	2	Other_dorsalgia	0.0268
Sickle Cell Pain	2	Other_sicklecell_disease_with_crisis	0.00867
Sickle Cell Pain	2	Pain_unspecified	0.0215
Sickle Cell Pain	2	Personal_history_of_pulmonary_embolism	0.0357
Sickle Cell Pain	2	Personal_history_of_transient_ischemic_attack__and_cerebral_infarction_without_residual_deficits	0.0372
Sickle Cell Pain	2	Priapism	0.00891
Sickle Cell Pain	2	Sicklecell_disease_without_crisis	0.0415
Sickle Cell Pain	2	Sicklecell_thalassemia_with_crisis	0.0223
Sickle Cell Pain	2	SicklecellHbC_disease_with_crisis	0.174
Sickle Cell Pain	2	SicklecellHbC_disease_without_crisis	7.68e-263
Skin Problem	1	Cellulitis_and_abscess_of_leg_except_foot	0
Skin Problem	1	Cellulitis_of_left_lower_limb	0.00794
Skin Problem	1	Cellulitis_of_right_lower_limb	0
Skin Problem	1	Face_neck_and_scalp_except_eye_abrasion_or_friction_burn_without_mention_of_infection	0
Skin Problem	1	Local_infection_of_the_skin_and_subcutaneous_tissue_unspecified	1
Skin Problem	1	Rash_and_other_nonspecific_skin_eruption	0.0119
Skin Problem	1	Contact_dermatitis_and_other_eczema_due_to_unspecified_cause	0.0278
Skin Problem	1	Disorder_of_the_skin_and_subcutaneous_tissue_unspecified	0.00794
Skin Problem	1	Dermatitis_unspecified	0.0198
Skin Problem	1	Dermatophytosis_of_scalp_and_beard	0
Skin Problem	1	Hip_thigh_leg_and_ankle_insect_bite_nonvenomous_without_mention_of_infection	0.0119
Skin Problem	1	Impetigo_unspecified	1.59e-18
Skin Problem	1	Insect_bite__left_lower_leg_initial_encounter	0.0159
Skin Problem	1	Molluscum_contagiosum	0.0238
Skin Problem	1	Other_skin_changes	0
Skin Problem	1	Other_specified_disorder_of_skin	0.00397
Skin Problem	1	Enteroviral_vesicular_stomatitis_with_exanthem	0
Skin Problem	1	Bullous_impetigo	0
Skin Problem	1	Dermatophytosis_of_the_body	0
Skin Problem	2	Cellulitis_and_abscess_of_leg_except_foot	0.00214
Skin Problem	2	Cellulitis_of_left_lower_limb	0.00214
Skin Problem	2	Cellulitis_of_right_lower_limb	0
Skin Problem	2	Face_neck_and_scalp_except_eye_abrasion_or_friction_burn_without_mention_of_infection	0.00214
Skin Problem	2	Local_infection_of_the_skin_and_subcutaneous_tissue_unspecified	0.00428
Skin Problem	2	Rash_and_other_nonspecific_skin_eruption	0.00642
Skin Problem	2	Contact_dermatitis_and_other_eczema_due_to_unspecified_cause	0.015
Skin Problem	2	Disorder_of_the_skin_and_subcutaneous_tissue_unspecified	0
Skin Problem	2	Dermatitis_unspecified	0.0343
Skin Problem	2	Dermatophytosis_of_scalp_and_beard	0.00642
Skin Problem	2	Hip_thigh_leg_and_ankle_insect_bite_nonvenomous_without_mention_of_infection	0
Skin Problem	2	Impetigo_unspecified	1
Skin Problem	2	Insect_bite__left_lower_leg_initial_encounter	0
Skin Problem	2	Molluscum_contagiosum	0.00428
Skin Problem	2	Other_skin_changes	0
Skin Problem	2	Other_specified_disorder_of_skin	0.00214
Skin Problem	2	Enteroviral_vesicular_stomatitis_with_exanthem	0.00857
Skin Problem	2	Bullous_impetigo	0.00214
Skin Problem	2	Dermatophytosis_of_the_body	0.00428
Skin Problem	3	Cellulitis_and_abscess_of_leg_except_foot	4.62e-100
Skin Problem	3	Cellulitis_of_left_lower_limb	7.04e-110
Skin Problem	3	Cellulitis_of_right_lower_limb	0.00422
Skin Problem	3	Face_neck_and_scalp_except_eye_abrasion_or_friction_burn_without_mention_of_infection	0.0229
Skin Problem	3	Local_infection_of_the_skin_and_subcutaneous_tissue_unspecified	2.26e-153
Skin Problem	3	Rash_and_other_nonspecific_skin_eruption	0.685
Skin Problem	3	Contact_dermatitis_and_other_eczema_due_to_unspecified_cause	0.0159
Skin Problem	3	Disorder_of_the_skin_and_subcutaneous_tissue_unspecified	0.0295
Skin Problem	3	Dermatitis_unspecified	0.0125
Skin Problem	3	Dermatophytosis_of_scalp_and_beard	0.137
Skin Problem	3	Hip_thigh_leg_and_ankle_insect_bite_nonvenomous_without_mention_of_infection	5.22e-109
Skin Problem	3	Impetigo_unspecified	3.74e-114
Skin Problem	3	Insect_bite__left_lower_leg_initial_encounter	0.00339
Skin Problem	3	Molluscum_contagiosum	0.00809
Skin Problem	3	Other_skin_changes	0.0181
Skin Problem	3	Other_specified_disorder_of_skin	0.00814
Skin Problem	3	Enteroviral_vesicular_stomatitis_with_exanthem	2.87e-40
Skin Problem	3	Bullous_impetigo	0.0128
Skin Problem	3	Dermatophytosis_of_the_body	0.126
Skin Problem	4	Cellulitis_and_abscess_of_leg_except_foot	0.0745
Skin Problem	4	Cellulitis_of_left_lower_limb	0.0669
Skin Problem	4	Cellulitis_of_right_lower_limb	0.0485
Skin Problem	4	Face_neck_and_scalp_except_eye_abrasion_or_friction_burn_without_mention_of_infection	0.159
Skin Problem	4	Local_infection_of_the_skin_and_subcutaneous_tissue_unspecified	1.9e-180
Skin Problem	4	Rash_and_other_nonspecific_skin_eruption	3.84e-39
Skin Problem	4	Contact_dermatitis_and_other_eczema_due_to_unspecified_cause	0.111
Skin Problem	4	Disorder_of_the_skin_and_subcutaneous_tissue_unspecified	0.0998
Skin Problem	4	Dermatitis_unspecified	0.0701
Skin Problem	4	Dermatophytosis_of_scalp_and_beard	1.66e-19
Skin Problem	4	Hip_thigh_leg_and_ankle_insect_bite_nonvenomous_without_mention_of_infection	0.0382
Skin Problem	4	Impetigo_unspecified	7.27e-135
Skin Problem	4	Insect_bite__left_lower_leg_initial_encounter	0.0451
Skin Problem	4	Molluscum_contagiosum	0.0552
Skin Problem	4	Other_skin_changes	0.0559
Skin Problem	4	Other_specified_disorder_of_skin	0.0656
Skin Problem	4	Enteroviral_vesicular_stomatitis_with_exanthem	0.064
Skin Problem	4	Bullous_impetigo	0.0948
Skin Problem	4	Dermatophytosis_of_the_body	2.69e-27
Sore Throat	1	Acute_pharyngitis	0.704
Sore Throat	1	Cough	0.459
Sore Throat	1	Fever_unspecified	0.358
Sore Throat	1	Headache	0.19
Sore Throat	1	Unspecified_abdominal_pain	0.0991
Sore Throat	1	Unspecified_asthma	0.0326
Sore Throat	1	Vomiting_alone	0.0564
Sore Throat	1	Acute_upper_respiratory_infection_unspecified	0.0696
Sore Throat	1	Contact_with_and_exposure_to_covid19	0.0113
Sore Throat	1	Other_diseases_of_nasal_cavity_and_sinuses	0.303
Sore Throat	1	Streptococcal_pharyngitis	0.0347
Sore Throat	1	Unspecified_viral_infection_in_conditions_classified_elsewhere_and_of_unspecified_site	0.0549
Sore Throat	1	Viral_infection_unspecified	0.0269
Sore Throat	1	Unspecified_otitis_media	0.021
Sore Throat	1	Allergic_rhinitis_cause_unspecified	0.0181
Sore Throat	1	Contact_with_and_exposure_to_environmental_tobacco_smoke	0.00703
Sore Throat	1	Nasal_congestion	0.1
Sore Throat	1	Acute_pharyngitis_due_to_other_specified_organisms	0.00106
Sore Throat	1	Acute_tonsillitis	0.0136
Sore Throat	2	Acute_pharyngitis	0.00228
Sore Throat	2	Cough	0.0429
Sore Throat	2	Fever_unspecified	0.0533
Sore Throat	2	Headache	0.0141
Sore Throat	2	Unspecified_abdominal_pain	0.0119
Sore Throat	2	Unspecified_asthma	0.0281
Sore Throat	2	Vomiting_alone	0.00974
Sore Throat	2	Acute_upper_respiratory_infection_unspecified	0.25
Sore Throat	2	Contact_with_and_exposure_to_covid19	0.0386
Sore Throat	2	Other_diseases_of_nasal_cavity_and_sinuses	0.0107
Sore Throat	2	Streptococcal_pharyngitis	0.00129
Sore Throat	2	Unspecified_viral_infection_in_conditions_classified_elsewhere_and_of_unspecified_site	0.385
Sore Throat	2	Viral_infection_unspecified	0.146
Sore Throat	2	Unspecified_otitis_media	0.0374
Sore Throat	2	Allergic_rhinitis_cause_unspecified	0.0312
Sore Throat	2	Contact_with_and_exposure_to_environmental_tobacco_smoke	0.0244
Sore Throat	2	Nasal_congestion	0.00744
Sore Throat	2	Acute_pharyngitis_due_to_other_specified_organisms	0.361
Sore Throat	2	Acute_tonsillitis	0.0503
Sore Throat	3	Acute_pharyngitis	0.0069
Sore Throat	3	Cough	0.0223
Sore Throat	3	Fever_unspecified	0.0688
Sore Throat	3	Headache	0.0171
Sore Throat	3	Unspecified_abdominal_pain	0.011
Sore Throat	3	Unspecified_asthma	0.00905
Sore Throat	3	Vomiting_alone	0.0143
Sore Throat	3	Acute_upper_respiratory_infection_unspecified	0.00329
Sore Throat	3	Contact_with_and_exposure_to_covid19	0.00385
Sore Throat	3	Other_diseases_of_nasal_cavity_and_sinuses	0.00919
Sore Throat	3	Streptococcal_pharyngitis	1
Sore Throat	3	Unspecified_viral_infection_in_conditions_classified_elsewhere_and_of_unspecified_site	0.000879
Sore Throat	3	Viral_infection_unspecified	0.000263
Sore Throat	3	Unspecified_otitis_media	0.00429
Sore Throat	3	Allergic_rhinitis_cause_unspecified	0.00207
Sore Throat	3	Contact_with_and_exposure_to_environmental_tobacco_smoke	0.0111
Sore Throat	3	Nasal_congestion	0.00401
Sore Throat	3	Acute_pharyngitis_due_to_other_specified_organisms	0
Sore Throat	3	Acute_tonsillitis	0.001
Sore Throat	4	Acute_pharyngitis	1
Sore Throat	4	Cough	0.0365
Sore Throat	4	Fever_unspecified	0.0707
Sore Throat	4	Headache	0.0261
Sore Throat	4	Unspecified_abdominal_pain	0.0101
Sore Throat	4	Unspecified_asthma	0.00879
Sore Throat	4	Vomiting_alone	0.00586
Sore Throat	4	Acute_upper_respiratory_infection_unspecified	0.0426
Sore Throat	4	Contact_with_and_exposure_to_covid19	0.0156
Sore Throat	4	Other_diseases_of_nasal_cavity_and_sinuses	0.0211
Sore Throat	4	Streptococcal_pharyngitis	5.52e-12
Sore Throat	4	Unspecified_viral_infection_in_conditions_classified_elsewhere_and_of_unspecified_site	0.0343
Sore Throat	4	Viral_infection_unspecified	0.0256
Sore Throat	4	Unspecified_otitis_media	0.00504
Sore Throat	4	Allergic_rhinitis_cause_unspecified	0.00833
Sore Throat	4	Contact_with_and_exposure_to_environmental_tobacco_smoke	0.00843
Sore Throat	4	Nasal_congestion	0.00649
Sore Throat	4	Acute_pharyngitis_due_to_other_specified_organisms	9.07e-62
Sore Throat	4	Acute_tonsillitis	0.00063
Sore Throat,Cough	1	Acute_pharyngitis	0.257
Sore Throat,Cough	1	Cough	0.0697
Sore Throat,Cough	1	Fever_unspecified	0.0526
Sore Throat,Cough	1	Headache	0.0146
Sore Throat,Cough	1	Unspecified_abdominal_pain	2.22e-82
Sore Throat,Cough	1	Unspecified_asthma	0.0351
Sore Throat,Cough	1	Vomiting_alone	0.00983
Sore Throat,Cough	1	Acute_upper_respiratory_infection_unspecified	1
Sore Throat,Cough	1	Contact_with_and_exposure_to_covid19	0.043
Sore Throat,Cough	1	Other_diseases_of_nasal_cavity_and_sinuses	0.0319
Sore Throat,Cough	1	Streptococcal_pharyngitis	0.00694
Sore Throat,Cough	1	Unspecified_viral_infection_in_conditions_classified_elsewhere_and_of_unspecified_site	0.131
Sore Throat,Cough	1	Viral_infection_unspecified	0.00372
Sore Throat,Cough	1	Unspecified_otitis_media	0.0122
Sore Throat,Cough	1	Wheezing	0.00482
Sore Throat,Cough	1	Allergic_rhinitis_cause_unspecified	0.00212
Sore Throat,Cough	1	Contact_with_and_exposure_to_environmental_tobacco_smoke	0.0227
Sore Throat,Cough	1	Unspecified_asthma_with_exacerbation	0.0199
Sore Throat,Cough	1	Acute_obstructive_laryngitis	0.00487
Sore Throat,Cough	1	Acute_sinusitis_unspecified	0
Sore Throat,Cough	1	Nasal_congestion	0
Sore Throat,Cough	1	Acute_pharyngitis_due_to_other_specified_organisms	0.0277
Sore Throat,Cough	2	Acute_pharyngitis	0.549
Sore Throat,Cough	2	Cough	0.31
Sore Throat,Cough	2	Fever_unspecified	0.0627
Sore Throat,Cough	2	Headache	0.0211
Sore Throat,Cough	2	Unspecified_abdominal_pain	0.0168
Sore Throat,Cough	2	Unspecified_asthma	0.0339
Sore Throat,Cough	2	Vomiting_alone	0.0199
Sore Throat,Cough	2	Acute_upper_respiratory_infection_unspecified	0.00672
Sore Throat,Cough	2	Contact_with_and_exposure_to_covid19	0.0347
Sore Throat,Cough	2	Other_diseases_of_nasal_cavity_and_sinuses	0.0609
Sore Throat,Cough	2	Streptococcal_pharyngitis	0.123
Sore Throat,Cough	2	Unspecified_viral_infection_in_conditions_classified_elsewhere_and_of_unspecified_site	0.114
Sore Throat,Cough	2	Viral_infection_unspecified	0.118
Sore Throat,Cough	2	Unspecified_otitis_media	0.016
Sore Throat,Cough	2	Wheezing	0.014
Sore Throat,Cough	2	Allergic_rhinitis_cause_unspecified	0.0239
Sore Throat,Cough	2	Contact_with_and_exposure_to_environmental_tobacco_smoke	0.0139
Sore Throat,Cough	2	Unspecified_asthma_with_exacerbation	0.019
Sore Throat,Cough	2	Acute_obstructive_laryngitis	0.0417
Sore Throat,Cough	2	Acute_sinusitis_unspecified	0.0168
Sore Throat,Cough	2	Nasal_congestion	0.0446
Sore Throat,Cough	2	Acute_pharyngitis_due_to_other_specified_organisms	0.0585
Sore Throat,Ear Pain	1	Acute_pharyngitis	1
Sore Throat,Ear Pain	1	Cough	0.0905
Sore Throat,Ear Pain	1	Fever_unspecified	0.0858
Sore Throat,Ear Pain	1	Headache	0.0209
Sore Throat,Ear Pain	1	Unspecified_abdominal_pain	0.0302
Sore Throat,Ear Pain	1	Unspecified_asthma	0.0139
Sore Throat,Ear Pain	1	Vomiting_alone	0.0139
Sore Throat,Ear Pain	1	Acute_upper_respiratory_infection_unspecified	0.0719
Sore Throat,Ear Pain	1	Contact_with_and_exposure_to_covid19	0.0232
Sore Throat,Ear Pain	1	Other_diseases_of_nasal_cavity_and_sinuses	0.051
Sore Throat,Ear Pain	1	Streptococcal_pharyngitis	0.00464
Sore Throat,Ear Pain	1	Unspecified_viral_infection_in_conditions_classified_elsewhere_and_of_unspecified_site	0.0325
Sore Throat,Ear Pain	1	Viral_infection_unspecified	0.0325
Sore Throat,Ear Pain	1	Unspecified_otitis_media	0.0812
Sore Throat,Ear Pain	1	Allergic_rhinitis_cause_unspecified	0.0139
Sore Throat,Ear Pain	1	Contact_with_and_exposure_to_environmental_tobacco_smoke	0.0116
Sore Throat,Ear Pain	1	Acute_suppurative_otitis_media_without_spontaneous_rupture_of_ear_drum_left_ear	0.0232
Sore Throat,Ear Pain	1	Acute_suppurative_otitis_media_without_spontaneous_rupture_of_ear_drum_right_ear	0.0209
Sore Throat,Ear Pain	1	Nasal_congestion	0.0278
Sore Throat,Ear Pain	1	Otalgia_unspecified	0.223
Sore Throat,Ear Pain	1	Acute_suppurative_otitis_media_without_spontaneous_rupture_of_eardrum	0.00696
Sore Throat,Ear Pain	1	Otalgia_bilateral	0.0348
Sore Throat,Ear Pain	1	Otalgia_left_ear	0.0487
Sore Throat,Ear Pain	1	Otalgia_right_ear	0.0464
Sore Throat,Ear Pain	1	Otitis_media_unspecified_left_ear	0.00928
Sore Throat,Ear Pain	1	Otitis_media_unspecified_right_ear	0.00928
Sore Throat,Ear Pain	1	Acute_pharyngitis_due_to_other_specified_organisms	0
Sore Throat,Ear Pain	1	Acute_tonsillitis	0.00232
Sore Throat,Ear Pain	2	Acute_pharyngitis	8.67e-12
Sore Throat,Ear Pain	2	Cough	0.0449
Sore Throat,Ear Pain	2	Fever_unspecified	0.0617
Sore Throat,Ear Pain	2	Headache	0.0112
Sore Throat,Ear Pain	2	Unspecified_abdominal_pain	0.0112
Sore Throat,Ear Pain	2	Unspecified_asthma	0.0187
Sore Throat,Ear Pain	2	Vomiting_alone	0.00935
Sore Throat,Ear Pain	2	Acute_upper_respiratory_infection_unspecified	0.209
Sore Throat,Ear Pain	2	Contact_with_and_exposure_to_covid19	0.0187
Sore Throat,Ear Pain	2	Other_diseases_of_nasal_cavity_and_sinuses	0.00935
Sore Throat,Ear Pain	2	Streptococcal_pharyngitis	0.288
Sore Throat,Ear Pain	2	Unspecified_viral_infection_in_conditions_classified_elsewhere_and_of_unspecified_site	0.123
Sore Throat,Ear Pain	2	Viral_infection_unspecified	0.0729
Sore Throat,Ear Pain	2	Unspecified_otitis_media	0.172
Sore Throat,Ear Pain	2	Allergic_rhinitis_cause_unspecified	0.0187
Sore Throat,Ear Pain	2	Contact_with_and_exposure_to_environmental_tobacco_smoke	0.0168
Sore Throat,Ear Pain	2	Acute_suppurative_otitis_media_without_spontaneous_rupture_of_ear_drum_left_ear	0.0411
Sore Throat,Ear Pain	2	Acute_suppurative_otitis_media_without_spontaneous_rupture_of_ear_drum_right_ear	0.0336
Sore Throat,Ear Pain	2	Nasal_congestion	0.00748
Sore Throat,Ear Pain	2	Otalgia_unspecified	0.121
Sore Throat,Ear Pain	2	Acute_suppurative_otitis_media_without_spontaneous_rupture_of_eardrum	0.0318
Sore Throat,Ear Pain	2	Otalgia_bilateral	0.0206
Sore Throat,Ear Pain	2	Otalgia_left_ear	0.0243
Sore Throat,Ear Pain	2	Otalgia_right_ear	0.0168
Sore Throat,Ear Pain	2	Otitis_media_unspecified_left_ear	0.0299
Sore Throat,Ear Pain	2	Otitis_media_unspecified_right_ear	0.0224
Sore Throat,Ear Pain	2	Acute_pharyngitis_due_to_other_specified_organisms	0.0841
Sore Throat,Ear Pain	2	Acute_tonsillitis	0.0262
Sore Throat,Fever	1	Acute_pharyngitis	0.59
Sore Throat,Fever	1	Cough	0.338
Sore Throat,Fever	1	Fever_unspecified	0.755
Sore Throat,Fever	1	Headache	0.183
Sore Throat,Fever	1	Unspecified_abdominal_pain	0.0849
Sore Throat,Fever	1	Vomiting_alone	0.0901
Sore Throat,Fever	1	Acute_upper_respiratory_infection_unspecified	0.107
Sore Throat,Fever	1	Contact_with_and_exposure_to_covid19	0.0111
Sore Throat,Fever	1	Other_diseases_of_nasal_cavity_and_sinuses	0.207
Sore Throat,Fever	1	Streptococcal_pharyngitis	0.0562
Sore Throat,Fever	1	Unspecified_viral_infection_in_conditions_classified_elsewhere_and_of_unspecified_site	0.0513
Sore Throat,Fever	1	Viral_infection_unspecified	0.0374
Sore Throat,Fever	1	Unspecified_otitis_media	0.0425
Sore Throat,Fever	1	Contact_with_and_exposure_to_environmental_tobacco_smoke	0.00591
Sore Throat,Fever	1	Acute_pharyngitis_due_to_other_specified_organisms	2.09e-56
Sore Throat,Fever	1	Enteroviral_vesicular_pharyngitis	1.25e-27
Sore Throat,Fever	2	Acute_pharyngitis	0.0162
Sore Throat,Fever	2	Cough	0.0135
Sore Throat,Fever	2	Fever_unspecified	0.15
Sore Throat,Fever	2	Headache	0.0153
Sore Throat,Fever	2	Unspecified_abdominal_pain	0.0109
Sore Throat,Fever	2	Vomiting_alone	0.0135
Sore Throat,Fever	2	Acute_upper_respiratory_infection_unspecified	0.00275
Sore Throat,Fever	2	Contact_with_and_exposure_to_covid19	0.00175
Sore Throat,Fever	2	Other_diseases_of_nasal_cavity_and_sinuses	0.00271
Sore Throat,Fever	2	Streptococcal_pharyngitis	1
Sore Throat,Fever	2	Unspecified_viral_infection_in_conditions_classified_elsewhere_and_of_unspecified_site	1.94e-191
Sore Throat,Fever	2	Viral_infection_unspecified	0.000547
Sore Throat,Fever	2	Unspecified_otitis_media	0.00322
Sore Throat,Fever	2	Contact_with_and_exposure_to_environmental_tobacco_smoke	0.0141
Sore Throat,Fever	2	Acute_pharyngitis_due_to_other_specified_organisms	0
Sore Throat,Fever	2	Enteroviral_vesicular_pharyngitis	0
Sore Throat,Fever	3	Acute_pharyngitis	1.19e-19
Sore Throat,Fever	3	Cough	0.0282
Sore Throat,Fever	3	Fever_unspecified	0.136
Sore Throat,Fever	3	Headache	0.00982
Sore Throat,Fever	3	Unspecified_abdominal_pain	0.00864
Sore Throat,Fever	3	Vomiting_alone	0.00281
Sore Throat,Fever	3	Acute_upper_respiratory_infection_unspecified	0.208
Sore Throat,Fever	3	Contact_with_and_exposure_to_covid19	0.0322
Sore Throat,Fever	3	Other_diseases_of_nasal_cavity_and_sinuses	0.000624
Sore Throat,Fever	3	Streptococcal_pharyngitis	0.00166
Sore Throat,Fever	3	Unspecified_viral_infection_in_conditions_classified_elsewhere_and_of_unspecified_site	0.429
Sore Throat,Fever	3	Viral_infection_unspecified	0.178
Sore Throat,Fever	3	Unspecified_otitis_media	0.0347
Sore Throat,Fever	3	Contact_with_and_exposure_to_environmental_tobacco_smoke	0.0244
Sore Throat,Fever	3	Acute_pharyngitis_due_to_other_specified_organisms	0.332
Sore Throat,Fever	3	Enteroviral_vesicular_pharyngitis	0.0576
Sore Throat,Fever	4	Acute_pharyngitis	1
Sore Throat,Fever	4	Cough	0.0278
Sore Throat,Fever	4	Fever_unspecified	0.256
Sore Throat,Fever	4	Headache	0.0243
Sore Throat,Fever	4	Unspecified_abdominal_pain	0.0101
Sore Throat,Fever	4	Vomiting_alone	0.00631
Sore Throat,Fever	4	Acute_upper_respiratory_infection_unspecified	0.0413
Sore Throat,Fever	4	Contact_with_and_exposure_to_covid19	0.00924
Sore Throat,Fever	4	Other_diseases_of_nasal_cavity_and_sinuses	0.00781
Sore Throat,Fever	4	Streptococcal_pharyngitis	1.51e-20
Sore Throat,Fever	4	Unspecified_viral_infection_in_conditions_classified_elsewhere_and_of_unspecified_site	0.0427
Sore Throat,Fever	4	Viral_infection_unspecified	0.0326
Sore Throat,Fever	4	Unspecified_otitis_media	0.00613
Sore Throat,Fever	4	Contact_with_and_exposure_to_environmental_tobacco_smoke	0.00635
Sore Throat,Fever	4	Acute_pharyngitis_due_to_other_specified_organisms	0
Sore Throat,Fever	4	Enteroviral_vesicular_pharyngitis	0.00357
Sore Throat,Headache	1	Acute_pharyngitis	2.11e-39
Sore Throat,Headache	1	Cough	0.0678
Sore Throat,Headache	1	Fever_unspecified	0.059
Sore Throat,Headache	1	Headache	0.153
Sore Throat,Headache	1	Nausea	0.014
Sore Throat,Headache	1	Pregnancy_examination_or_test_negative_result	0.0104
Sore Throat,Headache	1	Unspecified_abdominal_pain	0.0167
Sore Throat,Headache	1	Unspecified_asthma	0.0232
Sore Throat,Headache	1	Acute_upper_respiratory_infection_unspecified	0.185
Sore Throat,Headache	1	Contact_with_and_exposure_to_covid19	0.0616
Sore Throat,Headache	1	Other_diseases_of_nasal_cavity_and_sinuses	0.0115
Sore Throat,Headache	1	Streptococcal_pharyngitis	2.16e-136
Sore Throat,Headache	1	Unspecified_viral_infection_in_conditions_classified_elsewhere_and_of_unspecified_site	0.39
Sore Throat,Headache	1	Viral_infection_unspecified	0.266
Sore Throat,Headache	1	Unspecified_otitis_media	0.029
Sore Throat,Headache	1	Headache_unspecified	0.0112
Sore Throat,Headache	1	Contact_with_and_exposure_to_environmental_tobacco_smoke	0.0294
Sore Throat,Headache	1	Nasal_congestion	0.0136
Sore Throat,Headache	1	Acute_pharyngitis_due_to_other_specified_organisms	0.318
Sore Throat,Headache	2	Acute_pharyngitis	0.987
Sore Throat,Headache	2	Cough	0.0811
Sore Throat,Headache	2	Fever_unspecified	0.0982
Sore Throat,Headache	2	Headache	0.314
Sore Throat,Headache	2	Nausea	0.0174
Sore Throat,Headache	2	Pregnancy_examination_or_test_negative_result	0.0163
Sore Throat,Headache	2	Unspecified_abdominal_pain	0.0389
Sore Throat,Headache	2	Unspecified_asthma	0.0116
Sore Throat,Headache	2	Acute_upper_respiratory_infection_unspecified	0.0414
Sore Throat,Headache	2	Contact_with_and_exposure_to_covid19	0.0258
Sore Throat,Headache	2	Other_diseases_of_nasal_cavity_and_sinuses	0.0457
Sore Throat,Headache	2	Streptococcal_pharyngitis	0.00288
Sore Throat,Headache	2	Unspecified_viral_infection_in_conditions_classified_elsewhere_and_of_unspecified_site	0.0348
Sore Throat,Headache	2	Viral_infection_unspecified	0.0338
Sore Throat,Headache	2	Unspecified_otitis_media	0.00733
Sore Throat,Headache	2	Headache_unspecified	0.0373
Sore Throat,Headache	2	Contact_with_and_exposure_to_environmental_tobacco_smoke	0.00571
Sore Throat,Headache	2	Nasal_congestion	0.0333
Sore Throat,Headache	2	Acute_pharyngitis_due_to_other_specified_organisms	0
Sore Throat,Headache	3	Acute_pharyngitis	4.82e-107
Sore Throat,Headache	3	Cough	0.0212
Sore Throat,Headache	3	Fever_unspecified	0.0742
Sore Throat,Headache	3	Headache	0.134
Sore Throat,Headache	3	Nausea	0
Sore Throat,Headache	3	Pregnancy_examination_or_test_negative_result	0
Sore Throat,Headache	3	Unspecified_abdominal_pain	0.0318
Sore Throat,Headache	3	Unspecified_asthma	0.00706
Sore Throat,Headache	3	Acute_upper_respiratory_infection_unspecified	0.00353
Sore Throat,Headache	3	Contact_with_and_exposure_to_covid19	0.0106
Sore Throat,Headache	3	Other_diseases_of_nasal_cavity_and_sinuses	0.00353
Sore Throat,Headache	3	Streptococcal_pharyngitis	1
Sore Throat,Headache	3	Unspecified_viral_infection_in_conditions_classified_elsewhere_and_of_unspecified_site	0
Sore Throat,Headache	3	Viral_infection_unspecified	0
Sore Throat,Headache	3	Unspecified_otitis_media	0
Sore Throat,Headache	3	Headache_unspecified	0.00706
Sore Throat,Headache	3	Contact_with_and_exposure_to_environmental_tobacco_smoke	0.0106
Sore Throat,Headache	3	Nasal_congestion	0
Sore Throat,Headache	3	Acute_pharyngitis_due_to_other_specified_organisms	0
STD Check	1	Dysuria	0.0719
STD Check	1	Lower_abdominal_pain_unspecified	0.0354
STD Check	1	Pregnancy_examination_or_test_negative_result	0.672
STD Check	1	Unspecified_abdominal_pain	0.0997
STD Check	1	Urinary_tract_infection_site_not_specified	0.0217
STD Check	1	Rash_and_other_nonspecific_skin_eruption	0.0232
STD Check	1	Acute_vaginitis	0.0125
STD Check	1	Encounter_for_screening_for_infections_with_a_predominantly_sexual_mode_of_transmission	0.321
STD Check	1	Other_specified_noninflammatory_disorders_of_vagina	0.445
STD Check	1	Other_specified_disorders_of_penis	0
STD Check	1	Urinary_frequency	0.0287
STD Check	1	Observation_for_other_specified_suspected_conditions	0.0147
STD Check	1	Urethral_discharge_unspecified	0
STD Check	1	Candidiasis_of_vulva_and_vagina	0.0192
STD Check	1	Cervicitis_and_endocervicitis	0.0297
STD Check	1	Chlamydial_infection_unspecified	0.0164
STD Check	1	Contact_with_and_exposure_to_infections_with_a_predominantly_sexual_mode_of_transmission	0.207
STD Check	1	High_risk_heterosexual_behavior	0.044
STD Check	1	Other_specified_bacterial_agents_as_the_cause_of_diseases_classified_elsewhere	2.45e-57
STD Check	1	Other_urogenital_trichomoniasis	0.00385
STD Check	1	Personal_history_of_other_infectious_and_parasitic_diseases	0.0337
STD Check	1	Trichomonal_vulvovaginitis	0.0332
STD Check	1	Trichomoniasis_unspecified	0.0253
STD Check	1	Unspecified_inflammatory_disease_of_female_pelvic_organs_and_tissues	0.0222
STD Check	1	Urethritis_unspecified	2.13e-313
STD Check	1	Venereal_disease_unspecified	0.0292
STD Check	2	Dysuria	0.153
STD Check	2	Lower_abdominal_pain_unspecified	2.83e-51
STD Check	2	Pregnancy_examination_or_test_negative_result	1.61e-16
STD Check	2	Unspecified_abdominal_pain	0.0169
STD Check	2	Urinary_tract_infection_site_not_specified	0
STD Check	2	Rash_and_other_nonspecific_skin_eruption	0.00648
STD Check	2	Acute_vaginitis	0
STD Check	2	Encounter_for_screening_for_infections_with_a_predominantly_sexual_mode_of_transmission	1
STD Check	2	Other_specified_noninflammatory_disorders_of_vagina	8.5e-47
STD Check	2	Other_specified_disorders_of_penis	0.0261
STD Check	2	Urinary_frequency	0.00372
STD Check	2	Observation_for_other_specified_suspected_conditions	0
STD Check	2	Urethral_discharge_unspecified	0.201
STD Check	2	Candidiasis_of_vulva_and_vagina	3.38e-43
STD Check	2	Cervicitis_and_endocervicitis	7.06e-52
STD Check	2	Chlamydial_infection_unspecified	0
STD Check	2	Contact_with_and_exposure_to_infections_with_a_predominantly_sexual_mode_of_transmission	0.0739
STD Check	2	High_risk_heterosexual_behavior	0.0344
STD Check	2	Other_specified_bacterial_agents_as_the_cause_of_diseases_classified_elsewhere	0
STD Check	2	Other_urogenital_trichomoniasis	0
STD Check	2	Personal_history_of_other_infectious_and_parasitic_diseases	0.0198
STD Check	2	Trichomonal_vulvovaginitis	0.000962
STD Check	2	Trichomoniasis_unspecified	2.52e-88
STD Check	2	Unspecified_inflammatory_disease_of_female_pelvic_organs_and_tissues	0
STD Check	2	Urethritis_unspecified	0.0372
STD Check	2	Venereal_disease_unspecified	0.00257
STD Check	3	Dysuria	0.188
STD Check	3	Lower_abdominal_pain_unspecified	3.64e-192
STD Check	3	Pregnancy_examination_or_test_negative_result	4.33e-56
STD Check	3	Unspecified_abdominal_pain	0.0107
STD Check	3	Urinary_tract_infection_site_not_specified	0.00751
STD Check	3	Rash_and_other_nonspecific_skin_eruption	0.0328
STD Check	3	Acute_vaginitis	7.64e-91
STD Check	3	Encounter_for_screening_for_infections_with_a_predominantly_sexual_mode_of_transmission	1.71e-26
STD Check	3	Other_specified_noninflammatory_disorders_of_vagina	3.77e-40
STD Check	3	Other_specified_disorders_of_penis	0.0354
STD Check	3	Urinary_frequency	0.00569
STD Check	3	Observation_for_other_specified_suspected_conditions	0.0202
STD Check	3	Urethral_discharge_unspecified	0.25
STD Check	3	Candidiasis_of_vulva_and_vagina	4.12e-63
STD Check	3	Cervicitis_and_endocervicitis	2.76e-58
STD Check	3	Chlamydial_infection_unspecified	0.0185
STD Check	3	Contact_with_and_exposure_to_infections_with_a_predominantly_sexual_mode_of_transmission	0.476
STD Check	3	High_risk_heterosexual_behavior	0.0702
STD Check	3	Other_specified_bacterial_agents_as_the_cause_of_diseases_classified_elsewhere	0
STD Check	3	Other_urogenital_trichomoniasis	2.71e-215
STD Check	3	Personal_history_of_other_infectious_and_parasitic_diseases	0.0386
STD Check	3	Trichomonal_vulvovaginitis	1.3e-54
STD Check	3	Trichomoniasis_unspecified	4.56e-39
STD Check	3	Unspecified_inflammatory_disease_of_female_pelvic_organs_and_tissues	0.00216
STD Check	3	Urethritis_unspecified	0.126
STD Check	3	Venereal_disease_unspecified	0.0951
STD Check	4	Dysuria	0.0142
STD Check	4	Lower_abdominal_pain_unspecified	6.7e-272
STD Check	4	Pregnancy_examination_or_test_negative_result	0.604
STD Check	4	Unspecified_abdominal_pain	0.00666
STD Check	4	Urinary_tract_infection_site_not_specified	0.0809
STD Check	4	Rash_and_other_nonspecific_skin_eruption	9.08e-210
STD Check	4	Acute_vaginitis	0.328
STD Check	4	Encounter_for_screening_for_infections_with_a_predominantly_sexual_mode_of_transmission	0.214
STD Check	4	Other_specified_noninflammatory_disorders_of_vagina	0.0264
STD Check	4	Other_specified_disorders_of_penis	0
STD Check	4	Urinary_frequency	1.17e-202
STD Check	4	Observation_for_other_specified_suspected_conditions	6.77e-56
STD Check	4	Urethral_discharge_unspecified	0
STD Check	4	Candidiasis_of_vulva_and_vagina	0.125
STD Check	4	Cervicitis_and_endocervicitis	0.182
STD Check	4	Chlamydial_infection_unspecified	0.00589
STD Check	4	Contact_with_and_exposure_to_infections_with_a_predominantly_sexual_mode_of_transmission	0.0935
STD Check	4	High_risk_heterosexual_behavior	0.0434
STD Check	4	Other_specified_bacterial_agents_as_the_cause_of_diseases_classified_elsewhere	0.13
STD Check	4	Other_urogenital_trichomoniasis	0.0517
STD Check	4	Personal_history_of_other_infectious_and_parasitic_diseases	0.0394
STD Check	4	Trichomonal_vulvovaginitis	0.0743
STD Check	4	Trichomoniasis_unspecified	0.0434
STD Check	4	Unspecified_inflammatory_disease_of_female_pelvic_organs_and_tissues	0.111
STD Check	4	Urethritis_unspecified	2.36e-286
STD Check	4	Venereal_disease_unspecified	0.0345
Suicidal	1	Allergy_status_to_penicillin	0.00169
Suicidal	1	Gastroesophageal_reflux_disease_without_esophagitis	0
Suicidal	1	Headache	0.0208
Suicidal	1	Pregnancy_examination_or_test_negative_result	0.0277
Suicidal	1	Unspecified_abdominal_pain	0.00744
Suicidal	1	Unspecified_asthma	0.0157
Suicidal	1	Unspecified_constipation	0.00533
Suicidal	1	Allergy_status_to_other_drugs_medicaments_and_biological_substances	3.77e-05
Suicidal	1	Face_neck_and_scalp_except_eye_abrasion_or_friction_burn_without_mention_of_infection	0.0384
Suicidal	1	Adjustment_disorder_with_mixed_disturbance_of_emotions_and_conduct	0.0212
Suicidal	1	Adjustment_disorder_unspecified	0.036
Suicidal	1	Allergy_status_to_other_antibiotic_agents	1.57e-33
Suicidal	1	Allergy_to_other_foods	3.48e-125
Suicidal	1	Anxiety_disorder_unspecified	0.0116
Suicidal	1	Attention_deficit_disorder_with_hyperactivity	0.0659
Suicidal	1	Attentiondeficit_hyperactivity_disorder_combined_type	0.00262
Suicidal	1	Autistic_disorder	0.0074
Suicidal	1	Bipolar_disorder_unspecified	0.0406
Suicidal	1	Body_mass_index_pediatric_85th_percentile_to_less_than_95th_percentile_for_age	0
Suicidal	1	Body_mass_index_pediatric_greater_than_or_equal_to_95th_percentile_for_age	2.27e-274
Suicidal	1	Child_in_welfare_custody	0.00132
Suicidal	1	Contact_dermatitis_and_other_eczema_due_to_unspecified_cause	0.00177
Suicidal	1	Depressive_disorder_not_elsewhere_classified	0.315
Suicidal	1	Dietary_counseling_and_surveillance	0
Suicidal	1	Disruptive_mood_dysregulation_disorder	0.0078
Suicidal	1	Educational_circumstance	0.00219
Suicidal	1	Elevated_bloodpressure_reading_without_diagnosis_of_hypertension	0.00383
Suicidal	1	Expressive_language_disorder	0.00148
Suicidal	1	Family_history_of_alcohol_abuse_and_dependence	0
Suicidal	1	Family_history_of_other_mental_and_behavioral_disorders	0.0189
Suicidal	1	Family_history_of_other_psychoactive_substance_abuse_and_dependence	0
Suicidal	1	Generalized_anxiety_disorder	0.0494
Suicidal	1	Homicidal_ideations	0.0104
Suicidal	1	Impulse_control_disorder_unspecified	0.0169
Suicidal	1	Intermittent_explosive_disorder	0.0191
Suicidal	1	Lack_of_normal_physiological_development_unspecified	0.00275
Suicidal	1	Major_depressive_disorder_single_episode_unspecified	0.177
Suicidal	1	Mild_intellectual_disabilities	0.000661
Suicidal	1	Mixed_receptiveexpressive_language_disorder	0.00104
Suicidal	1	Obesity_unspecified	0.00401
Suicidal	1	Obsessivecompulsive_disorders	0.00916
Suicidal	1	Oppositional_defiant_disorder_of_childhood_or_adolescence	0.051
Suicidal	1	Other_acne	0.00168
Suicidal	1	Other_allergy_other_than_to_medicinal_agents	0.000485
Suicidal	1	Other_and_unspecified_general_psychiatric_examination	0.125
Suicidal	1	Other_conduct_disorder	0.0241
Suicidal	1	Other_emotional_disturbance_of_childhood_or_adolescence	0.00325
Suicidal	1	Other_parentchild_problems	0.0103
Suicidal	1	Other_psychological_or_physical_stress_not_elsewhere_classified	0.00183
Suicidal	1	Overweight	3.68e-75
Suicidal	1	Personal_history_of_physical_and_sexual_abuse_in_childhood	0.00152
Suicidal	1	Personal_history_of_selfharm	0.00807
Suicidal	1	Posttraumatic_stress_disorder_unspecified	0.0609
Suicidal	1	Social_maladjustment	6.4e-39
Suicidal	1	Substance_abuse_in_family	0.000592
Suicidal	1	Suicidal_ideations	0.558
Suicidal	1	Unspecified_disturbance_of_conduct	0.0438
Suicidal	1	Unspecified_episodic_mood_disorder	0.102
Suicidal	1	Unspecified_psychosis	0.0143
Suicidal	1	Encounter_for_screening_for_infections_with_a_predominantly_sexual_mode_of_transmission	0.00251
Suicidal	1	Allergic_rhinitis_cause_unspecified	0.000472
Suicidal	1	Myalgia_and_myositis_unspecified	0.0012
Suicidal	1	Migraine_unspecified_without_mention_of_intractable_migraine_without_mention_of_status_migrainosus	0.00125
Suicidal	1	Open_wound_of_forearm_without_mention_of_complication	0.00536
Suicidal	1	Encounter_for_longterm_use_of_other_medications	0.00213
Suicidal	1	Insomnia_unspecified	0.00228
Suicidal	1	Alcohol_abuse_unspecified	0.00333
Suicidal	1	Cannabis_abuse_unspecified	0.00491
Suicidal	1	Other_mixed_or_unspecified_nondependent_drug_abuse_unspecified	0.00465
Suicidal	1	Tobacco_use_disorder	2.13e-187
Suicidal	1	Adjustment_disorder_with_depressed_mood	0.032
Suicidal	1	Adjustment_disorder_with_mixed_anxiety_and_depressed_mood	0.0316
Suicidal	1	Major_depressive_disorder_recurrent_episode_unspecified	0.0282
Suicidal	1	Major_depressive_disorder_recurrent_severe_without_psychotic_features	0.0106
Suicidal	1	Major_depressive_disorder_recurrent_moderate	0.00993
Suicidal	1	Major_depressive_disorder_recurrent_severe_with_psychotic_symptoms	0.00576
Suicidal	1	Major_depressive_disorder_single_episode_severe_without_psychotic_features	0.00484
Suicidal	1	Mild_intermittent_asthma_uncomplicated	0.000836
Suicidal	1	Morbid_obesity_due_to_excess_calories	0.000505
Suicidal	1	Parentbiological_child_conflict	0.000819
Suicidal	1	Unspecified_nonpsychotic_mental_disorder	0.0477
Suicidal	1	Alcoholism_in_family	0.00033
Suicidal	1	Eating_disorder_unspecified	0.00805
Suicidal	1	Major_depressive_disorder_single_episode_severe_with_psychotic_features	0.00247
Suicidal	1	Other_specified_problems_related_to_psychosocial_circumstances	0.000914
Suicidal	1	Panic_disorder	0.00367
Suicidal	1	Personal_history_of_tobacco_use_presenting_hazards_to_health	0.00012
Suicidal	1	Cannabis_dependence_unspecified	0.000901
Suicidal	2	Allergy_status_to_penicillin	0.085
Suicidal	2	Gastroesophageal_reflux_disease_without_esophagitis	0.0292
Suicidal	2	Headache	0.0298
Suicidal	2	Pregnancy_examination_or_test_negative_result	1.26e-300
Suicidal	2	Unspecified_abdominal_pain	0.00757
Suicidal	2	Unspecified_asthma	0.0425
Suicidal	2	Unspecified_constipation	0.0683
Suicidal	2	Allergy_status_to_other_drugs_medicaments_and_biological_substances	0.0652
Suicidal	2	Face_neck_and_scalp_except_eye_abrasion_or_friction_burn_without_mention_of_infection	4e-231
Suicidal	2	Adjustment_disorder_with_mixed_disturbance_of_emotions_and_conduct	0.0359
Suicidal	2	Adjustment_disorder_unspecified	0.0124
Suicidal	2	Allergy_status_to_other_antibiotic_agents	0.0386
Suicidal	2	Allergy_to_other_foods	0.0462
Suicidal	2	Anxiety_disorder_unspecified	0.0989
Suicidal	2	Attention_deficit_disorder_with_hyperactivity	0.157
Suicidal	2	Attentiondeficit_hyperactivity_disorder_combined_type	0.114
Suicidal	2	Autistic_disorder	0.023
Suicidal	2	Bipolar_disorder_unspecified	0.0234
Suicidal	2	Body_mass_index_pediatric_85th_percentile_to_less_than_95th_percentile_for_age	0.0977
Suicidal	2	Body_mass_index_pediatric_greater_than_or_equal_to_95th_percentile_for_age	0.259
Suicidal	2	Child_in_welfare_custody	0.062
Suicidal	2	Contact_dermatitis_and_other_eczema_due_to_unspecified_cause	1.62e-284
Suicidal	2	Depressive_disorder_not_elsewhere_classified	1.29e-168
Suicidal	2	Dietary_counseling_and_surveillance	0.142
Suicidal	2	Disruptive_mood_dysregulation_disorder	0.0928
Suicidal	2	Educational_circumstance	0.0659
Suicidal	2	Elevated_bloodpressure_reading_without_diagnosis_of_hypertension	0.0269
Suicidal	2	Expressive_language_disorder	0.00267
Suicidal	2	Family_history_of_alcohol_abuse_and_dependence	0.259
Suicidal	2	Family_history_of_other_mental_and_behavioral_disorders	0.737
Suicidal	2	Family_history_of_other_psychoactive_substance_abuse_and_dependence	0.29
Suicidal	2	Generalized_anxiety_disorder	0.165
Suicidal	2	Homicidal_ideations	0.0578
Suicidal	2	Impulse_control_disorder_unspecified	0.00962
Suicidal	2	Intermittent_explosive_disorder	0.0626
Suicidal	2	Lack_of_normal_physiological_development_unspecified	0.0132
Suicidal	2	Major_depressive_disorder_single_episode_unspecified	0.307
Suicidal	2	Mild_intellectual_disabilities	0.02
Suicidal	2	Mixed_receptiveexpressive_language_disorder	0.0398
Suicidal	2	Obesity_unspecified	0.173
Suicidal	2	Obsessivecompulsive_disorders	0.0131
Suicidal	2	Oppositional_defiant_disorder_of_childhood_or_adolescence	0.0852
Suicidal	2	Other_acne	0.004
Suicidal	2	Other_allergy_other_than_to_medicinal_agents	0.00693
Suicidal	2	Other_and_unspecified_general_psychiatric_examination	0
Suicidal	2	Other_conduct_disorder	3.88e-146
Suicidal	2	Other_emotional_disturbance_of_childhood_or_adolescence	0
Suicidal	2	Other_parentchild_problems	1.21e-180
Suicidal	2	Other_psychological_or_physical_stress_not_elsewhere_classified	1.04e-158
Suicidal	2	Overweight	0.118
Suicidal	2	Personal_history_of_physical_and_sexual_abuse_in_childhood	0.183
Suicidal	2	Personal_history_of_selfharm	0.264
Suicidal	2	Posttraumatic_stress_disorder_unspecified	0.192
Suicidal	2	Social_maladjustment	0.107
Suicidal	2	Substance_abuse_in_family	1.52e-150
Suicidal	2	Suicidal_ideations	0.757
Suicidal	2	Unspecified_disturbance_of_conduct	0.00974
Suicidal	2	Unspecified_episodic_mood_disorder	0.0254
Suicidal	2	Unspecified_psychosis	5.94e-150
Suicidal	2	Encounter_for_screening_for_infections_with_a_predominantly_sexual_mode_of_transmission	0.0282
Suicidal	2	Allergic_rhinitis_cause_unspecified	0.0319
Suicidal	2	Myalgia_and_myositis_unspecified	0
Suicidal	2	Migraine_unspecified_without_mention_of_intractable_migraine_without_mention_of_status_migrainosus	0.0199
Suicidal	2	Open_wound_of_forearm_without_mention_of_complication	0.00227
Suicidal	2	Encounter_for_longterm_use_of_other_medications	0.0109
Suicidal	2	Insomnia_unspecified	0.0177
Suicidal	2	Alcohol_abuse_unspecified	0.0025
Suicidal	2	Cannabis_abuse_unspecified	0.0209
Suicidal	2	Other_mixed_or_unspecified_nondependent_drug_abuse_unspecified	0.00785
Suicidal	2	Tobacco_use_disorder	0.0083
Suicidal	2	Adjustment_disorder_with_depressed_mood	0.0229
Suicidal	2	Adjustment_disorder_with_mixed_anxiety_and_depressed_mood	0.0102
Suicidal	2	Major_depressive_disorder_recurrent_episode_unspecified	0.061
Suicidal	2	Major_depressive_disorder_recurrent_severe_without_psychotic_features	0.145
Suicidal	2	Major_depressive_disorder_recurrent_moderate	0.0384
Suicidal	2	Major_depressive_disorder_recurrent_severe_with_psychotic_symptoms	0.0351
Suicidal	2	Major_depressive_disorder_single_episode_severe_without_psychotic_features	0.0898
Suicidal	2	Mild_intermittent_asthma_uncomplicated	0.102
Suicidal	2	Morbid_obesity_due_to_excess_calories	0.0682
Suicidal	2	Parentbiological_child_conflict	0.0805
Suicidal	2	Unspecified_nonpsychotic_mental_disorder	0.00697
Suicidal	2	Alcoholism_in_family	0.00261
Suicidal	2	Eating_disorder_unspecified	0.0214
Suicidal	2	Major_depressive_disorder_single_episode_severe_with_psychotic_features	0.0213
Suicidal	2	Other_specified_problems_related_to_psychosocial_circumstances	0.0162
Suicidal	2	Panic_disorder	0.0174
Suicidal	2	Personal_history_of_tobacco_use_presenting_hazards_to_health	0.0237
Suicidal	2	Cannabis_dependence_unspecified	0.00252
Suicidal	3	Allergy_status_to_penicillin	0.0668
Suicidal	3	Gastroesophageal_reflux_disease_without_esophagitis	0.0446
Suicidal	3	Headache	0.0407
Suicidal	3	Pregnancy_examination_or_test_negative_result	0
Suicidal	3	Unspecified_abdominal_pain	0.0204
Suicidal	3	Unspecified_asthma	0.201
Suicidal	3	Unspecified_constipation	0.099
Suicidal	3	Allergy_status_to_other_drugs_medicaments_and_biological_substances	0.068
Suicidal	3	Face_neck_and_scalp_except_eye_abrasion_or_friction_burn_without_mention_of_infection	0.326
Suicidal	3	Adjustment_disorder_with_mixed_disturbance_of_emotions_and_conduct	0.0167
Suicidal	3	Adjustment_disorder_unspecified	0.00964
Suicidal	3	Allergy_status_to_other_antibiotic_agents	0.0189
Suicidal	3	Allergy_to_other_foods	0.0478
Suicidal	3	Anxiety_disorder_unspecified	8.26e-242
Suicidal	3	Attention_deficit_disorder_with_hyperactivity	0.416
Suicidal	3	Attentiondeficit_hyperactivity_disorder_combined_type	0
Suicidal	3	Autistic_disorder	0.0099
Suicidal	3	Bipolar_disorder_unspecified	0.081
Suicidal	3	Body_mass_index_pediatric_85th_percentile_to_less_than_95th_percentile_for_age	0.103
Suicidal	3	Body_mass_index_pediatric_greater_than_or_equal_to_95th_percentile_for_age	0.208
Suicidal	3	Child_in_welfare_custody	0.0469
Suicidal	3	Contact_dermatitis_and_other_eczema_due_to_unspecified_cause	0.0448
Suicidal	3	Depressive_disorder_not_elsewhere_classified	0.217
Suicidal	3	Dietary_counseling_and_surveillance	0.0489
Suicidal	3	Disruptive_mood_dysregulation_disorder	0
Suicidal	3	Educational_circumstance	0.205
Suicidal	3	Elevated_bloodpressure_reading_without_diagnosis_of_hypertension	0.0238
Suicidal	3	Expressive_language_disorder	0.0351
Suicidal	3	Family_history_of_alcohol_abuse_and_dependence	0
Suicidal	3	Family_history_of_other_mental_and_behavioral_disorders	0.551
Suicidal	3	Family_history_of_other_psychoactive_substance_abuse_and_dependence	0
Suicidal	3	Generalized_anxiety_disorder	0.176
Suicidal	3	Homicidal_ideations	0.0597
Suicidal	3	Impulse_control_disorder_unspecified	0.0215
Suicidal	3	Intermittent_explosive_disorder	0.0509
Suicidal	3	Lack_of_normal_physiological_development_unspecified	0.0323
Suicidal	3	Major_depressive_disorder_single_episode_unspecified	0.107
Suicidal	3	Mild_intellectual_disabilities	0.033
Suicidal	3	Mixed_receptiveexpressive_language_disorder	0.0444
Suicidal	3	Obesity_unspecified	0.207
Suicidal	3	Obsessivecompulsive_disorders	0.0302
Suicidal	3	Oppositional_defiant_disorder_of_childhood_or_adolescence	0.134
Suicidal	3	Other_acne	0.0599
Suicidal	3	Other_allergy_other_than_to_medicinal_agents	0.0518
Suicidal	3	Other_and_unspecified_general_psychiatric_examination	0.00118
Suicidal	3	Other_conduct_disorder	0
Suicidal	3	Other_emotional_disturbance_of_childhood_or_adolescence	0.061
Suicidal	3	Other_parentchild_problems	0.189
Suicidal	3	Other_psychological_or_physical_stress_not_elsewhere_classified	0.095
Suicidal	3	Overweight	0.138
Suicidal	3	Personal_history_of_physical_and_sexual_abuse_in_childhood	4.27e-148
Suicidal	3	Personal_history_of_selfharm	1.55e-186
Suicidal	3	Posttraumatic_stress_disorder_unspecified	0.256
Suicidal	3	Social_maladjustment	0.144
Suicidal	3	Substance_abuse_in_family	0.222
Suicidal	3	Suicidal_ideations	0.882
Suicidal	3	Unspecified_disturbance_of_conduct	0.033
Suicidal	3	Unspecified_episodic_mood_disorder	0.206
Suicidal	3	Unspecified_psychosis	0.0399
Suicidal	3	Encounter_for_screening_for_infections_with_a_predominantly_sexual_mode_of_transmission	0.0626
Suicidal	3	Allergic_rhinitis_cause_unspecified	0.0469
Suicidal	3	Myalgia_and_myositis_unspecified	0.0369
Suicidal	3	Migraine_unspecified_without_mention_of_intractable_migraine_without_mention_of_status_migrainosus	0.0286
Suicidal	3	Open_wound_of_forearm_without_mention_of_complication	0.0682
Suicidal	3	Encounter_for_longterm_use_of_other_medications	0.0267
Suicidal	3	Insomnia_unspecified	0.0344
Suicidal	3	Alcohol_abuse_unspecified	0.0675
Suicidal	3	Cannabis_abuse_unspecified	0.122
Suicidal	3	Other_mixed_or_unspecified_nondependent_drug_abuse_unspecified	0.0233
Suicidal	3	Tobacco_use_disorder	0.17
Suicidal	3	Adjustment_disorder_with_depressed_mood	0.00465
Suicidal	3	Adjustment_disorder_with_mixed_anxiety_and_depressed_mood	0.00336
Suicidal	3	Major_depressive_disorder_recurrent_episode_unspecified	0.118
Suicidal	3	Major_depressive_disorder_recurrent_severe_without_psychotic_features	0.079
Suicidal	3	Major_depressive_disorder_recurrent_moderate	0.00234
Suicidal	3	Major_depressive_disorder_recurrent_severe_with_psychotic_symptoms	0.032
Suicidal	3	Major_depressive_disorder_single_episode_severe_without_psychotic_features	0.0283
Suicidal	3	Mild_intermittent_asthma_uncomplicated	0
Suicidal	3	Morbid_obesity_due_to_excess_calories	0.0354
Suicidal	3	Parentbiological_child_conflict	0
Suicidal	3	Unspecified_nonpsychotic_mental_disorder	0.0562
Suicidal	3	Alcoholism_in_family	0.0418
Suicidal	3	Eating_disorder_unspecified	0.0363
Suicidal	3	Major_depressive_disorder_single_episode_severe_with_psychotic_features	0.0335
Suicidal	3	Other_specified_problems_related_to_psychosocial_circumstances	0.0321
Suicidal	3	Panic_disorder	0.023
Suicidal	3	Personal_history_of_tobacco_use_presenting_hazards_to_health	0.0279
Suicidal	3	Cannabis_dependence_unspecified	0.0408
Suture Removal	1	Encounter_for_change_or_removal_of_nonsurgical_wound_dressing	0.0136
Suture Removal	1	Encounter_for_removal_of_sutures	0.966
Suture Removal	1	Laceration_without_foreign_body_of_other_part_of_head_subsequent_encounter	0.0185
Suture Removal	1	Laceration_without_foreign_body_of_scalp_subsequent_encounter	0.017
Swallowed Foreign Body	1	Cough	0.0282
Swallowed Foreign Body	1	Unspecified_abdominal_pain	0.0119
Swallowed Foreign Body	1	Unspecified_constipation	0.0065
Swallowed Foreign Body	1	Vomiting_alone	0.039
Swallowed Foreign Body	1	Acute_upper_respiratory_infection_unspecified	0.0065
Swallowed Foreign Body	1	Encounter_for_examination_and_observation_for_other_specified_reasons	0.00217
Swallowed Foreign Body	1	Person_with_feared_complaint_in_whom_no_diagnosis_was_made	0.00217
Swallowed Foreign Body	1	Observation_following_other_accident	0.00217
Swallowed Foreign Body	1	Other_specified_symptoms_and_signs_involving_the_circulatory_and_respiratory_systems	0.00217
Swallowed Foreign Body	1	Foreign_body_in_esophagus	0.00542
Swallowed Foreign Body	1	Foreign_body_in_mouth	0.00108
Swallowed Foreign Body	1	Foreign_body_in_stomach	4.4e-14
Swallowed Foreign Body	1	Foreign_body_of_alimentary_tract_part_unspecified_initial_encounter	1
Swallowed Foreign Body	1	Observation_for_other_specified_suspected_conditions	0.00542
Swallowed Foreign Body	1	Other_symptoms_involving_head_and_neck	0.00433
Swallowed Foreign Body	1	Foreign_body_in_intestine_and_colon	0.00108
Swallowed Foreign Body	1	Other_foreign_object_in_esophagus_causing_other_injury_initial_encounter	0.00542
Swallowed Foreign Body	1	Encounter_for_observation_for_suspected_ingested_foreign_body_ruled_out	0
Swallowed Foreign Body	1	Foreign_body_in_other_parts_of_alimentary_tract_initial_encounter	0.00217
Swallowed Foreign Body	2	Cough	0.0106
Swallowed Foreign Body	2	Unspecified_abdominal_pain	0.0319
Swallowed Foreign Body	2	Unspecified_constipation	0
Swallowed Foreign Body	2	Vomiting_alone	0.00532
Swallowed Foreign Body	2	Acute_upper_respiratory_infection_unspecified	0
Swallowed Foreign Body	2	Encounter_for_examination_and_observation_for_other_specified_reasons	0
Swallowed Foreign Body	2	Person_with_feared_complaint_in_whom_no_diagnosis_was_made	0
Swallowed Foreign Body	2	Observation_following_other_accident	0
Swallowed Foreign Body	2	Other_specified_symptoms_and_signs_involving_the_circulatory_and_respiratory_systems	0.00266
Swallowed Foreign Body	2	Foreign_body_in_esophagus	0.00266
Swallowed Foreign Body	2	Foreign_body_in_mouth	0.00266
Swallowed Foreign Body	2	Foreign_body_in_stomach	1
Swallowed Foreign Body	2	Foreign_body_of_alimentary_tract_part_unspecified_initial_encounter	0.0266
Swallowed Foreign Body	2	Observation_for_other_specified_suspected_conditions	0
Swallowed Foreign Body	2	Other_symptoms_involving_head_and_neck	0.00798
Swallowed Foreign Body	2	Foreign_body_in_intestine_and_colon	0
Swallowed Foreign Body	2	Other_foreign_object_in_esophagus_causing_other_injury_initial_encounter	0.00266
Swallowed Foreign Body	2	Encounter_for_observation_for_suspected_ingested_foreign_body_ruled_out	0
Swallowed Foreign Body	2	Foreign_body_in_other_parts_of_alimentary_tract_initial_encounter	0
Swallowed Foreign Body	3	Cough	0.06
Swallowed Foreign Body	3	Unspecified_abdominal_pain	0.0172
Swallowed Foreign Body	3	Unspecified_constipation	0.0257
Swallowed Foreign Body	3	Vomiting_alone	0.0652
Swallowed Foreign Body	3	Acute_upper_respiratory_infection_unspecified	0.0326
Swallowed Foreign Body	3	Encounter_for_examination_and_observation_for_other_specified_reasons	0.048
Swallowed Foreign Body	3	Person_with_feared_complaint_in_whom_no_diagnosis_was_made	0.137
Swallowed Foreign Body	3	Observation_following_other_accident	0.048
Swallowed Foreign Body	3	Other_specified_symptoms_and_signs_involving_the_circulatory_and_respiratory_systems	0.0497
Swallowed Foreign Body	3	Foreign_body_in_esophagus	0.0823
Swallowed Foreign Body	3	Foreign_body_in_mouth	0.0412
Swallowed Foreign Body	3	Foreign_body_in_stomach	1.85e-58
Swallowed Foreign Body	3	Foreign_body_of_alimentary_tract_part_unspecified_initial_encounter	2.14e-11
Swallowed Foreign Body	3	Observation_for_other_specified_suspected_conditions	0.25
Swallowed Foreign Body	3	Other_symptoms_involving_head_and_neck	0.0446
Swallowed Foreign Body	3	Foreign_body_in_intestine_and_colon	0.0377
Swallowed Foreign Body	3	Other_foreign_object_in_esophagus_causing_other_injury_initial_encounter	0.0377
Swallowed Foreign Body	3	Encounter_for_observation_for_suspected_ingested_foreign_body_ruled_out	0.0909
Swallowed Foreign Body	3	Foreign_body_in_other_parts_of_alimentary_tract_initial_encounter	0.0429
Swelling	1	Acute_pharyngitis	0.0217
Swelling	1	Cough	0.0253
Swelling	1	Fever_unspecified	0.0343
Swelling	1	Pregnancy_examination_or_test_negative_result	0.0253
Swelling	1	Unspecified_asthma	0.0379
Swelling	1	Other_diseases_of_nasal_cavity_and_sinuses	0.0325
Swelling	1	Cellulitis_and_abscess_of_face	0.0307
Swelling	1	Face_neck_and_scalp_except_eye_abrasion_or_friction_burn_without_mention_of_infection	0.0668
Swelling	1	Local_infection_of_the_skin_and_subcutaneous_tissue_unspecified	0.0307
Swelling	1	Need_for_isolation	0.0217
Swelling	1	Rash_and_other_nonspecific_skin_eruption	0.0866
Swelling	1	Contact_dermatitis_and_other_eczema_due_to_unspecified_cause	0.0289
Swelling	1	Localized_swelling_mass_and_lump_head	0.0307
Swelling	1	Redness_or_discharge_of_eye	0.0848
Swelling	1	Swelling_mass_or_lump_in_head_and_neck	0.0776
Swelling	1	Unspecified_otitis_media	0.0199
Swelling	1	Urticaria_unspecified	0.0433
Swelling	1	Pain_in_limb	0.0433
Swelling	1	Swelling_of_limb	0.255
Swelling	1	Enlargement_of_lymph_nodes	0.0307
Swelling	1	Face_neck_and_scalp_except_eye_insect_bite_nonvenomous_without_mention_of_infection	0.0235
Swelling	1	Localized_superficial_swelling_mass_or_lump	0.0361
Swelling	1	Lymphadenitis_unspecified_except_mesenteric	0.0307
Swelling	1	Other_multiple_and_unspecified_sites_insect_bite_nonvenomous_without_mention_of_infection	0.0217
Swelling	1	Edema	0.0487
Swelling	1	Cellulitis_and_abscess_of_finger_unspecified	0.0271
Swelling	1	Onychia_and_paronychia_of_finger	0.0271
Swelling	1	Nephrotic_syndrome_with_unspecified_pathological_lesion_in_kidney	0.0217
Testicular Pain	1	Allergy_status_to_penicillin	0.0172
Testicular Pain	1	Dysuria	0.0326
Testicular Pain	1	Left_lower_quadrant_pain	0.0137
Testicular Pain	1	Nausea	0.0172
Testicular Pain	1	Right_lower_quadrant_pain	0.0206
Testicular Pain	1	Unspecified_abdominal_pain	0.0301
Testicular Pain	1	Unspecified_constipation	0.0258
Testicular Pain	1	Edema_of_male_genital_organs	0.103
Testicular Pain	1	Unspecified_disorder_of_male_genital_organs	8.46e-176
Testicular Pain	1	Cyst_of_epididymis	0.0292
Testicular Pain	1	Epididymitis	0.0713
Testicular Pain	1	Hydrocele_unspecified	0.0876
Testicular Pain	1	Left_testicular_pain	0.177
Testicular Pain	1	Orchitis_and_epididymitis_unspecified	0.11
Testicular Pain	1	Other_injury_of_external_genitals	0.0189
Testicular Pain	1	Other_specified_disorders_of_male_genital_organs	0.0567
Testicular Pain	1	Right_testicular_pain	0.155
Testicular Pain	1	Scrotal_pain	0.0524
Testicular Pain	1	Scrotal_varices	0.0696
Testicular Pain	1	Testicular_pain_unspecified	0.0859
Testicular Pain	1	Torsion_of_appendix_epididymis	0.0344
Testicular Pain	1	Torsion_of_appendix_testis	0.049
Testicular Pain	1	Torsion_of_testis_unspecified	0.0155
Testicular Pain	1	Unspecified_injury_of_external_genitals_initial_encounter	0.0155
Testicular Pain	2	Allergy_status_to_penicillin	0
Testicular Pain	2	Dysuria	0.0349
Testicular Pain	2	Left_lower_quadrant_pain	0.0209
Testicular Pain	2	Nausea	0.0093
Testicular Pain	2	Right_lower_quadrant_pain	0.00698
Testicular Pain	2	Unspecified_abdominal_pain	0.0326
Testicular Pain	2	Unspecified_constipation	0.0186
Testicular Pain	2	Edema_of_male_genital_organs	0.0651
Testicular Pain	2	Unspecified_disorder_of_male_genital_organs	1
Testicular Pain	2	Cyst_of_epididymis	0
Testicular Pain	2	Epididymitis	3.18e-224
Testicular Pain	2	Hydrocele_unspecified	0.0279
Testicular Pain	2	Left_testicular_pain	0
Testicular Pain	2	Orchitis_and_epididymitis_unspecified	0.0116
Testicular Pain	2	Other_injury_of_external_genitals	0.00465
Testicular Pain	2	Other_specified_disorders_of_male_genital_organs	5.73e-179
Testicular Pain	2	Right_testicular_pain	0
Testicular Pain	2	Scrotal_pain	1.94e-221
Testicular Pain	2	Scrotal_varices	0.0233
Testicular Pain	2	Testicular_pain_unspecified	6.94e-249
Testicular Pain	2	Torsion_of_appendix_epididymis	7.03e-227
Testicular Pain	2	Torsion_of_appendix_testis	5.6e-245
Testicular Pain	2	Torsion_of_testis_unspecified	0.00465
Testicular Pain	2	Unspecified_injury_of_external_genitals_initial_encounter	1.8e-297
Toe Injury	1	Face_neck_and_scalp_except_eye_abrasion_or_friction_burn_without_mention_of_infection	0
Toe Injury	1	Injury_other_and_unspecified_knee_leg_ankle_and_foot	0
Toe Injury	1	Unspecified_injury_of_right_foot_initial_encounter	1
Toe Injury	1	Closed_fracture_of_one_or_more_phalanges_of_foot	0
Toe Injury	1	Contusion_of_foot	0
Toe Injury	1	Unspecified_injury_of_left_foot_initial_encounter	0
Toe Injury	1	Open_wound_of_toe_without_mention_of_complication	0
Toe Injury	1	Cellulitis_of_left_toe	0
Toe Injury	1	Cellulitis_of_right_toe	0.0135
Toe Injury	1	Onychia_and_paronychia_of_toe	0
Toe Injury	1	Contusion_of_left_great_toe_with_damage_to_nail_initial_encounter	0
Toe Injury	1	Contusion_of_toe	0
Toe Injury	1	Contusion_of_left_great_toe_without_damage_to_nail_initial_encounter	0
Toe Injury	1	Contusion_of_left_lesser_toe_without_damage_to_nail_initial_encounter	0
Toe Injury	1	Contusion_of_right_great_toe_without_damage_to_nail_initial_encounter	0.00676
Toe Injury	1	Contusion_of_right_lesser_toe_without_damage_to_nail_initial_encounter	0
Toe Injury	1	Displaced_fracture_of_proximal_phalanx_of_left_lesser_toe_initial_encounter_for_closed_fracture	0
Toe Injury	1	Displaced_fracture_of_proximal_phalanx_of_right_lesser_toe_initial_encounter_for_closed_fracture	0
Toe Injury	1	Nondisplaced_fracture_of_distal_phalanx_of_left_great_toe_initial_encounter_for_closed_fracture	0
Toe Injury	1	Nondisplaced_fracture_of_distal_phalanx_of_right_great_toe_initial_encounter_for_closed_fracture	0
Toe Injury	1	Nondisplaced_fracture_of_proximal_phalanx_of_left_lesser_toe_initial_encounter_for_closed_fracture	0
Toe Injury	1	Nondisplaced_fracture_of_proximal_phalanx_of_right_great_toe_initial_encounter_for_closed_fracture	0.00338
Toe Injury	1	Nondisplaced_fracture_of_proximal_phalanx_of_right_lesser_toe_initial_encounter_for_closed_fracture	0
Toe Injury	1	Open_fracture_of_one_or_more_phalanges_of_foot	0
Toe Injury	1	Other_and_unspecified_superficial_injury_of_foot_and_toes_without_mention_of_infection	0
Toe Injury	2	Face_neck_and_scalp_except_eye_abrasion_or_friction_burn_without_mention_of_infection	3.62e-292
Toe Injury	2	Injury_other_and_unspecified_knee_leg_ankle_and_foot	1.98e-259
Toe Injury	2	Unspecified_injury_of_right_foot_initial_encounter	0.00368
Toe Injury	2	Closed_fracture_of_one_or_more_phalanges_of_foot	1.74e-278
Toe Injury	2	Contusion_of_foot	1.01e-222
Toe Injury	2	Unspecified_injury_of_left_foot_initial_encounter	1
Toe Injury	2	Open_wound_of_toe_without_mention_of_complication	6.77e-249
Toe Injury	2	Cellulitis_of_left_toe	0.0184
Toe Injury	2	Cellulitis_of_right_toe	1.01e-90
Toe Injury	2	Onychia_and_paronychia_of_toe	9.88e-258
Toe Injury	2	Contusion_of_left_great_toe_with_damage_to_nail_initial_encounter	0.011
Toe Injury	2	Contusion_of_toe	0
Toe Injury	2	Contusion_of_left_great_toe_without_damage_to_nail_initial_encounter	0.00368
Toe Injury	2	Contusion_of_left_lesser_toe_without_damage_to_nail_initial_encounter	0.00368
Toe Injury	2	Contusion_of_right_great_toe_without_damage_to_nail_initial_encounter	2.59e-191
Toe Injury	2	Contusion_of_right_lesser_toe_without_damage_to_nail_initial_encounter	1.91e-190
Toe Injury	2	Displaced_fracture_of_proximal_phalanx_of_left_lesser_toe_initial_encounter_for_closed_fracture	1.77e-176
Toe Injury	2	Displaced_fracture_of_proximal_phalanx_of_right_lesser_toe_initial_encounter_for_closed_fracture	1.87e-170
Toe Injury	2	Nondisplaced_fracture_of_distal_phalanx_of_left_great_toe_initial_encounter_for_closed_fracture	0.00368
Toe Injury	2	Nondisplaced_fracture_of_distal_phalanx_of_right_great_toe_initial_encounter_for_closed_fracture	3.69e-185
Toe Injury	2	Nondisplaced_fracture_of_proximal_phalanx_of_left_lesser_toe_initial_encounter_for_closed_fracture	1.37e-180
Toe Injury	2	Nondisplaced_fracture_of_proximal_phalanx_of_right_great_toe_initial_encounter_for_closed_fracture	4.53e-179
Toe Injury	2	Nondisplaced_fracture_of_proximal_phalanx_of_right_lesser_toe_initial_encounter_for_closed_fracture	7.36e-178
Toe Injury	2	Open_fracture_of_one_or_more_phalanges_of_foot	1.32e-198
Toe Injury	2	Other_and_unspecified_superficial_injury_of_foot_and_toes_without_mention_of_infection	5.07e-188
Toe Injury	3	Face_neck_and_scalp_except_eye_abrasion_or_friction_burn_without_mention_of_infection	0.037
Toe Injury	3	Injury_other_and_unspecified_knee_leg_ankle_and_foot	0.214
Toe Injury	3	Unspecified_injury_of_right_foot_initial_encounter	7.42e-317
Toe Injury	3	Closed_fracture_of_one_or_more_phalanges_of_foot	0.264
Toe Injury	3	Contusion_of_foot	0.0162
Toe Injury	3	Unspecified_injury_of_left_foot_initial_encounter	7.67e-205
Toe Injury	3	Open_wound_of_toe_without_mention_of_complication	0.0717
Toe Injury	3	Cellulitis_of_left_toe	0.0193
Toe Injury	3	Cellulitis_of_right_toe	0.0173
Toe Injury	3	Onychia_and_paronychia_of_toe	0.0181
Toe Injury	3	Contusion_of_left_great_toe_with_damage_to_nail_initial_encounter	0.0185
Toe Injury	3	Contusion_of_toe	8.98e-123
Toe Injury	3	Contusion_of_left_great_toe_without_damage_to_nail_initial_encounter	0.0274
Toe Injury	3	Contusion_of_left_lesser_toe_without_damage_to_nail_initial_encounter	0.0212
Toe Injury	3	Contusion_of_right_great_toe_without_damage_to_nail_initial_encounter	0.0343
Toe Injury	3	Contusion_of_right_lesser_toe_without_damage_to_nail_initial_encounter	0.0197
Toe Injury	3	Displaced_fracture_of_proximal_phalanx_of_left_lesser_toe_initial_encounter_for_closed_fracture	0.0224
Toe Injury	3	Displaced_fracture_of_proximal_phalanx_of_right_lesser_toe_initial_encounter_for_closed_fracture	0.0204
Toe Injury	3	Nondisplaced_fracture_of_distal_phalanx_of_left_great_toe_initial_encounter_for_closed_fracture	0.0224
Toe Injury	3	Nondisplaced_fracture_of_distal_phalanx_of_right_great_toe_initial_encounter_for_closed_fracture	0.0424
Toe Injury	3	Nondisplaced_fracture_of_proximal_phalanx_of_left_lesser_toe_initial_encounter_for_closed_fracture	0.0432
Toe Injury	3	Nondisplaced_fracture_of_proximal_phalanx_of_right_great_toe_initial_encounter_for_closed_fracture	0.0254
Toe Injury	3	Nondisplaced_fracture_of_proximal_phalanx_of_right_lesser_toe_initial_encounter_for_closed_fracture	0.0328
Toe Injury	3	Open_fracture_of_one_or_more_phalanges_of_foot	0.0224
Toe Injury	3	Other_and_unspecified_superficial_injury_of_foot_and_toes_without_mention_of_infection	0.0278
Toe Injury	4	Face_neck_and_scalp_except_eye_abrasion_or_friction_burn_without_mention_of_infection	0.0344
Toe Injury	4	Injury_other_and_unspecified_knee_leg_ankle_and_foot	0.0406
Toe Injury	4	Unspecified_injury_of_right_foot_initial_encounter	0
Toe Injury	4	Closed_fracture_of_one_or_more_phalanges_of_foot	0.0281
Toe Injury	4	Contusion_of_foot	0.0188
Toe Injury	4	Unspecified_injury_of_left_foot_initial_encounter	0
Toe Injury	4	Open_wound_of_toe_without_mention_of_complication	0.0312
Toe Injury	4	Cellulitis_of_left_toe	0
Toe Injury	4	Cellulitis_of_right_toe	0
Toe Injury	4	Onychia_and_paronychia_of_toe	0.00312
Toe Injury	4	Contusion_of_left_great_toe_with_damage_to_nail_initial_encounter	0
Toe Injury	4	Contusion_of_toe	1
Toe Injury	4	Contusion_of_left_great_toe_without_damage_to_nail_initial_encounter	0
Toe Injury	4	Contusion_of_left_lesser_toe_without_damage_to_nail_initial_encounter	0
Toe Injury	4	Contusion_of_right_great_toe_without_damage_to_nail_initial_encounter	0
Toe Injury	4	Contusion_of_right_lesser_toe_without_damage_to_nail_initial_encounter	0
Toe Injury	4	Displaced_fracture_of_proximal_phalanx_of_left_lesser_toe_initial_encounter_for_closed_fracture	0
Toe Injury	4	Displaced_fracture_of_proximal_phalanx_of_right_lesser_toe_initial_encounter_for_closed_fracture	0
Toe Injury	4	Nondisplaced_fracture_of_distal_phalanx_of_left_great_toe_initial_encounter_for_closed_fracture	0
Toe Injury	4	Nondisplaced_fracture_of_distal_phalanx_of_right_great_toe_initial_encounter_for_closed_fracture	0
Toe Injury	4	Nondisplaced_fracture_of_proximal_phalanx_of_left_lesser_toe_initial_encounter_for_closed_fracture	0
Toe Injury	4	Nondisplaced_fracture_of_proximal_phalanx_of_right_great_toe_initial_encounter_for_closed_fracture	0
Toe Injury	4	Nondisplaced_fracture_of_proximal_phalanx_of_right_lesser_toe_initial_encounter_for_closed_fracture	0
Toe Injury	4	Open_fracture_of_one_or_more_phalanges_of_foot	0.0125
Toe Injury	4	Other_and_unspecified_superficial_injury_of_foot_and_toes_without_mention_of_infection	0.00938
URI Symptoms	1	Acute_pharyngitis	0.0163
URI Symptoms	1	Cough	0.122
URI Symptoms	1	Diarrhea	0.0115
URI Symptoms	1	Fever_unspecified	0.104
URI Symptoms	1	Unspecified_asthma	3.52e-63
URI Symptoms	1	Vomiting_alone	0.0131
URI Symptoms	1	Acute_upper_respiratory_infection_unspecified	0.116
URI Symptoms	1	Contact_with_and_exposure_to_covid19	0.00459
URI Symptoms	1	Influenza_due_to_other_identified_influenza_virus_with_other_respiratory_manifestations	4.33e-71
URI Symptoms	1	Other_diseases_of_nasal_cavity_and_sinuses	0.286
URI Symptoms	1	Unspecified_viral_infection_in_conditions_classified_elsewhere_and_of_unspecified_site	0.104
URI Symptoms	1	Viral_infection_unspecified	4.65e-93
URI Symptoms	1	Unspecified_otitis_media	0.332
URI Symptoms	1	Wheezing	0.0549
URI Symptoms	1	Allergic_rhinitis_cause_unspecified	0.0311
URI Symptoms	1	Unspecified_asthma_with_exacerbation	0.0309
URI Symptoms	1	Acute_bronchiolitis_due_to_other_infectious_organisms	0.283
URI Symptoms	1	Acute_bronchiolitis_unspecified	1.82e-11
URI Symptoms	1	Acute_obstructive_laryngitis	0.0579
URI Symptoms	1	Acute_sinusitis_unspecified	0.0139
URI Symptoms	1	Acute_suppurative_otitis_media_without_spontaneous_rupture_of_ear_drum_bilateral	2.25e-117
URI Symptoms	1	Acute_suppurative_otitis_media_without_spontaneous_rupture_of_ear_drum_left_ear	1.43e-110
URI Symptoms	1	Acute_suppurative_otitis_media_without_spontaneous_rupture_of_ear_drum_right_ear	1.46e-123
URI Symptoms	1	Conjunctivitis_unspecified	0.0419
URI Symptoms	1	Nasal_congestion	6.4e-133
URI Symptoms	1	Otitis_media_unspecified_right_ear	0.00377
URI Symptoms	2	Acute_pharyngitis	0.0953
URI Symptoms	2	Cough	0.8
URI Symptoms	2	Diarrhea	0.0443
URI Symptoms	2	Fever_unspecified	0.274
URI Symptoms	2	Unspecified_asthma	0.0143
URI Symptoms	2	Vomiting_alone	0.0931
URI Symptoms	2	Acute_upper_respiratory_infection_unspecified	0.0207
URI Symptoms	2	Contact_with_and_exposure_to_covid19	0.0586
URI Symptoms	2	Influenza_due_to_other_identified_influenza_virus_with_other_respiratory_manifestations	0
URI Symptoms	2	Other_diseases_of_nasal_cavity_and_sinuses	0.319
URI Symptoms	2	Unspecified_viral_infection_in_conditions_classified_elsewhere_and_of_unspecified_site	0.0136
URI Symptoms	2	Viral_infection_unspecified	0.02
URI Symptoms	2	Unspecified_otitis_media	3.83e-66
URI Symptoms	2	Wheezing	0.0594
URI Symptoms	2	Allergic_rhinitis_cause_unspecified	0.00423
URI Symptoms	2	Unspecified_asthma_with_exacerbation	0.000568
URI Symptoms	2	Acute_bronchiolitis_due_to_other_infectious_organisms	8.52e-278
URI Symptoms	2	Acute_bronchiolitis_unspecified	0.00129
URI Symptoms	2	Acute_obstructive_laryngitis	4e-205
URI Symptoms	2	Acute_sinusitis_unspecified	0.00344
URI Symptoms	2	Acute_suppurative_otitis_media_without_spontaneous_rupture_of_ear_drum_bilateral	0.00799
URI Symptoms	2	Acute_suppurative_otitis_media_without_spontaneous_rupture_of_ear_drum_left_ear	0.012
URI Symptoms	2	Acute_suppurative_otitis_media_without_spontaneous_rupture_of_ear_drum_right_ear	0.0184
URI Symptoms	2	Conjunctivitis_unspecified	0
URI Symptoms	2	Nasal_congestion	0.512
URI Symptoms	2	Otitis_media_unspecified_right_ear	0.00782
URI Symptoms	3	Acute_pharyngitis	0.0379
URI Symptoms	3	Cough	0.0114
URI Symptoms	3	Diarrhea	0.00769
URI Symptoms	3	Fever_unspecified	0.0364
URI Symptoms	3	Unspecified_asthma	0.029
URI Symptoms	3	Vomiting_alone	0.018
URI Symptoms	3	Acute_upper_respiratory_infection_unspecified	5.24e-21
URI Symptoms	3	Contact_with_and_exposure_to_covid19	0.0762
URI Symptoms	3	Influenza_due_to_other_identified_influenza_virus_with_other_respiratory_manifestations	0.0589
URI Symptoms	3	Other_diseases_of_nasal_cavity_and_sinuses	1.88e-89
URI Symptoms	3	Unspecified_viral_infection_in_conditions_classified_elsewhere_and_of_unspecified_site	0.0387
URI Symptoms	3	Viral_infection_unspecified	0.177
URI Symptoms	3	Unspecified_otitis_media	0.00352
URI Symptoms	3	Wheezing	0.00942
URI Symptoms	3	Allergic_rhinitis_cause_unspecified	0.0502
URI Symptoms	3	Unspecified_asthma_with_exacerbation	0.018
URI Symptoms	3	Acute_bronchiolitis_due_to_other_infectious_organisms	8.12e-48
URI Symptoms	3	Acute_bronchiolitis_unspecified	0.265
URI Symptoms	3	Acute_obstructive_laryngitis	0.149
URI Symptoms	3	Acute_sinusitis_unspecified	0.0684
URI Symptoms	3	Acute_suppurative_otitis_media_without_spontaneous_rupture_of_ear_drum_bilateral	0.0552
URI Symptoms	3	Acute_suppurative_otitis_media_without_spontaneous_rupture_of_ear_drum_left_ear	0.0495
URI Symptoms	3	Acute_suppurative_otitis_media_without_spontaneous_rupture_of_ear_drum_right_ear	0.0484
URI Symptoms	3	Conjunctivitis_unspecified	0.00732
URI Symptoms	3	Nasal_congestion	0.0148
URI Symptoms	3	Otitis_media_unspecified_right_ear	0.0229
URI Symptoms	4	Acute_pharyngitis	0.011
URI Symptoms	4	Cough	0.0304
URI Symptoms	4	Diarrhea	0.0104
URI Symptoms	4	Fever_unspecified	0.0296
URI Symptoms	4	Unspecified_asthma	0.014
URI Symptoms	4	Vomiting_alone	0.014
URI Symptoms	4	Acute_upper_respiratory_infection_unspecified	1
URI Symptoms	4	Contact_with_and_exposure_to_covid19	0.05
URI Symptoms	4	Influenza_due_to_other_identified_influenza_virus_with_other_respiratory_manifestations	0
URI Symptoms	4	Other_diseases_of_nasal_cavity_and_sinuses	0.0242
URI Symptoms	4	Unspecified_viral_infection_in_conditions_classified_elsewhere_and_of_unspecified_site	0.0955
URI Symptoms	4	Viral_infection_unspecified	0.00203
URI Symptoms	4	Unspecified_otitis_media	0.0408
URI Symptoms	4	Wheezing	0.00604
URI Symptoms	4	Allergic_rhinitis_cause_unspecified	0.0041
URI Symptoms	4	Unspecified_asthma_with_exacerbation	0.00856
URI Symptoms	4	Acute_bronchiolitis_due_to_other_infectious_organisms	2.15e-160
URI Symptoms	4	Acute_bronchiolitis_unspecified	0.00256
URI Symptoms	4	Acute_obstructive_laryngitis	0.00297
URI Symptoms	4	Acute_sinusitis_unspecified	0.000345
URI Symptoms	4	Acute_suppurative_otitis_media_without_spontaneous_rupture_of_ear_drum_bilateral	0.0265
URI Symptoms	4	Acute_suppurative_otitis_media_without_spontaneous_rupture_of_ear_drum_left_ear	0.0197
URI Symptoms	4	Acute_suppurative_otitis_media_without_spontaneous_rupture_of_ear_drum_right_ear	0.0299
URI Symptoms	4	Conjunctivitis_unspecified	0.0104
URI Symptoms	4	Nasal_congestion	0.00101
URI Symptoms	4	Otitis_media_unspecified_right_ear	0.0089
URI Symptoms,Fever	1	Acute_pharyngitis	0.0384
URI Symptoms,Fever	1	Allergy_status_to_penicillin	0.0107
URI Symptoms,Fever	1	Cough	0.15
URI Symptoms,Fever	1	Diarrhea	0.017
URI Symptoms,Fever	1	Fever_unspecified	0.218
URI Symptoms,Fever	1	Headache	0.0125
URI Symptoms,Fever	1	Vomiting_alone	0.0321
URI Symptoms,Fever	1	Acute_upper_respiratory_infection_unspecified	0.514
URI Symptoms,Fever	1	Contact_with_and_exposure_to_covid19	0.0375
URI Symptoms,Fever	1	Influenza_due_to_other_identified_influenza_virus_with_other_respiratory_manifestations	0.0312
URI Symptoms,Fever	1	Other_diseases_of_nasal_cavity_and_sinuses	0.0688
URI Symptoms,Fever	1	Pneumonia_organism_unspecified	0.0188
URI Symptoms,Fever	1	Streptococcal_pharyngitis	0.017
URI Symptoms,Fever	1	Unspecified_viral_infection_in_conditions_classified_elsewhere_and_of_unspecified_site	0.0741
URI Symptoms,Fever	1	Viral_infection_unspecified	0.0571
URI Symptoms,Fever	1	Unspecified_otitis_media	0.0982
URI Symptoms,Fever	1	Wheezing	0.0143
URI Symptoms,Fever	1	Acute_bronchiolitis_due_to_other_infectious_organisms	0.0268
URI Symptoms,Fever	1	Acute_bronchiolitis_unspecified	0.0339
URI Symptoms,Fever	1	Acute_obstructive_laryngitis	0.025
URI Symptoms,Fever	1	Acute_suppurative_otitis_media_without_spontaneous_rupture_of_ear_drum_bilateral	0.0402
URI Symptoms,Fever	1	Acute_suppurative_otitis_media_without_spontaneous_rupture_of_ear_drum_left_ear	0.0384
URI Symptoms,Fever	1	Acute_suppurative_otitis_media_without_spontaneous_rupture_of_ear_drum_right_ear	0.0518
URI Symptoms,Fever	1	Nasal_congestion	0.0598
URI Symptoms,Fever	1	Acute_suppurative_otitis_media_without_spontaneous_rupture_of_eardrum	0.0116
URI Symptoms,Fever	1	Influenza_due_to_unidentified_influenza_virus_with_other_respiratory_manifestations	0.0107
URI Symptoms,Fever	1	Otitis_media_unspecified_bilateral	0.0152
URI Symptoms,Fever	1	Otitis_media_unspecified_left_ear	0.0116
URI Symptoms,Fever	1	Otitis_media_unspecified_right_ear	0.0134
Urinary Pain	1	Dysuria	0.546
Urinary Pain	1	Fever_unspecified	0.0418
Urinary Pain	1	Pregnancy_examination_or_test_negative_result	0.221
Urinary Pain	1	Unspecified_abdominal_pain	0.156
Urinary Pain	1	Unspecified_constipation	0.089
Urinary Pain	1	Urinary_tract_infection_site_not_specified	0.0822
Urinary Pain	1	Acute_vaginitis	2.64e-143
Urinary Pain	1	Other_specified_noninflammatory_disorders_of_vagina	0.128
Urinary Pain	1	Hematuria_unspecified	0.0798
Urinary Pain	1	Other_nonspecific_finding_on_examination_of_urine	0.0709
Urinary Pain	1	Personal_history_of_urinary_infections	0.0394
Urinary Pain	1	Urinary_frequency	0.332
Urinary Pain	1	Urethritis_unspecified	8.57e-13
Urinary Pain	1	Acute_cystitis_without_hematuria	2.64e-138
Urinary Pain	1	Bacterial_infection_unspecified	0
Urinary Pain	1	Urgency_of_urination	0.156
Urinary Pain	1	Painful_micturition_unspecified	0.0256
Urinary Pain	2	Dysuria	0.0124
Urinary Pain	2	Fever_unspecified	0.0133
Urinary Pain	2	Pregnancy_examination_or_test_negative_result	0.0944
Urinary Pain	2	Unspecified_abdominal_pain	0.012
Urinary Pain	2	Unspecified_constipation	0.0356
Urinary Pain	2	Urinary_tract_infection_site_not_specified	1
Urinary Pain	2	Acute_vaginitis	0.0266
Urinary Pain	2	Other_specified_noninflammatory_disorders_of_vagina	0.00679
Urinary Pain	2	Hematuria_unspecified	0.0772
Urinary Pain	2	Other_nonspecific_finding_on_examination_of_urine	0.000305
Urinary Pain	2	Personal_history_of_urinary_infections	0.00934
Urinary Pain	2	Urinary_frequency	0.00926
Urinary Pain	2	Urethritis_unspecified	0
Urinary Pain	2	Acute_cystitis_without_hematuria	0.00113
Urinary Pain	2	Bacterial_infection_unspecified	0.0368
Urinary Pain	2	Urgency_of_urination	0.000253
Urinary Pain	2	Painful_micturition_unspecified	4.87e-193
Urinary Pain	3	Dysuria	7.68e-29
Urinary Pain	3	Fever_unspecified	0.0217
Urinary Pain	3	Pregnancy_examination_or_test_negative_result	0.0227
Urinary Pain	3	Unspecified_abdominal_pain	0.0126
Urinary Pain	3	Unspecified_constipation	0.178
Urinary Pain	3	Urinary_tract_infection_site_not_specified	1.75e-62
Urinary Pain	3	Acute_vaginitis	0.647
Urinary Pain	3	Other_specified_noninflammatory_disorders_of_vagina	9.63e-117
Urinary Pain	3	Hematuria_unspecified	0.00844
Urinary Pain	3	Other_nonspecific_finding_on_examination_of_urine	0.0105
Urinary Pain	3	Personal_history_of_urinary_infections	0.0106
Urinary Pain	3	Urinary_frequency	0.0137
Urinary Pain	3	Urethritis_unspecified	0.0599
Urinary Pain	3	Acute_cystitis_without_hematuria	0.062
Urinary Pain	3	Bacterial_infection_unspecified	0
Urinary Pain	3	Urgency_of_urination	0
Urinary Pain	3	Painful_micturition_unspecified	0.0584
Urinary Pain	4	Dysuria	1
Urinary Pain	4	Fever_unspecified	0.0235
Urinary Pain	4	Pregnancy_examination_or_test_negative_result	0.0308
Urinary Pain	4	Unspecified_abdominal_pain	0.041
Urinary Pain	4	Unspecified_constipation	0.0714
Urinary Pain	4	Urinary_tract_infection_site_not_specified	0.00405
Urinary Pain	4	Acute_vaginitis	0.0496
Urinary Pain	4	Other_specified_noninflammatory_disorders_of_vagina	0.00381
Urinary Pain	4	Hematuria_unspecified	0.0138
Urinary Pain	4	Other_nonspecific_finding_on_examination_of_urine	0.00479
Urinary Pain	4	Personal_history_of_urinary_infections	0.00737
Urinary Pain	4	Urinary_frequency	0.0299
Urinary Pain	4	Urethritis_unspecified	0.00111
Urinary Pain	4	Acute_cystitis_without_hematuria	0
Urinary Pain	4	Bacterial_infection_unspecified	0
Urinary Pain	4	Urgency_of_urination	0.000895
Urinary Pain	4	Painful_micturition_unspecified	0.00103
UTI	1	Allergy_status_to_penicillin	0.036
UTI	1	Diarrhea	0.0152
UTI	1	Dysuria	0.279
UTI	1	Fever_unspecified	0.0355
UTI	1	Pregnancy_examination_or_test_negative_result	0.247
UTI	1	Unspecified_abdominal_pain	0.201
UTI	1	Unspecified_constipation	0.141
UTI	1	Urinary_tract_infection_site_not_specified	0.104
UTI	1	Pyelonephritis_unspecified	2.61e-22
UTI	1	Rash_and_other_nonspecific_skin_eruption	0.0193
UTI	1	Unspecified_urinary_incontinence	0.0623
UTI	1	Acute_vaginitis	1.77e-99
UTI	1	Encounter_for_screening_for_infections_with_a_predominantly_sexual_mode_of_transmission	0.0447
UTI	1	Other_specified_noninflammatory_disorders_of_vagina	0.0942
UTI	1	Acute_cystitis_with_hematuria	5.85e-28
UTI	1	Hematuria_unspecified	0.0945
UTI	1	Neuromuscular_dysfunction_of_bladder_unspecified	9.96e-11
UTI	1	Other_nonspecific_finding_on_examination_of_urine	0.0417
UTI	1	Personal_history_of_urinary_infections	0.0378
UTI	1	Urinary_frequency	0.436
UTI	1	Other_specified_bacterial_agents_as_the_cause_of_diseases_classified_elsewhere	0
UTI	1	Acute_cystitis_without_hematuria	7.26e-16
UTI	1	Bacterial_infection_unspecified	1.86e-110
UTI	1	Urgency_of_urination	0.135
UTI	2	Allergy_status_to_penicillin	0.0136
UTI	2	Diarrhea	0.024
UTI	2	Dysuria	0.0278
UTI	2	Fever_unspecified	0.0945
UTI	2	Pregnancy_examination_or_test_negative_result	0.0926
UTI	2	Unspecified_abdominal_pain	0.0164
UTI	2	Unspecified_constipation	0.165
UTI	2	Urinary_tract_infection_site_not_specified	2.85e-26
UTI	2	Pyelonephritis_unspecified	0.0632
UTI	2	Rash_and_other_nonspecific_skin_eruption	0.0202
UTI	2	Unspecified_urinary_incontinence	0.026
UTI	2	Acute_vaginitis	0.482
UTI	2	Encounter_for_screening_for_infections_with_a_predominantly_sexual_mode_of_transmission	0.00936
UTI	2	Other_specified_noninflammatory_disorders_of_vagina	0.00965
UTI	2	Acute_cystitis_with_hematuria	0.0604
UTI	2	Hematuria_unspecified	0.0109
UTI	2	Neuromuscular_dysfunction_of_bladder_unspecified	0.0201
UTI	2	Other_nonspecific_finding_on_examination_of_urine	0.013
UTI	2	Personal_history_of_urinary_infections	0.0663
UTI	2	Urinary_frequency	0.0349
UTI	2	Other_specified_bacterial_agents_as_the_cause_of_diseases_classified_elsewhere	0.0185
UTI	2	Acute_cystitis_without_hematuria	0.0738
UTI	2	Bacterial_infection_unspecified	0.00168
UTI	2	Urgency_of_urination	1.4e-164
UTI	3	Allergy_status_to_penicillin	0.00834
UTI	3	Diarrhea	0.00421
UTI	3	Dysuria	0.00176
UTI	3	Fever_unspecified	0.0223
UTI	3	Pregnancy_examination_or_test_negative_result	0.162
UTI	3	Unspecified_abdominal_pain	0.0134
UTI	3	Unspecified_constipation	0.043
UTI	3	Urinary_tract_infection_site_not_specified	1
UTI	3	Pyelonephritis_unspecified	0.00172
UTI	3	Rash_and_other_nonspecific_skin_eruption	0.00665
UTI	3	Unspecified_urinary_incontinence	0.0021
UTI	3	Acute_vaginitis	0.019
UTI	3	Encounter_for_screening_for_infections_with_a_predominantly_sexual_mode_of_transmission	0.0108
UTI	3	Other_specified_noninflammatory_disorders_of_vagina	0.00361
UTI	3	Acute_cystitis_with_hematuria	0
UTI	3	Hematuria_unspecified	0.0821
UTI	3	Neuromuscular_dysfunction_of_bladder_unspecified	0.0198
UTI	3	Other_nonspecific_finding_on_examination_of_urine	0.00225
UTI	3	Personal_history_of_urinary_infections	0.0221
UTI	3	Urinary_frequency	0.00974
UTI	3	Other_specified_bacterial_agents_as_the_cause_of_diseases_classified_elsewhere	0.0285
UTI	3	Acute_cystitis_without_hematuria	0
UTI	3	Bacterial_infection_unspecified	0.0448
UTI	3	Urgency_of_urination	0.00446
UTI	4	Allergy_status_to_penicillin	0.0119
UTI	4	Diarrhea	0.011
UTI	4	Dysuria	1
UTI	4	Fever_unspecified	0.0656
UTI	4	Pregnancy_examination_or_test_negative_result	0.0777
UTI	4	Unspecified_abdominal_pain	0.0555
UTI	4	Unspecified_constipation	0.0772
UTI	4	Urinary_tract_infection_site_not_specified	0.0291
UTI	4	Pyelonephritis_unspecified	0.000589
UTI	4	Rash_and_other_nonspecific_skin_eruption	0.00536
UTI	4	Unspecified_urinary_incontinence	0.00999
UTI	4	Acute_vaginitis	0.0462
UTI	4	Encounter_for_screening_for_infections_with_a_predominantly_sexual_mode_of_transmission	0.0198
UTI	4	Other_specified_noninflammatory_disorders_of_vagina	0.0333
UTI	4	Acute_cystitis_with_hematuria	3.04e-37
UTI	4	Hematuria_unspecified	0.0352
UTI	4	Neuromuscular_dysfunction_of_bladder_unspecified	0
UTI	4	Other_nonspecific_finding_on_examination_of_urine	0.0107
UTI	4	Personal_history_of_urinary_infections	0.0353
UTI	4	Urinary_frequency	0.0657
UTI	4	Other_specified_bacterial_agents_as_the_cause_of_diseases_classified_elsewhere	0
UTI	4	Acute_cystitis_without_hematuria	1.07e-45
UTI	4	Bacterial_infection_unspecified	0
UTI	4	Urgency_of_urination	0.0161
Vomiting	1	Acute_pharyngitis	0.0221
Vomiting	1	Cough	0.0323
Vomiting	1	Diarrhea	0.1
Vomiting	1	Fever_unspecified	0.0624
Vomiting	1	Gastroesophageal_reflux_disease_without_esophagitis	0.00939
Vomiting	1	Headache	0.0479
Vomiting	1	Nausea_with_vomiting_unspecified	1
Vomiting	1	Other_and_unspecified_noninfectious_gastroenteritis_and_colitis	0.00534
Vomiting	1	Pregnancy_examination_or_test_negative_result	0.0857
Vomiting	1	Unspecified_abdominal_pain	0.156
Vomiting	1	Unspecified_constipation	0.0405
Vomiting	1	Urinary_tract_infection_site_not_specified	0.00695
Vomiting	1	Vomiting_alone	0.0143
Vomiting	1	Dehydration	0.0696
Vomiting	1	Intestinal_infection_due_to_other_organism_not_elsewhere_classified	0.000713
Vomiting	1	Viral_intestinal_infection_unspecified	6.83e-53
Vomiting	1	Acute_upper_respiratory_infection_unspecified	0.00534
Vomiting	1	Other_diseases_of_nasal_cavity_and_sinuses	0.0189
Vomiting	1	Tachycardia_unspecified	0.0247
Vomiting	1	Unspecified_viral_infection_in_conditions_classified_elsewhere_and_of_unspecified_site	0.00113
Vomiting	1	Viral_infection_unspecified	0.0141
Vomiting	1	Unspecified_otitis_media	0.00237
Vomiting	1	Nasal_congestion	0.0162
Vomiting	1	Gastrostomy_status	0.0113
Vomiting	1	Other_vomiting_in_newborn	0
Vomiting	2	Acute_pharyngitis	0.0124
Vomiting	2	Cough	0.0499
Vomiting	2	Diarrhea	0.0812
Vomiting	2	Fever_unspecified	0.0689
Vomiting	2	Gastroesophageal_reflux_disease_without_esophagitis	0.00945
Vomiting	2	Headache	0.017
Vomiting	2	Nausea_with_vomiting_unspecified	2.36e-53
Vomiting	2	Other_and_unspecified_noninfectious_gastroenteritis_and_colitis	0.00836
Vomiting	2	Pregnancy_examination_or_test_negative_result	0.0146
Vomiting	2	Unspecified_abdominal_pain	0.0609
Vomiting	2	Unspecified_constipation	0.0251
Vomiting	2	Urinary_tract_infection_site_not_specified	0.00415
Vomiting	2	Vomiting_alone	1
Vomiting	2	Dehydration	0.0312
Vomiting	2	Intestinal_infection_due_to_other_organism_not_elsewhere_classified	0.000547
Vomiting	2	Viral_intestinal_infection_unspecified	8.96e-38
Vomiting	2	Acute_upper_respiratory_infection_unspecified	0.0209
Vomiting	2	Other_diseases_of_nasal_cavity_and_sinuses	0.0328
Vomiting	2	Tachycardia_unspecified	0.00762
Vomiting	2	Unspecified_viral_infection_in_conditions_classified_elsewhere_and_of_unspecified_site	0.0101
Vomiting	2	Viral_infection_unspecified	0.0067
Vomiting	2	Unspecified_otitis_media	0.0119
Vomiting	2	Nasal_congestion	0.0152
Vomiting	2	Gastrostomy_status	0.00918
Vomiting	2	Other_vomiting_in_newborn	0.00214
Vomiting	3	Acute_pharyngitis	0.00484
Vomiting	3	Cough	0.0193
Vomiting	3	Diarrhea	0.0673
Vomiting	3	Fever_unspecified	0.0453
Vomiting	3	Gastroesophageal_reflux_disease_without_esophagitis	0.00121
Vomiting	3	Headache	0.00597
Vomiting	3	Nausea_with_vomiting_unspecified	0.000202
Vomiting	3	Other_and_unspecified_noninfectious_gastroenteritis_and_colitis	1
Vomiting	3	Pregnancy_examination_or_test_negative_result	0.0061
Vomiting	3	Unspecified_abdominal_pain	0.013
Vomiting	3	Unspecified_constipation	0.00386
Vomiting	3	Urinary_tract_infection_site_not_specified	0.00161
Vomiting	3	Vomiting_alone	0.0021
Vomiting	3	Dehydration	0.0569
Vomiting	3	Intestinal_infection_due_to_other_organism_not_elsewhere_classified	0
Vomiting	3	Viral_intestinal_infection_unspecified	0
Vomiting	3	Acute_upper_respiratory_infection_unspecified	0.0118
Vomiting	3	Other_diseases_of_nasal_cavity_and_sinuses	0.0161
Vomiting	3	Tachycardia_unspecified	0.00598
Vomiting	3	Unspecified_viral_infection_in_conditions_classified_elsewhere_and_of_unspecified_site	0.00297
Vomiting	3	Viral_infection_unspecified	0.00145
Vomiting	3	Unspecified_otitis_media	0.0114
Vomiting	3	Nasal_congestion	0.00104
Vomiting	3	Gastrostomy_status	0.00334
Vomiting	3	Other_vomiting_in_newborn	3.41e-41
Vomiting	4	Acute_pharyngitis	0.0257
Vomiting	4	Cough	0.0536
Vomiting	4	Diarrhea	0.0398
Vomiting	4	Fever_unspecified	0.0701
Vomiting	4	Gastroesophageal_reflux_disease_without_esophagitis	0.148
Vomiting	4	Headache	0.0199
Vomiting	4	Nausea_with_vomiting_unspecified	0.00726
Vomiting	4	Other_and_unspecified_noninfectious_gastroenteritis_and_colitis	0.00999
Vomiting	4	Pregnancy_examination_or_test_negative_result	0.0201
Vomiting	4	Unspecified_abdominal_pain	0.0474
Vomiting	4	Unspecified_constipation	0.0946
Vomiting	4	Urinary_tract_infection_site_not_specified	0.0397
Vomiting	4	Vomiting_alone	0.0333
Vomiting	4	Dehydration	0.147
Vomiting	4	Intestinal_infection_due_to_other_organism_not_elsewhere_classified	0.0693
Vomiting	4	Viral_intestinal_infection_unspecified	0.11
Vomiting	4	Acute_upper_respiratory_infection_unspecified	0.0917
Vomiting	4	Other_diseases_of_nasal_cavity_and_sinuses	0.0391
Vomiting	4	Tachycardia_unspecified	0.032
Vomiting	4	Unspecified_viral_infection_in_conditions_classified_elsewhere_and_of_unspecified_site	0.104
Vomiting	4	Viral_infection_unspecified	0.0778
Vomiting	4	Unspecified_otitis_media	0.0638
Vomiting	4	Nasal_congestion	0.0094
Vomiting	4	Gastrostomy_status	0.0353
Vomiting	4	Other_vomiting_in_newborn	0.0759
Vomiting And Diarrhea	1	Cough	0.0102
Vomiting And Diarrhea	1	Diarrhea	0.128
Vomiting And Diarrhea	1	Fever_unspecified	0.0316
Vomiting And Diarrhea	1	Nausea_with_vomiting_unspecified	0.00107
Vomiting And Diarrhea	1	Other_and_unspecified_noninfectious_gastroenteritis_and_colitis	1
Vomiting And Diarrhea	1	Pregnancy_examination_or_test_negative_result	0.0059
Vomiting And Diarrhea	1	Unspecified_abdominal_pain	0.00929
Vomiting And Diarrhea	1	Vomiting_alone	0.0158
Vomiting And Diarrhea	1	Dehydration	0.054
Vomiting And Diarrhea	1	Intestinal_infection_due_to_other_organism_not_elsewhere_classified	0.000599
Vomiting And Diarrhea	1	Viral_intestinal_infection_unspecified	0.000453
Vomiting And Diarrhea	1	Acute_upper_respiratory_infection_unspecified	0.0147
Vomiting And Diarrhea	1	Other_diseases_of_nasal_cavity_and_sinuses	0.00425
Vomiting And Diarrhea	1	Unspecified_viral_infection_in_conditions_classified_elsewhere_and_of_unspecified_site	0.00271
Vomiting And Diarrhea	1	Viral_infection_unspecified	0.000767
Vomiting And Diarrhea	1	Diaper_dermatitis	0.0255
Vomiting And Diarrhea	1	Unspecified_otitis_media	0.0135
Vomiting And Diarrhea	2	Cough	0.0234
Vomiting And Diarrhea	2	Diarrhea	0.851
Vomiting And Diarrhea	2	Fever_unspecified	0.082
Vomiting And Diarrhea	2	Nausea_with_vomiting_unspecified	0.0949
Vomiting And Diarrhea	2	Other_and_unspecified_noninfectious_gastroenteritis_and_colitis	0.0229
Vomiting And Diarrhea	2	Pregnancy_examination_or_test_negative_result	0.019
Vomiting And Diarrhea	2	Unspecified_abdominal_pain	0.0756
Vomiting And Diarrhea	2	Vomiting_alone	0.721
Vomiting And Diarrhea	2	Dehydration	0.0772
Vomiting And Diarrhea	2	Intestinal_infection_due_to_other_organism_not_elsewhere_classified	0.0255
Vomiting And Diarrhea	2	Viral_intestinal_infection_unspecified	0.00173
Vomiting And Diarrhea	2	Acute_upper_respiratory_infection_unspecified	0.0103
Vomiting And Diarrhea	2	Other_diseases_of_nasal_cavity_and_sinuses	0.00828
Vomiting And Diarrhea	2	Unspecified_viral_infection_in_conditions_classified_elsewhere_and_of_unspecified_site	0.0175
Vomiting And Diarrhea	2	Viral_infection_unspecified	0.00724
Vomiting And Diarrhea	2	Diaper_dermatitis	0.0178
Vomiting And Diarrhea	2	Unspecified_otitis_media	0.0154
Vomiting And Diarrhea	3	Cough	0.011
Vomiting And Diarrhea	3	Diarrhea	1.97e-14
Vomiting And Diarrhea	3	Fever_unspecified	0.033
Vomiting And Diarrhea	3	Nausea_with_vomiting_unspecified	0.0291
Vomiting And Diarrhea	3	Other_and_unspecified_noninfectious_gastroenteritis_and_colitis	7.93e-14
Vomiting And Diarrhea	3	Pregnancy_examination_or_test_negative_result	0.0107
Vomiting And Diarrhea	3	Unspecified_abdominal_pain	0.0117
Vomiting And Diarrhea	3	Vomiting_alone	3.4e-10
Vomiting And Diarrhea	3	Dehydration	0.178
Vomiting And Diarrhea	3	Intestinal_infection_due_to_other_organism_not_elsewhere_classified	0.246
Vomiting And Diarrhea	3	Viral_intestinal_infection_unspecified	0.466
Vomiting And Diarrhea	3	Acute_upper_respiratory_infection_unspecified	0.0451
Vomiting And Diarrhea	3	Other_diseases_of_nasal_cavity_and_sinuses	1.72e-70
Vomiting And Diarrhea	3	Unspecified_viral_infection_in_conditions_classified_elsewhere_and_of_unspecified_site	0.0651
Vomiting And Diarrhea	3	Viral_infection_unspecified	0.0783
Vomiting And Diarrhea	3	Diaper_dermatitis	0.0382
Vomiting And Diarrhea	3	Unspecified_otitis_media	0.0336
Vomiting And Diarrhea	4	Cough	0.457
Vomiting And Diarrhea	4	Diarrhea	0.673
Vomiting And Diarrhea	4	Fever_unspecified	0.247
Vomiting And Diarrhea	4	Nausea_with_vomiting_unspecified	0.0159
Vomiting And Diarrhea	4	Other_and_unspecified_noninfectious_gastroenteritis_and_colitis	0.434
Vomiting And Diarrhea	4	Pregnancy_examination_or_test_negative_result	0.00798
Vomiting And Diarrhea	4	Unspecified_abdominal_pain	0.0678
Vomiting And Diarrhea	4	Vomiting_alone	0.359
Vomiting And Diarrhea	4	Dehydration	0.0501
Vomiting And Diarrhea	4	Intestinal_infection_due_to_other_organism_not_elsewhere_classified	0.00646
Vomiting And Diarrhea	4	Viral_intestinal_infection_unspecified	3.81e-108
Vomiting And Diarrhea	4	Acute_upper_respiratory_infection_unspecified	0.11
Vomiting And Diarrhea	4	Other_diseases_of_nasal_cavity_and_sinuses	0.489
Vomiting And Diarrhea	4	Unspecified_viral_infection_in_conditions_classified_elsewhere_and_of_unspecified_site	0.107
Vomiting And Diarrhea	4	Viral_infection_unspecified	0.00234
Vomiting And Diarrhea	4	Diaper_dermatitis	0.0634
Vomiting And Diarrhea	4	Unspecified_otitis_media	0.198
Vomiting And Diarrhea,Fever	1	Acute_pharyngitis	0.025
Vomiting And Diarrhea,Fever	1	Cough	0.119
Vomiting And Diarrhea,Fever	1	Diarrhea	0.841
Vomiting And Diarrhea,Fever	1	Fever_unspecified	0.506
Vomiting And Diarrhea,Fever	1	Nausea_with_vomiting_unspecified	0.0819
Vomiting And Diarrhea,Fever	1	Other_and_unspecified_noninfectious_gastroenteritis_and_colitis	0.118
Vomiting And Diarrhea,Fever	1	Unspecified_abdominal_pain	0.0911
Vomiting And Diarrhea,Fever	1	Urinary_tract_infection_site_not_specified	0.00962
Vomiting And Diarrhea,Fever	1	Vomiting_alone	0.66
Vomiting And Diarrhea,Fever	1	Dehydration	0.0859
Vomiting And Diarrhea,Fever	1	Intestinal_infection_due_to_other_organism_not_elsewhere_classified	0.0363
Vomiting And Diarrhea,Fever	1	Viral_intestinal_infection_unspecified	3.92e-45
Vomiting And Diarrhea,Fever	1	Acute_upper_respiratory_infection_unspecified	0.0391
Vomiting And Diarrhea,Fever	1	Other_diseases_of_nasal_cavity_and_sinuses	0.0691
Vomiting And Diarrhea,Fever	1	Tachycardia_unspecified	0.0186
Vomiting And Diarrhea,Fever	1	Unspecified_viral_infection_in_conditions_classified_elsewhere_and_of_unspecified_site	0.0488
Vomiting And Diarrhea,Fever	1	Viral_infection_unspecified	0.0188
Vomiting And Diarrhea,Fever	1	Diaper_dermatitis	0.00333
Vomiting And Diarrhea,Fever	1	Unspecified_otitis_media	0.0319
Vomiting And Diarrhea,Fever	1	Nasal_congestion	0.0402
Vomiting And Diarrhea,Fever	2	Acute_pharyngitis	0.0113
Vomiting And Diarrhea,Fever	2	Cough	0.0151
Vomiting And Diarrhea,Fever	2	Diarrhea	0.0877
Vomiting And Diarrhea,Fever	2	Fever_unspecified	0.199
Vomiting And Diarrhea,Fever	2	Nausea_with_vomiting_unspecified	0.0027
Vomiting And Diarrhea,Fever	2	Other_and_unspecified_noninfectious_gastroenteritis_and_colitis	1
Vomiting And Diarrhea,Fever	2	Unspecified_abdominal_pain	0.00253
Vomiting And Diarrhea,Fever	2	Urinary_tract_infection_site_not_specified	0.00523
Vomiting And Diarrhea,Fever	2	Vomiting_alone	0.00878
Vomiting And Diarrhea,Fever	2	Dehydration	0.0544
Vomiting And Diarrhea,Fever	2	Intestinal_infection_due_to_other_organism_not_elsewhere_classified	0
Vomiting And Diarrhea,Fever	2	Viral_intestinal_infection_unspecified	0
Vomiting And Diarrhea,Fever	2	Acute_upper_respiratory_infection_unspecified	0.0313
Vomiting And Diarrhea,Fever	2	Other_diseases_of_nasal_cavity_and_sinuses	0.00447
Vomiting And Diarrhea,Fever	2	Tachycardia_unspecified	0.00667
Vomiting And Diarrhea,Fever	2	Unspecified_viral_infection_in_conditions_classified_elsewhere_and_of_unspecified_site	0.0066
Vomiting And Diarrhea,Fever	2	Viral_infection_unspecified	0.00213
Vomiting And Diarrhea,Fever	2	Diaper_dermatitis	0.0267
Vomiting And Diarrhea,Fever	2	Unspecified_otitis_media	0.0266
Vomiting And Diarrhea,Fever	2	Nasal_congestion	2.83e-26
Vomiting And Diarrhea,Fever	3	Acute_pharyngitis	0.0105
Vomiting And Diarrhea,Fever	3	Cough	0.0069
Vomiting And Diarrhea,Fever	3	Diarrhea	0.0154
Vomiting And Diarrhea,Fever	3	Fever_unspecified	0.169
Vomiting And Diarrhea,Fever	3	Nausea_with_vomiting_unspecified	0.00507
Vomiting And Diarrhea,Fever	3	Other_and_unspecified_noninfectious_gastroenteritis_and_colitis	9.05e-19
Vomiting And Diarrhea,Fever	3	Unspecified_abdominal_pain	1.17e-48
Vomiting And Diarrhea,Fever	3	Urinary_tract_infection_site_not_specified	0.0321
Vomiting And Diarrhea,Fever	3	Vomiting_alone	0.081
Vomiting And Diarrhea,Fever	3	Dehydration	0.174
Vomiting And Diarrhea,Fever	3	Intestinal_infection_due_to_other_organism_not_elsewhere_classified	0.185
Vomiting And Diarrhea,Fever	3	Viral_intestinal_infection_unspecified	0.318
Vomiting And Diarrhea,Fever	3	Acute_upper_respiratory_infection_unspecified	0.0766
Vomiting And Diarrhea,Fever	3	Other_diseases_of_nasal_cavity_and_sinuses	1.17e-139
Vomiting And Diarrhea,Fever	3	Tachycardia_unspecified	0.0387
Vomiting And Diarrhea,Fever	3	Unspecified_viral_infection_in_conditions_classified_elsewhere_and_of_unspecified_site	0.13
Vomiting And Diarrhea,Fever	3	Viral_infection_unspecified	0.12
Vomiting And Diarrhea,Fever	3	Diaper_dermatitis	0.0372
Vomiting And Diarrhea,Fever	3	Unspecified_otitis_media	0.0725
Vomiting And Diarrhea,Fever	3	Nasal_congestion	4.41e-133
Vomiting,Abdominal Pain	1	Acute_pharyngitis	0.00644
Vomiting,Abdominal Pain	1	Allergy_status_to_penicillin	0.0366
Vomiting,Abdominal Pain	1	Anorexia	0.0301
Vomiting,Abdominal Pain	1	Cough	0.0277
Vomiting,Abdominal Pain	1	Diarrhea	0.123
Vomiting,Abdominal Pain	1	Epigastric_pain	0.0817
Vomiting,Abdominal Pain	1	Fever_unspecified	0.0722
Vomiting,Abdominal Pain	1	Gastroesophageal_reflux_disease_without_esophagitis	0.0302
Vomiting,Abdominal Pain	1	Generalized_abdominal_pain	0.0711
Vomiting,Abdominal Pain	1	Headache	0.044
Vomiting,Abdominal Pain	1	Left_lower_quadrant_pain	0.0134
Vomiting,Abdominal Pain	1	Left_upper_quadrant_pain	0.0175
Vomiting,Abdominal Pain	1	Lower_abdominal_pain_unspecified	0.0386
Vomiting,Abdominal Pain	1	Nausea	0.0218
Vomiting,Abdominal Pain	1	Nausea_with_vomiting_unspecified	0.594
Vomiting,Abdominal Pain	1	Other_and_unspecified_noninfectious_gastroenteritis_and_colitis	1.48e-85
Vomiting,Abdominal Pain	1	Periumbilical_pain	0.0807
Vomiting,Abdominal Pain	1	Pregnancy_examination_or_test_negative_result	0.128
Vomiting,Abdominal Pain	1	Right_lower_quadrant_pain	0.105
Vomiting,Abdominal Pain	1	Right_upper_quadrant_pain	0.0459
Vomiting,Abdominal Pain	1	Unspecified_abdominal_pain	0.316
Vomiting,Abdominal Pain	1	Unspecified_asthma	0.0225
Vomiting,Abdominal Pain	1	Unspecified_constipation	0.0632
Vomiting,Abdominal Pain	1	Urinary_tract_infection_site_not_specified	0.0159
Vomiting,Abdominal Pain	1	Vomiting_alone	0.0216
Vomiting,Abdominal Pain	1	Dehydration	0.0596
Vomiting,Abdominal Pain	1	Intestinal_infection_due_to_other_organism_not_elsewhere_classified	0.00387
Vomiting,Abdominal Pain	1	Viral_intestinal_infection_unspecified	1.06e-90
Vomiting,Abdominal Pain	1	Tachycardia_unspecified	0.0191
Vomiting,Abdominal Pain	1	Viral_infection_unspecified	0.00922
Vomiting,Abdominal Pain	1	Allergy_status_to_other_drugs_medicaments_and_biological_substances	0.0327
Vomiting,Abdominal Pain	2	Acute_pharyngitis	0.0182
Vomiting,Abdominal Pain	2	Allergy_status_to_penicillin	0.00712
Vomiting,Abdominal Pain	2	Anorexia	0.012
Vomiting,Abdominal Pain	2	Cough	0.0217
Vomiting,Abdominal Pain	2	Diarrhea	0.1
Vomiting,Abdominal Pain	2	Epigastric_pain	0.0506
Vomiting,Abdominal Pain	2	Fever_unspecified	0.0677
Vomiting,Abdominal Pain	2	Gastroesophageal_reflux_disease_without_esophagitis	0.00362
Vomiting,Abdominal Pain	2	Generalized_abdominal_pain	0.0628
Vomiting,Abdominal Pain	2	Headache	0.0241
Vomiting,Abdominal Pain	2	Left_lower_quadrant_pain	0.0241
Vomiting,Abdominal Pain	2	Left_upper_quadrant_pain	0.0108
Vomiting,Abdominal Pain	2	Lower_abdominal_pain_unspecified	0.00953
Vomiting,Abdominal Pain	2	Nausea	0.00472
Vomiting,Abdominal Pain	2	Nausea_with_vomiting_unspecified	1.17e-21
Vomiting,Abdominal Pain	2	Other_and_unspecified_noninfectious_gastroenteritis_and_colitis	0.00851
Vomiting,Abdominal Pain	2	Periumbilical_pain	0.0483
Vomiting,Abdominal Pain	2	Pregnancy_examination_or_test_negative_result	0.055
Vomiting,Abdominal Pain	2	Right_lower_quadrant_pain	0.0408
Vomiting,Abdominal Pain	2	Right_upper_quadrant_pain	0.00824
Vomiting,Abdominal Pain	2	Unspecified_abdominal_pain	0.375
Vomiting,Abdominal Pain	2	Unspecified_asthma	0.00491
Vomiting,Abdominal Pain	2	Unspecified_constipation	0.0544
Vomiting,Abdominal Pain	2	Urinary_tract_infection_site_not_specified	0.0157
Vomiting,Abdominal Pain	2	Vomiting_alone	1
Vomiting,Abdominal Pain	2	Dehydration	0.0227
Vomiting,Abdominal Pain	2	Intestinal_infection_due_to_other_organism_not_elsewhere_classified	0.00241
Vomiting,Abdominal Pain	2	Viral_intestinal_infection_unspecified	0.00122
Vomiting,Abdominal Pain	2	Tachycardia_unspecified	0.00953
Vomiting,Abdominal Pain	2	Viral_infection_unspecified	0.00837
Vomiting,Abdominal Pain	2	Allergy_status_to_other_drugs_medicaments_and_biological_substances	0.00247
Vomiting,Abdominal Pain	3	Acute_pharyngitis	0.0128
Vomiting,Abdominal Pain	3	Allergy_status_to_penicillin	0.00791
Vomiting,Abdominal Pain	3	Anorexia	0
Vomiting,Abdominal Pain	3	Cough	0.013
Vomiting,Abdominal Pain	3	Diarrhea	0.0124
Vomiting,Abdominal Pain	3	Epigastric_pain	0.011
Vomiting,Abdominal Pain	3	Fever_unspecified	0.0294
Vomiting,Abdominal Pain	3	Gastroesophageal_reflux_disease_without_esophagitis	0.0157
Vomiting,Abdominal Pain	3	Generalized_abdominal_pain	0.0526
Vomiting,Abdominal Pain	3	Headache	0.00708
Vomiting,Abdominal Pain	3	Left_lower_quadrant_pain	0.00769
Vomiting,Abdominal Pain	3	Left_upper_quadrant_pain	0.0062
Vomiting,Abdominal Pain	3	Lower_abdominal_pain_unspecified	5.12e-25
Vomiting,Abdominal Pain	3	Nausea	0.0174
Vomiting,Abdominal Pain	3	Nausea_with_vomiting_unspecified	0.0279
Vomiting,Abdominal Pain	3	Other_and_unspecified_noninfectious_gastroenteritis_and_colitis	0.413
Vomiting,Abdominal Pain	3	Periumbilical_pain	0.0277
Vomiting,Abdominal Pain	3	Pregnancy_examination_or_test_negative_result	0.047
Vomiting,Abdominal Pain	3	Right_lower_quadrant_pain	0.0191
Vomiting,Abdominal Pain	3	Right_upper_quadrant_pain	0.00262
Vomiting,Abdominal Pain	3	Unspecified_abdominal_pain	0.105
Vomiting,Abdominal Pain	3	Unspecified_asthma	0.0166
Vomiting,Abdominal Pain	3	Unspecified_constipation	0.162
Vomiting,Abdominal Pain	3	Urinary_tract_infection_site_not_specified	0.0634
Vomiting,Abdominal Pain	3	Vomiting_alone	4.19e-10
Vomiting,Abdominal Pain	3	Dehydration	0.095
Vomiting,Abdominal Pain	3	Intestinal_infection_due_to_other_organism_not_elsewhere_classified	0.05
Vomiting,Abdominal Pain	3	Viral_intestinal_infection_unspecified	0.0833
Vomiting,Abdominal Pain	3	Tachycardia_unspecified	0.0163
Vomiting,Abdominal Pain	3	Viral_infection_unspecified	0.0397
Vomiting,Abdominal Pain	3	Allergy_status_to_other_drugs_medicaments_and_biological_substances	0.00895
Vomiting,Diarrhea	1	Allergy_status_to_penicillin	0.0145
Vomiting,Diarrhea	1	Cough	0.0123
Vomiting,Diarrhea	1	Diarrhea	0.0741
Vomiting,Diarrhea	1	Fever_unspecified	0.0254
Vomiting,Diarrhea	1	Nausea_with_vomiting_unspecified	0.00315
Vomiting,Diarrhea	1	Other_and_unspecified_noninfectious_gastroenteritis_and_colitis	0.817
Vomiting,Diarrhea	1	Pregnancy_examination_or_test_negative_result	0.00239
Vomiting,Diarrhea	1	Unspecified_abdominal_pain	0.00188
Vomiting,Diarrhea	1	Vomiting_alone	0.0064
Vomiting,Diarrhea	1	Dehydration	0.0728
Vomiting,Diarrhea	1	Intestinal_infection_due_to_other_organism_not_elsewhere_classified	0.0328
Vomiting,Diarrhea	1	Viral_intestinal_infection_unspecified	0.101
Vomiting,Diarrhea	1	Acute_upper_respiratory_infection_unspecified	0.0133
Vomiting,Diarrhea	1	Contact_with_and_exposure_to_covid19	0.0303
Vomiting,Diarrhea	1	Other_diseases_of_nasal_cavity_and_sinuses	0.012
Vomiting,Diarrhea	1	Unspecified_viral_infection_in_conditions_classified_elsewhere_and_of_unspecified_site	0.00873
Vomiting,Diarrhea	1	Viral_infection_unspecified	0.0204
Vomiting,Diarrhea	1	Diaper_dermatitis	0.0203
Vomiting,Diarrhea	1	Unspecified_otitis_media	0.0193
Vomiting,Diarrhea	2	Allergy_status_to_penicillin	0.0101
Vomiting,Diarrhea	2	Cough	0.0399
Vomiting,Diarrhea	2	Diarrhea	0.804
Vomiting,Diarrhea	2	Fever_unspecified	0.0845
Vomiting,Diarrhea	2	Nausea_with_vomiting_unspecified	0.135
Vomiting,Diarrhea	2	Other_and_unspecified_noninfectious_gastroenteritis_and_colitis	0.0326
Vomiting,Diarrhea	2	Pregnancy_examination_or_test_negative_result	0.0302
Vomiting,Diarrhea	2	Unspecified_abdominal_pain	0.0873
Vomiting,Diarrhea	2	Vomiting_alone	0.741
Vomiting,Diarrhea	2	Dehydration	0.0602
Vomiting,Diarrhea	2	Intestinal_infection_due_to_other_organism_not_elsewhere_classified	0.0179
Vomiting,Diarrhea	2	Viral_intestinal_infection_unspecified	0.00296
Vomiting,Diarrhea	2	Acute_upper_respiratory_infection_unspecified	0.0181
Vomiting,Diarrhea	2	Contact_with_and_exposure_to_covid19	0.0282
Vomiting,Diarrhea	2	Other_diseases_of_nasal_cavity_and_sinuses	0.0203
Vomiting,Diarrhea	2	Unspecified_viral_infection_in_conditions_classified_elsewhere_and_of_unspecified_site	0.0197
Vomiting,Diarrhea	2	Viral_infection_unspecified	0.00438
Vomiting,Diarrhea	2	Diaper_dermatitis	0.0246
Vomiting,Diarrhea	2	Unspecified_otitis_media	0.0103
Vomiting,Fever	1	Acute_pharyngitis	0.0754
Vomiting,Fever	1	Cough	0.213
Vomiting,Fever	1	Diarrhea	0.0819
Vomiting,Fever	1	Fever_unspecified	0.676
Vomiting,Fever	1	Headache	0.0698
Vomiting,Fever	1	Nausea_with_vomiting_unspecified	0.421
Vomiting,Fever	1	Other_and_unspecified_noninfectious_gastroenteritis_and_colitis	0.0376
Vomiting,Fever	1	Unspecified_abdominal_pain	0.126
Vomiting,Fever	1	Unspecified_constipation	0.0176
Vomiting,Fever	1	Urinary_tract_infection_site_not_specified	0.0271
Vomiting,Fever	1	Vomiting_alone	0
Vomiting,Fever	1	Dehydration	0.0507
Vomiting,Fever	1	Intestinal_infection_due_to_other_organism_not_elsewhere_classified	0.0198
Vomiting,Fever	1	Viral_intestinal_infection_unspecified	5e-324
Vomiting,Fever	1	Acute_upper_respiratory_infection_unspecified	0.0538
Vomiting,Fever	1	Contact_with_and_exposure_to_covid19	0.0128
Vomiting,Fever	1	Influenza_due_to_other_identified_influenza_virus_with_other_respiratory_manifestations	5e-324
Vomiting,Fever	1	Other_diseases_of_nasal_cavity_and_sinuses	0.139
Vomiting,Fever	1	Pneumonia_organism_unspecified	0.0106
Vomiting,Fever	1	Streptococcal_pharyngitis	0.0341
Vomiting,Fever	1	Tachycardia_unspecified	0.0212
Vomiting,Fever	1	Unspecified_viral_infection_in_conditions_classified_elsewhere_and_of_unspecified_site	0.123
Vomiting,Fever	1	Viral_infection_unspecified	1.21e-61
Vomiting,Fever	1	Rash_and_other_nonspecific_skin_eruption	0.0246
Vomiting,Fever	1	Unspecified_otitis_media	0.0309
Vomiting,Fever	1	Acute_suppurative_otitis_media_without_spontaneous_rupture_of_ear_drum_right_ear	0.0028
Vomiting,Fever	1	Nasal_congestion	0.0537
Vomiting,Fever	2	Acute_pharyngitis	0.0432
Vomiting,Fever	2	Cough	0.115
Vomiting,Fever	2	Diarrhea	0.0797
Vomiting,Fever	2	Fever_unspecified	0.596
Vomiting,Fever	2	Headache	0.0253
Vomiting,Fever	2	Nausea_with_vomiting_unspecified	0
Vomiting,Fever	2	Other_and_unspecified_noninfectious_gastroenteritis_and_colitis	0.00605
Vomiting,Fever	2	Unspecified_abdominal_pain	0.0597
Vomiting,Fever	2	Unspecified_constipation	0.00717
Vomiting,Fever	2	Urinary_tract_infection_site_not_specified	0.00976
Vomiting,Fever	2	Vomiting_alone	1
Vomiting,Fever	2	Dehydration	0.0369
Vomiting,Fever	2	Intestinal_infection_due_to_other_organism_not_elsewhere_classified	7.55e-213
Vomiting,Fever	2	Viral_intestinal_infection_unspecified	0
Vomiting,Fever	2	Acute_upper_respiratory_infection_unspecified	0.0343
Vomiting,Fever	2	Contact_with_and_exposure_to_covid19	0.0129
Vomiting,Fever	2	Influenza_due_to_other_identified_influenza_virus_with_other_respiratory_manifestations	0
Vomiting,Fever	2	Other_diseases_of_nasal_cavity_and_sinuses	0.0724
Vomiting,Fever	2	Pneumonia_organism_unspecified	0.0131
Vomiting,Fever	2	Streptococcal_pharyngitis	0.0112
Vomiting,Fever	2	Tachycardia_unspecified	0.0149
Vomiting,Fever	2	Unspecified_viral_infection_in_conditions_classified_elsewhere_and_of_unspecified_site	0.0383
Vomiting,Fever	2	Viral_infection_unspecified	0.0377
Vomiting,Fever	2	Rash_and_other_nonspecific_skin_eruption	0.0184
Vomiting,Fever	2	Unspecified_otitis_media	0.0297
Vomiting,Fever	2	Acute_suppurative_otitis_media_without_spontaneous_rupture_of_ear_drum_right_ear	0.00258
Vomiting,Fever	2	Nasal_congestion	0.0319
Vomiting,Fever	3	Acute_pharyngitis	0.0296
Vomiting,Fever	3	Cough	0.0139
Vomiting,Fever	3	Diarrhea	0.0142
Vomiting,Fever	3	Fever_unspecified	0.273
Vomiting,Fever	3	Headache	0.00239
Vomiting,Fever	3	Nausea_with_vomiting_unspecified	0.00247
Vomiting,Fever	3	Other_and_unspecified_noninfectious_gastroenteritis_and_colitis	0.594
Vomiting,Fever	3	Unspecified_abdominal_pain	0.0057
Vomiting,Fever	3	Unspecified_constipation	0.0094
Vomiting,Fever	3	Urinary_tract_infection_site_not_specified	0.0104
Vomiting,Fever	3	Vomiting_alone	0.0223
Vomiting,Fever	3	Dehydration	0.042
Vomiting,Fever	3	Intestinal_infection_due_to_other_organism_not_elsewhere_classified	0.00212
Vomiting,Fever	3	Viral_intestinal_infection_unspecified	1.09e-248
Vomiting,Fever	3	Acute_upper_respiratory_infection_unspecified	0.00924
Vomiting,Fever	3	Contact_with_and_exposure_to_covid19	0.026
Vomiting,Fever	3	Influenza_due_to_other_identified_influenza_virus_with_other_respiratory_manifestations	1.22e-209
Vomiting,Fever	3	Other_diseases_of_nasal_cavity_and_sinuses	0.00404
Vomiting,Fever	3	Pneumonia_organism_unspecified	6.29e-161
Vomiting,Fever	3	Streptococcal_pharyngitis	0.00365
Vomiting,Fever	3	Tachycardia_unspecified	0.00668
Vomiting,Fever	3	Unspecified_viral_infection_in_conditions_classified_elsewhere_and_of_unspecified_site	0.00298
Vomiting,Fever	3	Viral_infection_unspecified	0.283
Vomiting,Fever	3	Rash_and_other_nonspecific_skin_eruption	0.0031
Vomiting,Fever	3	Unspecified_otitis_media	0.00916
Vomiting,Fever	3	Acute_suppurative_otitis_media_without_spontaneous_rupture_of_ear_drum_right_ear	0.00581
Vomiting,Fever	3	Nasal_congestion	0
Vomiting,Fever	4	Acute_pharyngitis	0.0182
Vomiting,Fever	4	Cough	0.0134
Vomiting,Fever	4	Diarrhea	0.00879
Vomiting,Fever	4	Fever_unspecified	0.185
Vomiting,Fever	4	Headache	3.83e-45
Vomiting,Fever	4	Nausea_with_vomiting_unspecified	0.0136
Vomiting,Fever	4	Other_and_unspecified_noninfectious_gastroenteritis_and_colitis	0.0205
Vomiting,Fever	4	Unspecified_abdominal_pain	1.3e-130
Vomiting,Fever	4	Unspecified_constipation	0.0279
Vomiting,Fever	4	Urinary_tract_infection_site_not_specified	0.0451
Vomiting,Fever	4	Vomiting_alone	0.134
Vomiting,Fever	4	Dehydration	0.0926
Vomiting,Fever	4	Intestinal_infection_due_to_other_organism_not_elsewhere_classified	0.0475
Vomiting,Fever	4	Viral_intestinal_infection_unspecified	0.104
Vomiting,Fever	4	Acute_upper_respiratory_infection_unspecified	0.233
Vomiting,Fever	4	Contact_with_and_exposure_to_covid19	0.0231
Vomiting,Fever	4	Influenza_due_to_other_identified_influenza_virus_with_other_respiratory_manifestations	0.0586
Vomiting,Fever	4	Other_diseases_of_nasal_cavity_and_sinuses	1.67e-138
Vomiting,Fever	4	Pneumonia_organism_unspecified	0.0307
Vomiting,Fever	4	Streptococcal_pharyngitis	0.0855
Vomiting,Fever	4	Tachycardia_unspecified	0.0283
Vomiting,Fever	4	Unspecified_viral_infection_in_conditions_classified_elsewhere_and_of_unspecified_site	0.203
Vomiting,Fever	4	Viral_infection_unspecified	1.37e-08
Vomiting,Fever	4	Rash_and_other_nonspecific_skin_eruption	0.00204
Vomiting,Fever	4	Unspecified_otitis_media	0.111
Vomiting,Fever	4	Acute_suppurative_otitis_media_without_spontaneous_rupture_of_ear_drum_right_ear	0.0327
Vomiting,Fever	4	Nasal_congestion	0
Wheezing	1	Cough	0.00879
Wheezing	1	Fever_unspecified	0.0344
Wheezing	1	Unspecified_asthma	0.11
Wheezing	1	Vomiting_alone	0.0146
Wheezing	1	Acute_upper_respiratory_infection_unspecified	1
Wheezing	1	Other_diseases_of_nasal_cavity_and_sinuses	5.24e-32
Wheezing	1	Pneumonia_organism_unspecified	0.00219
Wheezing	1	Tachycardia_unspecified	0.0104
Wheezing	1	Unspecified_viral_infection_in_conditions_classified_elsewhere_and_of_unspecified_site	0.12
Wheezing	1	Need_for_isolation	0.00781
Wheezing	1	Contact_dermatitis_and_other_eczema_due_to_unspecified_cause	0.00986
Wheezing	1	Other_dyspnea_and_respiratory_abnormality	0.015
Wheezing	1	Shortness_of_breath	0
Wheezing	1	Unspecified_otitis_media	0.0819
Wheezing	1	Wheezing	0.131
Wheezing	1	Allergic_rhinitis_cause_unspecified	0.00249
Wheezing	1	Family_history_of_asthma_and_other_chronic_lower_respiratory_diseases	0.0225
Wheezing	1	Mild_intermittent_asthma_with_exacerbation	0.02
Wheezing	1	Unspecified_asthma_with_exacerbation	0.236
Wheezing	1	Unspecified_asthma_with_status_asthmaticus	0.02
Wheezing	1	Acute_bronchiolitis_due_to_other_infectious_organisms	0.00626
Wheezing	1	Acute_bronchiolitis_unspecified	0.00751
Wheezing	1	Acute_obstructive_laryngitis	0
Wheezing	1	Nasal_congestion	0
Wheezing	1	Other_specified_respiratory_disorders	0.00737
Wheezing	2	Cough	0.00695
Wheezing	2	Fever_unspecified	0.0537
Wheezing	2	Unspecified_asthma	0.0495
Wheezing	2	Vomiting_alone	0.0028
Wheezing	2	Acute_upper_respiratory_infection_unspecified	0.0286
Wheezing	2	Other_diseases_of_nasal_cavity_and_sinuses	0.00575
Wheezing	2	Pneumonia_organism_unspecified	0.0177
Wheezing	2	Tachycardia_unspecified	0.0143
Wheezing	2	Unspecified_viral_infection_in_conditions_classified_elsewhere_and_of_unspecified_site	0.112
Wheezing	2	Need_for_isolation	0.0685
Wheezing	2	Contact_dermatitis_and_other_eczema_due_to_unspecified_cause	0.0181
Wheezing	2	Other_dyspnea_and_respiratory_abnormality	0.0248
Wheezing	2	Shortness_of_breath	0.00219
Wheezing	2	Unspecified_otitis_media	0.167
Wheezing	2	Wheezing	7.23e-25
Wheezing	2	Allergic_rhinitis_cause_unspecified	0
Wheezing	2	Family_history_of_asthma_and_other_chronic_lower_respiratory_diseases	0.0268
Wheezing	2	Mild_intermittent_asthma_with_exacerbation	0
Wheezing	2	Unspecified_asthma_with_exacerbation	0.0599
Wheezing	2	Unspecified_asthma_with_status_asthmaticus	0.00351
Wheezing	2	Acute_bronchiolitis_due_to_other_infectious_organisms	1
Wheezing	2	Acute_bronchiolitis_unspecified	0
Wheezing	2	Acute_obstructive_laryngitis	0
Wheezing	2	Nasal_congestion	0
Wheezing	2	Other_specified_respiratory_disorders	0
Wheezing	3	Cough	0.0146
Wheezing	3	Fever_unspecified	0.027
Wheezing	3	Unspecified_asthma	0.0852
Wheezing	3	Vomiting_alone	0.00612
Wheezing	3	Acute_upper_respiratory_infection_unspecified	1.31e-12
Wheezing	3	Other_diseases_of_nasal_cavity_and_sinuses	0.0106
Wheezing	3	Pneumonia_organism_unspecified	0.0364
Wheezing	3	Tachycardia_unspecified	0.0173
Wheezing	3	Unspecified_viral_infection_in_conditions_classified_elsewhere_and_of_unspecified_site	0.0322
Wheezing	3	Need_for_isolation	0.00656
Wheezing	3	Contact_dermatitis_and_other_eczema_due_to_unspecified_cause	0.0106
Wheezing	3	Other_dyspnea_and_respiratory_abnormality	0.0254
Wheezing	3	Shortness_of_breath	0.00244
Wheezing	3	Unspecified_otitis_media	0.0324
Wheezing	3	Wheezing	0.0926
Wheezing	3	Allergic_rhinitis_cause_unspecified	0.0203
Wheezing	3	Family_history_of_asthma_and_other_chronic_lower_respiratory_diseases	0.0197
Wheezing	3	Mild_intermittent_asthma_with_exacerbation	0.0424
Wheezing	3	Unspecified_asthma_with_exacerbation	0.539
Wheezing	3	Unspecified_asthma_with_status_asthmaticus	0.0151
Wheezing	3	Acute_bronchiolitis_due_to_other_infectious_organisms	4.87e-58
Wheezing	3	Acute_bronchiolitis_unspecified	0.114
Wheezing	3	Acute_obstructive_laryngitis	0.0613
Wheezing	3	Nasal_congestion	3.11e-26
Wheezing	3	Other_specified_respiratory_disorders	0.0403
Wheezing	4	Cough	0.462
Wheezing	4	Fever_unspecified	0.134
Wheezing	4	Unspecified_asthma	0.0844
Wheezing	4	Vomiting_alone	0.0402
Wheezing	4	Acute_upper_respiratory_infection_unspecified	0.0962
Wheezing	4	Other_diseases_of_nasal_cavity_and_sinuses	0.313
Wheezing	4	Pneumonia_organism_unspecified	0.014
Wheezing	4	Tachycardia_unspecified	0.0179
Wheezing	4	Unspecified_viral_infection_in_conditions_classified_elsewhere_and_of_unspecified_site	0.0127
Wheezing	4	Need_for_isolation	0.00166
Wheezing	4	Contact_dermatitis_and_other_eczema_due_to_unspecified_cause	0.0124
Wheezing	4	Other_dyspnea_and_respiratory_abnormality	0.0917
Wheezing	4	Shortness_of_breath	0.0557
Wheezing	4	Unspecified_otitis_media	0.0509
Wheezing	4	Wheezing	0.564
Wheezing	4	Allergic_rhinitis_cause_unspecified	0.00824
Wheezing	4	Family_history_of_asthma_and_other_chronic_lower_respiratory_diseases	0.0311
Wheezing	4	Mild_intermittent_asthma_with_exacerbation	2.95e-59
Wheezing	4	Unspecified_asthma_with_exacerbation	0.114
Wheezing	4	Unspecified_asthma_with_status_asthmaticus	0.00423
Wheezing	4	Acute_bronchiolitis_due_to_other_infectious_organisms	0.079
Wheezing	4	Acute_bronchiolitis_unspecified	3.68e-92
Wheezing	4	Acute_obstructive_laryngitis	0.0151
Wheezing	4	Nasal_congestion	0.061
Wheezing	4	Other_specified_respiratory_disorders	0.00526
Wrist Injury	1	Face_neck_and_scalp_except_eye_abrasion_or_friction_burn_without_mention_of_infection	0.0234
Wrist Injury	1	Closed_fracture_of_lower_end_of_radius_with_ulna	0.00603
Wrist Injury	1	Closed_fracture_of_unspecified_part_of_radius	0.00268
Wrist Injury	1	Injury_other_and_unspecified_elbow_forearm_and_wrist	0.0228
Wrist Injury	1	Other_closed_fractures_of_distal_end_of_radius	1
Wrist Injury	1	Other_fractures_of_lower_end_of_left_radius_initial_encounter_for_closed_fracture	0
Wrist Injury	1	Other_fractures_of_lower_end_of_right_radius_initial_encounter_for_closed_fracture	0
Wrist Injury	1	SalterHarris_type_II_physeal_fracture_of_lower_end_of_radius_left_arm_initial_encounter_for_closed_fracture	0
Wrist Injury	1	SalterHarris_type_II_physeal_fracture_of_lower_end_of_radius_right_arm_initial_encounter_for_closed_fracture	0
Wrist Injury	1	Unspecified_fracture_of_lower_end_of_left_ulna_initial_encounter_for_closed_fracture	0
Wrist Injury	1	Unspecified_fracture_of_lower_end_of_right_ulna_initial_encounter_for_closed_fracture	0
Wrist Injury	1	Unspecified_fracture_of_the_lower_end_of_left_radius_initial_encounter_for_closed_fracture	0
Wrist Injury	1	Unspecified_fracture_of_the_lower_end_of_right_radius_initial_encounter_for_closed_fracture	0
Wrist Injury	1	Unspecified_injury_of_left_wrist_hand_and_finger_initial_encounter	0
Wrist Injury	1	Pain_in_joint_forearm	0.00402
Wrist Injury	1	Unspecified_injury_of_right_wrist_hand_and_finger_initial_encounter	0
Wrist Injury	1	Contusion_of_wrist	0
Wrist Injury	1	Sprain_of_wrist_unspecified_site	0
Wrist Injury	1	Torus_fracture_of_lower_end_of_left_radius_initial_encounter_for_closed_fracture	0
Wrist Injury	1	Torus_fracture_of_lower_end_of_right_radius_initial_encounter_for_closed_fracture	0
Wrist Injury	1	Unspecified_sprain_of_left_wrist_initial_encounter	0
Wrist Injury	1	Unspecified_sprain_of_right_wrist_initial_encounter	0
Wrist Injury	2	Face_neck_and_scalp_except_eye_abrasion_or_friction_burn_without_mention_of_infection	0
Wrist Injury	2	Closed_fracture_of_lower_end_of_radius_with_ulna	8.2e-299
Wrist Injury	2	Closed_fracture_of_unspecified_part_of_radius	1.01e-256
Wrist Injury	2	Injury_other_and_unspecified_elbow_forearm_and_wrist	0
Wrist Injury	2	Other_closed_fractures_of_distal_end_of_radius	0
Wrist Injury	2	Other_fractures_of_lower_end_of_left_radius_initial_encounter_for_closed_fracture	0.0316
Wrist Injury	2	Other_fractures_of_lower_end_of_right_radius_initial_encounter_for_closed_fracture	0.0088
Wrist Injury	2	SalterHarris_type_II_physeal_fracture_of_lower_end_of_radius_left_arm_initial_encounter_for_closed_fracture	0.0447
Wrist Injury	2	SalterHarris_type_II_physeal_fracture_of_lower_end_of_radius_right_arm_initial_encounter_for_closed_fracture	0.0285
Wrist Injury	2	Unspecified_fracture_of_lower_end_of_left_ulna_initial_encounter_for_closed_fracture	0.0918
Wrist Injury	2	Unspecified_fracture_of_lower_end_of_right_ulna_initial_encounter_for_closed_fracture	0.0689
Wrist Injury	2	Unspecified_fracture_of_the_lower_end_of_left_radius_initial_encounter_for_closed_fracture	0.235
Wrist Injury	2	Unspecified_fracture_of_the_lower_end_of_right_radius_initial_encounter_for_closed_fracture	0.169
Wrist Injury	2	Unspecified_injury_of_left_wrist_hand_and_finger_initial_encounter	0.453
Wrist Injury	2	Pain_in_joint_forearm	5e-324
Wrist Injury	2	Unspecified_injury_of_right_wrist_hand_and_finger_initial_encounter	0.028
Wrist Injury	2	Contusion_of_wrist	7.17e-277
Wrist Injury	2	Sprain_of_wrist_unspecified_site	9.65e-287
Wrist Injury	2	Torus_fracture_of_lower_end_of_left_radius_initial_encounter_for_closed_fracture	0.00926
Wrist Injury	2	Torus_fracture_of_lower_end_of_right_radius_initial_encounter_for_closed_fracture	0.00633
Wrist Injury	2	Unspecified_sprain_of_left_wrist_initial_encounter	0.0015
Wrist Injury	2	Unspecified_sprain_of_right_wrist_initial_encounter	2.14e-249
Wrist Injury	3	Face_neck_and_scalp_except_eye_abrasion_or_friction_burn_without_mention_of_infection	5e-324
Wrist Injury	3	Closed_fracture_of_lower_end_of_radius_with_ulna	0.0918
Wrist Injury	3	Closed_fracture_of_unspecified_part_of_radius	0.0321
Wrist Injury	3	Injury_other_and_unspecified_elbow_forearm_and_wrist	0.347
Wrist Injury	3	Other_closed_fractures_of_distal_end_of_radius	5e-324
Wrist Injury	3	Other_fractures_of_lower_end_of_left_radius_initial_encounter_for_closed_fracture	0.0197
Wrist Injury	3	Other_fractures_of_lower_end_of_right_radius_initial_encounter_for_closed_fracture	0.0192
Wrist Injury	3	SalterHarris_type_II_physeal_fracture_of_lower_end_of_radius_left_arm_initial_encounter_for_closed_fracture	0.0467
Wrist Injury	3	SalterHarris_type_II_physeal_fracture_of_lower_end_of_radius_right_arm_initial_encounter_for_closed_fracture	0.0364
Wrist Injury	3	Unspecified_fracture_of_lower_end_of_left_ulna_initial_encounter_for_closed_fracture	0
Wrist Injury	3	Unspecified_fracture_of_lower_end_of_right_ulna_initial_encounter_for_closed_fracture	0
Wrist Injury	3	Unspecified_fracture_of_the_lower_end_of_left_radius_initial_encounter_for_closed_fracture	1.76e-265
Wrist Injury	3	Unspecified_fracture_of_the_lower_end_of_right_radius_initial_encounter_for_closed_fracture	4.94e-207
Wrist Injury	3	Unspecified_injury_of_left_wrist_hand_and_finger_initial_encounter	4.89e-183
Wrist Injury	3	Pain_in_joint_forearm	0.0196
Wrist Injury	3	Unspecified_injury_of_right_wrist_hand_and_finger_initial_encounter	0.126
Wrist Injury	3	Contusion_of_wrist	0.0347
Wrist Injury	3	Sprain_of_wrist_unspecified_site	0.0887
Wrist Injury	3	Torus_fracture_of_lower_end_of_left_radius_initial_encounter_for_closed_fracture	0.0271
Wrist Injury	3	Torus_fracture_of_lower_end_of_right_radius_initial_encounter_for_closed_fracture	0.0228
Wrist Injury	3	Unspecified_sprain_of_left_wrist_initial_encounter	0.0512
Wrist Injury	3	Unspecified_sprain_of_right_wrist_initial_encounter	0.0506
Wrist Injury	4	Face_neck_and_scalp_except_eye_abrasion_or_friction_burn_without_mention_of_infection	1
Wrist Injury	4	Closed_fracture_of_lower_end_of_radius_with_ulna	0.016
Wrist Injury	4	Closed_fracture_of_unspecified_part_of_radius	0.002
Wrist Injury	4	Injury_other_and_unspecified_elbow_forearm_and_wrist	0.0898
Wrist Injury	4	Other_closed_fractures_of_distal_end_of_radius	1.91e-08
Wrist Injury	4	Other_fractures_of_lower_end_of_left_radius_initial_encounter_for_closed_fracture	0
Wrist Injury	4	Other_fractures_of_lower_end_of_right_radius_initial_encounter_for_closed_fracture	0
Wrist Injury	4	SalterHarris_type_II_physeal_fracture_of_lower_end_of_radius_left_arm_initial_encounter_for_closed_fracture	0
Wrist Injury	4	SalterHarris_type_II_physeal_fracture_of_lower_end_of_radius_right_arm_initial_encounter_for_closed_fracture	0
Wrist Injury	4	Unspecified_fracture_of_lower_end_of_left_ulna_initial_encounter_for_closed_fracture	0
Wrist Injury	4	Unspecified_fracture_of_lower_end_of_right_ulna_initial_encounter_for_closed_fracture	0
Wrist Injury	4	Unspecified_fracture_of_the_lower_end_of_left_radius_initial_encounter_for_closed_fracture	0
Wrist Injury	4	Unspecified_fracture_of_the_lower_end_of_right_radius_initial_encounter_for_closed_fracture	0
Wrist Injury	4	Unspecified_injury_of_left_wrist_hand_and_finger_initial_encounter	0
Wrist Injury	4	Pain_in_joint_forearm	0.00599
Wrist Injury	4	Unspecified_injury_of_right_wrist_hand_and_finger_initial_encounter	0
Wrist Injury	4	Contusion_of_wrist	0.00998
Wrist Injury	4	Sprain_of_wrist_unspecified_site	0.016
Wrist Injury	4	Torus_fracture_of_lower_end_of_left_radius_initial_encounter_for_closed_fracture	0
Wrist Injury	4	Torus_fracture_of_lower_end_of_right_radius_initial_encounter_for_closed_fracture	0
Wrist Injury	4	Unspecified_sprain_of_left_wrist_initial_encounter	0
Wrist Injury	4	Unspecified_sprain_of_right_wrist_initial_encounter	0

### Sheet: dictionary
Term	Definition
CC	Chief Complaint
LCA_CLASS	Class assignment by Latent Class Analysis (LCA)
ICD10	International Statistical Classification of Diseases
CLASS_SHARE	Fraction of admissions in class with ICD10
