## Supplementary material for "Widespread annual rhythms in pediatric emergencies": Admit class assignments for all CCs (part 1 of 3)

### Sheet: data
ENC_ID	CC	LCA_CLASS
116778_1	Abdominal Pain	2
102080_1	Abdominal Pain	2
355009_1	Abdominal Pain	3
435379_1	Abdominal Pain	1
142055_3	Abdominal Pain	2
440115_1	Abdominal Pain	3
291439_1	Abdominal Pain	1
336935_1	Abdominal Pain	4
18199_1	Abdominal Pain	4
260397_1	Abdominal Pain	2
467093_1	Abdominal Pain	2
474298_1	Abdominal Pain	3
345458_1	Abdominal Pain	2
410460_1	Abdominal Pain	2
438270_1	Abdominal Pain	2
453922_3	Abdominal Pain	2
390850_3	Abdominal Pain	2
437582_1	Abdominal Pain	2
42654_1	Abdominal Pain	3
98048_3	Abdominal Pain	3
470921_1	Abdominal Pain	2
16991_1	Abdominal Pain	4
178761_2	Abdominal Pain	2
474614_1	Abdominal Pain	2
411196_4	Abdominal Pain	4
364394_1	Abdominal Pain	2
391253_6	Abdominal Pain	2
427237_2	Abdominal Pain	3
475843_1	Abdominal Pain	2
491305_1	Abdominal Pain	2
292506_1	Abdominal Pain	3
445948_1	Abdominal Pain	3
403367_3	Abdominal Pain	3
398745_1	Abdominal Pain	2
330322_1	Abdominal Pain	2
122682_2	Abdominal Pain	2
305409_2	Abdominal Pain	3
393932_3	Abdominal Pain	2
364845_1	Abdominal Pain	3
31243_1	Abdominal Pain	4
379244_2	Abdominal Pain	1
134874_1	Abdominal Pain	3
473399_2	Abdominal Pain	2
244810_1	Abdominal Pain	4
450022_3	Abdominal Pain	4
40910_5	Abdominal Pain	2
36870_1	Abdominal Pain	2
393368_3	Abdominal Pain	3
341431_5	Abdominal Pain	2
466173_6	Abdominal Pain	4
288060_1	Abdominal Pain	2
231817_3	Abdominal Pain	2
495855_2	Abdominal Pain	3
478644_1	Abdominal Pain	1
484663_1	Abdominal Pain	3
35666_2	Abdominal Pain	2
430662_3	Abdominal Pain	3
350989_1	Abdominal Pain	3
449629_5	Abdominal Pain	2
438326_6	Abdominal Pain	2
231816_2	Abdominal Pain	2
29208_4	Abdominal Pain	2
150104_2	Abdominal Pain	2
173543_1	Abdominal Pain	2
478526_1	Abdominal Pain	1
38719_1	Abdominal Pain	3
463212_2	Abdominal Pain	3
202884_1	Abdominal Pain	3
229560_2	Abdominal Pain	4
497513_1	Abdominal Pain	4
335682_1	Abdominal Pain	2
112124_1	Abdominal Pain	3
164497_1	Abdominal Pain	3
346118_1	Abdominal Pain	3
494356_15	Abdominal Pain	1
428699_1	Abdominal Pain	4
25935_3	Abdominal Pain	4
359555_1	Abdominal Pain	3
477948_3	Abdominal Pain	3
10082_1	Abdominal Pain	2
444571_1	Abdominal Pain	3
61347_1	Abdominal Pain	1
426278_5	Abdominal Pain	3
482610_2	Abdominal Pain	2
72066_4	Abdominal Pain	2
69179_2	Abdominal Pain	4
430994_2	Abdominal Pain	3
382737_3	Abdominal Pain	1
229882_2	Abdominal Pain	2
392201_1	Abdominal Pain	2
443336_1	Abdominal Pain	3
485405_4	Abdominal Pain	1
143302_3	Abdominal Pain	2
178561_4	Abdominal Pain	3
312532_1	Abdominal Pain	1
237768_7	Abdominal Pain	3
443811_1	Abdominal Pain	3
289681_5	Abdominal Pain	2
302802_1	Abdominal Pain	1
252145_1	Abdominal Pain	3
275538_1	Abdominal Pain	3
152644_1	Abdominal Pain	2
471842_3	Abdominal Pain	3
407235_2	Abdominal Pain	2
149559_3	Abdominal Pain	4
183641_1	Abdominal Pain	3
135225_13	Abdominal Pain	3
378518_2	Abdominal Pain	2
475225_1	Abdominal Pain	1
198858_1	Abdominal Pain	1
327284_4	Abdominal Pain	4
427995_1	Abdominal Pain	2
133495_3	Abdominal Pain	3
444519_5	Abdominal Pain	3
343990_3	Abdominal Pain	4
402701_1	Abdominal Pain	3
481272_1	Abdominal Pain	3
50134_1	Abdominal Pain	3
362918_1	Abdominal Pain	4
151076_1	Abdominal Pain	4
456954_1	Abdominal Pain	3
18172_3	Abdominal Pain	2
405298_1	Abdominal Pain	2
474512_1	Abdominal Pain	2
448268_1	Abdominal Pain	2
11708_1	Abdominal Pain	3
216573_2	Abdominal Pain	4
77116_4	Abdominal Pain	2
499646_1	Abdominal Pain	2
458147_2	Abdominal Pain	2
407836_7	Abdominal Pain	3
65299_1	Abdominal Pain	3
487835_4	Abdominal Pain	2
346414_2	Abdominal Pain	2
475857_1	Abdominal Pain	2
365739_3	Abdominal Pain	2
50897_1	Abdominal Pain	3
233924_2	Abdominal Pain	3
35648_8	Abdominal Pain	4
360562_2	Abdominal Pain	4
500440_1	Abdominal Pain	2
341611_4	Abdominal Pain	3
466662_4	Abdominal Pain	3
496467_4	Abdominal Pain	3
42651_1	Abdominal Pain	2
78278_1	Abdominal Pain	3
419039_1	Abdominal Pain	3
32246_1	Abdominal Pain	2
37892_12	Abdominal Pain	2
490009_3	Abdominal Pain	2
467443_5	Abdominal Pain	4
412680_1	Abdominal Pain	1
163919_1	Abdominal Pain	2
110484_3	Abdominal Pain	4
235247_3	Abdominal Pain	2
94009_12	Abdominal Pain	3
410466_1	Abdominal Pain	2
29762_7	Abdominal Pain	2
410578_7	Abdominal Pain	2
212897_7	Abdominal Pain	3
145660_2	Abdominal Pain	3
258382_7	Abdominal Pain	2
289722_28	Abdominal Pain	3
350998_6	Abdominal Pain	2
382028_3	Abdominal Pain	2
31355_2	Abdominal Pain	3
219841_1	Abdominal Pain	1
262529_1	Abdominal Pain	3
397714_5	Abdominal Pain	2
416220_3	Abdominal Pain	3
287991_5	Abdominal Pain	3
279701_7	Abdominal Pain	2
300357_1	Abdominal Pain	1
217569_2	Abdominal Pain	2
290593_1	Abdominal Pain	2
131610_10	Abdominal Pain	1
393185_5	Abdominal Pain	2
128771_3	Abdominal Pain	3
427123_2	Abdominal Pain	2
448259_2	Abdominal Pain	1
385935_1	Abdominal Pain	2
297389_17	Abdominal Pain	3
479551_1	Abdominal Pain	2
103671_3	Abdominal Pain	1
86460_1	Abdominal Pain	2
347808_6	Abdominal Pain	2
331337_6	Abdominal Pain	2
360758_2	Abdominal Pain	3
93109_1	Abdominal Pain	3
402020_4	Abdominal Pain	3
356623_9	Abdominal Pain	2
212697_5	Abdominal Pain	3
432358_12	Abdominal Pain	4
493775_4	Abdominal Pain	3
70045_3	Abdominal Pain	2
496154_3	Abdominal Pain	4
260153_2	Abdominal Pain	2
276163_1	Abdominal Pain	2
126332_4	Abdominal Pain	1
427789_2	Abdominal Pain	2
264850_9	Abdominal Pain	3
440915_1	Abdominal Pain	3
375089_4	Abdominal Pain	3
322604_5	Abdominal Pain	2
225391_1	Abdominal Pain	2
363741_3	Abdominal Pain	1
427931_1	Abdominal Pain	3
15520_4	Abdominal Pain	1
164507_11	Abdominal Pain	2
317054_3	Abdominal Pain	3
199953_2	Abdominal Pain	3
307053_9	Abdominal Pain	2
321101_5	Abdominal Pain	2
159951_11	Abdominal Pain	4
90092_2	Abdominal Pain	2
154068_4	Abdominal Pain	3
93441_1	Abdominal Pain	4
416884_4	Abdominal Pain	2
320365_1	Abdominal Pain	4
214094_17	Abdominal Pain	2
118957_15	Abdominal Pain	3
149722_2	Abdominal Pain	2
280660_1	Abdominal Pain	1
495650_4	Abdominal Pain	2
358468_5	Abdominal Pain	1
42283_2	Abdominal Pain	2
311755_1	Abdominal Pain	3
219272_1	Abdominal Pain	3
15086_9	Abdominal Pain	2
151997_12	Abdominal Pain	2
474487_9	Abdominal Pain	3
6428_1	Abdominal Pain	3
364919_8	Abdominal Pain	2
429649_1	Abdominal Pain	2
214094_19	Abdominal Pain	4
389574_1	Abdominal Pain	2
499876_1	Abdominal Pain	2
218149_4	Abdominal Pain	2
110011_12	Abdominal Pain	2
454535_2	Abdominal Pain	4
412761_2	Abdominal Pain	3
252127_3	Abdominal Pain	2
345541_14	Abdominal Pain	2
68591_19	Abdominal Pain	3
228532_1	Abdominal Pain	2
131577_1	Abdominal Pain	2
363529_5	Abdominal Pain	4
154359_1	Abdominal Pain	3
369140_5	Abdominal Pain	2
372408_1	Abdominal Pain	3
309043_1	Abdominal Pain	2
251916_1	Abdominal Pain	2
69448_3	Abdominal Pain	2
138231_7	Abdominal Pain	2
10668_14	Abdominal Pain	2
38819_2	Abdominal Pain	2
367329_9	Abdominal Pain	2
456293_1	Abdominal Pain	3
389885_9	Abdominal Pain	2
412037_6	Abdominal Pain	2
132016_6	Abdominal Pain	2
448999_3	Abdominal Pain	2
365716_4	Abdominal Pain	2
458767_5	Abdominal Pain	2
93957_2	Abdominal Pain	2
305017_5	Abdominal Pain	2
347388_8	Abdominal Pain	4
427613_2	Abdominal Pain	2
173726_9	Abdominal Pain	4
387968_5	Abdominal Pain	4
209475_3	Abdominal Pain	2
61808_1	Abdominal Pain	2
408985_9	Abdominal Pain	2
136861_2	Abdominal Pain	4
9258_1	Abdominal Pain	2
146701_4	Abdominal Pain	2
441703_8	Abdominal Pain	2
157131_2	Abdominal Pain	3
323756_12	Abdominal Pain	2
406051_3	Abdominal Pain	3
66457_6	Abdominal Pain	2
314681_1	Abdominal Pain	2
168920_3	Abdominal Pain	2
339709_3	Abdominal Pain	3
155667_5	Abdominal Pain	1
383512_9	Abdominal Pain	3
341507_1	Abdominal Pain	3
318796_2	Abdominal Pain	1
225150_1	Abdominal Pain	2
34419_3	Abdominal Pain	2
380968_14	Abdominal Pain	3
181518_4	Abdominal Pain	3
456093_3	Abdominal Pain	3
266365_2	Abdominal Pain	2
96585_1	Abdominal Pain	2
233148_9	Abdominal Pain	2
258548_6	Abdominal Pain	3
223058_1	Abdominal Pain	3
454009_2	Abdominal Pain	1
312496_1	Abdominal Pain	1
311545_1	Abdominal Pain	2
477902_4	Abdominal Pain	2
437371_2	Abdominal Pain	2
19529_15	Abdominal Pain	3
296024_1	Abdominal Pain	3
340293_5	Abdominal Pain	2
47162_1	Abdominal Pain	1
45854_3	Abdominal Pain	2
209087_3	Abdominal Pain	2
178657_5	Abdominal Pain	2
220485_7	Abdominal Pain	3
248246_3	Abdominal Pain	2
179638_2	Abdominal Pain	1
61812_12	Abdominal Pain	2
353930_1	Abdominal Pain	2
92571_6	Abdominal Pain	2
336583_2	Abdominal Pain	2
148214_4	Abdominal Pain	2
168789_2	Abdominal Pain	2
448561_2	Abdominal Pain	2
501427_10	Abdominal Pain	2
181614_2	Abdominal Pain	2
378237_9	Abdominal Pain	2
175318_27	Abdominal Pain	3
327432_11	Abdominal Pain	3
409097_8	Abdominal Pain	2
97633_1	Abdominal Pain	2
64287_3	Abdominal Pain	2
342899_5	Abdominal Pain	1
415716_4	Abdominal Pain	2
312030_3	Abdominal Pain	2
277361_5	Abdominal Pain	3
128933_2	Abdominal Pain	3
470501_6	Abdominal Pain	3
384051_4	Abdominal Pain	4
462962_10	Abdominal Pain	2
111161_3	Abdominal Pain	2
178523_2	Abdominal Pain	3
6831_1	Abdominal Pain	1
434633_2	Abdominal Pain	2
349073_4	Abdominal Pain	2
83933_1	Abdominal Pain	2
429546_11	Abdominal Pain	2
271644_6	Abdominal Pain	2
92954_3	Abdominal Pain	2
438791_18	Abdominal Pain	2
62181_1	Abdominal Pain	2
91571_2	Abdominal Pain	4
417879_3	Abdominal Pain	4
287793_2	Abdominal Pain	4
95872_13	Abdominal Pain	2
348425_3	Abdominal Pain	2
186244_21	Abdominal Pain	3
179919_5	Abdominal Pain	2
128949_14	Abdominal Pain	2
153419_4	Abdominal Pain	1
80308_2	Abdominal Pain	2
420703_13	Abdominal Pain	2
236822_10	Abdominal Pain	4
229233_3	Abdominal Pain	3
350896_2	Abdominal Pain	3
357048_34	Abdominal Pain	2
184066_9	Abdominal Pain	1
425987_2	Abdominal Pain	3
418106_4	Abdominal Pain	2
190275_4	Abdominal Pain	1
313044_2	Abdominal Pain	1
460494_2	Abdominal Pain	4
94288_1	Abdominal Pain	2
298276_4	Abdominal Pain	1
189505_1	Abdominal Pain	3
264858_1	Abdominal Pain	1
37796_3	Abdominal Pain	2
397535_15	Abdominal Pain	2
35160_11	Abdominal Pain	2
240949_22	Abdominal Pain	4
293380_18	Abdominal Pain	3
347306_7	Abdominal Pain	2
90610_21	Abdominal Pain	3
297787_1	Abdominal Pain	2
199795_2	Abdominal Pain	2
321339_7	Abdominal Pain	3
361976_13	Abdominal Pain	3
187112_1	Abdominal Pain	3
45372_27	Abdominal Pain	2
59733_4	Abdominal Pain	2
239283_10	Abdominal Pain	2
198989_3	Abdominal Pain	2
81506_2	Abdominal Pain	2
325169_12	Abdominal Pain	2
81701_6	Abdominal Pain	2
251175_1	Abdominal Pain	2
330374_10	Abdominal Pain	3
28879_3	Abdominal Pain	2
41054_1	Abdominal Pain	3
32720_1	Abdominal Pain	4
124585_7	Abdominal Pain	2
459184_9	Abdominal Pain	3
226226_5	Abdominal Pain	3
40532_1	Abdominal Pain	2
45717_22	Abdominal Pain	4
230913_8	Abdominal Pain	1
151845_2	Abdominal Pain	2
122305_5	Abdominal Pain	3
77223_2	Abdominal Pain	1
117797_4	Abdominal Pain	3
62999_39	Abdominal Pain	3
259867_4	Abdominal Pain	3
458790_10	Abdominal Pain	2
303321_2	Abdominal Pain	3
444630_3	Abdominal Pain	3
346083_8	Abdominal Pain	2
157906_5	Abdominal Pain	2
323053_9	Abdominal Pain	1
56037_1	Abdominal Pain	3
292925_2	Abdominal Pain	3
149162_1	Abdominal Pain	1
75894_4	Abdominal Pain	2
116413_2	Abdominal Pain	2
454482_7	Abdominal Pain	2
141106_7	Abdominal Pain	2
460979_17	Abdominal Pain	2
228435_5	Abdominal Pain	1
398820_9	Abdominal Pain	3
322277_3	Abdominal Pain	1
91247_2	Abdominal Pain	2
134349_5	Abdominal Pain	2
302163_8	Abdominal Pain	2
275382_4	Abdominal Pain	3
176667_2	Abdominal Pain	4
230138_1	Abdominal Pain	4
234868_17	Abdominal Pain	1
312437_11	Abdominal Pain	2
401288_1	Abdominal Pain	1
391801_5	Abdominal Pain	2
124345_3	Abdominal Pain	3
285639_25	Abdominal Pain	2
323799_12	Abdominal Pain	3
4356_1	Abdominal Pain	2
448777_2	Abdominal Pain	1
301881_7	Abdominal Pain	3
186146_2	Abdominal Pain	1
403831_23	Abdominal Pain	1
409976_2	Abdominal Pain	3
278199_1	Abdominal Pain	3
212849_2	Abdominal Pain	2
40992_3	Abdominal Pain	2
34423_23	Abdominal Pain	1
14274_3	Abdominal Pain	2
191352_2	Abdominal Pain	1
342168_4	Abdominal Pain	3
35469_1	Abdominal Pain	1
52818_1	Abdominal Pain	3
1897_1	Abdominal Pain	4
420227_1	Abdominal Pain	2
341296_1	Abdominal Pain	2
440703_4	Abdominal Pain	2
494218_2	Abdominal Pain	4
199004_1	Abdominal Pain	2
115458_2	Abdominal Pain	4
219525_1	Abdominal Pain	2
391447_8	Abdominal Pain	2
228217_1	Abdominal Pain	1
31174_3	Abdominal Pain	2
480844_1	Abdominal Pain	2
108281_1	Abdominal Pain	2
299981_1	Abdominal Pain	3
465920_22	Abdominal Pain	1
439873_7	Abdominal Pain	2
306960_1	Abdominal Pain	2
260197_4	Abdominal Pain	2
294790_3	Abdominal Pain	4
391447_12	Abdominal Pain	2
169759_1	Abdominal Pain	2
483257_3	Abdominal Pain	2
464915_2	Abdominal Pain	2
332433_6	Abdominal Pain	2
343372_1	Abdominal Pain	2
158512_1	Abdominal Pain	2
339164_9	Abdominal Pain	2
468343_21	Abdominal Pain	2
474214_1	Abdominal Pain	2
300683_1	Abdominal Pain	2
414116_1	Abdominal Pain	4
433366_3	Abdominal Pain	2
464915_3	Abdominal Pain	2
338806_3	Abdominal Pain	4
491095_1	Abdominal Pain	4
439372_10	Abdominal Pain	1
468343_26	Abdominal Pain	2
433366_5	Abdominal Pain	2
203816_1	Abdominal Pain	2
420219_1	Abdominal Pain	2
468343_29	Abdominal Pain	2
423874_3	Abdominal Pain	2
468795_1	Abdominal Pain	2
407109_6	Abdominal Pain	2
278370_3	Abdominal Pain	3
411264_1	Abdominal Pain	3
486393_21	Abdominal Pain	4
446094_1	Abdominal Pain	2
430900_1	Abdominal Pain	1
187487_5	Abdominal Pain	3
83553_3	Abdominal Pain	3
431699_8	Abdominal Pain	2
332433_11	Abdominal Pain	2
433366_9	Abdominal Pain	2
311414_3	Abdominal Pain	2
472442_1	Abdominal Pain	2
420967_1	Abdominal Pain	4
452904_2	Abdominal Pain	2
70689_3	Abdominal Pain	2
400319_7	Abdominal Pain	2
400319_8	Abdominal Pain	2
391447_14	Abdominal Pain	2
432133_14	Abdominal Pain	2
36086_1	Abdominal Pain	4
134181_4	Abdominal Pain	4
499449_1	Abdominal Pain	2
332433_13	Abdominal Pain	2
248595_2	Abdominal Pain	2
279864_2	Abdominal Pain	2
369380_4	Abdominal Pain	2
195379_1	Abdominal Pain	2
455251_35	Abdominal Pain	4
476364_3	Abdominal Pain	2
293438_4	Abdominal Pain	2
58044_3	Abdominal Pain	2
263198_2	Abdominal Pain	2
152174_9	Abdominal Pain	2
477245_6	Abdominal Pain	4
413945_2	Abdominal Pain	2
360388_2	Abdominal Pain	4
333072_10	Abdominal Pain	2
419908_2	Abdominal Pain	4
47837_4	Abdominal Pain	2
181410_2	Abdominal Pain	2
181410_3	Abdominal Pain	1
133723_7	Abdominal Pain	2
218042_19	Abdominal Pain	2
498503_1	Abdominal Pain	2
167087_20	Abdominal Pain	2
51111_1	Abdominal Pain	2
202132_1	Abdominal Pain	2
150336_2	Abdominal Pain	2
114671_1	Abdominal Pain	2
309553_4	Abdominal Pain	2
443806_19	Abdominal Pain	3
390918_2	Abdominal Pain	2
39211_1	Abdominal Pain	2
302272_1	Abdominal Pain	1
294842_3	Abdominal Pain	4
37707_2	Abdominal Pain	2
330519_3	Abdominal Pain	4
449674_26	Abdominal Pain	2
463027_3	Abdominal Pain	2
71885_14	Abdominal Pain	2
178959_3	Abdominal Pain	4
434473_1	Abdominal Pain	2
160982_2	Abdominal Pain	2
126027_12	Abdominal Pain	2
194760_14	Abdominal Pain	2
93972_7	Abdominal Pain	2
417462_9	Abdominal Pain	2
103194_1	Abdominal Pain	4
228238_11	Abdominal Pain	2
135650_2	Abdominal Pain	2
484094_24	Abdominal Pain	3
380082_4	Abdominal Pain	2
417528_1	Abdominal Pain	2
145522_3	Abdominal Pain	2
350731_3	Abdominal Pain	2
68044_9	Abdominal Pain	2
200684_8	Abdominal Pain	3
428464_2	Abdominal Pain	2
232708_2	Abdominal Pain	4
91419_5	Abdominal Pain	3
332000_1	Abdominal Pain	2
71258_3	Abdominal Pain	3
347808_30	Abdominal Pain	4
346527_12	Abdominal Pain	1
480637_15	Abdominal Pain	2
499703_17	Abdominal Pain	3
411656_61	Abdominal Pain	4
186343_1	Abdominal Pain	4
455466_3	Abdominal Pain	1
149949_4	Abdominal Pain	2
449674_33	Abdominal Pain	2
350731_6	Abdominal Pain	2
104431_2	Abdominal Pain	2
80219_2	Abdominal Pain	3
134951_3	Abdominal Pain	3
68411_7	Abdominal Pain	1
182717_1	Abdominal Pain	1
145433_4	Abdominal Pain	2
366848_5	Abdominal Pain	3
215860_3	Abdominal Pain	2
43838_3	Abdominal Pain	2
41750_2	Abdominal Pain	2
414836_3	Abdominal Pain	2
94288_2	Abdominal Pain	2
312207_4	Abdominal Pain	4
484798_5	Abdominal Pain	2
246075_7	Abdominal Pain	2
466965_25	Abdominal Pain	2
485370_3	Abdominal Pain	2
468940_2	Abdominal Pain	1
265576_3	Abdominal Pain	2
411656_98	Abdominal Pain	3
18684_12	Abdominal Pain	4
48365_14	Abdominal Pain	4
168047_4	Abdominal Pain	1
319534_17	Abdominal Pain	4
420654_2	Abdominal Pain	2
183648_34	Abdominal Pain	1
413994_16	Abdominal Pain	1
349806_37	Abdominal Pain	1
37734_13	Abdominal Pain	2
492694_45	Abdominal Pain	2
151642_5	Abdominal Pain	4
143786_5	Abdominal Pain	4
364578_18	Abdominal Pain	2
88039_3	Abdominal Pain	2
359698_10	Abdominal Pain	1
306001_11	Abdominal Pain	2
487973_10	Abdominal Pain	2
14325_2	Abdominal Pain	3
162338_1	Abdominal Pain	4
400319_22	Abdominal Pain	2
395331_12	Abdominal Pain	3
116651_12	Abdominal Pain	1
428779_1	Abdominal Pain	3
353455_6	Abdominal Pain	3
77248_34	Abdominal Pain	3
477683_1	Abdominal Pain	4
94288_3	Abdominal Pain	2
211623_11	Abdominal Pain	2
136333_3	Abdominal Pain	3
401786_2	Abdominal Pain	2
329863_9	Abdominal Pain	2
426279_1	Abdominal Pain	1
427057_52	Abdominal Pain	4
98450_1	Abdominal Pain	1
332102_1	Abdominal Pain	3
220478_10	Abdominal Pain	3
347724_5	Abdominal Pain	3
367056_1	Abdominal Pain	2
425453_64	Abdominal Pain	3
255506_1	Abdominal Pain	3
290447_4	Abdominal Pain	2
26605_12	Abdominal Pain	3
374917_4	Abdominal Pain	3
131434_5	Abdominal Pain	3
329863_11	Abdominal Pain	2
400341_10	Abdominal Pain	2
427669_17	Abdominal Pain	1
430232_41	Abdominal Pain	2
91208_1	Abdominal Pain	3
344374_38	Abdominal Pain	2
323019_10	Abdominal Pain	2
43502_10	Abdominal Pain	2
35297_53	Abdominal Pain	3
388364_16	Abdominal Pain	2
33412_3	Abdominal Pain	2
78742_4	Abdominal Pain	3
225278_7	Abdominal Pain	3
485995_7	Abdominal Pain	1
234894_2	Abdominal Pain	1
209129_1	Abdominal Pain	2
296726_1	Abdominal Pain	1
6342_13	Abdominal Pain	3
451872_5	Abdominal Pain	3
123774_9	Abdominal Pain	1
425679_10	Abdominal Pain	2
62574_4	Abdominal Pain	2
358402_3	Abdominal Pain	3
48167_1	Abdominal Pain	3
355677_9	Abdominal Pain	2
109435_21	Abdominal Pain	2
410678_8	Abdominal Pain	1
320793_13	Abdominal Pain	2
344674_4	Abdominal Pain	2
330277_13	Abdominal Pain	2
232251_5	Abdominal Pain	3
219395_7	Abdominal Pain	1
454818_9	Abdominal Pain	1
334054_8	Abdominal Pain	2
211280_12	Abdominal Pain	1
144744_2	Abdominal Pain	3
211512_17	Abdominal Pain	2
22630_1	Abdominal Pain	3
326003_3	Abdominal Pain	1
12103_12	Abdominal Pain	2
481137_27	Abdominal Pain	4
405456_1	Abdominal Pain	2
31028_4	Abdominal Pain	2
301164_5	Abdominal Pain	2
464818_9	Abdominal Pain	2
454920_4	Abdominal Pain	3
121114_9	Abdominal Pain	2
336212_14	Abdominal Pain	4
36222_39	Abdominal Pain	1
415129_9	Abdominal Pain	2
145611_14	Abdominal Pain	4
499715_4	Abdominal Pain	1
169182_6	Abdominal Pain	3
461054_12	Abdominal Pain	1
416826_4	Abdominal Pain	4
364117_15	Abdominal Pain	2
60703_6	Abdominal Pain	2
103789_4	Abdominal Pain	2
256560_15	Abdominal Pain	2
480204_11	Abdominal Pain	3
117504_1	Abdominal Pain	1
176890_1	Abdominal Pain	2
279187_13	Abdominal Pain	2
166111_1	Abdominal Pain	3
258586_20	Abdominal Pain	4
165413_4	Abdominal Pain	2
239411_10	Abdominal Pain	1
18602_3	Abdominal Pain	3
211311_7	Abdominal Pain	4
415553_14	Abdominal Pain	1
71782_18	Abdominal Pain	1
178413_1	Abdominal Pain	2
460622_3	Abdominal Pain	3
114134_12	Abdominal Pain	2
320073_9	Abdominal Pain	3
94181_16	Abdominal Pain	3
237427_18	Abdominal Pain	1
375437_4	Abdominal Pain	1
61008_1	Abdominal Pain	2
365189_5	Abdominal Pain	2
105574_13	Abdominal Pain	2
82569_3	Abdominal Pain	2
366230_7	Abdominal Pain	2
116862_4	Abdominal Pain	4
244138_1	Abdominal Pain	3
324119_23	Abdominal Pain	1
347944_9	Abdominal Pain	1
454818_11	Abdominal Pain	4
181163_3	Abdominal Pain	2
225639_2	Abdominal Pain	3
194033_1	Abdominal Pain	2
418288_2	Abdominal Pain	1
197840_12	Abdominal Pain	4
414637_13	Abdominal Pain	3
187011_4	Abdominal Pain	3
302360_10	Abdominal Pain	2
424121_2	Abdominal Pain	2
471215_44	Abdominal Pain	2
463607_2	Abdominal Pain	2
131692_13	Abdominal Pain	4
192472_4	Abdominal Pain	2
462016_45	Abdominal Pain	2
278847_1	Abdominal Pain	3
470102_9	Abdominal Pain	2
387528_17	Abdominal Pain	2
131480_1	Abdominal Pain	2
95467_3	Abdominal Pain	2
371695_6	Abdominal Pain	4
356885_6	Abdominal Pain	2
309040_5	Abdominal Pain	2
92202_1	Abdominal Pain	3
22789_3	Abdominal Pain	2
473775_14	Abdominal Pain	1
179412_1	Abdominal Pain	2
272772_20	Abdominal Pain	1
186719_9	Abdominal Pain	3
228521_1	Abdominal Pain	1
251203_5	Abdominal Pain	2
383361_1	Abdominal Pain	2
211663_14	Abdominal Pain	3
70524_14	Abdominal Pain	4
354413_4	Abdominal Pain	2
189383_4	Abdominal Pain	2
370299_13	Abdominal Pain	3
128499_8	Abdominal Pain	3
428493_16	Abdominal Pain	1
129529_1	Abdominal Pain	1
66696_4	Abdominal Pain	2
307230_3	Abdominal Pain	1
246745_7	Abdominal Pain	2
463041_5	Abdominal Pain	2
22789_4	Abdominal Pain	2
500384_4	Abdominal Pain	1
342718_2	Abdominal Pain	2
162931_12	Abdominal Pain	2
394800_26	Abdominal Pain	1
192294_20	Abdominal Pain	2
109435_22	Abdominal Pain	2
341221_18	Abdominal Pain	2
167339_7	Abdominal Pain	2
73226_2	Abdominal Pain	3
448762_3	Abdominal Pain	2
399274_11	Abdominal Pain	2
309670_2	Abdominal Pain	2
62709_2	Abdominal Pain	2
393420_2	Abdominal Pain	2
25206_3	Abdominal Pain	2
114966_2	Abdominal Pain	2
282170_2	Abdominal Pain	1
486076_23	Abdominal Pain	1
427057_55	Abdominal Pain	1
497053_1	Abdominal Pain	2
93085_19	Abdominal Pain	4
43836_2	Abdominal Pain	4
327698_8	Abdominal Pain	2
425715_2	Abdominal Pain	1
22789_6	Abdominal Pain	3
320267_4	Abdominal Pain	2
448717_9	Abdominal Pain	2
350673_2	Abdominal Pain	2
89457_1	Abdominal Pain	3
159457_14	Abdominal Pain	3
383705_16	Abdominal Pain	3
138390_11	Abdominal Pain	2
72451_1	Abdominal Pain	2
147774_2	Abdominal Pain	2
287024_1	Abdominal Pain	3
497712_11	Abdominal Pain	2
205799_1	Abdominal Pain	2
108786_1	Abdominal Pain	3
59448_1	Abdominal Pain	1
225721_5	Abdominal Pain	2
470382_1	Abdominal Pain	2
364376_20	Abdominal Pain	2
396635_3	Abdominal Pain	2
352964_1	Abdominal Pain	2
266175_1	Abdominal Pain	4
441659_1	Abdominal Pain	1
122287_1	Abdominal Pain	2
266289_1	Abdominal Pain	3
435051_1	Abdominal Pain	2
146178_1	Abdominal Pain	2
479687_1	Abdominal Pain	2
481824_1	Abdominal Pain	4
362035_1	Abdominal Pain	2
449448_1	Abdominal Pain	1
481276_1	Abdominal Pain	3
426289_2	Abdominal Pain	1
499896_2	Abdominal Pain	2
363358_2	Abdominal Pain	2
474870_1	Abdominal Pain	2
233139_3	Abdominal Pain	1
149552_1	Abdominal Pain	1
32137_1	Abdominal Pain	1
484601_1	Abdominal Pain	1
483777_1	Abdominal Pain	3
266699_1	Abdominal Pain	4
264518_3	Abdominal Pain	2
181764_1	Abdominal Pain	2
240274_1	Abdominal Pain	2
172219_1	Abdominal Pain	2
404082_1	Abdominal Pain	2
478955_3	Abdominal Pain	1
437006_1	Abdominal Pain	1
145411_1	Abdominal Pain	2
202370_8	Abdominal Pain	3
296659_1	Abdominal Pain	3
7947_1	Abdominal Pain	3
395472_1	Abdominal Pain	2
479760_1	Abdominal Pain	1
474066_1	Abdominal Pain	2
169668_1	Abdominal Pain	2
492227_2	Abdominal Pain	1
373296_3	Abdominal Pain	3
129293_1	Abdominal Pain	3
292661_1	Abdominal Pain	2
408859_1	Abdominal Pain	2
415597_1	Abdominal Pain	2
345055_1	Abdominal Pain	4
484629_3	Abdominal Pain	3
417446_1	Abdominal Pain	2
430750_1	Abdominal Pain	2
421932_1	Abdominal Pain	3
454745_1	Abdominal Pain	2
310920_3	Abdominal Pain	1
423189_1	Abdominal Pain	3
271139_1	Abdominal Pain	2
18526_1	Abdominal Pain	3
204907_1	Abdominal Pain	3
330145_1	Abdominal Pain	4
210312_2	Abdominal Pain	3
458810_3	Abdominal Pain	3
389128_1	Abdominal Pain	4
500907_1	Abdominal Pain	2
302732_2	Abdominal Pain	3
486551_1	Abdominal Pain	1
20555_1	Abdominal Pain	4
378775_1	Abdominal Pain	2
360237_1	Abdominal Pain	2
392761_1	Abdominal Pain	3
499711_2	Abdominal Pain	2
124700_10	Abdominal Pain	2
482913_7	Abdominal Pain	4
41664_1	Abdominal Pain	3
431305_1	Abdominal Pain	2
397100_2	Abdominal Pain	1
324386_1	Abdominal Pain	2
109571_2	Abdominal Pain	2
486064_1	Abdominal Pain	1
144698_2	Abdominal Pain	2
461114_1	Abdominal Pain	4
441477_3	Abdominal Pain	2
466547_3	Abdominal Pain	2
347602_1	Abdominal Pain	2
494871_1	Abdominal Pain	3
350115_1	Abdominal Pain	3
496781_1	Abdominal Pain	1
494124_2	Abdominal Pain	2
489560_4	Abdominal Pain	2
281379_1	Abdominal Pain	2
491100_1	Abdominal Pain	2
477337_1	Abdominal Pain	2
488827_1	Abdominal Pain	2
13032_2	Abdominal Pain	1
137498_1	Abdominal Pain	4
173279_7	Abdominal Pain	2
376709_1	Abdominal Pain	1
498351_1	Abdominal Pain	1
90022_1	Abdominal Pain	1
417467_1	Abdominal Pain	1
484250_2	Abdominal Pain	3
459141_1	Abdominal Pain	2
31220_1	Abdominal Pain	2
249234_1	Abdominal Pain	2
417063_1	Abdominal Pain	2
470019_1	Abdominal Pain	2
280260_1	Abdominal Pain	3
4556_1	Abdominal Pain	3
473874_1	Abdominal Pain	2
410355_4	Abdominal Pain	2
150178_1	Abdominal Pain	3
235185_1	Abdominal Pain	3
6797_1	Abdominal Pain	2
341322_1	Abdominal Pain	2
494027_6	Abdominal Pain	2
415347_1	Abdominal Pain	2
497320_3	Abdominal Pain	2
360786_1	Abdominal Pain	1
466269_2	Abdominal Pain	2
488256_1	Abdominal Pain	4
269253_1	Abdominal Pain	1
471855_1	Abdominal Pain	2
467030_1	Abdominal Pain	1
492414_1	Abdominal Pain	3
478193_1	Abdominal Pain	2
156053_1	Abdominal Pain	1
468760_1	Abdominal Pain	2
455615_2	Abdominal Pain	3
354292_2	Abdominal Pain	2
395090_3	Abdominal Pain	3
421736_1	Abdominal Pain	1
413753_3	Abdominal Pain	2
455687_1	Abdominal Pain	3
123647_1	Abdominal Pain	1
28222_2	Abdominal Pain	3
458665_2	Abdominal Pain	1
486090_5	Abdominal Pain	2
409965_2	Abdominal Pain	2
257104_1	Abdominal Pain	1
441134_1	Abdominal Pain	2
72829_1	Abdominal Pain	1
63881_1	Abdominal Pain	2
406532_1	Abdominal Pain	2
27788_2	Abdominal Pain	2
497669_3	Abdominal Pain	2
441411_3	Abdominal Pain	2
270215_8	Abdominal Pain	3
3243_1	Abdominal Pain	2
407425_1	Abdominal Pain	2
424061_3	Abdominal Pain	1
77537_1	Abdominal Pain	1
442461_2	Abdominal Pain	1
119968_2	Abdominal Pain	2
90318_2	Abdominal Pain	2
85117_1	Abdominal Pain	3
85080_4	Abdominal Pain	2
253992_1	Abdominal Pain	1
481430_2	Abdominal Pain	2
147837_1	Abdominal Pain	3
450789_1	Abdominal Pain	2
410049_1	Abdominal Pain	3
186472_1	Abdominal Pain	3
275606_2	Abdominal Pain	3
12195_1	Abdominal Pain	3
481410_1	Abdominal Pain	2
471917_1	Abdominal Pain	3
110139_7	Abdominal Pain	2
415948_3	Abdominal Pain	2
344497_2	Abdominal Pain	2
354260_2	Abdominal Pain	1
180706_1	Abdominal Pain	3
424631_3	Abdominal Pain	4
95608_1	Abdominal Pain	3
479183_1	Abdominal Pain	2
208423_2	Abdominal Pain	2
473899_3	Abdominal Pain	2
300490_1	Abdominal Pain	3
294366_1	Abdominal Pain	2
63776_3	Abdominal Pain	2
463971_5	Abdominal Pain	3
301249_1	Abdominal Pain	2
465441_4	Abdominal Pain	2
262923_3	Abdominal Pain	1
94153_2	Abdominal Pain	3
430603_5	Abdominal Pain	1
412957_1	Abdominal Pain	1
455308_3	Abdominal Pain	4
172061_1	Abdominal Pain	1
314092_1	Abdominal Pain	4
303634_1	Abdominal Pain	1
424470_1	Abdominal Pain	2
490737_3	Abdominal Pain	1
343212_3	Abdominal Pain	3
310857_2	Abdominal Pain	1
293359_4	Abdominal Pain	3
445358_1	Abdominal Pain	3
184059_1	Abdominal Pain	3
411187_1	Abdominal Pain	1
285824_2	Abdominal Pain	3
498507_1	Abdominal Pain	2
395379_2	Abdominal Pain	2
408890_1	Abdominal Pain	3
287867_2	Abdominal Pain	3
438638_1	Abdominal Pain	1
210893_2	Abdominal Pain	2
381999_3	Abdominal Pain	2
288094_1	Abdominal Pain	3
62167_1	Abdominal Pain	3
72215_1	Abdominal Pain	1
309260_1	Abdominal Pain	2
485126_1	Abdominal Pain	3
486911_1	Abdominal Pain	1
473524_1	Abdominal Pain	2
478546_2	Abdominal Pain	3
464486_4	Abdominal Pain	3
367782_7	Abdominal Pain	3
493730_5	Abdominal Pain	3
132273_1	Abdominal Pain	2
411456_1	Abdominal Pain	1
272761_1	Abdominal Pain	2
164960_1	Abdominal Pain	3
449642_2	Abdominal Pain	3
278933_1	Abdominal Pain	1
437453_4	Abdominal Pain	1
198853_3	Abdominal Pain	1
271362_1	Abdominal Pain	3
134960_2	Abdominal Pain	2
411346_1	Abdominal Pain	4
41006_1	Abdominal Pain	2
499996_3	Abdominal Pain	1
457522_1	Abdominal Pain	3
420740_5	Abdominal Pain	3
393121_1	Abdominal Pain	2
149422_1	Abdominal Pain	2
380917_1	Abdominal Pain	2
327092_2	Abdominal Pain	4
50216_2	Abdominal Pain	1
486938_1	Abdominal Pain	4
139310_1	Abdominal Pain	1
63377_1	Abdominal Pain	3
134968_1	Abdominal Pain	1
437794_5	Abdominal Pain	4
436846_1	Abdominal Pain	3
406505_1	Abdominal Pain	1
149450_4	Abdominal Pain	2
422083_7	Abdominal Pain	1
490120_3	Abdominal Pain	1
61355_6	Abdominal Pain	3
130466_1	Abdominal Pain	2
367392_2	Abdominal Pain	2
359695_15	Abdominal Pain	3
439337_1	Abdominal Pain	3
426112_1	Abdominal Pain	1
146631_1	Abdominal Pain	3
371846_3	Abdominal Pain	3
459829_2	Abdominal Pain	1
382025_1	Abdominal Pain	2
95290_1	Abdominal Pain	1
409519_1	Abdominal Pain	2
83282_1	Abdominal Pain	3
311304_3	Abdominal Pain	2
15314_2	Abdominal Pain	2
439014_1	Abdominal Pain	3
32317_5	Abdominal Pain	3
177789_3	Abdominal Pain	1
378871_1	Abdominal Pain	2
365963_1	Abdominal Pain	4
268849_2	Abdominal Pain	2
418537_2	Abdominal Pain	4
446614_2	Abdominal Pain	1
408206_6	Abdominal Pain	3
437011_2	Abdominal Pain	1
437653_1	Abdominal Pain	1
120446_2	Abdominal Pain	1
416220_2	Abdominal Pain	1
470264_1	Abdominal Pain	3
368769_1	Abdominal Pain	2
92301_1	Abdominal Pain	1
457793_4	Abdominal Pain	3
429807_3	Abdominal Pain	3
63477_1	Abdominal Pain	2
329682_1	Abdominal Pain	2
62915_2	Abdominal Pain	2
417274_1	Abdominal Pain	2
390631_13	Abdominal Pain	3
440926_5	Abdominal Pain	1
414248_2	Abdominal Pain	3
36024_1	Abdominal Pain	3
304632_7	Abdominal Pain	3
446421_1	Abdominal Pain	1
241305_10	Abdominal Pain	1
462663_8	Abdominal Pain	1
150606_1	Abdominal Pain	1
189520_2	Abdominal Pain	2
119897_3	Abdominal Pain	2
391067_4	Abdominal Pain	2
71926_1	Abdominal Pain	1
355720_11	Abdominal Pain	3
288217_1	Abdominal Pain	2
451742_2	Abdominal Pain	2
387821_1	Abdominal Pain	3
446961_4	Abdominal Pain	1
255741_2	Abdominal Pain	1
484283_10	Abdominal Pain	3
448153_1	Abdominal Pain	3
333760_2	Abdominal Pain	2
487679_2	Abdominal Pain	2
341757_1	Abdominal Pain	2
146478_1	Abdominal Pain	1
137816_1	Abdominal Pain	1
206893_1	Abdominal Pain	3
417201_1	Abdominal Pain	2
411208_5	Abdominal Pain	2
90892_4	Abdominal Pain	3
473402_2	Abdominal Pain	2
228914_1	Abdominal Pain	3
486500_4	Abdominal Pain	4
153520_4	Abdominal Pain	1
470688_4	Abdominal Pain	2
270564_1	Abdominal Pain	2
384913_1	Abdominal Pain	2
107412_21	Abdominal Pain	3
83162_1	Abdominal Pain	1
41747_2	Abdominal Pain	1
313929_13	Abdominal Pain	3
415376_1	Abdominal Pain	2
471407_3	Abdominal Pain	3
459363_2	Abdominal Pain	1
435776_4	Abdominal Pain	2
225412_1	Abdominal Pain	3
105924_1	Abdominal Pain	3
432040_9	Abdominal Pain	1
276357_1	Abdominal Pain	3
429428_1	Abdominal Pain	3
466346_14	Abdominal Pain	2
403436_11	Abdominal Pain	3
338723_12	Abdominal Pain	1
161209_1	Abdominal Pain	2
304294_3	Abdominal Pain	3
165883_3	Abdominal Pain	2
390738_2	Abdominal Pain	3
436511_3	Abdominal Pain	1
141363_7	Abdominal Pain	2
426433_1	Abdominal Pain	2
420691_1	Abdominal Pain	2
486426_1	Abdominal Pain	1
148735_4	Abdominal Pain	3
71833_1	Abdominal Pain	1
68043_1	Abdominal Pain	2
484932_1	Abdominal Pain	2
271520_1	Abdominal Pain	3
288225_2	Abdominal Pain	1
227929_1	Abdominal Pain	1
158178_1	Abdominal Pain	2
476050_5	Abdominal Pain	3
263534_3	Abdominal Pain	3
255778_4	Abdominal Pain	3
425537_1	Abdominal Pain	3
87820_2	Abdominal Pain	2
266745_5	Abdominal Pain	3
42639_1	Abdominal Pain	2
125292_1	Abdominal Pain	2
415890_1	Abdominal Pain	1
142999_1	Abdominal Pain	2
97529_6	Abdominal Pain	1
463164_2	Abdominal Pain	2
363614_2	Abdominal Pain	2
399498_6	Abdominal Pain	2
103616_1	Abdominal Pain	2
434359_1	Abdominal Pain	1
143739_4	Abdominal Pain	3
389839_1	Abdominal Pain	1
206147_7	Abdominal Pain	1
216135_4	Abdominal Pain	2
500471_5	Abdominal Pain	3
86792_1	Abdominal Pain	2
457082_2	Abdominal Pain	1
19030_6	Abdominal Pain	1
348963_3	Abdominal Pain	2
169750_1	Abdominal Pain	2
425740_1	Abdominal Pain	3
385921_3	Abdominal Pain	3
123803_12	Abdominal Pain	2
192136_1	Abdominal Pain	2
336892_22	Abdominal Pain	3
476302_4	Abdominal Pain	1
269572_10	Abdominal Pain	2
365802_2	Abdominal Pain	1
246761_2	Abdominal Pain	2
458394_1	Abdominal Pain	3
396877_12	Abdominal Pain	3
271346_8	Abdominal Pain	1
58871_15	Abdominal Pain	1
200757_7	Abdominal Pain	2
277423_1	Abdominal Pain	1
375514_4	Abdominal Pain	1
207906_6	Abdominal Pain	1
367838_11	Abdominal Pain	2
367600_15	Abdominal Pain	2
332119_2	Abdominal Pain	3
277770_7	Abdominal Pain	1
33253_1	Abdominal Pain	2
270289_1	Abdominal Pain	3
383150_2	Abdominal Pain	2
357105_11	Abdominal Pain	2
476655_3	Abdominal Pain	1
501585_1	Abdominal Pain	2
415052_7	Abdominal Pain	2
375954_3	Abdominal Pain	1
332615_8	Abdominal Pain	1
451471_4	Abdominal Pain	1
495965_16	Abdominal Pain	1
264912_7	Abdominal Pain	1
335266_3	Abdominal Pain	1
427168_6	Abdominal Pain	1
16732_1	Abdominal Pain	2
428645_2	Abdominal Pain	1
168044_4	Abdominal Pain	1
136558_6	Abdominal Pain	1
155476_1	Abdominal Pain	1
53104_1	Abdominal Pain	1
299156_1	Abdominal Pain	2
442792_2	Abdominal Pain	1
62882_3	Abdominal Pain	1
87083_1	Abdominal Pain	1
384732_5	Abdominal Pain	1
90113_1	Abdominal Pain	2
330173_8	Abdominal Pain	3
493831_1	Abdominal Pain	1
424947_1	Abdominal Pain	2
134907_7	Abdominal Pain	3
181174_1	Abdominal Pain	1
105051_3	Abdominal Pain	2
292298_7	Abdominal Pain	2
441_3	Abdominal Pain	2
211652_6	Abdominal Pain	1
284391_5	Abdominal Pain	1
128399_1	Abdominal Pain	1
2400_5	Abdominal Pain	1
458533_1	Abdominal Pain	2
349428_1	Abdominal Pain	2
5141_3	Abdominal Pain	2
306557_7	Abdominal Pain	2
87909_1	Abdominal Pain	2
287730_1	Abdominal Pain	1
30416_1	Abdominal Pain	2
66797_1	Abdominal Pain	1
126187_2	Abdominal Pain	2
343113_1	Abdominal Pain	1
7672_18	Abdominal Pain	2
329930_3	Abdominal Pain	2
156012_5	Abdominal Pain	1
365797_1	Abdominal Pain	1
206739_9	Abdominal Pain	2
142991_15	Abdominal Pain	2
31463_1	Abdominal Pain	1
495129_1	Abdominal Pain	2
122804_1	Abdominal Pain	2
144845_9	Abdominal Pain	1
123934_9	Abdominal Pain	1
89239_7	Abdominal Pain	1
86047_2	Abdominal Pain	2
218596_5	Abdominal Pain	1
477035_8	Abdominal Pain	2
219916_2	Abdominal Pain	1
43730_7	Abdominal Pain	1
491434_16	Abdominal Pain	1
463163_5	Abdominal Pain	3
23952_11	Abdominal Pain	1
220490_7	Abdominal Pain	2
410323_8	Abdominal Pain	2
179181_1	Abdominal Pain	1
328781_1	Abdominal Pain	2
485144_13	Abdominal Pain	1
390979_17	Abdominal Pain	1
372375_1	Abdominal Pain	1
342346_1	Abdominal Pain	1
159840_1	Abdominal Pain	2
290838_41	Abdominal Pain	2
364455_2	Abdominal Pain	2
412163_3	Abdominal Pain	1
448521_4	Abdominal Pain	2
15208_4	Abdominal Pain	2
489400_4	Abdominal Pain	1
83289_5	Abdominal Pain	2
384511_4	Abdominal Pain	2
64463_1	Abdominal Pain	2
293702_1	Abdominal Pain	1
182273_1	Abdominal Pain	3
163508_4	Abdominal Pain	3
240117_11	Abdominal Pain	1
399375_1	Abdominal Pain	1
87551_3	Abdominal Pain	1
394796_1	Abdominal Pain	2
378883_2	Abdominal Pain	2
131321_1	Abdominal Pain	2
373603_1	Abdominal Pain	3
478029_1	Abdominal Pain	1
197963_2	Abdominal Pain	3
297377_1	Abdominal Pain	2
109586_1	Abdominal Pain	2
135852_1	Abdominal Pain	3
127346_1	Abdominal Pain	2
416243_1	Abdominal Pain	2
327107_2	Abdominal Pain	3
386730_1	Abdominal Pain	2
292453_1	Abdominal Pain	2
482363_2	Abdominal Pain	3
447040_1	Abdominal Pain	2
479748_1	Abdominal Pain	2
156066_2	Abdominal Pain	2
93447_1	Abdominal Pain	3
397144_1	Abdominal Pain	2
221832_2	Abdominal Pain	2
436809_1	Abdominal Pain	2
386269_1	Abdominal Pain	2
387824_1	Abdominal Pain	2
349775_1	Abdominal Pain	2
129695_1	Abdominal Pain	1
206313_1	Abdominal Pain	2
484562_2	Abdominal Pain	2
462081_1	Abdominal Pain	2
392701_1	Abdominal Pain	2
462147_1	Abdominal Pain	3
19614_1	Abdominal Pain	2
499335_2	Abdominal Pain	4
90008_1	Abdominal Pain	2
334722_1	Abdominal Pain	1
374527_1	Abdominal Pain	3
433859_1	Abdominal Pain	3
447161_1	Abdominal Pain	2
363032_2	Abdominal Pain	2
357690_1	Abdominal Pain	2
419235_1	Abdominal Pain	2
257160_5	Abdominal Pain	3
487805_1	Abdominal Pain	4
389665_1	Abdominal Pain	2
439294_1	Abdominal Pain	2
493487_13	Abdominal Pain	4
285903_3	Abdominal Pain	2
456168_2	Abdominal Pain	2
102096_1	Abdominal Pain	2
424384_7	Abdominal Pain	3
142381_5	Abdominal Pain	2
444075_3	Abdominal Pain	4
31557_12	Abdominal Pain	2
426887_7	Abdominal Pain	2
461143_1	Abdominal Pain	3
338092_2	Abdominal Pain	4
91763_1	Abdominal Pain	3
330379_1	Abdominal Pain	2
322227_1	Abdominal Pain	2
494182_3	Abdominal Pain	3
457799_1	Abdominal Pain	3
371590_3	Abdominal Pain	2
62291_3	Abdominal Pain	3
470610_13	Abdominal Pain	2
346364_1	Abdominal Pain	3
200148_1	Abdominal Pain	3
441296_5	Abdominal Pain	3
425674_1	Abdominal Pain	2
319761_4	Abdominal Pain	2
427914_3	Abdominal Pain	2
261146_2	Abdominal Pain	2
322855_1	Abdominal Pain	2
330379_2	Abdominal Pain	3
220345_1	Abdominal Pain	2
458257_1	Abdominal Pain	2
150154_1	Abdominal Pain	3
303513_5	Abdominal Pain	2
332071_1	Abdominal Pain	2
308301_2	Abdominal Pain	2
95542_2	Abdominal Pain	2
453282_3	Abdominal Pain	2
347355_1	Abdominal Pain	2
162181_1	Abdominal Pain	3
445930_7	Abdominal Pain	2
305309_1	Abdominal Pain	3
450728_1	Abdominal Pain	1
347854_1	Abdominal Pain	2
14170_1	Abdominal Pain	4
242992_1	Abdominal Pain	3
389589_1	Abdominal Pain	2
495925_4	Abdominal Pain	2
224484_1	Abdominal Pain	3
433368_7	Abdominal Pain	3
156505_1	Abdominal Pain	2
200972_1	Abdominal Pain	1
447487_3	Abdominal Pain	2
449112_1	Abdominal Pain	2
345577_1	Abdominal Pain	1
377189_2	Abdominal Pain	2
269602_3	Abdominal Pain	2
472522_2	Abdominal Pain	4
444324_1	Abdominal Pain	3
299638_1	Abdominal Pain	2
13458_1	Abdominal Pain	2
482592_2	Abdominal Pain	2
441320_1	Abdominal Pain	2
404871_1	Abdominal Pain	3
9837_1	Abdominal Pain	1
423713_4	Abdominal Pain	2
241326_1	Abdominal Pain	4
432278_1	Abdominal Pain	3
436892_2	Abdominal Pain	4
434496_1	Abdominal Pain	3
500962_10	Abdominal Pain	2
473038_1	Abdominal Pain	2
171088_1	Abdominal Pain	2
452977_2	Abdominal Pain	1
465789_6	Abdominal Pain	3
150312_1	Abdominal Pain	3
438840_2	Abdominal Pain	3
306813_1	Abdominal Pain	2
422312_4	Abdominal Pain	2
493121_2	Abdominal Pain	3
64888_1	Abdominal Pain	3
196583_1	Abdominal Pain	4
149149_1	Abdominal Pain	2
342330_2	Abdominal Pain	4
492701_6	Abdominal Pain	2
328730_15	Abdominal Pain	3
389779_6	Abdominal Pain	3
486038_9	Abdominal Pain	2
116796_3	Abdominal Pain	1
485730_1	Abdominal Pain	3
390604_4	Abdominal Pain	3
348141_7	Abdominal Pain	3
9172_4	Abdominal Pain	2
411962_1	Abdominal Pain	2
399271_3	Abdominal Pain	3
36196_2	Abdominal Pain	2
382023_2	Abdominal Pain	2
374168_4	Abdominal Pain	3
146347_3	Abdominal Pain	2
404807_1	Abdominal Pain	2
370975_4	Abdominal Pain	3
440205_12	Abdominal Pain	3
265460_1	Abdominal Pain	3
35938_1	Abdominal Pain	1
500783_5	Abdominal Pain	1
35990_3	Abdominal Pain	1
412641_1	Abdominal Pain	2
170026_1	Abdominal Pain	4
156865_5	Abdominal Pain	3
145066_11	Abdominal Pain	2
444596_1	Abdominal Pain	1
53768_1	Abdominal Pain	3
351971_3	Abdominal Pain	3
395272_1	Abdominal Pain	1
10271_2	Abdominal Pain	2
423986_5	Abdominal Pain	2
484272_4	Abdominal Pain	3
497100_1	Abdominal Pain	2
475223_3	Abdominal Pain	2
225957_1	Abdominal Pain	1
369014_1	Abdominal Pain	3
321505_3	Abdominal Pain	1
385814_2	Abdominal Pain	2
33295_6	Abdominal Pain	2
322022_2	Abdominal Pain	3
470305_1	Abdominal Pain	3
431411_2	Abdominal Pain	3
275916_4	Abdominal Pain	3
201656_4	Abdominal Pain	3
407013_2	Abdominal Pain	2
308835_8	Abdominal Pain	1
93298_3	Abdominal Pain	3
166780_10	Abdominal Pain	2
424711_1	Abdominal Pain	2
439902_1	Abdominal Pain	2
501281_1	Abdominal Pain	3
133533_1	Abdominal Pain	4
63619_3	Abdominal Pain	3
47676_9	Abdominal Pain	2
438572_3	Abdominal Pain	2
378012_14	Abdominal Pain	4
119923_6	Abdominal Pain	3
63964_3	Abdominal Pain	3
429524_1	Abdominal Pain	2
159793_1	Abdominal Pain	3
90157_1	Abdominal Pain	2
406050_10	Abdominal Pain	2
371375_2	Abdominal Pain	2
428911_1	Abdominal Pain	3
356344_1	Abdominal Pain	4
460228_5	Abdominal Pain	2
433599_2	Abdominal Pain	1
247493_3	Abdominal Pain	2
256399_1	Abdominal Pain	2
62518_3	Abdominal Pain	3
270038_4	Abdominal Pain	2
445686_1	Abdominal Pain	2
388818_5	Abdominal Pain	3
444549_3	Abdominal Pain	2
461701_1	Abdominal Pain	3
405396_1	Abdominal Pain	3
357734_15	Abdominal Pain	2
122293_7	Abdominal Pain	2
153890_3	Abdominal Pain	1
139145_2	Abdominal Pain	2
405255_8	Abdominal Pain	3
222675_14	Abdominal Pain	4
357672_3	Abdominal Pain	2
357539_5	Abdominal Pain	4
442967_1	Abdominal Pain	3
436167_1	Abdominal Pain	3
311005_14	Abdominal Pain	3
169582_1	Abdominal Pain	2
408059_1	Abdominal Pain	2
418585_1	Abdominal Pain	2
131300_17	Abdominal Pain	2
251377_7	Abdominal Pain	3
468463_5	Abdominal Pain	3
406411_5	Abdominal Pain	3
199959_6	Abdominal Pain	2
366886_2	Abdominal Pain	3
258179_4	Abdominal Pain	1
173033_1	Abdominal Pain	2
215271_4	Abdominal Pain	3
4661_9	Abdominal Pain	2
48363_6	Abdominal Pain	3
378122_2	Abdominal Pain	3
134743_3	Abdominal Pain	2
346549_2	Abdominal Pain	2
151039_3	Abdominal Pain	2
477678_11	Abdominal Pain	2
132974_4	Abdominal Pain	2
498857_6	Abdominal Pain	1
310246_4	Abdominal Pain	3
233166_6	Abdominal Pain	2
359266_5	Abdominal Pain	3
483238_2	Abdominal Pain	2
283221_3	Abdominal Pain	3
313252_1	Abdominal Pain	3
137323_1	Abdominal Pain	2
371267_1	Abdominal Pain	2
346018_1	Abdominal Pain	3
351486_3	Abdominal Pain	3
342472_11	Abdominal Pain	4
401613_1	Abdominal Pain	3
322169_1	Abdominal Pain	1
445734_4	Abdominal Pain	2
102153_6	Abdominal Pain	4
62139_18	Abdominal Pain	2
124664_6	Abdominal Pain	4
67521_3	Abdominal Pain	2
82590_1	Abdominal Pain	3
171671_1	Abdominal Pain	2
14703_1	Abdominal Pain	2
109551_8	Abdominal Pain	3
213243_3	Abdominal Pain	2
257628_1	Abdominal Pain	1
231482_11	Abdominal Pain	2
313945_3	Abdominal Pain	3
379164_7	Abdominal Pain	3
353027_6	Abdominal Pain	2
452545_10	Abdominal Pain	2
501645_1	Abdominal Pain	2
143720_1	Abdominal Pain	2
190374_2	Abdominal Pain	2
427420_9	Abdominal Pain	2
456577_1	Abdominal Pain	3
492241_4	Abdominal Pain	3
121715_17	Abdominal Pain	2
172270_1	Abdominal Pain	2
113218_1	Abdominal Pain	2
494364_3	Abdominal Pain	1
81532_2	Abdominal Pain	2
90021_7	Abdominal Pain	3
101096_1	Abdominal Pain	1
450023_2	Abdominal Pain	2
130117_16	Abdominal Pain	2
336055_6	Abdominal Pain	2
59865_10	Abdominal Pain	3
49496_8	Abdominal Pain	4
166346_1	Abdominal Pain	2
401095_6	Abdominal Pain	2
60090_2	Abdominal Pain	3
315418_2	Abdominal Pain	3
479266_9	Abdominal Pain	2
377305_5	Abdominal Pain	2
9616_1	Abdominal Pain	1
436864_4	Abdominal Pain	2
69094_11	Abdominal Pain	3
172329_3	Abdominal Pain	3
63846_2	Abdominal Pain	4
29976_3	Abdominal Pain	4
401688_22	Abdominal Pain	4
67466_10	Abdominal Pain	2
435720_10	Abdominal Pain	4
282728_1	Abdominal Pain	3
143483_8	Abdominal Pain	3
89209_2	Abdominal Pain	2
321013_7	Abdominal Pain	4
283640_2	Abdominal Pain	2
39848_1	Abdominal Pain	4
364806_4	Abdominal Pain	2
254409_3	Abdominal Pain	2
195730_1	Abdominal Pain	1
127804_1	Abdominal Pain	2
270112_7	Abdominal Pain	4
251138_2	Abdominal Pain	2
462363_10	Abdominal Pain	2
162934_2	Abdominal Pain	2
209225_1	Abdominal Pain	2
109107_3	Abdominal Pain	2
337480_7	Abdominal Pain	1
140918_2	Abdominal Pain	3
67466_12	Abdominal Pain	2
38979_16	Abdominal Pain	2
148016_10	Abdominal Pain	2
243650_1	Abdominal Pain	2
397640_6	Abdominal Pain	2
261766_3	Abdominal Pain	1
182164_2	Abdominal Pain	3
430497_9	Abdominal Pain	3
211702_1	Abdominal Pain	2
155445_2	Abdominal Pain	3
308249_4	Abdominal Pain	2
305981_4	Abdominal Pain	3
143773_2	Abdominal Pain	2
175943_2	Abdominal Pain	2
414302_2	Abdominal Pain	2
220414_3	Abdominal Pain	2
321487_15	Abdominal Pain	2
375509_6	Abdominal Pain	1
410122_9	Abdominal Pain	3
288255_2	Abdominal Pain	1
313413_2	Abdominal Pain	2
260209_4	Abdominal Pain	2
435761_1	Abdominal Pain	2
361985_7	Abdominal Pain	2
317238_6	Abdominal Pain	2
456759_17	Abdominal Pain	3
325413_3	Abdominal Pain	2
420449_1	Abdominal Pain	2
12929_1	Abdominal Pain	2
487548_11	Abdominal Pain	3
381776_1	Abdominal Pain	1
243282_4	Abdominal Pain	3
102737_2	Abdominal Pain	3
104119_12	Abdominal Pain	3
188067_7	Abdominal Pain	3
320467_7	Abdominal Pain	3
384371_3	Abdominal Pain	1
35297_50	Abdominal Pain	2
288702_17	Abdominal Pain	2
193364_7	Abdominal Pain	2
429057_4	Abdominal Pain	3
180541_10	Abdominal Pain	2
43909_8	Abdominal Pain	2
217111_3	Abdominal Pain	1
260842_1	Abdominal Pain	1
31923_6	Abdominal Pain	3
99448_7	Abdominal Pain	2
362397_13	Abdominal Pain	2
273391_1	Abdominal Pain	2
395893_5	Abdominal Pain	3
127683_12	Abdominal Pain	2
124699_2	Abdominal Pain	1
262572_1	Abdominal Pain	3
499543_1	Abdominal Pain	3
271453_1	Abdominal Pain	3
267765_3	Abdominal Pain	3
86211_12	Abdominal Pain	2
411890_3	Abdominal Pain	1
420180_21	Abdominal Pain	1
269029_4	Abdominal Pain	2
303552_2	Abdominal Pain	2
5306_5	Abdominal Pain	2
469691_4	Abdominal Pain	2
499126_1	Abdominal Pain	2
74255_2	Abdominal Pain	1
228989_7	Abdominal Pain	3
207263_19	Abdominal Pain	2
125878_1	Abdominal Pain	3
46823_8	Abdominal Pain	4
350895_11	Abdominal Pain	2
140913_12	Abdominal Pain	2
297933_6	Abdominal Pain	1
403658_75	Abdominal Pain	4
171975_1	Abdominal Pain	3
439459_26	Abdominal Pain	2
235762_8	Abdominal Pain	3
423418_1	Abdominal Pain	2
123746_3	Abdominal Pain	3
310295_4	Abdominal Pain	2
13247_15	Abdominal Pain	2
437974_3	Abdominal Pain	3
292869_1	Abdominal Pain	3
183664_13	Abdominal Pain	2
346794_20	Abdominal Pain	3
238568_13	Abdominal Pain	2
268930_1	Abdominal Pain	2
49705_1	Abdominal Pain	4
344308_8	Abdominal Pain	2
137435_1	Abdominal Pain	3
440721_4	Abdominal Pain	2
382619_5	Abdominal Pain	3
25348_1	Abdominal Pain	2
467507_1	Abdominal Pain	2
137376_1	Abdominal Pain	2
20301_34	Abdominal Pain	2
94520_9	Abdominal Pain	1
501817_14	Abdominal Pain	3
412473_9	Abdominal Pain	2
351702_1	Abdominal Pain	2
175717_10	Abdominal Pain	2
460863_5	Abdominal Pain	1
148856_21	Abdominal Pain	3
147004_3	Abdominal Pain	2
187513_1	Abdominal Pain	2
453359_1	Abdominal Pain	2
482585_1	Abdominal Pain	2
484082_1	Abdominal Pain	2
260202_1	Abdominal Pain	2
417317_1	Abdominal Pain	1
466621_1	Abdominal Pain	3
444345_1	Abdominal Pain	1
269792_1	Abdominal Pain	2
483080_2	Abdominal Pain	2
451417_1	Abdominal Pain	1
85127_1	Abdominal Pain	2
336233_2	Abdominal Pain	2
276820_1	Abdominal Pain	3
599_1	Abdominal Pain	4
339466_1	Abdominal Pain	3
226638_1	Abdominal Pain	3
453308_3	Abdominal Pain	2
204145_2	Abdominal Pain	1
436513_1	Abdominal Pain	2
132135_1	Abdominal Pain	2
70374_1	Abdominal Pain	1
481179_1	Abdominal Pain	2
391488_1	Abdominal Pain	3
443608_1	Abdominal Pain	2
469747_4	Abdominal Pain	4
135228_1	Abdominal Pain	1
271446_1	Abdominal Pain	3
452708_1	Abdominal Pain	3
300159_1	Abdominal Pain	2
444394_1	Abdominal Pain	3
453910_1	Abdominal Pain	3
406886_1	Abdominal Pain	3
491722_1	Abdominal Pain	2
80729_2	Abdominal Pain	2
40176_1	Abdominal Pain	2
292679_2	Abdominal Pain	2
440851_2	Abdominal Pain	2
347188_1	Abdominal Pain	2
83535_1	Abdominal Pain	3
372322_1	Abdominal Pain	3
469885_2	Abdominal Pain	2
28108_1	Abdominal Pain	3
477949_1	Abdominal Pain	2
357473_2	Abdominal Pain	3
424760_1	Abdominal Pain	3
340297_1	Abdominal Pain	2
489655_2	Abdominal Pain	2
451183_1	Abdominal Pain	3
464361_2	Abdominal Pain	2
365987_1	Abdominal Pain	2
295798_2	Abdominal Pain	2
198209_1	Abdominal Pain	2
412336_2	Abdominal Pain	2
176180_2	Abdominal Pain	2
20898_1	Abdominal Pain	3
13791_1	Abdominal Pain	2
163975_2	Abdominal Pain	2
128005_1	Abdominal Pain	2
468846_1	Abdominal Pain	2
437282_1	Abdominal Pain	2
354762_2	Abdominal Pain	2
492786_1	Abdominal Pain	2
136693_1	Abdominal Pain	3
457013_1	Abdominal Pain	2
357829_1	Abdominal Pain	4
43784_2	Abdominal Pain	3
435454_1	Abdominal Pain	2
486577_1	Abdominal Pain	2
397490_2	Abdominal Pain	3
443400_1	Abdominal Pain	2
405874_1	Abdominal Pain	3
412415_1	Abdominal Pain	3
147573_2	Abdominal Pain	3
440774_1	Abdominal Pain	2
244482_2	Abdominal Pain	2
137839_1	Abdominal Pain	2
383044_1	Abdominal Pain	2
239602_1	Abdominal Pain	2
471632_3	Abdominal Pain	2
35613_1	Abdominal Pain	2
83207_1	Abdominal Pain	2
190547_2	Abdominal Pain	3
206087_1	Abdominal Pain	3
287965_1	Abdominal Pain	1
274629_2	Abdominal Pain	3
64318_1	Abdominal Pain	2
426571_2	Abdominal Pain	2
467347_1	Abdominal Pain	2
121518_3	Abdominal Pain	2
411881_1	Abdominal Pain	2
115578_2	Abdominal Pain	3
39273_1	Abdominal Pain	3
415961_5	Abdominal Pain	2
337669_2	Abdominal Pain	2
331015_1	Abdominal Pain	2
492975_2	Abdominal Pain	2
473559_1	Abdominal Pain	2
471498_1	Abdominal Pain	2
144391_1	Abdominal Pain	2
478093_1	Abdominal Pain	2
70837_3	Abdominal Pain	4
494725_1	Abdominal Pain	3
438983_1	Abdominal Pain	3
421081_3	Abdominal Pain	2
407054_2	Abdominal Pain	2
81203_2	Abdominal Pain	2
447319_1	Abdominal Pain	3
408966_2	Abdominal Pain	2
447015_1	Abdominal Pain	2
470755_1	Abdominal Pain	2
383326_1	Abdominal Pain	2
331022_1	Abdominal Pain	2
457590_1	Abdominal Pain	3
31229_1	Abdominal Pain	2
22570_1	Abdominal Pain	2
322033_4	Abdominal Pain	3
439100_1	Abdominal Pain	3
265417_1	Abdominal Pain	2
281556_1	Abdominal Pain	2
204491_2	Abdominal Pain	2
457198_2	Abdominal Pain	1
465733_1	Abdominal Pain	2
487480_4	Abdominal Pain	3
328302_1	Abdominal Pain	2
426349_1	Abdominal Pain	2
445397_1	Abdominal Pain	3
35119_2	Abdominal Pain	3
225434_2	Abdominal Pain	2
151736_2	Abdominal Pain	3
409713_2	Abdominal Pain	1
247659_1	Abdominal Pain	3
314451_1	Abdominal Pain	2
461970_1	Abdominal Pain	2
264758_2	Abdominal Pain	2
436226_1	Abdominal Pain	3
463375_1	Abdominal Pain	3
141155_3	Abdominal Pain	3
416279_1	Abdominal Pain	2
358216_1	Abdominal Pain	2
465635_1	Abdominal Pain	3
158704_1	Abdominal Pain	2
203857_3	Abdominal Pain	2
481118_2	Abdominal Pain	3
487332_1	Abdominal Pain	2
463986_1	Abdominal Pain	2
171070_1	Abdominal Pain	1
48993_4	Abdominal Pain	3
218798_6	Abdominal Pain	3
353466_1	Abdominal Pain	3
12908_2	Abdominal Pain	2
447530_2	Abdominal Pain	3
160523_1	Abdominal Pain	2
451094_4	Abdominal Pain	2
406837_1	Abdominal Pain	2
375118_1	Abdominal Pain	2
94783_1	Abdominal Pain	3
19370_1	Abdominal Pain	3
493308_5	Abdominal Pain	2
270986_1	Abdominal Pain	3
142425_1	Abdominal Pain	2
19384_1	Abdominal Pain	2
329719_2	Abdominal Pain	2
413494_6	Abdominal Pain	2
361965_1	Abdominal Pain	1
222276_1	Abdominal Pain	3
345584_2	Abdominal Pain	1
413157_1	Abdominal Pain	2
407648_1	Abdominal Pain	3
133111_1	Abdominal Pain	2
319565_2	Abdominal Pain	3
162203_5	Abdominal Pain	3
487256_1	Abdominal Pain	3
313008_1	Abdominal Pain	2
158816_2	Abdominal Pain	2
378258_1	Abdominal Pain	3
425306_1	Abdominal Pain	2
377257_1	Abdominal Pain	2
498448_3	Abdominal Pain	1
368797_4	Abdominal Pain	2
419349_4	Abdominal Pain	2
146329_5	Abdominal Pain	2
271390_1	Abdominal Pain	2
317959_1	Abdominal Pain	2
247499_1	Abdominal Pain	3
450835_3	Abdominal Pain	3
453852_1	Abdominal Pain	3
444765_2	Abdominal Pain	2
217180_1	Abdominal Pain	3
287248_1	Abdominal Pain	2
242896_1	Abdominal Pain	3
11434_2	Abdominal Pain	3
126040_7	Abdominal Pain	3
430505_1	Abdominal Pain	3
410510_3	Abdominal Pain	2
483625_1	Abdominal Pain	3
475501_4	Abdominal Pain	2
237631_4	Abdominal Pain	2
181959_1	Abdominal Pain	1
360878_1	Abdominal Pain	3
190242_2	Abdominal Pain	3
247356_1	Abdominal Pain	2
263118_1	Abdominal Pain	2
339100_1	Abdominal Pain	2
404532_2	Abdominal Pain	2
423822_2	Abdominal Pain	3
273691_1	Abdominal Pain	2
455544_1	Abdominal Pain	3
400337_1	Abdominal Pain	2
465308_2	Abdominal Pain	2
311309_1	Abdominal Pain	2
150397_1	Abdominal Pain	2
124979_1	Abdominal Pain	3
484072_5	Abdominal Pain	2
59466_1	Abdominal Pain	2
409034_1	Abdominal Pain	2
314372_3	Abdominal Pain	2
486294_2	Abdominal Pain	2
78635_2	Abdominal Pain	3
465599_2	Abdominal Pain	3
93924_1	Abdominal Pain	2
378465_4	Abdominal Pain	2
260833_5	Abdominal Pain	2
357138_3	Abdominal Pain	3
358651_2	Abdominal Pain	2
490590_2	Abdominal Pain	2
175836_2	Abdominal Pain	3
278531_1	Abdominal Pain	3
390455_2	Abdominal Pain	2
285313_3	Abdominal Pain	1
127111_1	Abdominal Pain	2
116757_1	Abdominal Pain	2
290661_2	Abdominal Pain	3
496392_3	Abdominal Pain	2
114921_1	Abdominal Pain	3
267381_1	Abdominal Pain	3
427980_1	Abdominal Pain	3
479908_1	Abdominal Pain	2
43726_1	Abdominal Pain	2
142991_2	Abdominal Pain	2
289974_2	Abdominal Pain	1
432716_1	Abdominal Pain	1
27126_1	Abdominal Pain	3
38127_1	Abdominal Pain	2
3324_4	Abdominal Pain	2
102565_11	Abdominal Pain	3
160933_1	Abdominal Pain	3
150416_3	Abdominal Pain	2
252614_1	Abdominal Pain	2
457569_7	Abdominal Pain	3
430399_5	Abdominal Pain	2
87623_2	Abdominal Pain	3
59462_2	Abdominal Pain	3
495304_1	Abdominal Pain	3
344476_1	Abdominal Pain	1
5431_1	Abdominal Pain	3
483566_5	Abdominal Pain	3
96074_1	Abdominal Pain	3
422433_1	Abdominal Pain	3
397466_2	Abdominal Pain	3
424509_2	Abdominal Pain	1
279369_8	Abdominal Pain	3
410144_2	Abdominal Pain	2
439869_2	Abdominal Pain	3
175092_5	Abdominal Pain	2
442506_1	Abdominal Pain	3
498046_1	Abdominal Pain	2
323113_3	Abdominal Pain	3
470159_1	Abdominal Pain	3
440252_2	Abdominal Pain	2
175262_1	Abdominal Pain	3
464874_4	Abdominal Pain	2
312659_3	Abdominal Pain	2
347495_1	Abdominal Pain	2
472336_6	Abdominal Pain	3
264646_1	Abdominal Pain	2
284981_4	Abdominal Pain	2
407543_1	Abdominal Pain	2
471158_1	Abdominal Pain	2
80649_1	Abdominal Pain	3
382579_5	Abdominal Pain	2
360233_3	Abdominal Pain	4
105414_6	Abdominal Pain	2
431505_1	Abdominal Pain	2
319332_1	Abdominal Pain	2
440772_1	Abdominal Pain	3
464292_1	Abdominal Pain	2
441932_1	Abdominal Pain	1
426278_6	Abdominal Pain	3
264751_1	Abdominal Pain	1
71080_1	Abdominal Pain	3
451871_2	Abdominal Pain	2
486393_13	Abdominal Pain	2
461135_1	Abdominal Pain	2
431026_2	Abdominal Pain	2
288087_2	Abdominal Pain	1
477326_1	Abdominal Pain	2
290519_1	Abdominal Pain	3
461120_5	Abdominal Pain	3
437056_1	Abdominal Pain	3
475098_1	Abdominal Pain	3
346041_11	Abdominal Pain	3
432849_1	Abdominal Pain	2
427954_1	Abdominal Pain	1
78471_1	Abdominal Pain	2
305431_1	Abdominal Pain	2
451567_1	Abdominal Pain	2
158877_2	Abdominal Pain	3
403725_6	Abdominal Pain	2
261999_1	Abdominal Pain	2
358021_12	Abdominal Pain	3
501180_1	Abdominal Pain	2
250691_1	Abdominal Pain	2
371616_5	Abdominal Pain	3
1909_2	Abdominal Pain	3
375118_2	Abdominal Pain	3
496557_1	Abdominal Pain	3
353146_1	Abdominal Pain	2
457204_1	Abdominal Pain	3
95836_1	Abdominal Pain	3
122753_5	Abdominal Pain	2
222781_1	Abdominal Pain	3
267231_1	Abdominal Pain	3
357826_1	Abdominal Pain	3
485670_1	Abdominal Pain	2
226286_6	Abdominal Pain	2
361009_2	Abdominal Pain	2
172294_1	Abdominal Pain	1
457458_1	Abdominal Pain	1
338790_1	Abdominal Pain	2
367959_10	Abdominal Pain	2
402212_1	Abdominal Pain	1
476827_1	Abdominal Pain	1
54734_1	Abdominal Pain	3
368925_3	Abdominal Pain	2
246573_2	Abdominal Pain	2
466536_5	Abdominal Pain	1
379457_4	Abdominal Pain	3
90071_5	Abdominal Pain	2
216300_1	Abdominal Pain	2
496354_1	Abdominal Pain	1
468799_4	Abdominal Pain	3
302825_1	Abdominal Pain	1
447257_2	Abdominal Pain	1
449243_1	Abdominal Pain	3
257257_5	Abdominal Pain	3
466965_5	Abdominal Pain	3
231756_1	Abdominal Pain	2
330107_8	Abdominal Pain	2
404924_1	Abdominal Pain	2
283432_3	Abdominal Pain	2
202531_1	Abdominal Pain	3
486996_1	Abdominal Pain	3
256190_1	Abdominal Pain	3
115208_3	Abdominal Pain	3
375568_2	Abdominal Pain	3
179702_1	Abdominal Pain	2
338635_1	Abdominal Pain	2
469767_6	Abdominal Pain	2
466534_3	Abdominal Pain	3
370420_7	Abdominal Pain	2
345399_4	Abdominal Pain	3
411041_4	Abdominal Pain	3
466583_11	Abdominal Pain	2
394861_5	Abdominal Pain	3
435354_2	Abdominal Pain	2
472420_2	Abdominal Pain	3
495412_1	Abdominal Pain	2
443352_1	Abdominal Pain	3
404491_1	Abdominal Pain	2
415136_10	Abdominal Pain	2
485668_2	Abdominal Pain	3
258757_1	Abdominal Pain	3
451531_4	Abdominal Pain	2
288826_4	Abdominal Pain	3
382051_1	Abdominal Pain	2
475053_7	Abdominal Pain	2
461465_1	Abdominal Pain	1
364262_1	Abdominal Pain	2
482854_1	Abdominal Pain	3
79115_3	Abdominal Pain	2
406624_1	Abdominal Pain	3
429979_4	Abdominal Pain	2
298519_2	Abdominal Pain	3
423017_3	Abdominal Pain	3
133521_1	Abdominal Pain	3
362760_11	Abdominal Pain	2
139113_3	Abdominal Pain	2
480736_1	Abdominal Pain	2
428951_1	Abdominal Pain	3
290008_1	Abdominal Pain	3
470755_2	Abdominal Pain	3
211345_1	Abdominal Pain	3
499198_3	Abdominal Pain	2
489306_32	Abdominal Pain	1
476644_2	Abdominal Pain	3
418078_11	Abdominal Pain	2
123924_17	Abdominal Pain	3
279843_1	Abdominal Pain	4
217326_1	Abdominal Pain	4
483125_1	Abdominal Pain	1
333720_1	Abdominal Pain	3
439849_1	Abdominal Pain	2
77242_1	Abdominal Pain	1
407961_1	Abdominal Pain	2
476244_1	Abdominal Pain	2
407389_17	Abdominal Pain	2
225006_7	Abdominal Pain	2
395706_1	Abdominal Pain	3
430881_1	Abdominal Pain	1
236783_2	Abdominal Pain	2
202320_1	Abdominal Pain	2
77367_1	Abdominal Pain	2
285335_3	Abdominal Pain	3
75327_1	Abdominal Pain	2
400833_1	Abdominal Pain	2
227876_1	Abdominal Pain	4
274756_4	Abdominal Pain	3
435402_3	Abdominal Pain	2
398064_2	Abdominal Pain	2
476302_1	Abdominal Pain	2
446660_2	Abdominal Pain	2
451576_2	Abdominal Pain	3
499037_1	Abdominal Pain	3
490248_6	Abdominal Pain	3
371933_6	Abdominal Pain	3
486569_2	Abdominal Pain	3
246987_3	Abdominal Pain	1
184102_1	Abdominal Pain	2
234234_5	Abdominal Pain	3
388351_2	Abdominal Pain	2
67739_2	Abdominal Pain	3
403349_2	Abdominal Pain	3
468272_7	Abdominal Pain	2
283536_1	Abdominal Pain	1
443537_1	Abdominal Pain	2
150386_1	Abdominal Pain	2
217586_1	Abdominal Pain	3
221000_9	Abdominal Pain	3
100856_3	Abdominal Pain	2
24749_1	Abdominal Pain	2
258464_1	Abdominal Pain	3
62165_1	Abdominal Pain	2
291436_1	Abdominal Pain	2
466941_1	Abdominal Pain	2
224019_1	Abdominal Pain	3
112825_1	Abdominal Pain	3
396693_1	Abdominal Pain	1
331407_3	Abdominal Pain	4
229588_2	Abdominal Pain	3
382058_3	Abdominal Pain	2
436076_1	Abdominal Pain	3
339021_4	Abdominal Pain	2
435048_3	Abdominal Pain	2
405364_4	Abdominal Pain	1
204776_2	Abdominal Pain	2
126035_11	Abdominal Pain	2
152612_1	Abdominal Pain	2
403349_3	Abdominal Pain	2
388126_6	Abdominal Pain	3
88606_1	Abdominal Pain	2
152635_1	Abdominal Pain	1
129409_3	Abdominal Pain	2
340984_6	Abdominal Pain	3
412351_1	Abdominal Pain	1
477565_3	Abdominal Pain	3
282141_5	Abdominal Pain	3
180632_2	Abdominal Pain	3
363216_10	Abdominal Pain	2
55683_1	Abdominal Pain	3
430475_3	Abdominal Pain	1
496479_1	Abdominal Pain	2
394882_1	Abdominal Pain	3
401879_5	Abdominal Pain	2
354233_5	Abdominal Pain	2
248025_9	Abdominal Pain	4
402735_9	Abdominal Pain	3
402938_3	Abdominal Pain	3
23869_1	Abdominal Pain	3
162900_2	Abdominal Pain	2
141157_2	Abdominal Pain	2
293238_13	Abdominal Pain	1
175904_2	Abdominal Pain	2
249770_2	Abdominal Pain	2
82654_1	Abdominal Pain	1
501561_5	Abdominal Pain	4
405128_2	Abdominal Pain	3
501719_1	Abdominal Pain	2
237706_1	Abdominal Pain	2
331698_12	Abdominal Pain	1
497905_1	Abdominal Pain	2
460671_3	Abdominal Pain	2
270511_1	Abdominal Pain	2
226470_3	Abdominal Pain	2
490754_2	Abdominal Pain	1
300356_3	Abdominal Pain	2
391939_1	Abdominal Pain	2
140626_2	Abdominal Pain	2
321142_4	Abdominal Pain	3
431208_1	Abdominal Pain	1
443521_1	Abdominal Pain	2
297052_1	Abdominal Pain	2
115455_2	Abdominal Pain	2
473017_1	Abdominal Pain	2
419960_5	Abdominal Pain	1
64423_1	Abdominal Pain	3
491085_3	Abdominal Pain	3
452379_1	Abdominal Pain	1
289047_1	Abdominal Pain	2
422679_1	Abdominal Pain	3
260833_6	Abdominal Pain	2
484309_1	Abdominal Pain	2
249226_14	Abdominal Pain	3
252243_8	Abdominal Pain	2
478733_2	Abdominal Pain	2
151922_1	Abdominal Pain	3
495595_2	Abdominal Pain	3
176814_2	Abdominal Pain	2
131647_1	Abdominal Pain	2
131648_1	Abdominal Pain	3
317820_2	Abdominal Pain	3
173053_1	Abdominal Pain	3
268213_1	Abdominal Pain	2
411604_3	Abdominal Pain	2
264746_2	Abdominal Pain	2
414234_3	Abdominal Pain	3
407628_2	Abdominal Pain	2
402009_2	Abdominal Pain	2
133186_1	Abdominal Pain	3
67167_1	Abdominal Pain	1
123190_2	Abdominal Pain	3
19157_1	Abdominal Pain	1
289656_2	Abdominal Pain	1
217642_6	Abdominal Pain	2
437739_4	Abdominal Pain	2
78841_4	Abdominal Pain	2
457738_6	Abdominal Pain	2
150168_1	Abdominal Pain	3
476065_1	Abdominal Pain	3
288178_1	Abdominal Pain	1
428092_1	Abdominal Pain	3
442288_8	Abdominal Pain	3
68910_1	Abdominal Pain	2
462442_2	Abdominal Pain	1
331478_1	Abdominal Pain	3
122722_1	Abdominal Pain	1
498568_1	Abdominal Pain	3
421180_1	Abdominal Pain	2
492956_3	Abdominal Pain	3
432030_1	Abdominal Pain	1
137475_1	Abdominal Pain	1
354057_5	Abdominal Pain	3
465361_1	Abdominal Pain	3
320793_1	Abdominal Pain	1
436558_7	Abdominal Pain	2
150119_3	Abdominal Pain	2
436098_1	Abdominal Pain	2
488683_2	Abdominal Pain	3
481545_1	Abdominal Pain	2
374716_12	Abdominal Pain	2
461462_3	Abdominal Pain	3
243728_1	Abdominal Pain	3
375890_1	Abdominal Pain	3
477098_9	Abdominal Pain	2
429181_2	Abdominal Pain	2
482887_1	Abdominal Pain	1
383686_1	Abdominal Pain	1
466567_2	Abdominal Pain	2
281578_2	Abdominal Pain	3
466525_5	Abdominal Pain	2
47704_1	Abdominal Pain	3
471491_7	Abdominal Pain	3
156518_1	Abdominal Pain	3
489242_2	Abdominal Pain	2
77060_2	Abdominal Pain	2
265548_1	Abdominal Pain	3
469751_9	Abdominal Pain	3
491837_4	Abdominal Pain	2
478303_3	Abdominal Pain	3
244413_2	Abdominal Pain	2
405885_3	Abdominal Pain	2
343166_8	Abdominal Pain	3
365055_1	Abdominal Pain	3
112768_1	Abdominal Pain	2
290502_3	Abdominal Pain	1
366395_1	Abdominal Pain	3
405218_1	Abdominal Pain	1
84762_1	Abdominal Pain	2
200251_1	Abdominal Pain	3
207181_2	Abdominal Pain	3
489066_9	Abdominal Pain	1
451733_7	Abdominal Pain	2
103927_3	Abdominal Pain	3
438447_3	Abdominal Pain	3
203719_1	Abdominal Pain	2
387441_2	Abdominal Pain	2
328489_1	Abdominal Pain	2
110384_2	Abdominal Pain	3
394808_1	Abdominal Pain	3
40912_5	Abdominal Pain	2
474221_1	Abdominal Pain	3
482662_8	Abdominal Pain	1
37938_2	Abdominal Pain	1
302134_3	Abdominal Pain	2
483084_3	Abdominal Pain	2
450087_10	Abdominal Pain	2
412757_8	Abdominal Pain	3
295745_3	Abdominal Pain	2
471789_1	Abdominal Pain	3
196962_1	Abdominal Pain	2
235766_1	Abdominal Pain	3
133525_1	Abdominal Pain	2
229599_1	Abdominal Pain	3
317952_3	Abdominal Pain	2
397887_1	Abdominal Pain	2
477084_1	Abdominal Pain	1
276378_1	Abdominal Pain	2
359032_2	Abdominal Pain	2
322307_1	Abdominal Pain	3
205717_2	Abdominal Pain	4
460964_1	Abdominal Pain	1
416229_2	Abdominal Pain	2
490424_9	Abdominal Pain	3
394876_3	Abdominal Pain	3
456627_1	Abdominal Pain	3
397055_2	Abdominal Pain	2
373011_6	Abdominal Pain	2
143763_3	Abdominal Pain	1
407926_7	Abdominal Pain	1
263104_5	Abdominal Pain	3
400944_1	Abdominal Pain	4
82600_1	Abdominal Pain	2
485523_7	Abdominal Pain	3
463968_2	Abdominal Pain	1
449404_7	Abdominal Pain	2
395905_2	Abdominal Pain	3
442672_2	Abdominal Pain	3
130436_2	Abdominal Pain	3
349266_6	Abdominal Pain	3
488932_1	Abdominal Pain	3
412230_4	Abdominal Pain	1
248596_2	Abdominal Pain	2
356288_5	Abdominal Pain	3
31573_1	Abdominal Pain	2
43314_1	Abdominal Pain	3
399569_3	Abdominal Pain	2
20890_3	Abdominal Pain	2
217844_5	Abdominal Pain	3
150870_4	Abdominal Pain	1
377437_1	Abdominal Pain	1
501154_1	Abdominal Pain	1
454857_1	Abdominal Pain	3
173000_3	Abdominal Pain	3
486979_3	Abdominal Pain	2
426519_1	Abdominal Pain	3
160735_5	Abdominal Pain	3
239247_2	Abdominal Pain	2
134960_3	Abdominal Pain	1
482622_2	Abdominal Pain	2
499784_1	Abdominal Pain	2
195719_4	Abdominal Pain	3
284424_6	Abdominal Pain	3
137639_29	Abdominal Pain	4
400631_10	Abdominal Pain	2
135860_1	Abdominal Pain	2
407841_1	Abdominal Pain	2
381758_4	Abdominal Pain	3
205931_1	Abdominal Pain	1
111891_1	Abdominal Pain	3
366477_8	Abdominal Pain	2
481145_3	Abdominal Pain	2
350013_3	Abdominal Pain	2
456403_3	Abdominal Pain	2
452137_4	Abdominal Pain	3
444592_6	Abdominal Pain	2
275443_1	Abdominal Pain	3
365007_8	Abdominal Pain	3
174189_2	Abdominal Pain	2
427914_6	Abdominal Pain	2
306269_1	Abdominal Pain	2
38301_3	Abdominal Pain	3
355727_2	Abdominal Pain	2
280711_1	Abdominal Pain	4
288233_6	Abdominal Pain	3
122003_27	Abdominal Pain	2
464799_1	Abdominal Pain	2
180156_3	Abdominal Pain	2
432040_18	Abdominal Pain	3
470735_1	Abdominal Pain	3
365005_2	Abdominal Pain	3
148128_12	Abdominal Pain	2
256603_4	Abdominal Pain	3
442778_2	Abdominal Pain	2
492521_1	Abdominal Pain	2
375608_2	Abdominal Pain	2
83059_3	Abdominal Pain	2
272358_1	Abdominal Pain	2
371918_1	Abdominal Pain	2
477057_1	Abdominal Pain	2
459960_2	Abdominal Pain	3
475367_3	Abdominal Pain	3
448870_5	Abdominal Pain	3
274087_1	Abdominal Pain	2
142846_1	Abdominal Pain	2
124225_1	Abdominal Pain	2
477879_1	Abdominal Pain	1
381062_11	Abdominal Pain	3
429787_1	Abdominal Pain	3
466336_9	Abdominal Pain	3
411300_5	Abdominal Pain	2
488188_4	Abdominal Pain	2
114667_12	Abdominal Pain	2
427363_3	Abdominal Pain	4
467073_1	Abdominal Pain	1
179496_3	Abdominal Pain	3
206347_12	Abdominal Pain	4
390165_5	Abdominal Pain	3
281243_2	Abdominal Pain	3
335266_2	Abdominal Pain	3
445431_3	Abdominal Pain	2
341397_6	Abdominal Pain	3
293143_1	Abdominal Pain	1
426811_3	Abdominal Pain	3
339887_7	Abdominal Pain	3
173158_2	Abdominal Pain	4
137813_4	Abdominal Pain	3
402252_3	Abdominal Pain	3
308354_1	Abdominal Pain	3
100828_7	Abdominal Pain	3
308450_2	Abdominal Pain	3
196109_1	Abdominal Pain	1
245597_6	Abdominal Pain	3
243614_1	Abdominal Pain	2
396370_3	Abdominal Pain	3
403742_16	Abdominal Pain	3
467842_7	Abdominal Pain	2
413111_7	Abdominal Pain	2
11281_2	Abdominal Pain	2
227358_2	Abdominal Pain	3
418429_1	Abdominal Pain	1
475805_1	Abdominal Pain	2
99864_9	Abdominal Pain	2
317303_1	Abdominal Pain	2
442755_10	Abdominal Pain	2
438091_3	Abdominal Pain	2
482654_2	Abdominal Pain	2
349735_1	Abdominal Pain	3
223142_1	Abdominal Pain	2
486150_4	Abdominal Pain	3
469996_1	Abdominal Pain	2
146176_14	Abdominal Pain	3
436886_5	Abdominal Pain	2
215855_2	Abdominal Pain	2
69466_1	Abdominal Pain	2
260232_3	Abdominal Pain	3
361312_21	Abdominal Pain	3
443824_4	Abdominal Pain	2
424240_6	Abdominal Pain	3
148700_3	Abdominal Pain	2
429898_4	Abdominal Pain	3
201982_4	Abdominal Pain	2
424772_2	Abdominal Pain	2
410466_2	Abdominal Pain	1
397112_1	Abdominal Pain	2
225451_2	Abdominal Pain	3
96427_3	Abdominal Pain	2
487299_2	Abdominal Pain	2
291520_1	Abdominal Pain	2
95269_7	Abdominal Pain	3
317673_1	Abdominal Pain	2
443088_10	Abdominal Pain	2
352252_4	Abdominal Pain	2
488354_3	Abdominal Pain	2
122723_2	Abdominal Pain	1
409071_5	Abdominal Pain	3
96461_1	Abdominal Pain	2
74948_1	Abdominal Pain	3
464812_2	Abdominal Pain	3
452147_2	Abdominal Pain	3
332873_2	Abdominal Pain	3
120994_5	Abdominal Pain	4
450057_2	Abdominal Pain	3
471840_2	Abdominal Pain	2
465100_4	Abdominal Pain	2
469949_3	Abdominal Pain	3
388309_6	Abdominal Pain	2
367646_1	Abdominal Pain	2
469508_1	Abdominal Pain	2
252402_3	Abdominal Pain	2
164503_5	Abdominal Pain	3
104652_2	Abdominal Pain	2
175972_2	Abdominal Pain	3
98440_3	Abdominal Pain	3
486157_1	Abdominal Pain	3
60252_2	Abdominal Pain	2
137850_2	Abdominal Pain	2
115394_7	Abdominal Pain	2
388117_4	Abdominal Pain	3
39229_1	Abdominal Pain	3
170372_8	Abdominal Pain	3
391984_5	Abdominal Pain	3
500138_1	Abdominal Pain	2
390667_11	Abdominal Pain	2
271108_2	Abdominal Pain	2
367789_2	Abdominal Pain	3
435797_1	Abdominal Pain	2
205427_2	Abdominal Pain	3
375131_2	Abdominal Pain	2
472029_8	Abdominal Pain	2
452621_1	Abdominal Pain	1
246068_1	Abdominal Pain	3
424380_2	Abdominal Pain	2
414936_3	Abdominal Pain	2
144168_2	Abdominal Pain	2
118755_1	Abdominal Pain	2
406281_6	Abdominal Pain	3
406949_1	Abdominal Pain	2
215751_1	Abdominal Pain	2
401376_11	Abdominal Pain	3
494554_1	Abdominal Pain	2
113934_3	Abdominal Pain	3
356517_3	Abdominal Pain	2
469865_4	Abdominal Pain	1
407608_4	Abdominal Pain	1
471989_6	Abdominal Pain	3
450350_4	Abdominal Pain	3
5452_2	Abdominal Pain	2
463154_1	Abdominal Pain	2
206766_1	Abdominal Pain	2
267902_1	Abdominal Pain	2
448938_3	Abdominal Pain	2
57153_1	Abdominal Pain	4
215671_2	Abdominal Pain	2
397026_10	Abdominal Pain	4
64116_1	Abdominal Pain	2
409508_3	Abdominal Pain	3
170969_2	Abdominal Pain	1
370219_3	Abdominal Pain	2
218805_4	Abdominal Pain	2
435219_7	Abdominal Pain	2
179572_1	Abdominal Pain	3
185759_2	Abdominal Pain	2
497105_4	Abdominal Pain	2
243339_2	Abdominal Pain	2
447106_5	Abdominal Pain	2
167106_9	Abdominal Pain	3
435402_5	Abdominal Pain	3
384407_1	Abdominal Pain	2
133259_1	Abdominal Pain	2
101217_1	Abdominal Pain	2
69492_1	Abdominal Pain	3
294040_5	Abdominal Pain	3
346394_21	Abdominal Pain	3
446927_20	Abdominal Pain	3
25786_1	Abdominal Pain	3
125648_7	Abdominal Pain	3
384458_1	Abdominal Pain	3
417877_3	Abdominal Pain	3
367077_4	Abdominal Pain	2
354999_3	Abdominal Pain	2
392402_13	Abdominal Pain	2
444619_5	Abdominal Pain	1
421597_1	Abdominal Pain	3
205076_1	Abdominal Pain	2
229568_3	Abdominal Pain	2
93498_1	Abdominal Pain	2
60234_6	Abdominal Pain	2
32908_4	Abdominal Pain	3
374875_3	Abdominal Pain	3
430304_6	Abdominal Pain	2
438620_6	Abdominal Pain	4
438739_4	Abdominal Pain	3
164825_7	Abdominal Pain	2
398900_5	Abdominal Pain	3
442451_16	Abdominal Pain	1
491569_6	Abdominal Pain	3
438592_6	Abdominal Pain	2
112330_1	Abdominal Pain	3
258898_3	Abdominal Pain	2
228729_2	Abdominal Pain	2
191754_7	Abdominal Pain	2
412044_1	Abdominal Pain	2
265349_4	Abdominal Pain	2
157776_11	Abdominal Pain	2
490803_1	Abdominal Pain	2
430220_1	Abdominal Pain	2
257068_1	Abdominal Pain	2
136704_1	Abdominal Pain	2
421678_6	Abdominal Pain	2
269867_10	Abdominal Pain	3
327274_5	Abdominal Pain	3
336545_9	Abdominal Pain	3
318947_3	Abdominal Pain	2
493803_21	Abdominal Pain	2
371319_2	Abdominal Pain	2
447465_4	Abdominal Pain	2
244753_1	Abdominal Pain	1
330245_1	Abdominal Pain	2
456724_4	Abdominal Pain	2
482687_3	Abdominal Pain	2
351195_3	Abdominal Pain	2
414679_11	Abdominal Pain	2
408680_2	Abdominal Pain	3
493467_2	Abdominal Pain	2
122703_5	Abdominal Pain	2
136084_1	Abdominal Pain	2
162859_1	Abdominal Pain	2
54896_1	Abdominal Pain	2
249520_21	Abdominal Pain	2
443887_7	Abdominal Pain	2
68591_21	Abdominal Pain	2
161973_14	Abdominal Pain	2
220183_1	Abdominal Pain	2
257068_2	Abdominal Pain	3
306690_1	Abdominal Pain	2
447686_10	Abdominal Pain	2
386069_2	Abdominal Pain	2
35572_4	Abdominal Pain	2
354608_16	Abdominal Pain	2
428025_1	Abdominal Pain	2
497935_8	Abdominal Pain	2
21670_2	Abdominal Pain	2
210327_1	Abdominal Pain	1
258136_4	Abdominal Pain	2
102761_6	Abdominal Pain	2
455768_4	Abdominal Pain	2
365998_1	Abdominal Pain	2
373108_4	Abdominal Pain	2
223851_9	Abdominal Pain	3
377602_2	Abdominal Pain	2
342123_11	Abdominal Pain	3
406987_33	Abdominal Pain	2
65636_1	Abdominal Pain	2
192412_1	Abdominal Pain	2
185725_1	Abdominal Pain	2
340641_4	Abdominal Pain	2
210223_1	Abdominal Pain	2
283463_11	Abdominal Pain	2
134085_4	Abdominal Pain	2
117558_21	Abdominal Pain	2
473886_1	Abdominal Pain	2
232671_7	Abdominal Pain	2
431950_2	Abdominal Pain	2
34814_1	Abdominal Pain	2
487149_5	Abdominal Pain	2
263391_1	Abdominal Pain	2
256181_1	Abdominal Pain	2
295493_1	Abdominal Pain	2
458749_1	Abdominal Pain	3
290605_12	Abdominal Pain	2
59591_5	Abdominal Pain	2
367075_8	Abdominal Pain	2
396763_3	Abdominal Pain	2
80598_4	Abdominal Pain	2
260397_6	Abdominal Pain	2
266391_10	Abdominal Pain	2
44129_1	Abdominal Pain	2
226181_1	Abdominal Pain	2
180723_5	Abdominal Pain	2
285058_10	Abdominal Pain	2
176783_8	Abdominal Pain	2
267828_1	Abdominal Pain	2
477678_18	Abdominal Pain	2
41167_1	Abdominal Pain	2
236604_1	Abdominal Pain	2
76600_29	Abdominal Pain	2
496317_8	Abdominal Pain	3
364233_2	Abdominal Pain	2
328961_8	Abdominal Pain	2
291375_5	Abdominal Pain	3
122758_2	Abdominal Pain	3
274267_2	Abdominal Pain	2
441233_1	Abdominal Pain	2
138605_1	Abdominal Pain	2
415465_10	Abdominal Pain	2
156878_2	Abdominal Pain	2
166704_1	Abdominal Pain	2
238346_1	Abdominal Pain	2
250175_5	Abdominal Pain	2
258800_3	Abdominal Pain	1
396615_1	Abdominal Pain	2
133092_2	Abdominal Pain	2
488214_26	Abdominal Pain	2
147369_9	Abdominal Pain	2
41008_10	Abdominal Pain	2
107871_1	Abdominal Pain	2
147964_8	Abdominal Pain	2
480737_1	Abdominal Pain	1
79661_1	Abdominal Pain	2
149221_6	Abdominal Pain	2
455430_1	Abdominal Pain	3
294946_4	Abdominal Pain	2
363597_10	Abdominal Pain	2
206284_3	Abdominal Pain	2
260214_7	Abdominal Pain	2
496767_1	Abdominal Pain	2
133657_7	Abdominal Pain	2
67529_3	Abdominal Pain	1
430603_22	Abdominal Pain	3
400037_2	Abdominal Pain	3
350243_2	Abdominal Pain	2
479498_2	Abdominal Pain	2
411466_13	Abdominal Pain	2
404420_3	Abdominal Pain	2
273149_4	Abdominal Pain	2
228442_6	Abdominal Pain	2
432324_2	Abdominal Pain	2
256113_10	Abdominal Pain	3
440989_1	Abdominal Pain	2
442745_8	Abdominal Pain	2
21255_2	Abdominal Pain	3
418335_1	Abdominal Pain	2
15595_5	Abdominal Pain	2
50354_9	Abdominal Pain	3
291393_1	Abdominal Pain	2
124702_9	Abdominal Pain	2
413273_3	Abdominal Pain	2
493173_11	Abdominal Pain	3
41560_1	Abdominal Pain	2
361096_1	Abdominal Pain	4
430399_12	Abdominal Pain	2
104578_6	Abdominal Pain	3
234227_14	Abdominal Pain	3
497021_5	Abdominal Pain	2
168782_2	Abdominal Pain	2
244577_6	Abdominal Pain	2
456050_1	Abdominal Pain	1
33419_3	Abdominal Pain	1
154289_3	Abdominal Pain	2
224831_4	Abdominal Pain	2
250330_8	Abdominal Pain	2
61516_4	Abdominal Pain	2
443446_8	Abdominal Pain	1
480938_2	Abdominal Pain	1
243808_2	Abdominal Pain	2
270814_6	Abdominal Pain	2
462742_3	Abdominal Pain	2
365715_1	Abdominal Pain	2
98332_14	Abdominal Pain	2
256445_1	Abdominal Pain	3
224699_1	Abdominal Pain	2
347353_7	Abdominal Pain	2
199149_1	Abdominal Pain	1
120667_5	Abdominal Pain	3
148995_1	Abdominal Pain	3
347047_1	Abdominal Pain	2
280042_1	Abdominal Pain	3
355278_2	Abdominal Pain	2
63854_8	Abdominal Pain	2
241064_2	Abdominal Pain	1
149814_1	Abdominal Pain	1
312401_11	Abdominal Pain	3
415992_3	Abdominal Pain	1
90024_9	Abdominal Pain	3
426499_1	Abdominal Pain	2
63591_1	Abdominal Pain	1
157332_9	Abdominal Pain	2
31582_2	Abdominal Pain	2
339108_2	Abdominal Pain	1
456192_1	Abdominal Pain	2
395854_2	Abdominal Pain	2
163907_2	Abdominal Pain	2
275613_9	Abdominal Pain	2
261763_10	Abdominal Pain	2
368175_18	Abdominal Pain	2
346189_2	Abdominal Pain	1
187048_1	Abdominal Pain	3
345381_2	Abdominal Pain	2
494446_4	Abdominal Pain	3
406843_2	Abdominal Pain	4
71299_9	Abdominal Pain	3
182144_1	Abdominal Pain	2
301764_1	Abdominal Pain	3
320554_3	Abdominal Pain	2
278971_3	Abdominal Pain	4
494732_16	Abdominal Pain	1
344793_2	Abdominal Pain	2
253750_5	Abdominal Pain	2
53989_25	Abdominal Pain	3
334492_5	Abdominal Pain	2
827_6	Abdominal Pain	2
247843_4	Abdominal Pain	2
205827_2	Abdominal Pain	1
192292_4	Abdominal Pain	2
210384_5	Abdominal Pain	1
60877_2	Abdominal Pain	3
480688_1	Abdominal Pain	3
129277_5	Abdominal Pain	3
31104_16	Abdominal Pain	2
489153_1	Abdominal Pain	2
37834_13	Abdominal Pain	2
394882_5	Abdominal Pain	3
218636_1	Abdominal Pain	3
453207_14	Abdominal Pain	2
310147_5	Abdominal Pain	3
467497_1	Abdominal Pain	2
179775_2	Abdominal Pain	2
475263_2	Abdominal Pain	2
495626_11	Abdominal Pain	3
160436_2	Abdominal Pain	1
2460_3	Abdominal Pain	2
249866_3	Abdominal Pain	2
330602_17	Abdominal Pain	2
269253_3	Abdominal Pain	1
426892_15	Abdominal Pain	1
493803_40	Abdominal Pain	3
420114_13	Abdominal Pain	3
59503_1	Abdominal Pain	2
219448_1	Abdominal Pain	3
152582_23	Abdominal Pain	3
25960_2	Abdominal Pain	3
272645_6	Abdominal Pain	2
286394_9	Abdominal Pain	3
266691_4	Abdominal Pain	2
463469_1	Abdominal Pain	2
293173_1	Abdominal Pain	2
126038_2	Abdominal Pain	2
70761_4	Abdominal Pain	3
296155_1	Abdominal Pain	2
484080_3	Abdominal Pain	2
430926_3	Abdominal Pain	3
189556_1	Abdominal Pain	3
69174_15	Abdominal Pain	2
353158_2	Abdominal Pain	2
187221_3	Abdominal Pain	2
239866_1	Abdominal Pain	2
295468_2	Abdominal Pain	3
130714_2	Abdominal Pain	3
439916_2	Abdominal Pain	2
426759_1	Abdominal Pain	3
24199_2	Abdominal Pain	3
175091_3	Abdominal Pain	2
171204_2	Abdominal Pain	1
492719_5	Abdominal Pain	2
238310_8	Abdominal Pain	3
288209_4	Abdominal Pain	2
371096_1	Abdominal Pain	3
337912_1	Abdominal Pain	2
301339_4	Abdominal Pain	1
440269_4	Abdominal Pain	3
313771_6	Abdominal Pain	2
7287_12	Abdominal Pain	2
338617_6	Abdominal Pain	2
64885_27	Abdominal Pain	3
70644_1	Abdominal Pain	2
384135_12	Abdominal Pain	2
332865_4	Abdominal Pain	2
166754_7	Abdominal Pain	1
466831_1	Abdominal Pain	2
416371_1	Abdominal Pain	2
491955_1	Abdominal Pain	2
279716_2	Abdominal Pain	1
52474_6	Abdominal Pain	2
14779_7	Abdominal Pain	3
351399_10	Abdominal Pain	3
39064_6	Abdominal Pain	1
417674_7	Abdominal Pain	2
205683_1	Abdominal Pain	2
437173_4	Abdominal Pain	1
148501_8	Abdominal Pain	1
275187_6	Abdominal Pain	1
195882_4	Abdominal Pain	3
81985_2	Abdominal Pain	2
250951_3	Abdominal Pain	2
500647_12	Abdominal Pain	2
45799_1	Abdominal Pain	2
301059_1	Abdominal Pain	2
233363_2	Abdominal Pain	2
339027_5	Abdominal Pain	2
155788_6	Abdominal Pain	2
236479_9	Abdominal Pain	2
365626_4	Abdominal Pain	2
427167_4	Abdominal Pain	2
379605_1	Abdominal Pain	2
189400_2	Abdominal Pain	2
87796_1	Abdominal Pain	3
264095_3	Abdominal Pain	1
321471_7	Abdominal Pain	3
313255_3	Abdominal Pain	2
446234_1	Abdominal Pain	2
143332_6	Abdominal Pain	2
299521_5	Abdominal Pain	3
117590_3	Abdominal Pain	1
340815_9	Abdominal Pain	2
485144_9	Abdominal Pain	1
431226_2	Abdominal Pain	2
110140_13	Abdominal Pain	3
499585_3	Abdominal Pain	2
470669_3	Abdominal Pain	3
47794_1	Abdominal Pain	2
450229_17	Abdominal Pain	1
249691_8	Abdominal Pain	3
359824_3	Abdominal Pain	3
462861_7	Abdominal Pain	3
377821_4	Abdominal Pain	1
407295_3	Abdominal Pain	2
53283_5	Abdominal Pain	1
412724_2	Abdominal Pain	3
486657_10	Abdominal Pain	2
369691_6	Abdominal Pain	2
34264_2	Abdominal Pain	1
466948_5	Abdominal Pain	1
473055_19	Abdominal Pain	3
274281_1	Abdominal Pain	2
250397_13	Abdominal Pain	3
499921_14	Abdominal Pain	2
244826_1	Abdominal Pain	3
471896_14	Abdominal Pain	3
214531_2	Abdominal Pain	3
172273_8	Abdominal Pain	2
397141_11	Abdominal Pain	2
302447_2	Abdominal Pain	2
5325_1	Abdominal Pain	2
440255_2	Abdominal Pain	1
167069_1	Abdominal Pain	3
26138_2	Abdominal Pain	2
261668_1	Abdominal Pain	2
323579_1	Abdominal Pain	3
348621_1	Abdominal Pain	2
289672_6	Abdominal Pain	1
500552_3	Abdominal Pain	1
171465_2	Abdominal Pain	2
371254_6	Abdominal Pain	3
452970_7	Abdominal Pain	1
228532_2	Abdominal Pain	3
80808_3	Abdominal Pain	3
498052_1	Abdominal Pain	3
35980_1	Abdominal Pain	2
252766_3	Abdominal Pain	2
91081_7	Abdominal Pain	1
464776_8	Abdominal Pain	1
371148_7	Abdominal Pain	3
424071_8	Abdominal Pain	3
488647_5	Abdominal Pain	3
371184_7	Abdominal Pain	2
128166_3	Abdominal Pain	2
144011_10	Abdominal Pain	1
413848_40	Abdominal Pain	2
391033_5	Abdominal Pain	1
233873_3	Abdominal Pain	2
498752_9	Abdominal Pain	3
328172_1	Abdominal Pain	2
436347_3	Abdominal Pain	3
121206_1	Abdominal Pain	2
412621_2	Abdominal Pain	2
397741_4	Abdominal Pain	3
178298_3	Abdominal Pain	1
484948_14	Abdominal Pain	2
29208_18	Abdominal Pain	1
192936_3	Abdominal Pain	3
8236_13	Abdominal Pain	3
72203_2	Abdominal Pain	3
335115_1	Abdominal Pain	2
167275_2	Abdominal Pain	2
80958_1	Abdominal Pain	2
453794_15	Abdominal Pain	1
470102_7	Abdominal Pain	2
349412_1	Abdominal Pain	3
149401_1	Abdominal Pain	2
144666_7	Abdominal Pain	2
423988_1	Abdominal Pain	1
110275_3	Abdominal Pain	2
151031_16	Abdominal Pain	2
368726_4	Abdominal Pain	2
107872_2	Abdominal Pain	3
298591_11	Abdominal Pain	2
113146_1	Abdominal Pain	2
120270_4	Abdominal Pain	2
472291_2	Abdominal Pain	2
149035_2	Abdominal Pain	1
264434_9	Abdominal Pain	1
453284_7	Abdominal Pain	1
373840_7	Abdominal Pain	2
93953_2	Abdominal Pain	2
60269_1	Abdominal Pain	1
462319_2	Abdominal Pain	2
86698_1	Abdominal Pain	3
417289_2	Abdominal Pain	1
477038_2	Abdominal Pain	3
141124_3	Abdominal Pain	2
126316_13	Abdominal Pain	2
15909_6	Abdominal Pain	2
494432_6	Abdominal Pain	2
160928_8	Abdominal Pain	2
309162_4	Abdominal Pain	2
205189_3	Abdominal Pain	1
44634_4	Abdominal Pain	3
243657_1	Abdominal Pain	3
315606_5	Abdominal Pain	3
384454_3	Abdominal Pain	2
476031_10	Abdominal Pain	2
190423_7	Abdominal Pain	2
352271_19	Abdominal Pain	3
19362_2	Abdominal Pain	3
308692_8	Abdominal Pain	2
235322_4	Abdominal Pain	3
166328_20	Abdominal Pain	3
223770_5	Abdominal Pain	2
487388_4	Abdominal Pain	2
238383_2	Abdominal Pain	3
219272_2	Abdominal Pain	2
454485_1	Abdominal Pain	2
142625_2	Abdominal Pain	2
244489_8	Abdominal Pain	2
183719_1	Abdominal Pain	2
97071_5	Abdominal Pain	3
422725_2	Abdominal Pain	2
328757_11	Abdominal Pain	2
397151_3	Abdominal Pain	1
409487_3	Abdominal Pain	2
372451_14	Abdominal Pain	2
362211_46	Abdominal Pain	2
110943_7	Abdominal Pain	2
235676_15	Abdominal Pain	2
379571_4	Abdominal Pain	2
7694_3	Abdominal Pain	3
313133_1	Abdominal Pain	2
328260_2	Abdominal Pain	3
316925_7	Abdominal Pain	2
223076_6	Abdominal Pain	2
330149_1	Abdominal Pain	2
226663_1	Abdominal Pain	2
248827_15	Abdominal Pain	2
177783_1	Abdominal Pain	2
351499_9	Abdominal Pain	2
348850_6	Abdominal Pain	2
382148_11	Abdominal Pain	2
448917_5	Abdominal Pain	2
416104_2	Abdominal Pain	2
134872_4	Abdominal Pain	2
208118_3	Abdominal Pain	2
478643_25	Abdominal Pain	2
392205_5	Abdominal Pain	2
255206_1	Abdominal Pain	2
213708_5	Abdominal Pain	2
481764_4	Abdominal Pain	3
63541_3	Abdominal Pain	3
312795_2	Abdominal Pain	1
296225_1	Abdominal Pain	1
269794_5	Abdominal Pain	4
290605_15	Abdominal Pain	2
375240_1	Abdominal Pain	2
80087_1	Abdominal Pain	2
163019_10	Abdominal Pain	2
448829_2	Abdominal Pain	2
312401_15	Abdominal Pain	2
364645_1	Abdominal Pain	1
464678_1	Abdominal Pain	3
495773_1	Abdominal Pain	2
42861_2	Abdominal Pain	3
6371_2	Abdominal Pain	2
313383_6	Abdominal Pain	2
146140_4	Abdominal Pain	2
334579_9	Abdominal Pain	1
238213_4	Abdominal Pain	2
85443_3	Abdominal Pain	2
275964_3	Abdominal Pain	2
83539_5	Abdominal Pain	2
5012_3	Abdominal Pain	3
120518_1	Abdominal Pain	2
120514_1	Abdominal Pain	2
270886_1	Abdominal Pain	2
240744_3	Abdominal Pain	2
97055_2	Abdominal Pain	2
422573_7	Abdominal Pain	3
467718_2	Abdominal Pain	2
36049_2	Abdominal Pain	2
300179_3	Abdominal Pain	1
315752_1	Abdominal Pain	1
405967_11	Abdominal Pain	2
92109_3	Abdominal Pain	2
472080_6	Abdominal Pain	2
406283_3	Abdominal Pain	2
345505_4	Abdominal Pain	2
421764_1	Abdominal Pain	3
398925_2	Abdominal Pain	1
301070_1	Abdominal Pain	2
347279_2	Abdominal Pain	1
269342_7	Abdominal Pain	2
259444_10	Abdominal Pain	3
415950_11	Abdominal Pain	3
260325_9	Abdominal Pain	2
125044_1	Abdominal Pain	3
93776_1	Abdominal Pain	3
486905_6	Abdominal Pain	3
43483_5	Abdominal Pain	2
442244_4	Abdominal Pain	2
222810_3	Abdominal Pain	3
429103_7	Abdominal Pain	2
95402_1	Abdominal Pain	3
94001_8	Abdominal Pain	2
353053_3	Abdominal Pain	2
323539_2	Abdominal Pain	3
122098_2	Abdominal Pain	3
294110_2	Abdominal Pain	2
15648_3	Abdominal Pain	2
229631_3	Abdominal Pain	2
19847_5	Abdominal Pain	3
368941_14	Abdominal Pain	2
390879_5	Abdominal Pain	3
253781_8	Abdominal Pain	3
305347_3	Abdominal Pain	3
72973_7	Abdominal Pain	3
395049_4	Abdominal Pain	1
200687_1	Abdominal Pain	2
438955_7	Abdominal Pain	2
183046_1	Abdominal Pain	3
196516_1	Abdominal Pain	3
428579_1	Abdominal Pain	2
418664_4	Abdominal Pain	2
121305_1	Abdominal Pain	2
91080_13	Abdominal Pain	2
82303_9	Abdominal Pain	1
317628_1	Abdominal Pain	2
34835_5	Abdominal Pain	1
145109_18	Abdominal Pain	2
30496_2	Abdominal Pain	2
114511_4	Abdominal Pain	2
283957_8	Abdominal Pain	3
166971_11	Abdominal Pain	2
196_1	Abdominal Pain	2
446846_2	Abdominal Pain	2
481024_7	Abdominal Pain	1
195828_9	Abdominal Pain	2
49007_1	Abdominal Pain	2
444515_18	Abdominal Pain	1
143075_4	Abdominal Pain	2
15500_13	Abdominal Pain	2
166698_6	Abdominal Pain	3
251410_1	Abdominal Pain	2
139208_1	Abdominal Pain	1
145611_12	Abdominal Pain	3
1657_1	Abdominal Pain	3
198095_8	Abdominal Pain	3
138107_1	Abdominal Pain	3
1681_1	Abdominal Pain	2
252682_2	Abdominal Pain	1
344367_5	Abdominal Pain	3
394741_47	Abdominal Pain	2
141322_5	Abdominal Pain	2
363513_20	Abdominal Pain	3
2655_1	Abdominal Pain	3
400556_1	Abdominal Pain	3
139009_6	Abdominal Pain	3
331287_13	Abdominal Pain	3
479577_2	Abdominal Pain	3
438462_5	Abdominal Pain	2
199660_2	Abdominal Pain	1
248923_36	Abdominal Pain	2
200245_2	Abdominal Pain	1
142783_16	Abdominal Pain	1
328318_4	Abdominal Pain	3
237427_16	Abdominal Pain	3
328249_8	Abdominal Pain	2
264912_8	Abdominal Pain	2
209047_3	Abdominal Pain	2
333328_2	Abdominal Pain	1
267828_6	Abdominal Pain	3
470140_18	Abdominal Pain	2
470952_6	Abdominal Pain	1
218864_1	Abdominal Pain	1
197679_17	Abdominal Pain	1
15506_1	Abdominal Pain	1
145326_6	Abdominal Pain	2
303564_1	Abdominal Pain	3
168993_1	Abdominal Pain	1
232260_12	Abdominal Pain	2
224535_1	Abdominal Pain	3
133574_1	Abdominal Pain	2
352184_5	Abdominal Pain	2
190142_1	Abdominal Pain	3
347852_9	Abdominal Pain	3
144298_1	Abdominal Pain	2
133932_8	Abdominal Pain	1
392863_1	Abdominal Pain	2
401616_3	Abdominal Pain	1
114569_2	Abdominal Pain	3
28083_9	Abdominal Pain	3
4993_5	Abdominal Pain	2
7438_9	Abdominal Pain	2
67620_1	Abdominal Pain	2
107722_12	Abdominal Pain	2
363871_43	Abdominal Pain	2
81469_2	Abdominal Pain	1
359201_3	Abdominal Pain	3
215085_11	Abdominal Pain	2
248473_3	Abdominal Pain	2
292210_1	Abdominal Pain	3
159600_1	Abdominal Pain	2
184166_4	Abdominal Pain	3
121933_16	Abdominal Pain	2
188526_2	Abdominal Pain	2
109370_4	Abdominal Pain	3
83015_2	Abdominal Pain	3
498288_3	Abdominal Pain	2
451611_5	Abdominal Pain	2
194951_2	Abdominal Pain	2
92090_6	Abdominal Pain	3
495148_22	Abdominal Pain	2
60611_5	Abdominal Pain	3
361572_2	Abdominal Pain	2
283105_1	Abdominal Pain	2
42325_1	Abdominal Pain	3
147075_2	Abdominal Pain	3
500323_4	Abdominal Pain	2
5439_1	Abdominal Pain	1
347998_4	Abdominal Pain	3
343236_4	Abdominal Pain	3
191576_11	Abdominal Pain	3
87594_7	Abdominal Pain	3
394741_49	Abdominal Pain	3
432048_7	Abdominal Pain	1
487654_2	Abdominal Pain	3
241430_12	Abdominal Pain	2
405025_8	Abdominal Pain	3
259319_23	Abdominal Pain	2
375001_8	Abdominal Pain	3
455800_11	Abdominal Pain	3
267500_1	Abdominal Pain	2
147911_1	Abdominal Pain	3
110943_9	Abdominal Pain	1
125396_7	Abdominal Pain	3
458069_13	Abdominal Pain	2
238712_13	Abdominal Pain	1
262176_5	Abdominal Pain	1
277035_1	Abdominal Pain	3
304561_9	Abdominal Pain	2
294387_1	Abdominal Pain	3
34440_2	Abdominal Pain	1
424125_12	Abdominal Pain	2
66667_1	Abdominal Pain	2
439684_6	Abdominal Pain	1
246951_9	Abdominal Pain	1
489027_2	Abdominal Pain	2
369850_2	Abdominal Pain	3
283773_4	Abdominal Pain	3
7913_42	Abdominal Pain	2
135473_2	Abdominal Pain	3
192762_10	Abdominal Pain	3
227350_2	Abdominal Pain	3
271549_1	Abdominal Pain	2
94471_6	Abdominal Pain	1
131043_1	Abdominal Pain	2
112108_10	Abdominal Pain	2
18046_1	Abdominal Pain	1
394447_3	Abdominal Pain	3
484308_7	Abdominal Pain	3
323928_4	Abdominal Pain	2
458210_2	Abdominal Pain	1
307481_3	Abdominal Pain	1
413563_7	Abdominal Pain	2
209119_8	Abdominal Pain	1
340814_2	Abdominal Pain	2
15502_13	Abdominal Pain	2
84232_22	Abdominal Pain	2
323951_54	Abdominal Pain	2
415553_7	Abdominal Pain	2
30005_7	Abdominal Pain	2
341563_3	Abdominal Pain	2
113514_1	Abdominal Pain	3
40622_1	Abdominal Pain	3
489998_14	Abdominal Pain	3
285411_4	Abdominal Pain	3
91224_3	Abdominal Pain	2
396104_4	Abdominal Pain	1
421189_6	Abdominal Pain	2
290838_38	Abdominal Pain	3
97601_5	Abdominal Pain	2
227220_6	Abdominal Pain	3
269794_6	Abdominal Pain	2
85114_23	Abdominal Pain	2
476071_15	Abdominal Pain	1
270062_13	Abdominal Pain	2
476041_12	Abdominal Pain	3
60525_15	Abdominal Pain	2
136509_1	Abdominal Pain	3
499152_27	Abdominal Pain	3
209517_1	Abdominal Pain	1
361369_10	Abdominal Pain	1
75809_6	Abdominal Pain	1
447719_8	Abdominal Pain	3
347651_10	Abdominal Pain	2
345562_9	Abdominal Pain	2
3392_2	Abdominal Pain	3
180711_6	Abdominal Pain	3
151479_3	Abdominal Pain	2
494826_3	Abdominal Pain	2
34021_4	Abdominal Pain	3
402862_7	Abdominal Pain	3
162807_3	Abdominal Pain	3
101435_2	Abdominal Pain	1
398516_4	Abdominal Pain	1
261254_1	Abdominal Pain	3
334729_10	Abdominal Pain	3
444460_5	Abdominal Pain	2
314302_1	Abdominal Pain	2
73105_5	Abdominal Pain	2
380138_5	Abdominal Pain	3
269713_2	Abdominal Pain	2
85457_3	Abdominal Pain	2
404433_5	Abdominal Pain	3
176809_4	Abdominal Pain	3
475161_7	Abdominal Pain	2
87729_6	Abdominal Pain	3
308275_2	Abdominal Pain	1
205254_3	Abdominal Pain	1
180650_4	Abdominal Pain	3
314214_4	Abdominal Pain	2
374473_11	Abdominal Pain	3
94471_7	Abdominal Pain	2
403831_18	Abdominal Pain	2
454260_3	Abdominal Pain	1
134279_1	Abdominal Pain	1
216454_6	Abdominal Pain	2
137660_7	Abdominal Pain	3
314477_1	Abdominal Pain	2
470481_10	Abdominal Pain	1
496593_1	Abdominal Pain	2
65803_11	Abdominal Pain	3
363415_4	Abdominal Pain	2
243288_3	Abdominal Pain	3
407453_1	Abdominal Pain	1
131260_4	Abdominal Pain	3
423441_19	Abdominal Pain	2
117542_2	Abdominal Pain	1
185106_7	Abdominal Pain	1
226516_3	Abdominal Pain	1
120560_4	Abdominal Pain	2
394423_11	Abdominal Pain	2
467843_7	Abdominal Pain	3
292292_3	Abdominal Pain	2
394202_1	Abdominal Pain	2
483470_5	Abdominal Pain	2
347371_29	Abdominal Pain	3
4533_2	Abdominal Pain	3
298362_3	Abdominal Pain	3
48010_3	Abdominal Pain	2
490593_4	Abdominal Pain	2
415553_11	Abdominal Pain	3
214380_8	Abdominal Pain	3
248803_2	Abdominal Pain	3
235979_1	Abdominal Pain	3
383777_5	Abdominal Pain	1
235417_1	Abdominal Pain	3
420642_4	Abdominal Pain	3
363126_4	Abdominal Pain	3
322014_10	Abdominal Pain	2
79492_4	Abdominal Pain	2
213428_4	Abdominal Pain	1
485255_3	Abdominal Pain	1
444254_2	Abdominal Pain	2
378013_3	Abdominal Pain	2
147588_11	Abdominal Pain	2
220490_9	Abdominal Pain	3
282955_10	Abdominal Pain	1
67937_14	Abdominal Pain	2
354476_1	Abdominal Pain	2
105037_10	Abdominal Pain	3
296707_2	Abdominal Pain	1
158493_10	Abdominal Pain	3
356676_32	Abdominal Pain	1
186669_6	Abdominal Pain	4
66626_2	Abdominal Pain	2
351584_4	Abdominal Pain	1
252484_31	Abdominal Pain	3
116489_4	Abdominal Pain	2
26000_1	Abdominal Pain	3
398849_7	Abdominal Pain	2
222470_4	Abdominal Pain	2
70410_36	Abdominal Pain	1
379573_3	Abdominal Pain	1
50156_8	Abdominal Pain	2
331285_1	Abdominal Pain	3
392010_6	Abdominal Pain	3
207879_1	Abdominal Pain	3
463749_35	Abdominal Pain	3
255840_8	Abdominal Pain	3
162464_19	Abdominal Pain	3
300392_5	Abdominal Pain	3
350099_9	Abdominal Pain	1
422680_9	Abdominal Pain	3
219422_2	Abdominal Pain	3
60293_2	Abdominal Pain	2
216661_5	Abdominal Pain	2
45759_10	Abdominal Pain	2
427069_1	Abdominal Pain	1
206500_1	Abdominal Pain	3
318482_5	Abdominal Pain	3
107760_3	Abdominal Pain	3
411693_4	Abdominal Pain	3
254848_12	Abdominal Pain	2
343382_6	Abdominal Pain	1
420365_1	Abdominal Pain	3
495804_4	Abdominal Pain	3
313418_15	Abdominal Pain	2
63257_5	Abdominal Pain	3
364578_17	Abdominal Pain	2
486955_9	Abdominal Pain	1
141446_1	Abdominal Pain	2
249702_2	Abdominal Pain	1
122383_3	Abdominal Pain	2
2637_2	Abdominal Pain	3
350764_4	Abdominal Pain	3
96063_3	Abdominal Pain	2
2195_13	Abdominal Pain	2
18335_1	Abdominal Pain	3
28963_1	Abdominal Pain	2
445480_2	Abdominal Pain	1
289943_2	Abdominal Pain	4
56102_7	Abdominal Pain	1
268881_1	Abdominal Pain	2
280286_11	Abdominal Pain	3
396215_7	Abdominal Pain	2
449928_2	Abdominal Pain	1
34784_2	Abdominal Pain	3
17301_8	Abdominal Pain	1
422340_3	Abdominal Pain	1
239222_4	Abdominal Pain	2
449387_2	Abdominal Pain	1
253021_1	Abdominal Pain	3
43803_1	Abdominal Pain	1
274851_2	Abdominal Pain	3
434539_4	Abdominal Pain	2
307315_2	Abdominal Pain	3
229217_9	Abdominal Pain	2
357105_16	Abdominal Pain	2
433655_10	Abdominal Pain	3
378543_3	Abdominal Pain	3
214164_5	Abdominal Pain	3
340677_3	Abdominal Pain	2
432831_4	Abdominal Pain	2
3902_1	Abdominal Pain	3
243085_2	Abdominal Pain	1
313314_12	Abdominal Pain	3
305411_2	Abdominal Pain	2
97117_16	Abdominal Pain	2
66171_15	Abdominal Pain	1
102913_2	Abdominal Pain	3
300011_14	Abdominal Pain	3
233494_4	Abdominal Pain	2
1285_3	Abdominal Pain	2
243289_1	Abdominal Pain	2
376497_18	Abdominal Pain	1
25410_13	Abdominal Pain	2
255615_4	Abdominal Pain	1
348623_2	Abdominal Pain	2
164708_7	Abdominal Pain	1
93659_2	Abdominal Pain	3
56750_18	Abdominal Pain	2
164155_1	Abdominal Pain	3
32523_9	Abdominal Pain	1
456143_5	Abdominal Pain	2
476080_4	Abdominal Pain	1
122238_1	Abdominal Pain	2
68990_2	Abdominal Pain	3
226813_1	Abdominal Pain	3
333843_4	Abdominal Pain	2
25974_2	Abdominal Pain	3
122139_7	Abdominal Pain	3
277247_4	Abdominal Pain	1
185953_3	Abdominal Pain	3
192274_3	Abdominal Pain	3
187478_2	Abdominal Pain	2
416765_4	Abdominal Pain	3
388744_6	Abdominal Pain	2
238735_1	Abdominal Pain	2
161343_8	Abdominal Pain	3
95134_3	Abdominal Pain	1
243456_9	Abdominal Pain	1
135729_5	Abdominal Pain	1
424822_4	Abdominal Pain	1
149114_6	Abdominal Pain	2
298417_2	Abdominal Pain	3
118892_5	Abdominal Pain	4
112417_1	Abdominal Pain	2
44227_18	Abdominal Pain	3
306466_1	Abdominal Pain	2
136683_3	Abdominal Pain	1
166831_6	Abdominal Pain	2
164745_10	Abdominal Pain	3
307450_3	Abdominal Pain	2
268408_1	Abdominal Pain	2
244315_8	Abdominal Pain	3
176977_4	Abdominal Pain	3
123896_9	Abdominal Pain	2
121468_1	Abdominal Pain	4
310378_3	Abdominal Pain	2
311447_5	Abdominal Pain	3
78697_2	Abdominal Pain	1
243178_1	Abdominal Pain	3
478719_10	Abdominal Pain	2
77142_8	Abdominal Pain	2
363222_2	Abdominal Pain	3
149637_2	Abdominal Pain	3
118180_5	Abdominal Pain	1
242468_5	Abdominal Pain	1
98809_4	Abdominal Pain	3
334905_5	Abdominal Pain	3
197823_5	Abdominal Pain	2
241632_17	Abdominal Pain	3
84232_30	Abdominal Pain	2
133912_14	Abdominal Pain	2
306116_3	Abdominal Pain	3
8417_1	Abdominal Pain	2
146065_7	Abdominal Pain	3
462314_5	Abdominal Pain	2
33721_12	Abdominal Pain	2
337770_3	Abdominal Pain	1
450585_3	Abdominal Pain	2
133936_9	Abdominal Pain	2
270350_5	Abdominal Pain	3
49219_1	Abdominal Pain	3
5330_22	Abdominal Pain	3
286028_1	Abdominal Pain	3
143710_1	Abdominal Pain	2
226122_7	Abdominal Pain	3
40073_2	Abdominal Pain	3
476142_1	Abdominal Pain	3
496482_2	Abdominal Pain	1
217_4	Abdominal Pain	3
65519_1	Abdominal Pain	3
305519_4	Abdominal Pain	2
25895_2	Abdominal Pain	3
129858_1	Abdominal Pain	2
431961_1	Abdominal Pain	2
462102_3	Abdominal Pain	3
144041_1	Abdominal Pain	2
436355_2	Abdominal Pain	2
500187_4	Abdominal Pain	2
445523_15	Abdominal Pain	2
311820_23	Abdominal Pain	3
53799_3	Abdominal Pain	2
461254_1	Abdominal Pain	2
114252_1	Abdominal Pain	2
355889_2	Abdominal Pain	3
231450_1	Abdominal Pain	2
380284_9	Abdominal Pain	1
295378_8	Abdominal Pain	3
132984_3	Abdominal Pain	2
389022_8	Abdominal Pain	2
19026_24	Abdominal Pain	2
458402_4	Abdominal Pain	3
83567_3	Abdominal Pain	2
48261_4	Abdominal Pain	2
416733_6	Abdominal Pain	2
285714_5	Abdominal Pain	3
29358_1	Abdominal Pain	1
429678_6	Abdominal Pain	2
74169_1	Abdominal Pain	3
162966_7	Abdominal Pain	1
261047_3	Abdominal Pain	3
410558_20	Abdominal Pain	1
249785_5	Abdominal Pain	3
391087_4	Abdominal Pain	1
342922_8	Abdominal Pain	2
355307_12	Abdominal Pain	3
252745_16	Abdominal Pain	2
121211_7	Abdominal Pain	3
91205_5	Abdominal Pain	2
135597_3	Abdominal Pain	2
107077_4	Abdominal Pain	3
362562_9	Abdominal Pain	2
182509_11	Abdominal Pain	2
62019_1	Abdominal Pain	3
124172_3	Abdominal Pain	3
399552_19	Abdominal Pain	1
236991_8	Abdominal Pain	3
77036_12	Abdominal Pain	3
164393_1	Abdominal Pain	3
414889_3	Abdominal Pain	3
438652_8	Abdominal Pain	2
160435_13	Abdominal Pain	3
128376_6	Abdominal Pain	2
200203_1	Abdominal Pain	1
200335_1	Abdominal Pain	3
82590_3	Abdominal Pain	2
159392_2	Abdominal Pain	3
249122_27	Abdominal Pain	2
53032_5	Abdominal Pain	3
72651_6	Abdominal Pain	1
463983_8	Abdominal Pain	3
354109_3	Abdominal Pain	3
484347_1	Abdominal Pain	1
300190_10	Abdominal Pain	2
148558_1	Abdominal Pain	2
170588_2	Abdominal Pain	2
317414_43	Abdominal Pain	2
279173_2	Abdominal Pain	3
79835_5	Abdominal Pain	2
34488_2	Abdominal Pain	3
333979_1	Abdominal Pain	3
40046_1	Abdominal Pain	3
242684_4	Abdominal Pain	2
115186_1	Abdominal Pain	2
67857_8	Abdominal Pain	3
128706_1	Abdominal Pain	2
18804_5	Abdominal Pain	2
492291_1	Abdominal Pain	2
466509_1	Abdominal Pain	2
336137_1	Abdominal Pain	4
457390_1	Abdominal Pain	2
102680_1	Abdominal Pain	3
498669_1	Abdominal Pain	4
389657_1	Abdominal Pain	3
478959_2	Abdominal Pain	4
432422_1	Abdominal Pain	3
444425_1	Abdominal Pain	3
479457_1	Abdominal Pain	2
84445_1	Abdominal Pain	2
441497_2	Abdominal Pain	2
256411_1	Abdominal Pain	2
434435_5	Abdominal Pain	3
240893_2	Abdominal Pain	4
91897_1	Abdominal Pain	2
472821_2	Abdominal Pain	2
436929_1	Abdominal Pain	2
490921_1	Abdominal Pain	1
378821_2	Abdominal Pain	3
460085_1	Abdominal Pain	3
447244_2	Abdominal Pain	3
337746_1	Abdominal Pain	3
487371_3	Abdominal Pain	2
362131_1	Abdominal Pain	2
483079_1	Abdominal Pain	2
73132_2	Abdominal Pain	4
479739_2	Abdominal Pain	2
443088_2	Abdominal Pain	1
10400_2	Abdominal Pain	2
475516_1	Abdominal Pain	2
200956_5	Abdominal Pain	4
399084_2	Abdominal Pain	2
471300_2	Abdominal Pain	3
458968_4	Abdominal Pain	3
496813_2	Abdominal Pain	2
156160_1	Abdominal Pain	2
448126_1	Abdominal Pain	1
475718_2	Abdominal Pain	3
451408_1	Abdominal Pain	4
132286_1	Abdominal Pain	2
469989_4	Abdominal Pain	3
467884_1	Abdominal Pain	4
482363_3	Abdominal Pain	2
469989_5	Abdominal Pain	3
377636_1	Abdominal Pain	2
444018_2	Abdominal Pain	1
470161_1	Abdominal Pain	2
381242_1	Abdominal Pain	3
448530_1	Abdominal Pain	1
479465_1	Abdominal Pain	2
401838_3	Abdominal Pain	2
501667_2	Abdominal Pain	3
309716_2	Abdominal Pain	2
66860_1	Abdominal Pain	4
485387_2	Abdominal Pain	3
180530_1	Abdominal Pain	3
442834_1	Abdominal Pain	3
268662_3	Abdominal Pain	2
462778_1	Abdominal Pain	4
258030_2	Abdominal Pain	2
217842_2	Abdominal Pain	3
410357_3	Abdominal Pain	4
152769_1	Abdominal Pain	2
211230_1	Abdominal Pain	3
300352_4	Abdominal Pain	2
4088_1	Abdominal Pain	1
415500_2	Abdominal Pain	3
263917_2	Abdominal Pain	2
441542_2	Abdominal Pain	2
375758_2	Abdominal Pain	2
157000_2	Abdominal Pain	3
408964_11	Abdominal Pain	4
469081_10	Abdominal Pain	2
495874_1	Abdominal Pain	3
340278_2	Abdominal Pain	4
459101_1	Abdominal Pain	3
434946_3	Abdominal Pain	2
84070_3	Abdominal Pain	3
39267_1	Abdominal Pain	4
84410_3	Abdominal Pain	2
393060_1	Abdominal Pain	2
457039_1	Abdominal Pain	2
295829_2	Abdominal Pain	4
370842_1	Abdominal Pain	2
292476_1	Abdominal Pain	2
76283_1	Abdominal Pain	1
437785_4	Abdominal Pain	3
310153_2	Abdominal Pain	3
155255_1	Abdominal Pain	2
397686_2	Abdominal Pain	2
491601_5	Abdominal Pain	2
405936_2	Abdominal Pain	2
475679_1	Abdominal Pain	1
447802_1	Abdominal Pain	3
480571_2	Abdominal Pain	2
477353_1	Abdominal Pain	1
245362_1	Abdominal Pain	3
415963_3	Abdominal Pain	2
440831_3	Abdominal Pain	2
299432_1	Abdominal Pain	2
90132_2	Abdominal Pain	1
253107_4	Abdominal Pain	3
207151_1	Abdominal Pain	2
57185_1	Abdominal Pain	3
447692_2	Abdominal Pain	3
431688_1	Abdominal Pain	3
106450_2	Abdominal Pain	1
442342_4	Abdominal Pain	2
467402_1	Abdominal Pain	2
371573_1	Abdominal Pain	3
354761_2	Abdominal Pain	4
392575_4	Abdominal Pain	2
309401_2	Abdominal Pain	2
392078_2	Abdominal Pain	3
113136_1	Abdominal Pain	3
447426_1	Abdominal Pain	2
100812_4	Abdominal Pain	4
460793_2	Abdominal Pain	2
408961_3	Abdominal Pain	3
465020_3	Abdominal Pain	2
454738_2	Abdominal Pain	2
394846_2	Abdominal Pain	2
372326_2	Abdominal Pain	2
486281_2	Abdominal Pain	1
126496_3	Abdominal Pain	2
451222_1	Abdominal Pain	4
484094_12	Abdominal Pain	2
439826_2	Abdominal Pain	2
386587_1	Abdominal Pain	2
426278_4	Abdominal Pain	4
189550_5	Abdominal Pain	2
137633_1	Abdominal Pain	3
482942_2	Abdominal Pain	1
294033_1	Abdominal Pain	3
423340_5	Abdominal Pain	3
410592_1	Abdominal Pain	4
431652_9	Abdominal Pain	2
472376_3	Abdominal Pain	2
433541_1	Abdominal Pain	3
209051_1	Abdominal Pain	4
265796_1	Abdominal Pain	3
290518_1	Abdominal Pain	3
467266_2	Abdominal Pain	3
428885_2	Abdominal Pain	4
151310_3	Abdominal Pain	3
369500_1	Abdominal Pain	2
486921_2	Abdominal Pain	3
163952_1	Abdominal Pain	1
174458_7	Abdominal Pain	2
48993_8	Abdominal Pain	4
321163_4	Abdominal Pain	2
61376_1	Abdominal Pain	3
168990_2	Abdominal Pain	3
481777_1	Abdominal Pain	2
432497_9	Abdominal Pain	3
485014_1	Abdominal Pain	2
432382_6	Abdominal Pain	4
261619_3	Abdominal Pain	2
369644_6	Abdominal Pain	4
99892_1	Abdominal Pain	3
443346_1	Abdominal Pain	2
402065_1	Abdominal Pain	2
164207_3	Abdominal Pain	3
451129_4	Abdominal Pain	2
436891_6	Abdominal Pain	3
434696_1	Abdominal Pain	3
273675_2	Abdominal Pain	2
422551_10	Abdominal Pain	1
431458_1	Abdominal Pain	4
477218_7	Abdominal Pain	3
436227_2	Abdominal Pain	2
213907_1	Abdominal Pain	3
389583_1	Abdominal Pain	3
134960_1	Abdominal Pain	1
467207_2	Abdominal Pain	2
248385_3	Abdominal Pain	4
360577_1	Abdominal Pain	2
186316_2	Abdominal Pain	2
407492_2	Abdominal Pain	3
324733_2	Abdominal Pain	3
173197_3	Abdominal Pain	2
497415_5	Abdominal Pain	4
137275_1	Abdominal Pain	4
62172_5	Abdominal Pain	3
104968_1	Abdominal Pain	2
232328_1	Abdominal Pain	2
318057_1	Abdominal Pain	3
472542_2	Abdominal Pain	2
144738_1	Abdominal Pain	3
270188_1	Abdominal Pain	3
411157_2	Abdominal Pain	3
483909_2	Abdominal Pain	3
220112_1	Abdominal Pain	4
12948_1	Abdominal Pain	2
482880_1	Abdominal Pain	2
470446_1	Abdominal Pain	2
462220_5	Abdominal Pain	4
51424_13	Abdominal Pain	3
140705_8	Abdominal Pain	1
442140_5	Abdominal Pain	3
438018_1	Abdominal Pain	2
235259_6	Abdominal Pain	2
399558_1	Abdominal Pain	4
202139_1	Abdominal Pain	3
251964_1	Abdominal Pain	4
316111_4	Abdominal Pain	2
439613_1	Abdominal Pain	4
449811_3	Abdominal Pain	3
339009_9	Abdominal Pain	4
118760_5	Abdominal Pain	1
78453_3	Abdominal Pain	4
500685_3	Abdominal Pain	2
408039_1	Abdominal Pain	1
456080_15	Abdominal Pain	1
482023_6	Abdominal Pain	2
312587_2	Abdominal Pain	2
358620_2	Abdominal Pain	2
17887_1	Abdominal Pain	2
134208_1	Abdominal Pain	3
458746_1	Abdominal Pain	4
42250_2	Abdominal Pain	2
475674_5	Abdominal Pain	3
490627_3	Abdominal Pain	2
420787_1	Abdominal Pain	3
406427_2	Abdominal Pain	3
72260_1	Abdominal Pain	2
499035_1	Abdominal Pain	2
420169_4	Abdominal Pain	2
443691_1	Abdominal Pain	3
118699_1	Abdominal Pain	3
442283_8	Abdominal Pain	2
93059_7	Abdominal Pain	2
353455_1	Abdominal Pain	2
289115_1	Abdominal Pain	3
473188_4	Abdominal Pain	3
427786_1	Abdominal Pain	1
285945_6	Abdominal Pain	2
91402_8	Abdominal Pain	3
336037_1	Abdominal Pain	3
436523_5	Abdominal Pain	2
334574_9	Abdominal Pain	3
403055_5	Abdominal Pain	2
143331_2	Abdominal Pain	3
408284_1	Abdominal Pain	3
454744_9	Abdominal Pain	3
398801_1	Abdominal Pain	4
440140_5	Abdominal Pain	3
237296_8	Abdominal Pain	3
327683_1	Abdominal Pain	2
328147_3	Abdominal Pain	3
153490_6	Abdominal Pain	1
461686_1	Abdominal Pain	2
150801_2	Abdominal Pain	4
459109_7	Abdominal Pain	3
128562_5	Abdominal Pain	2
437804_9	Abdominal Pain	4
200223_1	Abdominal Pain	3
196122_2	Abdominal Pain	3
491741_2	Abdominal Pain	3
196196_2	Abdominal Pain	2
479682_4	Abdominal Pain	2
143808_1	Abdominal Pain	2
442974_1	Abdominal Pain	2
313926_1	Abdominal Pain	3
83245_1	Abdominal Pain	2
467114_3	Abdominal Pain	2
140965_1	Abdominal Pain	3
81744_1	Abdominal Pain	4
400400_1	Abdominal Pain	2
206099_1	Abdominal Pain	2
206859_1	Abdominal Pain	2
141335_4	Abdominal Pain	3
251657_4	Abdominal Pain	2
331472_9	Abdominal Pain	1
428642_15	Abdominal Pain	3
248778_4	Abdominal Pain	4
275599_1	Abdominal Pain	2
493732_4	Abdominal Pain	3
425254_3	Abdominal Pain	2
441642_2	Abdominal Pain	2
397598_1	Abdominal Pain	2
313009_2	Abdominal Pain	3
184424_3	Abdominal Pain	3
322996_2	Abdominal Pain	2
411560_4	Abdominal Pain	3
60418_5	Abdominal Pain	4
347564_3	Abdominal Pain	3
362584_2	Abdominal Pain	4
318532_1	Abdominal Pain	3
172687_4	Abdominal Pain	4
352309_1	Abdominal Pain	3
412233_3	Abdominal Pain	3
297462_16	Abdominal Pain	2
156139_7	Abdominal Pain	3
465920_28	Abdominal Pain	3
407564_2	Abdominal Pain	3
443499_3	Abdominal Pain	3
309451_12	Abdominal Pain	2
423748_6	Abdominal Pain	2
444115_3	Abdominal Pain	2
478042_1	Abdominal Pain	1
403366_8	Abdominal Pain	3
400140_2	Abdominal Pain	3
372126_3	Abdominal Pain	4
337747_4	Abdominal Pain	2
438959_9	Abdominal Pain	4
38073_3	Abdominal Pain	3
147387_2	Abdominal Pain	4
426874_1	Abdominal Pain	4
394725_5	Abdominal Pain	1
153890_8	Abdominal Pain	2
413528_9	Abdominal Pain	1
282254_2	Abdominal Pain	4
443157_1	Abdominal Pain	2
385080_14	Abdominal Pain	3
329039_20	Abdominal Pain	2
395829_4	Abdominal Pain	2
107472_1	Abdominal Pain	3
397860_6	Abdominal Pain	2
459979_3	Abdominal Pain	2
484094_18	Abdominal Pain	3
480969_1	Abdominal Pain	2
30706_5	Abdominal Pain	2
345837_2	Abdominal Pain	1
164732_8	Abdominal Pain	4
203551_6	Abdominal Pain	2
164863_1	Abdominal Pain	2
351151_3	Abdominal Pain	2
411213_7	Abdominal Pain	2
394623_4	Abdominal Pain	2
347231_6	Abdominal Pain	3
463991_2	Abdominal Pain	1
487955_4	Abdominal Pain	3
429934_15	Abdominal Pain	2
293218_3	Abdominal Pain	4
125283_6	Abdominal Pain	3
78199_2	Abdominal Pain	3
446583_3	Abdominal Pain	4
413483_2	Abdominal Pain	1
337897_2	Abdominal Pain	3
11310_2	Abdominal Pain	2
263914_1	Abdominal Pain	2
64623_5	Abdominal Pain	3
88296_1	Abdominal Pain	4
398539_1	Abdominal Pain	2
442159_3	Abdominal Pain	3
241867_1	Abdominal Pain	1
398010_4	Abdominal Pain	4
45717_9	Abdominal Pain	2
268835_3	Abdominal Pain	3
128259_4	Abdominal Pain	1
302174_8	Abdominal Pain	4
244805_1	Abdominal Pain	2
302856_1	Abdominal Pain	3
69298_7	Abdominal Pain	4
416207_1	Abdominal Pain	3
442477_12	Abdominal Pain	4
402190_2	Abdominal Pain	3
6787_3	Abdominal Pain	3
471683_3	Abdominal Pain	1
172075_10	Abdominal Pain	4
26149_3	Abdominal Pain	4
272244_4	Abdominal Pain	3
422306_1	Abdominal Pain	2
150055_2	Abdominal Pain	2
219964_3	Abdominal Pain	4
194958_8	Abdominal Pain	2
340289_4	Abdominal Pain	2
205717_8	Abdominal Pain	2
353338_3	Abdominal Pain	4
314813_25	Abdominal Pain	4
81016_1	Abdominal Pain	2
478369_10	Abdominal Pain	4
376478_6	Abdominal Pain	1
432422_8	Abdominal Pain	4
241177_19	Abdominal Pain	2
224947_4	Abdominal Pain	2
225012_19	Abdominal Pain	4
178761_9	Abdominal Pain	2
304804_6	Abdominal Pain	2
481251_4	Abdominal Pain	2
83323_12	Abdominal Pain	2
414603_6	Abdominal Pain	2
463016_4	Abdominal Pain	1
415612_6	Abdominal Pain	2
202730_3	Abdominal Pain	2
227782_1	Abdominal Pain	2
430633_10	Abdominal Pain	4
297979_3	Abdominal Pain	2
361198_3	Abdominal Pain	3
403779_5	Abdominal Pain	4
81084_1	Abdominal Pain	1
481785_26	Abdominal Pain	2
238660_1	Abdominal Pain	2
409868_3	Abdominal Pain	2
143739_12	Abdominal Pain	2
462558_3	Abdominal Pain	2
153568_5	Abdominal Pain	2
323264_1	Abdominal Pain	2
101156_3	Abdominal Pain	2
168346_4	Abdominal Pain	2
65636_2	Abdominal Pain	2
101922_1	Abdominal Pain	2
255788_7	Abdominal Pain	1
362868_5	Abdominal Pain	3
355931_4	Abdominal Pain	1
183033_1	Abdominal Pain	2
21688_4	Abdominal Pain	4
80166_8	Abdominal Pain	1
467100_57	Abdominal Pain	2
189696_6	Abdominal Pain	3
411901_2	Abdominal Pain	2
424757_7	Abdominal Pain	2
133932_3	Abdominal Pain	2
297388_4	Abdominal Pain	3
346734_4	Abdominal Pain	4
420998_6	Abdominal Pain	4
11024_11	Abdominal Pain	3
178587_5	Abdominal Pain	1
324747_11	Abdominal Pain	4
369098_13	Abdominal Pain	2
241789_5	Abdominal Pain	2
290838_30	Abdominal Pain	2
191624_1	Abdominal Pain	2
262249_1	Abdominal Pain	2
249637_4	Abdominal Pain	1
344624_7	Abdominal Pain	4
380252_1	Abdominal Pain	1
438040_16	Abdominal Pain	4
480685_3	Abdominal Pain	1
337760_4	Abdominal Pain	2
305113_17	Abdominal Pain	3
419057_4	Abdominal Pain	2
124370_2	Abdominal Pain	1
25083_4	Abdominal Pain	2
8677_5	Abdominal Pain	3
270759_5	Abdominal Pain	2
90181_3	Abdominal Pain	2
430576_2	Abdominal Pain	1
232361_6	Abdominal Pain	2
397373_1	Abdominal Pain	4
416875_7	Abdominal Pain	2
463749_32	Abdominal Pain	2
68792_13	Abdominal Pain	1
415530_2	Abdominal Pain	2
289922_3	Abdominal Pain	1
12138_5	Abdominal Pain	2
81565_1	Abdominal Pain	4
318522_2	Abdominal Pain	1
432163_7	Abdominal Pain	2
461344_10	Abdominal Pain	1
309150_3	Abdominal Pain	4
192445_4	Abdominal Pain	1
444366_2	Abdominal Pain	3
116805_6	Abdominal Pain	2
83124_1	Abdominal Pain	3
151206_26	Abdominal Pain	3
389022_4	Abdominal Pain	2
459130_9	Abdominal Pain	2
431877_2	Abdominal Pain	1
445532_7	Abdominal Pain	2
495521_19	Abdominal Pain	1
239869_1	Abdominal Pain	3
20462_1	Abdominal Pain	1
139192_2	Abdominal Pain	3
47454_12	Abdominal Pain	4
409814_2	Abdominal Pain	1
234251_5	Abdominal Pain	2
316956_1	Abdominal Pain	3
185114_4	Abdominal Pain	1
271092_2	Abdominal Pain	1
476962_12	Abdominal Pain	1
425586_1	Abdominal Pain	4
374878_9	Abdominal Pain	2
285327_2	Abdominal Pain	2
267439_2	Abdominal Pain	1
114801_2	Abdominal Pain	3
139398_5	Abdominal Pain	3
12349_1	Abdominal Pain	2
426740_6	Abdominal Pain	4
247396_10	Abdominal Pain	3
401119_18	Abdominal Pain	2
229142_1	Abdominal Pain	3
197746_1	Abdominal Pain	2
252272_7	Abdominal Pain	2
123512_16	Abdominal Pain	2
105946_1	Abdominal Pain	2
367850_4	Abdominal Pain	1
324887_1	Abdominal Pain	3
365746_21	Abdominal Pain	2
333482_2	Abdominal Pain	2
222649_5	Abdominal Pain	1
115359_1	Abdominal Pain	4
156951_7	Abdominal Pain	3
385873_16	Abdominal Pain	2
450582_10	Abdominal Pain	3
192579_1	Abdominal Pain	2
193906_18	Abdominal Pain	3
68792_16	Abdominal Pain	2
79273_1	Abdominal Pain	3
32190_3	Abdominal Pain	2
178794_14	Abdominal Pain	2
174094_2	Abdominal Pain	1
74773_10	Abdominal Pain	3
377344_1	Abdominal Pain	3
437686_29	Abdominal Pain	4
422745_11	Abdominal Pain	2
481137_19	Abdominal Pain	3
306923_13	Abdominal Pain	2
219542_5	Abdominal Pain	3
411466_14	Abdominal Pain	3
476824_9	Abdominal Pain	4
491941_3	Abdominal Pain	2
58108_4	Abdominal Pain	3
291738_14	Abdominal Pain	1
347732_6	Abdominal Pain	3
366508_2	Abdominal Pain	2
79190_1	Abdominal Pain	4
100642_1	Abdominal Pain	1
202861_8	Abdominal Pain	3
93008_6	Abdominal Pain	2
2449_1	Abdominal Pain	3
202495_1	Abdominal Pain	3
217751_3	Abdominal Pain	3
307308_2	Abdominal Pain	2
310924_2	Abdominal Pain	4
359647_33	Abdominal Pain	2
411656_71	Abdominal Pain	3
358230_40	Abdominal Pain	3
496698_3	Abdominal Pain	2
251355_7	Abdominal Pain	3
483794_10	Abdominal Pain	2
211295_21	Abdominal Pain	2
460130_15	Abdominal Pain	1
301041_9	Abdominal Pain	2
241143_1	Abdominal Pain	4
420196_2	Abdominal Pain	2
242977_14	Abdominal Pain	2
133844_15	Abdominal Pain	3
21393_3	Abdominal Pain	2
229395_1	Abdominal Pain	3
404580_10	Abdominal Pain	3
280412_1	Abdominal Pain	1
327907_1	Abdominal Pain	3
331254_1	Abdominal Pain	3
372192_1	Abdominal Pain	1
152650_3	Abdominal Pain	2
356427_1	Abdominal Pain	3
121119_1	Abdominal Pain	4
301231_5	Abdominal Pain	3
411656_80	Abdominal Pain	2
85056_3	Abdominal Pain	3
429959_4	Abdominal Pain	1
350522_8	Abdominal Pain	4
6921_4	Abdominal Pain	1
228219_3	Abdominal Pain	2
440194_6	Abdominal Pain	3
218434_8	Abdominal Pain	1
401067_5	Abdominal Pain	3
17239_2	Abdominal Pain	2
133133_10	Abdominal Pain	3
174195_9	Abdominal Pain	2
419395_1	Abdominal Pain	4
275866_2	Abdominal Pain	1
218816_4	Abdominal Pain	2
232714_24	Abdominal Pain	1
229760_4	Abdominal Pain	1
257913_3	Abdominal Pain	2
347145_1	Abdominal Pain	2
260770_3	Abdominal Pain	2
107760_2	Abdominal Pain	1
401671_3	Abdominal Pain	3
397402_21	Abdominal Pain	1
278596_1	Abdominal Pain	2
209882_10	Abdominal Pain	2
365990_7	Abdominal Pain	3
192058_1	Abdominal Pain	3
335961_6	Abdominal Pain	2
83877_19	Abdominal Pain	2
269468_2	Abdominal Pain	3
209119_11	Abdominal Pain	3
158166_1	Abdominal Pain	3
38731_3	Abdominal Pain	2
270552_2	Abdominal Pain	1
46589_5	Abdominal Pain	4
147314_2	Abdominal Pain	3
13594_4	Abdominal Pain	3
443795_6	Abdominal Pain	4
162149_1	Abdominal Pain	3
178794_20	Abdominal Pain	3
454238_7	Abdominal Pain	1
421995_5	Abdominal Pain	1
430989_3	Abdominal Pain	1
363871_70	Abdominal Pain	3
460849_18	Abdominal Pain	1
245685_18	Abdominal Pain	4
177410_1	Abdominal Pain	2
220091_1	Abdominal Pain	3
244575_20	Abdominal Pain	4
304814_2	Abdominal Pain	1
282790_4	Abdominal Pain	3
20749_4	Abdominal Pain	1
175717_9	Abdominal Pain	3
38407_11	Abdominal Pain	2
378969_51	Abdominal Pain	3
428014_18	Abdominal Pain	1
98758_4	Abdominal Pain	4
347149_5	Abdominal Pain	1
312719_3	Abdominal Pain	2
481785_52	Abdominal Pain	3
274691_16	Abdominal Pain	2
495358_6	Abdominal Pain	1
367215_6	Abdominal Pain	3
107095_1	Abdominal Pain	1
490753_6	Abdominal Pain	2
199795_5	Abdominal Pain	4
254624_11	Abdominal Pain	3
446764_7	Abdominal Pain	1
435281_13	Abdominal Pain	1
10084_4	Abdominal Pain	3
145908_1	Abdominal Pain	2
336687_1	Abdominal Pain	2
55673_3	Abdominal Pain	3
372098_7	Abdominal Pain	2
498831_34	Abdominal Pain	2
363282_10	Abdominal Pain	4
458325_32	Abdominal Pain	2
139644_1	Abdominal Pain	2
403692_23	Abdominal Pain	2
377105_4	Abdominal Pain	3
232779_2	Abdominal Pain	1
85829_5	Abdominal Pain	2
190931_2	Abdominal Pain	2
125810_13	Abdominal Pain	4
393161_12	Abdominal Pain	1
468801_16	Abdominal Pain	3
425564_10	Abdominal Pain	2
152794_4	Abdominal Pain	1
391363_15	Abdominal Pain	2
51392_8	Abdominal Pain	1
288654_10	Abdominal Pain	2
283505_2	Abdominal Pain	1
414329_4	Abdominal Pain	2
181077_8	Abdominal Pain	2
16466_6	Abdominal Pain	2
190423_10	Abdominal Pain	2
193789_3	Abdominal Pain	2
45314_1	Abdominal Pain	2
437797_1	Abdominal Pain	2
208467_1	Abdominal Pain	2
132412_1	Abdominal Pain	4
283437_1	Abdominal Pain	4
471329_1	Abdominal Pain	2
359540_1	Abdominal Pain	2
268293_1	Abdominal Pain	2
429284_1	Abdominal Pain	2
410344_1	Abdominal Pain	2
159095_1	Abdominal Pain	2
491346_1	Abdominal Pain	2
465747_1	Abdominal Pain	2
465041_2	Abdominal Pain	2
416141_1	Abdominal Pain	2
436841_1	Abdominal Pain	2
493242_1	Abdominal Pain	2
433362_1	Abdominal Pain	2
408823_1	Abdominal Pain	4
129094_1	Abdominal Pain	2
204203_1	Abdominal Pain	2
490057_1	Abdominal Pain	2
423056_1	Abdominal Pain	2
471806_1	Abdominal Pain	4
491146_1	Abdominal Pain	2
446988_1	Abdominal Pain	2
339348_1	Abdominal Pain	2
388783_1	Abdominal Pain	2
458031_1	Abdominal Pain	2
408396_1	Abdominal Pain	2
377597_1	Abdominal Pain	3
391351_1	Abdominal Pain	2
283968_1	Abdominal Pain	2
490758_2	Abdominal Pain	2
479045_1	Abdominal Pain	2
374246_2	Abdominal Pain	2
407939_1	Abdominal Pain	2
434233_1	Abdominal Pain	2
471632_1	Abdominal Pain	2
292500_1	Abdominal Pain	2
456710_1	Abdominal Pain	2
203303_1	Abdominal Pain	2
454750_1	Abdominal Pain	2
486272_2	Abdominal Pain	2
387668_2	Abdominal Pain	2
319967_1	Abdominal Pain	3
268655_1	Abdominal Pain	2
498712_1	Abdominal Pain	2
474879_1	Abdominal Pain	2
38881_1	Abdominal Pain	2
264850_3	Abdominal Pain	2
83519_1	Abdominal Pain	2
377256_2	Abdominal Pain	2
455685_3	Abdominal Pain	2
258953_1	Abdominal Pain	2
438545_1	Abdominal Pain	2
233568_2	Abdominal Pain	2
426189_1	Abdominal Pain	2
161184_1	Abdominal Pain	2
204157_1	Abdominal Pain	2
129372_1	Abdominal Pain	2
290699_1	Abdominal Pain	2
454820_1	Abdominal Pain	2
471727_2	Abdominal Pain	2
362509_1	Abdominal Pain	2
407595_1	Abdominal Pain	2
491282_1	Abdominal Pain	2
387325_1	Abdominal Pain	2
300167_1	Abdominal Pain	2
111907_1	Abdominal Pain	2
495772_3	Abdominal Pain	2
380236_3	Abdominal Pain	2
255179_2	Abdominal Pain	2
486919_1	Abdominal Pain	2
313626_2	Abdominal Pain	4
157058_1	Abdominal Pain	1
198195_1	Abdominal Pain	2
491267_2	Abdominal Pain	3
463367_1	Abdominal Pain	2
163040_3	Abdominal Pain	2
420596_1	Abdominal Pain	2
481082_1	Abdominal Pain	2
401811_3	Abdominal Pain	3
465901_3	Abdominal Pain	2
452496_1	Abdominal Pain	2
347856_1	Abdominal Pain	2
429375_1	Abdominal Pain	2
432360_1	Abdominal Pain	2
248601_1	Abdominal Pain	2
337821_1	Abdominal Pain	2
456915_1	Abdominal Pain	2
329755_1	Abdominal Pain	2
403964_1	Abdominal Pain	2
118731_1	Abdominal Pain	2
100110_1	Abdominal Pain	2
146879_2	Abdominal Pain	2
466983_4	Abdominal Pain	2
490142_1	Abdominal Pain	2
376200_1	Abdominal Pain	2
329578_1	Abdominal Pain	2
480370_1	Abdominal Pain	2
451141_1	Abdominal Pain	2
451628_1	Abdominal Pain	2
266886_1	Abdominal Pain	2
450281_2	Abdominal Pain	2
140394_1	Abdominal Pain	2
441589_1	Abdominal Pain	2
328068_1	Abdominal Pain	2
431956_1	Abdominal Pain	2
359757_1	Abdominal Pain	2
89433_1	Abdominal Pain	2
275525_1	Abdominal Pain	2
371227_2	Abdominal Pain	2
404831_2	Abdominal Pain	2
372986_1	Abdominal Pain	2
392088_1	Abdominal Pain	2
413570_1	Abdominal Pain	2
69153_1	Abdominal Pain	2
35990_1	Abdominal Pain	2
446954_3	Abdominal Pain	2
338378_1	Abdominal Pain	2
489080_1	Abdominal Pain	2
435189_1	Abdominal Pain	2
176602_3	Abdominal Pain	2
407554_1	Abdominal Pain	2
444992_1	Abdominal Pain	2
438423_1	Abdominal Pain	2
369447_3	Abdominal Pain	2
454820_2	Abdominal Pain	2
174978_1	Abdominal Pain	2
486199_1	Abdominal Pain	2
350888_2	Abdominal Pain	2
456159_2	Abdominal Pain	3
447329_2	Abdominal Pain	2
451864_1	Abdominal Pain	2
459359_1	Abdominal Pain	2
214415_1	Abdominal Pain	2
433763_1	Abdominal Pain	2
393129_1	Abdominal Pain	2
488363_4	Abdominal Pain	2
452732_1	Abdominal Pain	2
63809_1	Abdominal Pain	2
447922_2	Abdominal Pain	2
209054_3	Abdominal Pain	2
477408_6	Abdominal Pain	2
451929_1	Abdominal Pain	2
469373_3	Abdominal Pain	2
456964_1	Abdominal Pain	2
140198_2	Abdominal Pain	2
451628_2	Abdominal Pain	2
378778_1	Abdominal Pain	2
442542_1	Abdominal Pain	2
50888_1	Abdominal Pain	2
453226_1	Abdominal Pain	2
408904_3	Abdominal Pain	2
50171_1	Abdominal Pain	2
494754_2	Abdominal Pain	2
353897_2	Abdominal Pain	2
388578_1	Abdominal Pain	2
321987_1	Abdominal Pain	2
9320_1	Abdominal Pain	4
11078_3	Abdominal Pain	2
411016_1	Abdominal Pain	2
67416_4	Abdominal Pain	1
155218_1	Abdominal Pain	2
428186_1	Abdominal Pain	2
295148_1	Abdominal Pain	2
481596_1	Abdominal Pain	2
246797_1	Abdominal Pain	2
488045_1	Abdominal Pain	2
277795_1	Abdominal Pain	2
449833_3	Abdominal Pain	2
488832_1	Abdominal Pain	2
158212_2	Abdominal Pain	2
321832_1	Abdominal Pain	2
424742_1	Abdominal Pain	2
205715_1	Abdominal Pain	2
486677_1	Abdominal Pain	2
445239_1	Abdominal Pain	2
166721_4	Abdominal Pain	2
477303_1	Abdominal Pain	2
491299_1	Abdominal Pain	2
265792_1	Abdominal Pain	2
408935_1	Abdominal Pain	2
475725_1	Abdominal Pain	2
103634_2	Abdominal Pain	2
377024_1	Abdominal Pain	2
45147_1	Abdominal Pain	2
493121_1	Abdominal Pain	2
434874_1	Abdominal Pain	2
431032_1	Abdominal Pain	2
331663_2	Abdominal Pain	2
387486_1	Abdominal Pain	2
115207_3	Abdominal Pain	2
179632_6	Abdominal Pain	4
464247_3	Abdominal Pain	2
466618_1	Abdominal Pain	2
459109_3	Abdominal Pain	2
423939_1	Abdominal Pain	2
392523_2	Abdominal Pain	2
47165_1	Abdominal Pain	2
409142_3	Abdominal Pain	2
92783_3	Abdominal Pain	4
162014_1	Abdominal Pain	2
424243_1	Abdominal Pain	2
487203_2	Abdominal Pain	2
446071_4	Abdominal Pain	2
185400_1	Abdominal Pain	2
475658_1	Abdominal Pain	2
26597_1	Abdominal Pain	2
360696_2	Abdominal Pain	1
423075_10	Abdominal Pain	4
466006_3	Abdominal Pain	4
164787_3	Abdominal Pain	2
267273_1	Abdominal Pain	2
441694_1	Abdominal Pain	2
462431_2	Abdominal Pain	2
202256_1	Abdominal Pain	2
470794_2	Abdominal Pain	2
174624_1	Abdominal Pain	4
6125_1	Abdominal Pain	2
363366_7	Abdominal Pain	2
267656_4	Abdominal Pain	2
265094_1	Abdominal Pain	2
463573_1	Abdominal Pain	2
68570_5	Abdominal Pain	2
477695_1	Abdominal Pain	2
392070_1	Abdominal Pain	2
481059_1	Abdominal Pain	2
244796_1	Abdominal Pain	2
480681_1	Abdominal Pain	2
492166_3	Abdominal Pain	2
432139_1	Abdominal Pain	2
273112_3	Abdominal Pain	1
26597_3	Abdominal Pain	2
421098_2	Abdominal Pain	4
78097_1	Abdominal Pain	2
428100_5	Abdominal Pain	2
494754_3	Abdominal Pain	2
410575_2	Abdominal Pain	2
315133_5	Abdominal Pain	2
463410_5	Abdominal Pain	2
399858_1	Abdominal Pain	2
461486_4	Abdominal Pain	2
469956_3	Abdominal Pain	2
497941_1	Abdominal Pain	2
447809_6	Abdominal Pain	2
484798_1	Abdominal Pain	2
276654_1	Abdominal Pain	2
262371_4	Abdominal Pain	2
35486_1	Abdominal Pain	2
468203_1	Abdominal Pain	2
441993_3	Abdominal Pain	2
356875_1	Abdominal Pain	2
391705_8	Abdominal Pain	2
403761_3	Abdominal Pain	2
344123_1	Abdominal Pain	2
403375_4	Abdominal Pain	2
366394_2	Abdominal Pain	2
217280_1	Abdominal Pain	2
470297_1	Abdominal Pain	2
249243_1	Abdominal Pain	2
266291_1	Abdominal Pain	2
163861_1	Abdominal Pain	2
464392_1	Abdominal Pain	2
387274_3	Abdominal Pain	2
378046_4	Abdominal Pain	2
501308_3	Abdominal Pain	2
416631_2	Abdominal Pain	3
154518_1	Abdominal Pain	2
385792_3	Abdominal Pain	2
435662_2	Abdominal Pain	2
489186_1	Abdominal Pain	2
63840_1	Abdominal Pain	3
473597_2	Abdominal Pain	2
496311_1	Abdominal Pain	2
348330_1	Abdominal Pain	2
322034_2	Abdominal Pain	2
470767_1	Abdominal Pain	2
63776_1	Abdominal Pain	2
491520_5	Abdominal Pain	2
420483_2	Abdominal Pain	2
58584_1	Abdominal Pain	2
88499_1	Abdominal Pain	2
499229_2	Abdominal Pain	2
476468_3	Abdominal Pain	2
432600_8	Abdominal Pain	2
442526_4	Abdominal Pain	2
91709_8	Abdominal Pain	2
252390_1	Abdominal Pain	2
432382_3	Abdominal Pain	2
447522_1	Abdominal Pain	2
451196_4	Abdominal Pain	2
245224_3	Abdominal Pain	2
427599_1	Abdominal Pain	2
411775_1	Abdominal Pain	2
443979_1	Abdominal Pain	2
483766_4	Abdominal Pain	2
395092_1	Abdominal Pain	2
477956_1	Abdominal Pain	2
100777_1	Abdominal Pain	2
439864_3	Abdominal Pain	2
454744_4	Abdominal Pain	2
310133_1	Abdominal Pain	2
445264_6	Abdominal Pain	2
336115_1	Abdominal Pain	1
376754_2	Abdominal Pain	2
146388_1	Abdominal Pain	2
247363_5	Abdominal Pain	2
375758_3	Abdominal Pain	2
449864_1	Abdominal Pain	2
413873_4	Abdominal Pain	2
492832_1	Abdominal Pain	4
99255_1	Abdominal Pain	2
414905_2	Abdominal Pain	2
406523_4	Abdominal Pain	2
98124_4	Abdominal Pain	2
9172_3	Abdominal Pain	2
419497_5	Abdominal Pain	2
16951_1	Abdominal Pain	2
489742_2	Abdominal Pain	2
363756_1	Abdominal Pain	2
477463_10	Abdominal Pain	2
304400_1	Abdominal Pain	2
477867_11	Abdominal Pain	2
340974_1	Abdominal Pain	2
455927_4	Abdominal Pain	2
26611_1	Abdominal Pain	2
473850_2	Abdominal Pain	2
361992_1	Abdominal Pain	2
499988_4	Abdominal Pain	4
462829_1	Abdominal Pain	2
479003_3	Abdominal Pain	2
354714_6	Abdominal Pain	2
458464_2	Abdominal Pain	2
483994_3	Abdominal Pain	3
45745_1	Abdominal Pain	2
499195_4	Abdominal Pain	2
392967_3	Abdominal Pain	4
180698_2	Abdominal Pain	2
269305_1	Abdominal Pain	2
294338_2	Abdominal Pain	2
412238_1	Abdominal Pain	1
132251_2	Abdominal Pain	2
196042_2	Abdominal Pain	2
199841_1	Abdominal Pain	2
192286_1	Abdominal Pain	2
447602_1	Abdominal Pain	4
469985_2	Abdominal Pain	2
434886_1	Abdominal Pain	2
462158_7	Abdominal Pain	2
464953_1	Abdominal Pain	2
450753_2	Abdominal Pain	2
453856_2	Abdominal Pain	2
405351_1	Abdominal Pain	2
422474_1	Abdominal Pain	2
407127_4	Abdominal Pain	2
143763_2	Abdominal Pain	2
63812_2	Abdominal Pain	2
444876_2	Abdominal Pain	2
385005_3	Abdominal Pain	2
490395_4	Abdominal Pain	2
142060_2	Abdominal Pain	2
213089_1	Abdominal Pain	4
230438_1	Abdominal Pain	2
467327_2	Abdominal Pain	2
23171_1	Abdominal Pain	2
389553_2	Abdominal Pain	2
428461_1	Abdominal Pain	4
406519_1	Abdominal Pain	2
430301_1	Abdominal Pain	2
415361_1	Abdominal Pain	2
493767_1	Abdominal Pain	2
453070_6	Abdominal Pain	2
459021_2	Abdominal Pain	2
367519_1	Abdominal Pain	2
310871_2	Abdominal Pain	2
448110_1	Abdominal Pain	2
486199_2	Abdominal Pain	2
372305_1	Abdominal Pain	2
252240_1	Abdominal Pain	2
152028_1	Abdominal Pain	2
486038_11	Abdominal Pain	2
144630_2	Abdominal Pain	2
445580_3	Abdominal Pain	2
3585_2	Abdominal Pain	2
21233_2	Abdominal Pain	2
472992_1	Abdominal Pain	2
410661_1	Abdominal Pain	2
305846_3	Abdominal Pain	2
498544_2	Abdominal Pain	2
11981_9	Abdominal Pain	2
275939_2	Abdominal Pain	2
403599_1	Abdominal Pain	2
373758_1	Abdominal Pain	2
149232_2	Abdominal Pain	2
187503_1	Abdominal Pain	2
76806_7	Abdominal Pain	4
447647_1	Abdominal Pain	2
447786_1	Abdominal Pain	1
474884_1	Abdominal Pain	2
452255_1	Abdominal Pain	2
440838_3	Abdominal Pain	2
416166_3	Abdominal Pain	4
158210_1	Abdominal Pain	2
435869_2	Abdominal Pain	2
494347_7	Abdominal Pain	2
159533_2	Abdominal Pain	2
399037_4	Abdominal Pain	2
377402_2	Abdominal Pain	2
436402_1	Abdominal Pain	2
430088_2	Abdominal Pain	2
61777_1	Abdominal Pain	2
149559_7	Abdominal Pain	2
484048_4	Abdominal Pain	2
52466_1	Abdominal Pain	2
493126_2	Abdominal Pain	2
217017_10	Abdominal Pain	2
317035_1	Abdominal Pain	2
394801_1	Abdominal Pain	2
83018_1	Abdominal Pain	2
449730_1	Abdominal Pain	2
77248_7	Abdominal Pain	2
261205_2	Abdominal Pain	2
351191_1	Abdominal Pain	2
427830_1	Abdominal Pain	2
433943_4	Abdominal Pain	2
407578_1	Abdominal Pain	2
418027_11	Abdominal Pain	2
355871_1	Abdominal Pain	4
90071_11	Abdominal Pain	2
130880_3	Abdominal Pain	2
498618_1	Abdominal Pain	2
368972_2	Abdominal Pain	2
224341_1	Abdominal Pain	2
36221_1	Abdominal Pain	2
446959_2	Abdominal Pain	2
385151_3	Abdominal Pain	2
68107_1	Abdominal Pain	2
62915_1	Abdominal Pain	2
487533_4	Abdominal Pain	2
428868_10	Abdominal Pain	2
262953_5	Abdominal Pain	2
440737_15	Abdominal Pain	2
360588_1	Abdominal Pain	2
240054_1	Abdominal Pain	2
435611_1	Abdominal Pain	2
441079_2	Abdominal Pain	2
343255_4	Abdominal Pain	2
364045_2	Abdominal Pain	2
337889_1	Abdominal Pain	2
399498_2	Abdominal Pain	2
498908_5	Abdominal Pain	2
254076_2	Abdominal Pain	2
463419_1	Abdominal Pain	2
501598_1	Abdominal Pain	2
263457_1	Abdominal Pain	2
280667_3	Abdominal Pain	2
425234_5	Abdominal Pain	2
173019_2	Abdominal Pain	2
265750_2	Abdominal Pain	2
442463_5	Abdominal Pain	2
189543_3	Abdominal Pain	2
435450_2	Abdominal Pain	2
480717_1	Abdominal Pain	2
121653_1	Abdominal Pain	2
440877_3	Abdominal Pain	2
144549_1	Abdominal Pain	2
287870_1	Abdominal Pain	2
383516_1	Abdominal Pain	2
128798_2	Abdominal Pain	2
105511_6	Abdominal Pain	2
222459_1	Abdominal Pain	4
501082_1	Abdominal Pain	2
169669_2	Abdominal Pain	2
37246_2	Abdominal Pain	2
467214_1	Abdominal Pain	2
284938_1	Abdominal Pain	2
332078_8	Abdominal Pain	2
172285_2	Abdominal Pain	2
468230_4	Abdominal Pain	2
212687_3	Abdominal Pain	2
452728_2	Abdominal Pain	2
212897_8	Abdominal Pain	2
356641_1	Abdominal Pain	2
258488_3	Abdominal Pain	3
456246_2	Abdominal Pain	2
484587_5	Abdominal Pain	2
407981_4	Abdominal Pain	2
292560_3	Abdominal Pain	2
159721_8	Abdominal Pain	2
67725_1	Abdominal Pain	2
64319_2	Abdominal Pain	2
489124_1	Abdominal Pain	2
470604_7	Abdominal Pain	2
410465_2	Abdominal Pain	2
499142_2	Abdominal Pain	2
369192_5	Abdominal Pain	2
397111_2	Abdominal Pain	2
139483_3	Abdominal Pain	2
380250_3	Abdominal Pain	2
465898_5	Abdominal Pain	2
375985_1	Abdominal Pain	2
446400_1	Abdominal Pain	2
402638_10	Abdominal Pain	2
121757_6	Abdominal Pain	2
491499_3	Abdominal Pain	2
396357_1	Abdominal Pain	4
338806_5	Abdominal Pain	2
401959_1	Abdominal Pain	2
404267_1	Abdominal Pain	1
463239_7	Abdominal Pain	2
423111_1	Abdominal Pain	2
411630_3	Abdominal Pain	2
321_3	Abdominal Pain	2
203173_1	Abdominal Pain	4
338635_2	Abdominal Pain	2
57180_2	Abdominal Pain	2
404555_4	Abdominal Pain	2
150132_14	Abdominal Pain	2
220451_1	Abdominal Pain	2
153450_2	Abdominal Pain	2
449671_3	Abdominal Pain	2
77737_3	Abdominal Pain	2
456670_1	Abdominal Pain	4
452459_3	Abdominal Pain	2
484094_15	Abdominal Pain	2
169460_6	Abdominal Pain	2
101970_5	Abdominal Pain	2
388949_1	Abdominal Pain	2
164825_2	Abdominal Pain	2
341835_2	Abdominal Pain	2
129793_1	Abdominal Pain	2
347221_1	Abdominal Pain	2
202259_3	Abdominal Pain	2
89343_4	Abdominal Pain	2
425658_6	Abdominal Pain	2
85114_8	Abdominal Pain	2
246345_2	Abdominal Pain	2
490057_11	Abdominal Pain	2
7372_1	Abdominal Pain	2
295337_1	Abdominal Pain	4
468518_2	Abdominal Pain	2
453888_1	Abdominal Pain	2
74994_2	Abdominal Pain	2
422768_2	Abdominal Pain	2
207649_1	Abdominal Pain	2
290028_12	Abdominal Pain	2
301145_5	Abdominal Pain	2
215859_5	Abdominal Pain	2
416734_2	Abdominal Pain	2
431914_3	Abdominal Pain	2
426184_1	Abdominal Pain	2
409121_7	Abdominal Pain	2
202289_1	Abdominal Pain	1
153191_1	Abdominal Pain	2
451531_7	Abdominal Pain	2
421782_4	Abdominal Pain	2
333548_2	Abdominal Pain	2
72221_1	Abdominal Pain	2
441505_4	Abdominal Pain	2
387445_4	Abdominal Pain	2
38418_5	Abdominal Pain	2
399858_5	Abdominal Pain	4
398712_3	Abdominal Pain	2
427717_1	Abdominal Pain	2
319078_3	Abdominal Pain	2
148338_1	Abdominal Pain	2
271419_2	Abdominal Pain	2
130703_4	Abdominal Pain	2
171415_3	Abdominal Pain	2
284076_1	Abdominal Pain	2
465345_1	Abdominal Pain	2
483057_2	Abdominal Pain	2
404746_1	Abdominal Pain	2
2225_2	Abdominal Pain	2
371852_1	Abdominal Pain	2
26176_1	Abdominal Pain	1
480693_2	Abdominal Pain	2
246811_2	Abdominal Pain	2
257976_1	Abdominal Pain	2
125999_1	Abdominal Pain	2
486393_22	Abdominal Pain	2
466467_3	Abdominal Pain	2
73670_1	Abdominal Pain	2
69462_1	Abdominal Pain	2
488487_2	Abdominal Pain	2
164080_2	Abdominal Pain	2
433495_1	Abdominal Pain	2
272761_2	Abdominal Pain	2
378844_4	Abdominal Pain	2
220777_8	Abdominal Pain	2
279320_3	Abdominal Pain	4
326598_5	Abdominal Pain	2
414305_1	Abdominal Pain	2
473324_10	Abdominal Pain	2
260320_8	Abdominal Pain	2
406611_5	Abdominal Pain	2
428244_4	Abdominal Pain	2
38054_6	Abdominal Pain	2
206971_1	Abdominal Pain	2
66641_1	Abdominal Pain	2
411805_1	Abdominal Pain	2
446907_1	Abdominal Pain	4
248044_1	Abdominal Pain	2
468272_10	Abdominal Pain	2
423938_2	Abdominal Pain	2
220038_1	Abdominal Pain	2
475677_3	Abdominal Pain	2
422381_4	Abdominal Pain	2
453207_7	Abdominal Pain	3
416269_5	Abdominal Pain	2
404262_2	Abdominal Pain	2
410661_3	Abdominal Pain	2
478948_2	Abdominal Pain	2
132687_5	Abdominal Pain	2
423907_3	Abdominal Pain	2
428748_1	Abdominal Pain	2
279669_3	Abdominal Pain	2
400079_2	Abdominal Pain	2
237406_2	Abdominal Pain	2
217082_1	Abdominal Pain	2
120729_6	Abdominal Pain	2
473828_2	Abdominal Pain	2
490705_2	Abdominal Pain	2
281571_3	Abdominal Pain	4
480844_5	Abdominal Pain	2
443259_1	Abdominal Pain	2
467201_1	Abdominal Pain	2
415864_7	Abdominal Pain	2
208170_3	Abdominal Pain	2
427974_1	Abdominal Pain	2
149510_4	Abdominal Pain	2
65411_2	Abdominal Pain	2
378778_5	Abdominal Pain	2
475068_1	Abdominal Pain	2
464539_1	Abdominal Pain	2
89412_1	Abdominal Pain	2
219377_2	Abdominal Pain	2
312159_10	Abdominal Pain	2
179708_7	Abdominal Pain	2
277771_2	Abdominal Pain	2
365405_1	Abdominal Pain	2
77084_1	Abdominal Pain	2
458778_2	Abdominal Pain	2
481669_6	Abdominal Pain	2
465358_16	Abdominal Pain	2
163987_2	Abdominal Pain	2
474893_2	Abdominal Pain	2
430883_5	Abdominal Pain	2
215850_2	Abdominal Pain	2
482273_3	Abdominal Pain	2
428748_2	Abdominal Pain	2
467921_2	Abdominal Pain	4
446501_2	Abdominal Pain	2
318564_7	Abdominal Pain	2
207703_7	Abdominal Pain	2
327319_15	Abdominal Pain	2
496992_2	Abdominal Pain	4
487371_7	Abdominal Pain	2
455152_2	Abdominal Pain	3
470714_3	Abdominal Pain	3
54330_10	Abdominal Pain	2
15954_4	Abdominal Pain	2
35553_1	Abdominal Pain	2
465502_3	Abdominal Pain	2
306019_2	Abdominal Pain	2
391730_3	Abdominal Pain	2
426572_2	Abdominal Pain	2
189540_4	Abdominal Pain	2
78268_6	Abdominal Pain	2
421715_1	Abdominal Pain	1
445779_23	Abdominal Pain	3
378878_2	Abdominal Pain	2
34158_4	Abdominal Pain	2
394182_8	Abdominal Pain	2
489453_3	Abdominal Pain	2
405209_3	Abdominal Pain	1
424002_2	Abdominal Pain	2
181102_8	Abdominal Pain	2
481086_27	Abdominal Pain	2
403492_4	Abdominal Pain	2
178833_1	Abdominal Pain	2
486336_9	Abdominal Pain	4
327711_1	Abdominal Pain	2
378631_5	Abdominal Pain	2
200856_2	Abdominal Pain	2
421372_4	Abdominal Pain	2
414786_1	Abdominal Pain	2
317074_1	Abdominal Pain	2
483902_1	Abdominal Pain	2
486847_1	Abdominal Pain	2
49582_1	Abdominal Pain	2
325116_1	Abdominal Pain	2
248588_2	Abdominal Pain	2
388963_3	Abdominal Pain	2
302363_4	Abdominal Pain	2
36480_2	Abdominal Pain	2
415908_59	Abdominal Pain	2
309591_6	Abdominal Pain	2
185211_7	Abdominal Pain	2
454636_3	Abdominal Pain	2
78997_11	Abdominal Pain	2
499832_6	Abdominal Pain	2
266744_3	Abdominal Pain	2
350364_1	Abdominal Pain	2
449184_9	Abdominal Pain	2
216580_3	Abdominal Pain	2
198300_3	Abdominal Pain	2
473353_3	Abdominal Pain	4
386631_9	Abdominal Pain	2
36702_3	Abdominal Pain	2
452376_10	Abdominal Pain	2
496792_13	Abdominal Pain	2
454799_1	Abdominal Pain	2
400363_7	Abdominal Pain	2
447193_4	Abdominal Pain	2
302361_6	Abdominal Pain	4
222147_4	Abdominal Pain	2
347622_4	Abdominal Pain	2
492349_3	Abdominal Pain	2
484167_11	Abdominal Pain	2
101184_5	Abdominal Pain	2
137511_5	Abdominal Pain	2
312013_6	Abdominal Pain	2
148637_1	Abdominal Pain	2
395685_15	Abdominal Pain	2
243960_6	Abdominal Pain	2
300949_1	Abdominal Pain	2
238595_1	Abdominal Pain	2
403940_1	Abdominal Pain	2
491833_4	Abdominal Pain	2
122682_10	Abdominal Pain	2
151121_4	Abdominal Pain	2
470218_9	Abdominal Pain	2
193690_5	Abdominal Pain	2
255814_8	Abdominal Pain	2
92599_1	Abdominal Pain	2
288854_6	Abdominal Pain	2
400335_1	Abdominal Pain	2
16473_1	Abdominal Pain	2
256409_1	Abdominal Pain	2
325562_5	Abdominal Pain	2
327319_20	Abdominal Pain	2
477301_4	Abdominal Pain	2
397185_3	Abdominal Pain	2
92549_7	Abdominal Pain	2
12659_6	Abdominal Pain	2
276632_5	Abdominal Pain	2
333749_1	Abdominal Pain	2
469397_2	Abdominal Pain	2
344346_1	Abdominal Pain	2
22979_7	Abdominal Pain	4
443583_1	Abdominal Pain	2
422532_1	Abdominal Pain	2
83560_3	Abdominal Pain	2
111146_3	Abdominal Pain	2
487845_7	Abdominal Pain	2
482864_2	Abdominal Pain	2
326947_18	Abdominal Pain	2
332568_1	Abdominal Pain	2
155688_3	Abdominal Pain	2
471677_1	Abdominal Pain	2
42659_7	Abdominal Pain	2
472650_1	Abdominal Pain	2
487392_3	Abdominal Pain	2
490168_2	Abdominal Pain	1
81932_3	Abdominal Pain	2
418004_4	Abdominal Pain	2
430212_4	Abdominal Pain	2
122706_1	Abdominal Pain	2
367627_17	Abdominal Pain	2
74253_5	Abdominal Pain	2
458427_3	Abdominal Pain	2
211044_6	Abdominal Pain	2
53743_1	Abdominal Pain	2
434415_3	Abdominal Pain	2
3585_7	Abdominal Pain	2
298202_2	Abdominal Pain	2
163776_11	Abdominal Pain	2
242251_1	Abdominal Pain	2
66160_4	Abdominal Pain	2
426126_9	Abdominal Pain	2
164505_10	Abdominal Pain	2
77192_2	Abdominal Pain	2
386514_4	Abdominal Pain	2
366676_1	Abdominal Pain	4
61177_11	Abdominal Pain	2
490168_5	Abdominal Pain	2
436959_18	Abdominal Pain	2
110125_3	Abdominal Pain	2
137224_2	Abdominal Pain	4
406173_1	Abdominal Pain	2
366429_2	Abdominal Pain	2
154527_1	Abdominal Pain	1
402881_4	Abdominal Pain	2
244021_1	Abdominal Pain	2
250388_9	Abdominal Pain	2
402187_1	Abdominal Pain	2
476245_4	Abdominal Pain	2
60598_5	Abdominal Pain	2
411064_4	Abdominal Pain	2
467827_6	Abdominal Pain	2
91334_1	Abdominal Pain	2
459961_3	Abdominal Pain	2
68600_1	Abdominal Pain	2
15281_2	Abdominal Pain	2
64610_5	Abdominal Pain	2
27594_7	Abdominal Pain	2
262082_4	Abdominal Pain	2
322339_3	Abdominal Pain	2
469518_12	Abdominal Pain	4
475167_5	Abdominal Pain	2
479887_5	Abdominal Pain	2
210149_2	Abdominal Pain	2
289096_7	Abdominal Pain	2
254932_1	Abdominal Pain	2
315385_7	Abdominal Pain	2
144663_4	Abdominal Pain	2
323838_4	Abdominal Pain	2
435556_12	Abdominal Pain	2
466709_7	Abdominal Pain	2
500172_6	Abdominal Pain	2
249490_7	Abdominal Pain	2
173726_8	Abdominal Pain	2
132206_6	Abdominal Pain	2
194585_1	Abdominal Pain	2
421059_3	Abdominal Pain	2
333324_6	Abdominal Pain	2
455152_9	Abdominal Pain	2
123151_3	Abdominal Pain	1
374164_3	Abdominal Pain	2
345957_5	Abdominal Pain	2
243471_4	Abdominal Pain	2
412103_3	Abdominal Pain	2
132206_7	Abdominal Pain	2
448096_5	Abdominal Pain	2
340052_2	Abdominal Pain	2
452901_1	Abdominal Pain	2
403754_6	Abdominal Pain	2
460830_24	Abdominal Pain	2
165793_3	Abdominal Pain	1
202917_3	Abdominal Pain	2
277046_5	Abdominal Pain	2
485019_4	Abdominal Pain	2
455617_4	Abdominal Pain	2
229953_1	Abdominal Pain	2
16059_2	Abdominal Pain	2
473055_16	Abdominal Pain	2
478272_2	Abdominal Pain	2
184924_3	Abdominal Pain	2
433055_8	Abdominal Pain	2
191223_2	Abdominal Pain	2
127997_3	Abdominal Pain	2
329092_1	Abdominal Pain	2
467585_4	Abdominal Pain	2
246073_3	Abdominal Pain	2
481261_3	Abdominal Pain	2
230439_3	Abdominal Pain	2
461871_3	Abdominal Pain	2
121636_1	Abdominal Pain	2
479994_7	Abdominal Pain	2
365166_1	Abdominal Pain	2
301536_3	Abdominal Pain	2
407535_1	Abdominal Pain	2
310702_2	Abdominal Pain	2
428649_5	Abdominal Pain	2
260228_2	Abdominal Pain	2
261745_1	Abdominal Pain	2
495497_1	Abdominal Pain	2
295177_3	Abdominal Pain	2
399869_32	Abdominal Pain	2
171029_1	Abdominal Pain	2
453283_8	Abdominal Pain	2
476100_2	Abdominal Pain	2
239584_5	Abdominal Pain	2
447018_4	Abdominal Pain	2
228202_7	Abdominal Pain	2
486982_4	Abdominal Pain	2
432283_10	Abdominal Pain	4
193835_1	Abdominal Pain	2
496048_5	Abdominal Pain	2
344559_1	Abdominal Pain	2
346812_24	Abdominal Pain	2
435140_2	Abdominal Pain	2
161047_1	Abdominal Pain	2
450796_22	Abdominal Pain	2
203837_5	Abdominal Pain	2
102556_5	Abdominal Pain	2
452205_7	Abdominal Pain	2
460318_2	Abdominal Pain	2
447190_5	Abdominal Pain	4
363607_2	Abdominal Pain	2
427874_1	Abdominal Pain	2
213127_6	Abdominal Pain	2
28811_14	Abdominal Pain	2
381390_1	Abdominal Pain	2
492404_3	Abdominal Pain	2
478665_1	Abdominal Pain	2
381569_2	Abdominal Pain	2
88127_1	Abdominal Pain	2
496138_2	Abdominal Pain	2
348928_1	Abdominal Pain	2
487483_5	Abdominal Pain	2
234370_6	Abdominal Pain	2
150150_3	Abdominal Pain	2
414894_5	Abdominal Pain	2
470000_2	Abdominal Pain	2
413798_4	Abdominal Pain	2
433469_1	Abdominal Pain	2
434391_20	Abdominal Pain	2
228248_2	Abdominal Pain	2
61103_1	Abdominal Pain	2
84410_7	Abdominal Pain	2
325624_2	Abdominal Pain	2
223833_13	Abdominal Pain	2
84477_1	Abdominal Pain	2
264854_1	Abdominal Pain	2
416087_3	Abdominal Pain	2
81929_2	Abdominal Pain	2
402950_1	Abdominal Pain	2
76777_1	Abdominal Pain	2
430503_2	Abdominal Pain	2
38185_10	Abdominal Pain	2
136414_2	Abdominal Pain	2
257293_8	Abdominal Pain	2
99179_2	Abdominal Pain	2
139989_1	Abdominal Pain	2
109478_2	Abdominal Pain	2
448096_7	Abdominal Pain	2
265439_2	Abdominal Pain	2
302447_1	Abdominal Pain	4
41145_5	Abdominal Pain	2
372058_2	Abdominal Pain	1
99225_2	Abdominal Pain	2
40478_1	Abdominal Pain	2
101138_4	Abdominal Pain	2
50457_12	Abdominal Pain	2
446247_15	Abdominal Pain	4
51875_3	Abdominal Pain	2
189794_5	Abdominal Pain	2
501795_6	Abdominal Pain	2
461214_7	Abdominal Pain	2
335569_6	Abdominal Pain	2
309160_6	Abdominal Pain	2
436553_1	Abdominal Pain	2
198200_2	Abdominal Pain	2
321089_7	Abdominal Pain	2
84761_1	Abdominal Pain	2
346009_6	Abdominal Pain	2
360486_4	Abdominal Pain	2
73504_1	Abdominal Pain	2
205715_5	Abdominal Pain	2
261625_9	Abdominal Pain	2
143504_1	Abdominal Pain	2
478386_8	Abdominal Pain	2
154523_2	Abdominal Pain	2
462450_5	Abdominal Pain	2
126505_7	Abdominal Pain	2
396964_3	Abdominal Pain	2
410416_11	Abdominal Pain	2
477894_11	Abdominal Pain	4
246190_1	Abdominal Pain	2
393932_6	Abdominal Pain	2
475350_2	Abdominal Pain	2
478215_3	Abdominal Pain	2
387787_2	Abdominal Pain	2
404114_3	Abdominal Pain	2
455384_14	Abdominal Pain	2
137632_2	Abdominal Pain	2
242705_3	Abdominal Pain	2
277374_3	Abdominal Pain	2
265361_6	Abdominal Pain	2
130903_3	Abdominal Pain	2
204785_8	Abdominal Pain	2
356337_4	Abdominal Pain	2
412179_2	Abdominal Pain	2
53743_2	Abdominal Pain	2
430421_11	Abdominal Pain	2
49595_10	Abdominal Pain	2
456088_5	Abdominal Pain	2
482429_2	Abdominal Pain	2
363498_2	Abdominal Pain	2
370371_5	Abdominal Pain	2
375690_2	Abdominal Pain	2
5207_12	Abdominal Pain	2
486085_6	Abdominal Pain	4
148083_1	Abdominal Pain	2
450811_1	Abdominal Pain	2
294862_1	Abdominal Pain	2
226355_2	Abdominal Pain	4
265916_6	Abdominal Pain	2
421211_3	Abdominal Pain	2
487866_1	Abdominal Pain	2
402072_4	Abdominal Pain	2
412867_9	Abdominal Pain	2
210884_12	Abdominal Pain	2
363327_1	Abdominal Pain	2
417073_4	Abdominal Pain	2
407205_1	Abdominal Pain	2
69965_2	Abdominal Pain	2
71820_2	Abdominal Pain	2
154508_1	Abdominal Pain	2
209658_2	Abdominal Pain	2
373261_3	Abdominal Pain	2
383444_3	Abdominal Pain	2
224835_4	Abdominal Pain	4
406825_22	Abdominal Pain	2
157131_4	Abdominal Pain	2
434619_2	Abdominal Pain	2
458429_3	Abdominal Pain	2
262087_19	Abdominal Pain	2
347872_4	Abdominal Pain	2
391191_10	Abdominal Pain	2
170807_4	Abdominal Pain	2
270993_2	Abdominal Pain	2
77059_2	Abdominal Pain	2
88446_6	Abdominal Pain	2
135888_3	Abdominal Pain	2
275499_8	Abdominal Pain	2
172300_5	Abdominal Pain	2
387459_7	Abdominal Pain	2
235917_5	Abdominal Pain	2
154979_6	Abdominal Pain	2
53589_1	Abdominal Pain	2
61789_1	Abdominal Pain	2
110108_2	Abdominal Pain	2
453743_1	Abdominal Pain	2
500517_3	Abdominal Pain	2
258605_1	Abdominal Pain	2
495280_3	Abdominal Pain	2
224613_2	Abdominal Pain	2
151938_1	Abdominal Pain	2
181479_1	Abdominal Pain	2
462848_4	Abdominal Pain	2
493730_11	Abdominal Pain	2
472926_2	Abdominal Pain	2
30475_4	Abdominal Pain	2
121940_2	Abdominal Pain	2
444242_11	Abdominal Pain	2
99010_11	Abdominal Pain	4
486577_22	Abdominal Pain	2
99371_3	Abdominal Pain	2
132534_2	Abdominal Pain	2
161303_3	Abdominal Pain	2
482564_11	Abdominal Pain	2
499596_3	Abdominal Pain	2
294803_1	Abdominal Pain	2
171408_1	Abdominal Pain	4
366279_18	Abdominal Pain	2
480703_4	Abdominal Pain	2
160702_6	Abdominal Pain	2
295074_1	Abdominal Pain	2
249561_1	Abdominal Pain	2
266328_6	Abdominal Pain	2
102609_1	Abdominal Pain	1
389133_2	Abdominal Pain	2
407217_5	Abdominal Pain	4
333866_9	Abdominal Pain	2
275493_3	Abdominal Pain	2
455490_3	Abdominal Pain	4
324931_1	Abdominal Pain	2
152005_11	Abdominal Pain	2
377905_2	Abdominal Pain	2
83725_12	Abdominal Pain	2
438426_2	Abdominal Pain	2
417247_6	Abdominal Pain	2
271137_6	Abdominal Pain	2
445083_1	Abdominal Pain	2
81972_2	Abdominal Pain	2
337482_1	Abdominal Pain	2
145761_3	Abdominal Pain	2
297945_4	Abdominal Pain	2
152113_5	Abdominal Pain	2
283168_1	Abdominal Pain	2
473804_18	Abdominal Pain	2
358615_3	Abdominal Pain	2
352561_1	Abdominal Pain	2
318926_14	Abdominal Pain	2
437617_3	Abdominal Pain	2
151767_20	Abdominal Pain	2
315570_3	Abdominal Pain	2
476125_10	Abdominal Pain	2
44195_1	Abdominal Pain	2
471139_11	Abdominal Pain	2
427827_2	Abdominal Pain	2
288737_3	Abdominal Pain	2
141975_1	Abdominal Pain	2
315223_3	Abdominal Pain	2
287257_4	Abdominal Pain	2
66021_3	Abdominal Pain	2
259328_4	Abdominal Pain	2
83204_14	Abdominal Pain	2
217866_6	Abdominal Pain	2
61101_3	Abdominal Pain	2
446430_3	Abdominal Pain	2
396007_5	Abdominal Pain	2
400363_16	Abdominal Pain	2
378017_4	Abdominal Pain	2
191609_1	Abdominal Pain	2
264116_2	Abdominal Pain	2
353848_17	Abdominal Pain	2
419726_5	Abdominal Pain	2
227091_3	Abdominal Pain	2
226158_6	Abdominal Pain	2
437075_4	Abdominal Pain	2
441114_4	Abdominal Pain	2
220575_2	Abdominal Pain	2
146529_2	Abdominal Pain	2
24786_1	Abdominal Pain	2
39865_5	Abdominal Pain	2
420454_2	Abdominal Pain	4
348413_1	Abdominal Pain	2
51480_1	Abdominal Pain	2
150870_7	Abdominal Pain	1
164518_3	Abdominal Pain	2
76424_2	Abdominal Pain	4
292016_1	Abdominal Pain	2
155002_3	Abdominal Pain	2
439913_4	Abdominal Pain	2
199662_1	Abdominal Pain	2
98311_4	Abdominal Pain	2
309707_1	Abdominal Pain	2
461182_3	Abdominal Pain	2
500591_12	Abdominal Pain	2
212413_1	Abdominal Pain	2
441557_6	Abdominal Pain	2
310448_1	Abdominal Pain	2
206911_9	Abdominal Pain	2
371838_2	Abdominal Pain	2
348634_6	Abdominal Pain	2
353848_18	Abdominal Pain	2
249122_20	Abdominal Pain	2
156997_3	Abdominal Pain	2
1258_1	Abdominal Pain	2
469373_13	Abdominal Pain	2
161220_12	Abdominal Pain	2
377924_6	Abdominal Pain	2
96778_1	Abdominal Pain	1
278800_2	Abdominal Pain	2
147964_10	Abdominal Pain	2
426861_4	Abdominal Pain	2
205998_8	Abdominal Pain	2
387445_5	Abdominal Pain	2
66881_7	Abdominal Pain	1
290654_3	Abdominal Pain	2
60563_2	Abdominal Pain	2
203994_2	Abdominal Pain	2
242224_6	Abdominal Pain	2
351463_2	Abdominal Pain	4
470578_11	Abdominal Pain	2
121022_21	Abdominal Pain	2
359774_2	Abdominal Pain	2
199072_1	Abdominal Pain	2
437791_7	Abdominal Pain	2
93422_5	Abdominal Pain	4
367303_6	Abdominal Pain	2
1754_6	Abdominal Pain	2
149190_7	Abdominal Pain	2
158171_4	Abdominal Pain	2
412432_2	Abdominal Pain	2
13515_2	Abdominal Pain	2
485884_12	Abdominal Pain	2
251471_1	Abdominal Pain	2
351195_5	Abdominal Pain	2
461939_7	Abdominal Pain	2
87031_4	Abdominal Pain	2
379253_6	Abdominal Pain	2
419322_5	Abdominal Pain	2
342374_3	Abdominal Pain	2
439913_5	Abdominal Pain	2
130703_6	Abdominal Pain	2
343506_2	Abdominal Pain	2
477621_1	Abdominal Pain	2
330425_1	Abdominal Pain	2
147338_1	Abdominal Pain	2
437851_10	Abdominal Pain	2
204687_1	Abdominal Pain	4
363384_4	Abdominal Pain	2
60563_3	Abdominal Pain	2
411402_9	Abdominal Pain	1
294933_9	Abdominal Pain	2
398068_4	Abdominal Pain	2
342763_12	Abdominal Pain	2
255149_2	Abdominal Pain	2
13487_7	Abdominal Pain	2
341991_3	Abdominal Pain	1
126770_3	Abdominal Pain	2
417250_3	Abdominal Pain	2
422856_16	Abdominal Pain	2
80750_2	Abdominal Pain	2
436464_11	Abdominal Pain	2
494506_2	Abdominal Pain	2
76308_2	Abdominal Pain	2
228381_5	Abdominal Pain	2
323885_12	Abdominal Pain	4
100268_4	Abdominal Pain	2
267253_7	Abdominal Pain	2
176758_1	Abdominal Pain	2
494952_6	Abdominal Pain	2
413085_27	Abdominal Pain	2
290064_3	Abdominal Pain	2
353848_20	Abdominal Pain	2
358587_6	Abdominal Pain	2
121829_2	Abdominal Pain	2
169828_1	Abdominal Pain	2
83981_1	Abdominal Pain	4
437153_4	Abdominal Pain	2
464600_5	Abdominal Pain	2
231807_2	Abdominal Pain	2
439864_8	Abdominal Pain	2
417426_6	Abdominal Pain	2
93083_2	Abdominal Pain	2
161086_3	Abdominal Pain	2
25265_1	Abdominal Pain	2
485233_5	Abdominal Pain	1
437075_5	Abdominal Pain	2
404891_7	Abdominal Pain	2
144499_6	Abdominal Pain	2
320893_5	Abdominal Pain	2
36440_3	Abdominal Pain	2
438679_3	Abdominal Pain	2
358254_1	Abdominal Pain	2
401119_17	Abdominal Pain	2
166138_1	Abdominal Pain	2
129230_2	Abdominal Pain	2
442740_1	Abdominal Pain	2
270215_19	Abdominal Pain	4
133932_5	Abdominal Pain	2
272226_3	Abdominal Pain	4
447879_4	Abdominal Pain	2
271774_6	Abdominal Pain	2
206908_3	Abdominal Pain	2
133892_1	Abdominal Pain	2
433293_1	Abdominal Pain	2
338522_3	Abdominal Pain	2
194760_17	Abdominal Pain	2
453882_10	Abdominal Pain	2
278715_2	Abdominal Pain	2
55394_2	Abdominal Pain	2
156265_4	Abdominal Pain	2
329083_3	Abdominal Pain	2
499366_16	Abdominal Pain	2
424036_11	Abdominal Pain	2
170970_1	Abdominal Pain	2
64623_8	Abdominal Pain	2
133122_14	Abdominal Pain	2
272617_2	Abdominal Pain	2
291895_1	Abdominal Pain	2
145982_1	Abdominal Pain	2
414819_8	Abdominal Pain	2
70377_7	Abdominal Pain	2
405247_17	Abdominal Pain	2
341397_25	Abdominal Pain	2
214844_8	Abdominal Pain	2
26509_1	Abdominal Pain	2
438037_7	Abdominal Pain	2
441953_4	Abdominal Pain	2
302532_7	Abdominal Pain	2
490785_2	Abdominal Pain	1
462644_22	Abdominal Pain	2
216624_3	Abdominal Pain	2
361026_1	Abdominal Pain	2
498772_1	Abdominal Pain	2
52128_2	Abdominal Pain	2
160382_2	Abdominal Pain	2
262155_2	Abdominal Pain	2
177656_1	Abdominal Pain	2
130768_1	Abdominal Pain	2
223553_7	Abdominal Pain	2
441321_2	Abdominal Pain	2
90637_9	Abdominal Pain	4
134014_1	Abdominal Pain	2
403478_7	Abdominal Pain	2
104852_4	Abdominal Pain	2
48750_3	Abdominal Pain	2
3561_6	Abdominal Pain	2
285555_1	Abdominal Pain	2
454582_1	Abdominal Pain	2
472023_1	Abdominal Pain	2
22325_7	Abdominal Pain	2
254068_1	Abdominal Pain	2
358965_15	Abdominal Pain	2
225399_4	Abdominal Pain	2
383947_5	Abdominal Pain	2
171087_3	Abdominal Pain	2
219089_1	Abdominal Pain	2
450_2	Abdominal Pain	2
296639_5	Abdominal Pain	2
294933_10	Abdominal Pain	2
303957_3	Abdominal Pain	2
311646_2	Abdominal Pain	1
209396_2	Abdominal Pain	2
294745_3	Abdominal Pain	1
381139_3	Abdominal Pain	2
499355_6	Abdominal Pain	2
460130_9	Abdominal Pain	2
333287_26	Abdominal Pain	2
202298_1	Abdominal Pain	2
180572_5	Abdominal Pain	2
101564_22	Abdominal Pain	2
360880_3	Abdominal Pain	2
245213_7	Abdominal Pain	2
302924_9	Abdominal Pain	2
218974_20	Abdominal Pain	2
168093_4	Abdominal Pain	2
623_6	Abdominal Pain	2
12678_17	Abdominal Pain	2
411656_43	Abdominal Pain	2
494743_2	Abdominal Pain	2
308961_2	Abdominal Pain	2
372074_2	Abdominal Pain	2
415455_15	Abdominal Pain	2
155370_7	Abdominal Pain	2
365518_5	Abdominal Pain	2
439536_11	Abdominal Pain	2
351949_8	Abdominal Pain	2
437208_2	Abdominal Pain	2
154485_2	Abdominal Pain	2
67937_11	Abdominal Pain	2
376096_1	Abdominal Pain	2
343438_2	Abdominal Pain	2
311603_4	Abdominal Pain	1
171555_1	Abdominal Pain	2
345590_38	Abdominal Pain	2
403782_1	Abdominal Pain	2
328944_1	Abdominal Pain	2
421250_1	Abdominal Pain	2
308059_3	Abdominal Pain	2
101895_2	Abdominal Pain	2
66626_1	Abdominal Pain	2
412572_11	Abdominal Pain	2
184575_2	Abdominal Pain	2
113026_1	Abdominal Pain	1
131141_2	Abdominal Pain	2
271784_6	Abdominal Pain	2
362111_11	Abdominal Pain	2
393329_5	Abdominal Pain	2
355697_9	Abdominal Pain	4
91923_1	Abdominal Pain	2
479385_3	Abdominal Pain	2
462697_6	Abdominal Pain	1
335266_8	Abdominal Pain	2
494438_2	Abdominal Pain	2
351189_2	Abdominal Pain	2
98374_3	Abdominal Pain	2
327433_21	Abdominal Pain	2
233291_7	Abdominal Pain	2
326608_1	Abdominal Pain	2
415014_13	Abdominal Pain	2
119392_1	Abdominal Pain	2
208286_2	Abdominal Pain	2
209663_3	Abdominal Pain	2
289102_5	Abdominal Pain	2
168822_4	Abdominal Pain	2
45401_1	Abdominal Pain	2
235073_9	Abdominal Pain	2
113146_3	Abdominal Pain	2
165779_3	Abdominal Pain	1
159671_1	Abdominal Pain	2
407287_6	Abdominal Pain	2
314311_8	Abdominal Pain	2
158376_3	Abdominal Pain	2
249196_6	Abdominal Pain	2
207129_2	Abdominal Pain	2
359545_2	Abdominal Pain	2
458185_3	Abdominal Pain	2
243939_1	Abdominal Pain	2
271470_1	Abdominal Pain	2
168107_3	Abdominal Pain	2
5574_1	Abdominal Pain	2
103022_3	Abdominal Pain	2
417703_4	Abdominal Pain	2
176213_1	Abdominal Pain	2
314400_19	Abdominal Pain	2
6464_4	Abdominal Pain	2
58144_3	Abdominal Pain	2
95397_1	Abdominal Pain	2
270149_14	Abdominal Pain	2
84331_8	Abdominal Pain	2
135635_6	Abdominal Pain	2
70065_4	Abdominal Pain	2
390223_2	Abdominal Pain	2
349757_5	Abdominal Pain	1
6848_8	Abdominal Pain	2
135887_2	Abdominal Pain	2
455212_5	Abdominal Pain	2
363039_7	Abdominal Pain	1
51718_2	Abdominal Pain	2
181726_2	Abdominal Pain	2
235071_9	Abdominal Pain	2
338351_14	Abdominal Pain	2
446204_14	Abdominal Pain	2
89167_1	Abdominal Pain	2
364376_17	Abdominal Pain	2
120753_9	Abdominal Pain	2
424007_11	Abdominal Pain	2
458634_2	Abdominal Pain	2
67535_3	Abdominal Pain	2
83425_1	Abdominal Pain	2
144363_19	Abdominal Pain	2
458929_3	Abdominal Pain	2
372098_4	Abdominal Pain	4
80337_17	Abdominal Pain	2
141941_4	Abdominal Pain	2
143065_9	Abdominal Pain	2
220200_3	Abdominal Pain	2
141613_1	Abdominal Pain	4
130564_1	Abdominal Pain	2
233977_3	Abdominal Pain	2
346927_19	Abdominal Pain	2
357301_1	Abdominal Pain	2
454595_5	Abdominal Pain	2
465325_6	Abdominal Pain	2
433211_12	Abdominal Pain	2
305836_4	Abdominal Pain	2
464789_6	Abdominal Pain	2
180002_1	Abdominal Pain	2
462890_22	Abdominal Pain	2
32526_1	Abdominal Pain	2
399588_3	Abdominal Pain	2
74534_3	Abdominal Pain	2
421416_1	Abdominal Pain	2
432957_13	Abdominal Pain	2
180039_1	Abdominal Pain	2
369593_1	Abdominal Pain	2
363723_10	Abdominal Pain	2
40688_6	Abdominal Pain	2
390253_1	Abdominal Pain	1
298794_12	Abdominal Pain	2
471008_7	Abdominal Pain	2
33441_1	Abdominal Pain	2
98723_1	Abdominal Pain	2
302447_4	Abdominal Pain	2
396132_7	Abdominal Pain	2
435154_4	Abdominal Pain	2
244475_7	Abdominal Pain	2
362526_7	Abdominal Pain	2
315976_2	Abdominal Pain	2
143350_1	Abdominal Pain	2
381350_8	Abdominal Pain	2
428732_5	Abdominal Pain	2
332263_2	Abdominal Pain	1
281927_2	Abdominal Pain	2
274691_14	Abdominal Pain	2
395598_5	Abdominal Pain	2
411656_63	Abdominal Pain	2
342096_5	Abdominal Pain	2
134807_19	Abdominal Pain	2
466124_3	Abdominal Pain	2
83718_1	Abdominal Pain	2
344720_5	Abdominal Pain	1
162060_1	Abdominal Pain	2
438451_2	Abdominal Pain	2
434896_11	Abdominal Pain	2
143049_1	Abdominal Pain	2
440487_1	Abdominal Pain	2
191610_4	Abdominal Pain	2
132774_1	Abdominal Pain	2
71254_2	Abdominal Pain	2
100539_1	Abdominal Pain	2
77248_25	Abdominal Pain	2
344107_13	Abdominal Pain	2
265092_7	Abdominal Pain	2
57498_3	Abdominal Pain	4
205002_7	Abdominal Pain	2
272232_6	Abdominal Pain	2
406588_8	Abdominal Pain	2
132903_2	Abdominal Pain	2
397525_17	Abdominal Pain	2
127827_1	Abdominal Pain	2
446790_2	Abdominal Pain	2
191121_1	Abdominal Pain	1
217296_14	Abdominal Pain	2
422459_5	Abdominal Pain	4
434701_4	Abdominal Pain	2
289580_5	Abdominal Pain	2
47142_5	Abdominal Pain	2
482612_1	Abdominal Pain	2
418561_14	Abdominal Pain	2
482108_2	Abdominal Pain	2
342778_5	Abdominal Pain	2
478482_12	Abdominal Pain	2
134157_4	Abdominal Pain	2
155297_1	Abdominal Pain	2
5921_4	Abdominal Pain	2
492670_7	Abdominal Pain	2
191201_1	Abdominal Pain	4
475032_12	Abdominal Pain	2
251399_5	Abdominal Pain	2
380342_1	Abdominal Pain	2
49299_2	Abdominal Pain	2
324102_13	Abdominal Pain	2
42910_1	Abdominal Pain	2
214518_4	Abdominal Pain	2
84255_1	Abdominal Pain	2
141580_3	Abdominal Pain	2
285055_10	Abdominal Pain	2
429507_5	Abdominal Pain	2
339755_5	Abdominal Pain	2
381483_1	Abdominal Pain	2
321020_1	Abdominal Pain	2
325005_1	Abdominal Pain	2
82310_9	Abdominal Pain	2
489467_6	Abdominal Pain	2
213824_1	Abdominal Pain	2
67330_2	Abdominal Pain	2
134195_2	Abdominal Pain	2
425451_4	Abdominal Pain	2
77090_3	Abdominal Pain	2
35126_4	Abdominal Pain	2
100303_1	Abdominal Pain	2
381568_4	Abdominal Pain	2
163519_1	Abdominal Pain	2
230067_2	Abdominal Pain	4
8070_1	Abdominal Pain	2
435278_12	Abdominal Pain	2
327141_1	Abdominal Pain	2
375872_1	Abdominal Pain	2
493976_8	Abdominal Pain	2
84232_20	Abdominal Pain	2
429847_5	Abdominal Pain	3
451868_3	Abdominal Pain	2
97711_1	Abdominal Pain	2
116317_4	Abdominal Pain	2
414577_2	Abdominal Pain	2
124137_37	Abdominal Pain	2
30215_1	Abdominal Pain	2
252259_4	Abdominal Pain	2
272232_8	Abdominal Pain	2
293860_1	Abdominal Pain	2
207784_5	Abdominal Pain	2
461445_2	Abdominal Pain	2
385073_11	Abdominal Pain	2
172973_3	Abdominal Pain	2
268347_3	Abdominal Pain	2
309719_4	Abdominal Pain	2
271672_2	Abdominal Pain	2
335968_7	Abdominal Pain	2
159123_10	Abdominal Pain	2
13943_2	Abdominal Pain	2
229113_20	Abdominal Pain	2
233091_4	Abdominal Pain	2
19198_8	Abdominal Pain	2
130703_8	Abdominal Pain	2
310899_2	Abdominal Pain	2
500010_2	Abdominal Pain	2
231763_21	Abdominal Pain	2
480806_2	Abdominal Pain	2
300989_16	Abdominal Pain	2
84413_2	Abdominal Pain	2
406825_34	Abdominal Pain	2
499861_1	Abdominal Pain	2
484084_12	Abdominal Pain	2
68098_9	Abdominal Pain	2
445335_24	Abdominal Pain	2
356676_31	Abdominal Pain	2
59320_22	Abdominal Pain	2
281329_5	Abdominal Pain	3
97347_1	Abdominal Pain	1
227432_2	Abdominal Pain	2
436212_5	Abdominal Pain	2
126957_1	Abdominal Pain	2
245824_13	Abdominal Pain	2
342104_8	Abdominal Pain	2
466124_4	Abdominal Pain	2
324782_1	Abdominal Pain	3
149922_2	Abdominal Pain	2
88953_3	Abdominal Pain	2
84892_11	Abdominal Pain	4
328944_2	Abdominal Pain	2
231665_8	Abdominal Pain	1
410578_14	Abdominal Pain	2
116621_5	Abdominal Pain	2
173680_2	Abdominal Pain	2
15992_3	Abdominal Pain	2
308304_5	Abdominal Pain	2
30064_2	Abdominal Pain	2
343633_8	Abdominal Pain	2
454482_6	Abdominal Pain	2
171534_3	Abdominal Pain	2
396335_23	Abdominal Pain	2
398224_8	Abdominal Pain	2
343677_10	Abdominal Pain	2
50992_2	Abdominal Pain	2
30094_2	Abdominal Pain	2
231536_6	Abdominal Pain	2
332634_9	Abdominal Pain	2
242950_1	Abdominal Pain	2
367014_3	Abdominal Pain	2
390234_5	Abdominal Pain	2
236764_10	Abdominal Pain	2
30215_2	Abdominal Pain	2
396245_14	Abdominal Pain	2
485586_4	Abdominal Pain	2
114960_11	Abdominal Pain	2
214521_8	Abdominal Pain	2
340706_1	Abdominal Pain	2
363723_11	Abdominal Pain	2
468676_7	Abdominal Pain	2
47363_1	Abdominal Pain	2
393159_3	Abdominal Pain	2
442244_5	Abdominal Pain	2
107365_8	Abdominal Pain	2
88928_8	Abdominal Pain	2
364171_9	Abdominal Pain	2
154694_1	Abdominal Pain	1
126187_4	Abdominal Pain	2
266734_21	Abdominal Pain	2
394417_2	Abdominal Pain	2
141074_2	Abdominal Pain	2
352180_9	Abdominal Pain	2
397190_9	Abdominal Pain	2
405516_5	Abdominal Pain	2
142412_5	Abdominal Pain	2
327568_1	Abdominal Pain	2
480981_3	Abdominal Pain	2
501762_6	Abdominal Pain	2
215731_28	Abdominal Pain	2
420994_3	Abdominal Pain	2
495506_3	Abdominal Pain	2
86429_4	Abdominal Pain	2
450831_8	Abdominal Pain	2
428017_6	Abdominal Pain	2
97906_1	Abdominal Pain	2
447562_14	Abdominal Pain	2
346512_8	Abdominal Pain	1
415661_1	Abdominal Pain	2
144147_5	Abdominal Pain	2
274648_3	Abdominal Pain	3
266734_22	Abdominal Pain	2
92277_4	Abdominal Pain	2
17522_1	Abdominal Pain	2
184173_2	Abdominal Pain	1
383258_5	Abdominal Pain	2
101998_8	Abdominal Pain	2
364003_5	Abdominal Pain	2
188596_2	Abdominal Pain	2
333025_3	Abdominal Pain	2
476651_1	Abdominal Pain	2
78209_3	Abdominal Pain	2
109086_5	Abdominal Pain	2
84753_4	Abdominal Pain	2
292513_11	Abdominal Pain	2
87773_4	Abdominal Pain	2
35124_6	Abdominal Pain	2
68799_1	Abdominal Pain	2
153282_4	Abdominal Pain	2
329183_1	Abdominal Pain	2
373424_4	Abdominal Pain	2
395901_6	Abdominal Pain	2
315025_12	Abdominal Pain	2
420678_7	Abdominal Pain	2
45875_4	Abdominal Pain	2
38274_4	Abdominal Pain	2
396881_3	Abdominal Pain	2
364687_1	Abdominal Pain	2
296677_3	Abdominal Pain	2
411700_4	Abdominal Pain	2
4046_4	Abdominal Pain	2
244835_11	Abdominal Pain	2
366230_6	Abdominal Pain	4
130703_10	Abdominal Pain	2
381187_3	Abdominal Pain	2
372389_8	Abdominal Pain	2
133796_5	Abdominal Pain	2
316252_14	Abdominal Pain	2
175112_23	Abdominal Pain	2
418772_2	Abdominal Pain	2
445335_32	Abdominal Pain	2
411794_11	Abdominal Pain	4
181910_1	Abdominal Pain	2
49354_7	Abdominal Pain	2
189403_1	Abdominal Pain	2
423303_3	Abdominal Pain	2
386763_4	Abdominal Pain	4
338268_3	Abdominal Pain	2
139513_7	Abdominal Pain	2
185818_1	Abdominal Pain	2
339447_2	Abdominal Pain	2
414516_10	Abdominal Pain	2
338347_3	Abdominal Pain	2
128798_6	Abdominal Pain	2
290891_7	Abdominal Pain	2
396472_5	Abdominal Pain	2
365637_1	Abdominal Pain	2
408358_2	Abdominal Pain	2
364674_4	Abdominal Pain	2
438012_5	Abdominal Pain	2
237879_5	Abdominal Pain	2
91083_7	Abdominal Pain	2
105793_1	Abdominal Pain	3
220997_3	Abdominal Pain	2
257173_4	Abdominal Pain	2
203172_5	Abdominal Pain	2
460622_2	Abdominal Pain	2
390164_10	Abdominal Pain	1
344602_5	Abdominal Pain	2
154921_2	Abdominal Pain	2
187164_2	Abdominal Pain	2
150870_19	Abdominal Pain	2
403882_3	Abdominal Pain	2
456583_8	Abdominal Pain	3
478339_23	Abdominal Pain	2
320348_3	Abdominal Pain	2
81209_20	Abdominal Pain	2
492871_3	Abdominal Pain	2
38273_7	Abdominal Pain	2
52496_1	Abdominal Pain	2
374442_37	Abdominal Pain	2
429831_2	Abdominal Pain	2
382394_8	Abdominal Pain	2
500865_7	Abdominal Pain	2
187894_1	Abdominal Pain	2
344674_3	Abdominal Pain	1
333347_4	Abdominal Pain	2
480837_6	Abdominal Pain	2
149922_3	Abdominal Pain	2
318229_18	Abdominal Pain	2
475151_5	Abdominal Pain	2
344812_6	Abdominal Pain	3
37066_3	Abdominal Pain	2
307913_2	Abdominal Pain	2
469391_11	Abdominal Pain	2
71779_5	Abdominal Pain	2
429405_9	Abdominal Pain	2
211044_12	Abdominal Pain	2
372478_9	Abdominal Pain	2
353926_8	Abdominal Pain	2
391761_18	Abdominal Pain	2
12445_9	Abdominal Pain	2
326811_1	Abdominal Pain	2
327568_2	Abdominal Pain	2
138133_7	Abdominal Pain	2
462270_1	Abdominal Pain	2
223877_6	Abdominal Pain	2
50156_9	Abdominal Pain	2
146020_33	Abdominal Pain	2
421575_2	Abdominal Pain	2
259082_1	Abdominal Pain	2
246904_4	Abdominal Pain	2
66059_1	Abdominal Pain	2
221860_5	Abdominal Pain	2
143139_1	Abdominal Pain	2
391641_3	Abdominal Pain	2
430408_3	Abdominal Pain	2
363367_17	Abdominal Pain	1
121985_5	Abdominal Pain	2
74879_1	Abdominal Pain	2
348623_1	Abdominal Pain	2
374326_1	Abdominal Pain	2
194999_15	Abdominal Pain	2
66827_2	Abdominal Pain	2
363871_73	Abdominal Pain	2
148674_11	Abdominal Pain	2
476006_7	Abdominal Pain	2
206481_1	Abdominal Pain	2
194999_16	Abdominal Pain	2
317833_3	Abdominal Pain	2
120344_3	Abdominal Pain	2
5830_31	Abdominal Pain	2
412413_14	Abdominal Pain	2
385264_4	Abdominal Pain	2
166671_3	Abdominal Pain	2
109835_1	Abdominal Pain	2
37834_18	Abdominal Pain	2
291755_2	Abdominal Pain	3
324118_14	Abdominal Pain	2
404982_2	Abdominal Pain	2
330066_3	Abdominal Pain	2
325596_6	Abdominal Pain	2
260043_1	Abdominal Pain	2
197194_5	Abdominal Pain	2
471903_19	Abdominal Pain	2
205494_3	Abdominal Pain	2
295854_3	Abdominal Pain	2
297934_2	Abdominal Pain	2
230566_5	Abdominal Pain	2
330066_4	Abdominal Pain	2
381483_6	Abdominal Pain	1
82634_26	Abdominal Pain	2
30603_44	Abdominal Pain	2
290201_22	Abdominal Pain	2
108027_2	Abdominal Pain	2
306934_2	Abdominal Pain	2
448714_7	Abdominal Pain	3
26397_1	Abdominal Pain	2
210233_10	Abdominal Pain	3
379582_6	Abdominal Pain	2
458736_6	Abdominal Pain	2
432269_11	Abdominal Pain	2
89200_6	Abdominal Pain	1
222688_9	Abdominal Pain	2
376860_13	Abdominal Pain	2
266232_2	Abdominal Pain	2
429405_11	Abdominal Pain	2
383572_10	Abdominal Pain	2
326406_1	Abdominal Pain	2
90905_2	Abdominal Pain	2
244580_11	Abdominal Pain	2
414707_4	Abdominal Pain	2
46992_3	Abdominal Pain	2
209452_8	Abdominal Pain	2
363120_1	Abdominal Pain	2
337745_2	Abdominal Pain	2
463855_2	Abdominal Pain	2
157025_7	Abdominal Pain	2
361690_10	Abdominal Pain	2
448001_8	Abdominal Pain	2
206601_32	Abdominal Pain	2
311242_7	Abdominal Pain	2
140444_4	Abdominal Pain	2
262223_3	Abdominal Pain	2
224381_2	Abdominal Pain	2
496179_5	Abdominal Pain	2
140703_4	Abdominal Pain	2
145464_7	Abdominal Pain	2
414814_2	Abdominal Pain	1
326086_7	Abdominal Pain	3
357732_20	Abdominal Pain	2
276899_3	Abdominal Pain	2
38330_6	Abdominal Pain	2
429646_13	Abdominal Pain	2
100809_2	Abdominal Pain	2
355104_16	Abdominal Pain	2
409938_7	Abdominal Pain	4
458807_1	Abdominal Pain	2
119383_4	Abdominal Pain	2
461512_2	Abdominal Pain	2
347637_1	Abdominal Pain	2
397172_6	Abdominal Pain	2
449641_5	Abdominal Pain	2
22423_2	Abdominal Pain	2
343531_6	Abdominal Pain	2
103905_30	Abdominal Pain	2
10551_6	Abdominal Pain	2
233114_3	Abdominal Pain	2
266485_1	Abdominal Pain	2
300180_4	Abdominal Pain	2
14375_13	Abdominal Pain	2
291579_7	Abdominal Pain	2
235929_3	Abdominal Pain	2
372898_1	Abdominal Pain	2
371388_7	Abdominal Pain	2
465250_11	Abdominal Pain	2
434028_1	Abdominal Pain	2
354748_21	Abdominal Pain	2
410170_4	Abdominal Pain	2
358681_6	Abdominal Pain	2
67323_8	Abdominal Pain	2
176859_2	Abdominal Pain	2
377046_1	Abdominal Pain	2
149191_1	Abdominal Pain	2
159538_9	Abdominal Pain	1
135461_3	Abdominal Pain	2
246130_5	Abdominal Pain	2
344367_10	Abdominal Pain	2
389937_13	Abdominal Pain	2
463437_2	Abdominal Pain	2
401660_5	Abdominal Pain	2
260345_1	Abdominal Pain	2
262148_4	Abdominal Pain	2
107760_4	Abdominal Pain	2
338712_2	Abdominal Pain	2
47429_3	Abdominal Pain	2
166087_1	Abdominal Pain	2
415482_2	Abdominal Pain	2
293712_2	Abdominal Pain	2
176783_17	Abdominal Pain	2
463595_6	Abdominal Pain	2
500609_4	Abdominal Pain	2
424105_4	Abdominal Pain	2
16151_2	Abdominal Pain	1
339994_15	Abdominal Pain	2
37941_3	Abdominal Pain	2
354748_22	Abdominal Pain	2
378017_5	Abdominal Pain	2
30536_8	Abdominal Pain	2
440458_4	Abdominal Pain	2
345026_3	Abdominal Pain	2
310097_2	Abdominal Pain	2
158180_3	Abdominal Pain	2
71720_4	Abdominal Pain	2
491653_25	Abdominal Pain	2
37437_4	Abdominal Pain	2
351990_12	Abdominal Pain	2
132543_3	Abdominal Pain	2
467765_7	Abdominal Pain	2
353029_2	Abdominal Pain	2
401921_2	Abdominal Pain	3
389937_14	Abdominal Pain	2
167596_1	Abdominal Pain	2
255105_3	Abdominal Pain	2
78324_1	Abdominal Pain	2
333873_5	Abdominal Pain	1
120112_6	Abdominal Pain	2
6388_4	Abdominal Pain	2
114323_1	Abdominal Pain	2
467536_1	Abdominal Pain	1
82634_29	Abdominal Pain	2
421721_2	Abdominal Pain	1
31846_8	Abdominal Pain	2
81875_2	Abdominal Pain	2
216962_3	Abdominal Pain	2
361761_2	Abdominal Pain	2
425952_2	Abdominal Pain	2
232306_4	Abdominal Pain	2
143016_23	Abdominal Pain	2
326466_3	Abdominal Pain	2
482748_8	Abdominal Pain	2
380429_6	Abdominal Pain	2
417530_6	Abdominal Pain	2
348779_3	Abdominal Pain	2
65478_3	Abdominal Pain	2
380833_3	Abdominal Pain	2
363408_1	Abdominal Pain	2
279172_2	Abdominal Pain	2
48584_18	Abdominal Pain	2
134565_9	Abdominal Pain	2
64560_2	Abdominal Pain	2
413456_9	Abdominal Pain	2
26208_11	Abdominal Pain	2
184674_7	Abdominal Pain	4
199072_10	Abdominal Pain	2
281603_16	Abdominal Pain	2
453778_2	Abdominal Pain	2
464725_6	Abdominal Pain	2
259002_9	Abdominal Pain	2
208880_6	Abdominal Pain	2
337206_1	Abdominal Pain	2
277872_2	Abdominal Pain	2
56460_1	Abdominal Pain	2
337208_1	Abdominal Pain	2
169607_1	Abdominal Pain	2
500923_4	Abdominal Pain	2
498046_9	Abdominal Pain	2
209119_22	Abdominal Pain	2
198095_10	Abdominal Pain	2
278760_1	Abdominal Pain	2
175887_1	Abdominal Pain	2
98441_1	Abdominal Pain	2
260777_1	Abdominal Pain	4
323173_1	Abdominal Pain	1
70974_1	Abdominal Pain	2
490121_1	Abdominal Pain	2
68441_1	Abdominal Pain	2
161191_1	Abdominal Pain	3
162902_1	Abdominal Pain	2
255279_1	Abdominal Pain	2
429812_1	Abdominal Pain	2
182573_1	Abdominal Pain	2
451182_1	Abdominal Pain	2
476097_1	Abdominal Pain	2
462158_2	Abdominal Pain	2
310970_1	Abdominal Pain	2
282110_1	Abdominal Pain	3
430662_1	Abdominal Pain	2
102055_4	Abdominal Pain	1
168756_1	Abdominal Pain	2
161223_2	Abdominal Pain	4
68253_1	Abdominal Pain	1
150600_1	Abdominal Pain	2
236561_1	Abdominal Pain	3
106337_1	Abdominal Pain	3
413896_2	Abdominal Pain	2
413475_1	Abdominal Pain	3
489523_1	Abdominal Pain	2
463901_1	Abdominal Pain	3
441668_1	Abdominal Pain	2
79344_1	Abdominal Pain	2
498314_1	Abdominal Pain	2
275039_2	Abdominal Pain	3
361355_1	Abdominal Pain	2
118751_1	Abdominal Pain	2
494269_2	Abdominal Pain	4
59146_5	Abdominal Pain	2
461092_1	Abdominal Pain	2
153035_1	Abdominal Pain	2
216786_1	Abdominal Pain	3
400614_1	Abdominal Pain	2
39444_1	Abdominal Pain	3
455885_1	Abdominal Pain	4
418936_1	Abdominal Pain	3
347254_1	Abdominal Pain	2
84410_1	Abdominal Pain	2
109277_1	Abdominal Pain	3
447283_1	Abdominal Pain	2
369911_1	Abdominal Pain	2
225914_1	Abdominal Pain	4
132634_2	Abdominal Pain	3
438340_3	Abdominal Pain	2
2504_3	Abdominal Pain	4
135618_1	Abdominal Pain	2
21763_1	Abdominal Pain	1
344115_2	Abdominal Pain	2
66203_2	Abdominal Pain	2
466774_1	Abdominal Pain	3
199164_1	Abdominal Pain	1
407861_1	Abdominal Pain	2
392226_2	Abdominal Pain	3
497002_8	Abdominal Pain	2
145064_3	Abdominal Pain	3
356982_3	Abdominal Pain	3
182598_1	Abdominal Pain	3
34150_1	Abdominal Pain	2
345211_1	Abdominal Pain	1
113692_1	Abdominal Pain	2
429372_3	Abdominal Pain	1
419328_1	Abdominal Pain	2
445356_1	Abdominal Pain	3
14655_2	Abdominal Pain	2
404088_2	Abdominal Pain	1
465287_2	Abdominal Pain	2
494039_1	Abdominal Pain	4
250679_1	Abdominal Pain	3
154377_1	Abdominal Pain	3
499314_4	Abdominal Pain	2
210612_2	Abdominal Pain	2
280223_2	Abdominal Pain	1
68156_1	Abdominal Pain	2
468484_2	Abdominal Pain	2
453841_1	Abdominal Pain	1
361756_2	Abdominal Pain	3
439311_3	Abdominal Pain	3
484283_5	Abdominal Pain	3
360355_1	Abdominal Pain	3
87619_1	Abdominal Pain	2
418355_1	Abdominal Pain	3
114973_2	Abdominal Pain	2
325520_3	Abdominal Pain	1
130469_1	Abdominal Pain	1
462158_3	Abdominal Pain	2
380869_2	Abdominal Pain	1
361323_1	Abdominal Pain	2
169711_3	Abdominal Pain	2
410270_1	Abdominal Pain	3
390747_1	Abdominal Pain	2
245953_1	Abdominal Pain	3
397858_1	Abdominal Pain	2
156217_3	Abdominal Pain	3
354550_1	Abdominal Pain	3
481783_4	Abdominal Pain	4
423259_1	Abdominal Pain	2
403613_1	Abdominal Pain	3
282168_1	Abdominal Pain	3
448406_3	Abdominal Pain	4
419426_1	Abdominal Pain	2
460656_1	Abdominal Pain	4
108569_2	Abdominal Pain	2
18787_1	Abdominal Pain	4
60409_2	Abdominal Pain	2
341255_2	Abdominal Pain	2
441506_1	Abdominal Pain	1
102130_1	Abdominal Pain	2
244475_3	Abdominal Pain	1
164816_1	Abdominal Pain	2
155428_2	Abdominal Pain	2
94152_1	Abdominal Pain	4
235906_2	Abdominal Pain	2
168190_1	Abdominal Pain	3
12900_1	Abdominal Pain	3
68571_1	Abdominal Pain	2
345889_1	Abdominal Pain	3
497510_4	Abdominal Pain	4
499388_1	Abdominal Pain	2
341033_1	Abdominal Pain	1
497210_3	Abdominal Pain	2
465108_4	Abdominal Pain	2
433214_2	Abdominal Pain	1
417217_4	Abdominal Pain	3
287833_1	Abdominal Pain	3
487637_1	Abdominal Pain	3
470358_2	Abdominal Pain	2
172542_2	Abdominal Pain	4
193876_5	Abdominal Pain	2
236587_3	Abdominal Pain	2
375570_2	Abdominal Pain	4
370132_2	Abdominal Pain	3
299428_1	Abdominal Pain	3
355062_1	Abdominal Pain	3
488894_1	Abdominal Pain	2
323531_1	Abdominal Pain	2
291483_2	Abdominal Pain	2
425316_3	Abdominal Pain	3
445030_1	Abdominal Pain	2
311475_1	Abdominal Pain	3
494254_2	Abdominal Pain	3
179659_1	Abdominal Pain	2
431679_1	Abdominal Pain	2
413160_5	Abdominal Pain	3
491057_1	Abdominal Pain	3
29715_1	Abdominal Pain	2
239199_1	Abdominal Pain	2
62780_1	Abdominal Pain	2
334579_2	Abdominal Pain	2
37500_1	Abdominal Pain	3
416368_1	Abdominal Pain	3
434048_3	Abdominal Pain	3
29039_1	Abdominal Pain	3
380155_1	Abdominal Pain	1
466028_5	Abdominal Pain	2
313425_1	Abdominal Pain	3
302736_2	Abdominal Pain	3
349912_1	Abdominal Pain	2
285260_2	Abdominal Pain	3
438682_1	Abdominal Pain	3
204238_1	Abdominal Pain	3
197697_5	Abdominal Pain	2
321147_1	Abdominal Pain	2
498220_2	Abdominal Pain	3
380631_2	Abdominal Pain	4
244828_1	Abdominal Pain	3
470354_4	Abdominal Pain	2
256091_1	Abdominal Pain	3
331405_4	Abdominal Pain	2
418875_5	Abdominal Pain	2
234755_1	Abdominal Pain	3
77539_1	Abdominal Pain	2
421514_1	Abdominal Pain	2
466725_2	Abdominal Pain	1
210628_1	Abdominal Pain	3
340579_1	Abdominal Pain	3
40227_8	Abdominal Pain	3
19627_1	Abdominal Pain	4
475751_2	Abdominal Pain	3
34731_1	Abdominal Pain	2
424993_4	Abdominal Pain	1
480307_1	Abdominal Pain	4
236074_1	Abdominal Pain	3
429372_4	Abdominal Pain	1
159496_2	Abdominal Pain	3
36457_1	Abdominal Pain	1
453828_5	Abdominal Pain	1
190065_1	Abdominal Pain	2
487252_1	Abdominal Pain	3
472196_1	Abdominal Pain	2
467785_1	Abdominal Pain	3
420788_2	Abdominal Pain	2
257124_1	Abdominal Pain	1
437961_1	Abdominal Pain	1
221092_1	Abdominal Pain	3
447995_4	Abdominal Pain	2
180122_1	Abdominal Pain	1
35090_2	Abdominal Pain	3
395726_4	Abdominal Pain	3
409040_3	Abdominal Pain	3
235203_1	Abdominal Pain	3
435049_1	Abdominal Pain	3
292561_1	Abdominal Pain	3
223398_1	Abdominal Pain	1
443990_4	Abdominal Pain	3
455374_1	Abdominal Pain	2
480278_1	Abdominal Pain	2
171098_1	Abdominal Pain	3
404515_2	Abdominal Pain	2
475104_4	Abdominal Pain	3
451624_6	Abdominal Pain	3
60175_4	Abdominal Pain	3
398129_3	Abdominal Pain	2
429929_1	Abdominal Pain	1
439698_3	Abdominal Pain	3
155370_3	Abdominal Pain	2
70167_1	Abdominal Pain	2
149420_1	Abdominal Pain	2
302099_1	Abdominal Pain	2
371337_7	Abdominal Pain	3
386414_3	Abdominal Pain	3
466080_2	Abdominal Pain	3
424736_7	Abdominal Pain	3
464949_1	Abdominal Pain	1
417244_1	Abdominal Pain	3
356682_2	Abdominal Pain	3
466971_4	Abdominal Pain	3
102075_1	Abdominal Pain	3
275070_2	Abdominal Pain	2
39242_6	Abdominal Pain	2
98357_2	Abdominal Pain	2
501195_1	Abdominal Pain	2
400249_1	Abdominal Pain	2
137307_1	Abdominal Pain	3
403348_1	Abdominal Pain	3
453897_1	Abdominal Pain	2
249126_1	Abdominal Pain	3
325522_3	Abdominal Pain	3
499742_3	Abdominal Pain	4
254047_4	Abdominal Pain	3
337231_1	Abdominal Pain	2
470693_3	Abdominal Pain	3
423268_1	Abdominal Pain	2
417293_2	Abdominal Pain	3
428850_1	Abdominal Pain	2
135025_2	Abdominal Pain	2
411874_3	Abdominal Pain	2
471918_2	Abdominal Pain	4
102742_1	Abdominal Pain	2
495479_1	Abdominal Pain	3
362993_5	Abdominal Pain	3
310464_3	Abdominal Pain	2
12905_1	Abdominal Pain	2
32317_2	Abdominal Pain	2
303596_1	Abdominal Pain	2
382059_1	Abdominal Pain	2
256034_1	Abdominal Pain	1
449437_1	Abdominal Pain	1
362784_1	Abdominal Pain	2
497512_2	Abdominal Pain	3
437343_5	Abdominal Pain	1
376310_1	Abdominal Pain	1
304565_5	Abdominal Pain	3
19568_1	Abdominal Pain	2
178240_1	Abdominal Pain	3
372957_2	Abdominal Pain	2
191230_1	Abdominal Pain	3
460901_3	Abdominal Pain	2
439639_2	Abdominal Pain	4
235306_8	Abdominal Pain	4
338072_3	Abdominal Pain	2
467267_1	Abdominal Pain	2
406755_1	Abdominal Pain	2
115458_1	Abdominal Pain	1
153864_1	Abdominal Pain	1
625_6	Abdominal Pain	3
180893_1	Abdominal Pain	3
293325_6	Abdominal Pain	3
254792_1	Abdominal Pain	2
84904_1	Abdominal Pain	3
376923_2	Abdominal Pain	2
335380_1	Abdominal Pain	2
148272_1	Abdominal Pain	1
390461_1	Abdominal Pain	2
310077_1	Abdominal Pain	3
439064_1	Abdominal Pain	2
74240_6	Abdominal Pain	2
146724_1	Abdominal Pain	2
429298_5	Abdominal Pain	3
397145_3	Abdominal Pain	4
421744_1	Abdominal Pain	1
153907_2	Abdominal Pain	3
456111_3	Abdominal Pain	1
252257_3	Abdominal Pain	3
405536_1	Abdominal Pain	4
334943_5	Abdominal Pain	2
377689_1	Abdominal Pain	2
442502_1	Abdominal Pain	2
135239_1	Abdominal Pain	4
272812_6	Abdominal Pain	2
61316_2	Abdominal Pain	3
438861_2	Abdominal Pain	3
272_2	Abdominal Pain	3
142797_1	Abdominal Pain	3
48742_1	Abdominal Pain	2
93089_1	Abdominal Pain	2
94800_2	Abdominal Pain	3
430236_1	Abdominal Pain	2
467688_3	Abdominal Pain	3
445725_1	Abdominal Pain	2
283547_1	Abdominal Pain	2
244350_12	Abdominal Pain	3
302736_3	Abdominal Pain	3
490047_1	Abdominal Pain	3
430977_19	Abdominal Pain	1
363440_2	Abdominal Pain	2
482883_3	Abdominal Pain	2
354984_2	Abdominal Pain	3
452845_1	Abdominal Pain	2
308876_1	Abdominal Pain	3
397388_4	Abdominal Pain	1
34245_5	Abdominal Pain	2
228120_1	Abdominal Pain	2
240273_1	Abdominal Pain	3
367530_6	Abdominal Pain	3
433061_1	Abdominal Pain	3
31202_1	Abdominal Pain	3
343457_7	Abdominal Pain	3
309336_4	Abdominal Pain	2
388863_1	Abdominal Pain	1
381388_1	Abdominal Pain	1
27572_2	Abdominal Pain	3
151321_2	Abdominal Pain	1
82166_1	Abdominal Pain	2
307659_3	Abdominal Pain	3
335380_2	Abdominal Pain	2
100243_1	Abdominal Pain	3
410433_1	Abdominal Pain	2
180947_15	Abdominal Pain	2
115806_2	Abdominal Pain	3
327205_1	Abdominal Pain	2
15271_2	Abdominal Pain	3
235908_2	Abdominal Pain	2
442439_6	Abdominal Pain	3
497604_2	Abdominal Pain	3
233159_1	Abdominal Pain	2
339512_3	Abdominal Pain	2
65301_3	Abdominal Pain	1
277046_1	Abdominal Pain	1
8818_3	Abdominal Pain	2
93065_3	Abdominal Pain	2
497168_1	Abdominal Pain	3
141545_2	Abdominal Pain	2
447375_2	Abdominal Pain	2
345207_7	Abdominal Pain	4
294784_6	Abdominal Pain	4
100189_1	Abdominal Pain	1
287859_3	Abdominal Pain	1
462654_2	Abdominal Pain	2
66405_1	Abdominal Pain	2
431070_4	Abdominal Pain	2
134197_1	Abdominal Pain	3
169735_4	Abdominal Pain	3
424867_3	Abdominal Pain	4
415577_1	Abdominal Pain	1
405549_7	Abdominal Pain	2
397900_1	Abdominal Pain	1
257200_1	Abdominal Pain	1
371897_1	Abdominal Pain	1
137665_1	Abdominal Pain	1
366533_1	Abdominal Pain	1
135268_7	Abdominal Pain	1
163875_1	Abdominal Pain	2
253380_2	Abdominal Pain	4
244679_1	Abdominal Pain	2
55863_1	Abdominal Pain	1
17895_4	Abdominal Pain	4
79953_2	Abdominal Pain	3
64317_5	Abdominal Pain	2
469473_3	Abdominal Pain	2
263560_4	Abdominal Pain	2
455955_1	Abdominal Pain	1
474350_4	Abdominal Pain	1
471810_3	Abdominal Pain	4
232510_1	Abdominal Pain	3
453176_2	Abdominal Pain	1
458088_2	Abdominal Pain	3
429581_1	Abdominal Pain	1
469959_1	Abdominal Pain	2
411775_2	Abdominal Pain	1
164875_1	Abdominal Pain	3
86097_2	Abdominal Pain	3
498178_1	Abdominal Pain	3
165809_1	Abdominal Pain	3
419759_1	Abdominal Pain	3
224780_2	Abdominal Pain	3
359258_1	Abdominal Pain	4
194751_1	Abdominal Pain	2
492732_8	Abdominal Pain	3
10451_2	Abdominal Pain	2
396819_1	Abdominal Pain	2
404481_2	Abdominal Pain	4
446251_7	Abdominal Pain	2
446337_2	Abdominal Pain	3
446251_8	Abdominal Pain	3
110324_2	Abdominal Pain	3
143253_3	Abdominal Pain	3
307659_4	Abdominal Pain	2
154301_1	Abdominal Pain	2
364880_1	Abdominal Pain	2
378540_4	Abdominal Pain	3
153847_1	Abdominal Pain	2
454961_4	Abdominal Pain	2
423200_1	Abdominal Pain	2
413489_1	Abdominal Pain	2
469025_1	Abdominal Pain	2
189206_7	Abdominal Pain	2
230109_2	Abdominal Pain	2
455735_1	Abdominal Pain	3
456033_6	Abdominal Pain	2
194412_2	Abdominal Pain	2
225424_1	Abdominal Pain	1
400780_7	Abdominal Pain	3
448482_3	Abdominal Pain	2
274219_2	Abdominal Pain	2
284916_1	Abdominal Pain	2
407249_1	Abdominal Pain	3
427464_2	Abdominal Pain	4
255306_1	Abdominal Pain	2
19604_5	Abdominal Pain	4
234400_10	Abdominal Pain	3
345207_8	Abdominal Pain	2
452915_1	Abdominal Pain	3
217038_3	Abdominal Pain	3
22518_3	Abdominal Pain	3
22666_3	Abdominal Pain	3
13022_1	Abdominal Pain	2
291552_1	Abdominal Pain	3
180555_2	Abdominal Pain	3
113713_3	Abdominal Pain	2
400997_1	Abdominal Pain	1
418539_4	Abdominal Pain	3
119121_5	Abdominal Pain	2
81469_1	Abdominal Pain	2
135170_1	Abdominal Pain	2
422351_1	Abdominal Pain	3
410960_1	Abdominal Pain	2
151206_6	Abdominal Pain	2
450695_1	Abdominal Pain	4
69496_1	Abdominal Pain	2
95869_3	Abdominal Pain	1
434627_22	Abdominal Pain	2
497271_1	Abdominal Pain	2
492523_4	Abdominal Pain	3
21159_2	Abdominal Pain	1
352738_1	Abdominal Pain	4
277490_5	Abdominal Pain	3
421994_3	Abdominal Pain	2
415709_1	Abdominal Pain	3
498473_1	Abdominal Pain	2
431128_1	Abdominal Pain	3
343620_4	Abdominal Pain	3
32500_4	Abdominal Pain	3
126090_1	Abdominal Pain	2
312224_1	Abdominal Pain	3
203163_1	Abdominal Pain	2
457863_2	Abdominal Pain	1
289777_1	Abdominal Pain	1
237732_3	Abdominal Pain	3
412042_3	Abdominal Pain	1
434315_4	Abdominal Pain	3
193845_1	Abdominal Pain	2
161945_4	Abdominal Pain	3
352939_3	Abdominal Pain	4
391803_1	Abdominal Pain	2
220696_1	Abdominal Pain	3
302917_1	Abdominal Pain	2
386418_6	Abdominal Pain	3
467481_2	Abdominal Pain	3
22669_10	Abdominal Pain	2
248151_6	Abdominal Pain	4
206003_1	Abdominal Pain	1
120237_10	Abdominal Pain	2
337842_4	Abdominal Pain	4
470157_1	Abdominal Pain	3
206850_1	Abdominal Pain	2
238239_1	Abdominal Pain	3
384671_1	Abdominal Pain	3
419465_1	Abdominal Pain	2
403102_1	Abdominal Pain	2
82421_4	Abdominal Pain	2
171219_8	Abdominal Pain	3
371554_5	Abdominal Pain	2
373111_1	Abdominal Pain	2
15658_20	Abdominal Pain	3
223716_13	Abdominal Pain	2
388397_1	Abdominal Pain	3
449779_2	Abdominal Pain	3
95921_12	Abdominal Pain	2
500070_4	Abdominal Pain	3
430371_1	Abdominal Pain	2
116647_1	Abdominal Pain	4
338795_10	Abdominal Pain	3
220991_3	Abdominal Pain	1
143869_3	Abdominal Pain	3
69986_1	Abdominal Pain	3
106315_3	Abdominal Pain	2
66729_4	Abdominal Pain	1
347849_6	Abdominal Pain	1
395024_1	Abdominal Pain	1
257025_2	Abdominal Pain	3
71844_1	Abdominal Pain	1
417370_2	Abdominal Pain	3
397684_1	Abdominal Pain	2
253499_1	Abdominal Pain	3
255659_1	Abdominal Pain	3
243653_1	Abdominal Pain	1
451572_5	Abdominal Pain	1
145459_2	Abdominal Pain	2
48621_1	Abdominal Pain	3
393706_3	Abdominal Pain	2
437991_8	Abdominal Pain	3
133015_4	Abdominal Pain	4
110873_8	Abdominal Pain	2
467138_4	Abdominal Pain	1
408735_2	Abdominal Pain	3
9681_2	Abdominal Pain	3
227895_6	Abdominal Pain	4
429864_1	Abdominal Pain	2
230112_1	Abdominal Pain	4
437991_9	Abdominal Pain	1
479220_3	Abdominal Pain	3
490657_5	Abdominal Pain	4
389077_1	Abdominal Pain	4
157114_2	Abdominal Pain	2
362421_9	Abdominal Pain	2
45504_1	Abdominal Pain	2
378645_1	Abdominal Pain	2
214124_5	Abdominal Pain	3
468639_5	Abdominal Pain	3
486339_3	Abdominal Pain	3
110856_14	Abdominal Pain	3
405372_3	Abdominal Pain	2
125649_5	Abdominal Pain	3
310586_6	Abdominal Pain	2
403935_3	Abdominal Pain	3
222640_1	Abdominal Pain	2
281631_1	Abdominal Pain	1
413161_16	Abdominal Pain	1
423226_2	Abdominal Pain	3
434391_14	Abdominal Pain	3
416218_8	Abdominal Pain	1
202584_3	Abdominal Pain	4
165758_7	Abdominal Pain	2
483940_3	Abdominal Pain	3
340517_4	Abdominal Pain	1
69724_1	Abdominal Pain	3
161926_2	Abdominal Pain	4
164934_1	Abdominal Pain	3
173061_7	Abdominal Pain	3
344134_1	Abdominal Pain	3
216950_2	Abdominal Pain	3
395844_12	Abdominal Pain	3
312351_7	Abdominal Pain	2
345722_1	Abdominal Pain	3
98126_8	Abdominal Pain	2
439589_1	Abdominal Pain	3
50973_7	Abdominal Pain	4
350747_2	Abdominal Pain	2
422124_1	Abdominal Pain	3
335031_2	Abdominal Pain	3
386271_1	Abdominal Pain	3
461049_7	Abdominal Pain	2
119948_11	Abdominal Pain	2
294847_2	Abdominal Pain	3
462128_2	Abdominal Pain	2
58696_1	Abdominal Pain	2
337949_3	Abdominal Pain	2
67732_4	Abdominal Pain	3
273325_1	Abdominal Pain	3
103748_1	Abdominal Pain	2
44640_1	Abdominal Pain	2
145405_2	Abdominal Pain	2
7672_10	Abdominal Pain	3
320278_1	Abdominal Pain	3
372550_6	Abdominal Pain	1
148694_1	Abdominal Pain	2
165411_5	Abdominal Pain	2
394964_1	Abdominal Pain	3
422654_2	Abdominal Pain	3
237409_12	Abdominal Pain	4
449198_1	Abdominal Pain	2
114010_1	Abdominal Pain	2
447071_5	Abdominal Pain	2
152694_4	Abdominal Pain	2
352776_1	Abdominal Pain	1
45856_1	Abdominal Pain	3
449175_1	Abdominal Pain	1
464827_11	Abdominal Pain	3
405180_1	Abdominal Pain	3
414389_2	Abdominal Pain	2
468490_1	Abdominal Pain	2
102955_2	Abdominal Pain	3
282275_1	Abdominal Pain	1
135559_14	Abdominal Pain	2
236448_2	Abdominal Pain	1
102735_2	Abdominal Pain	2
51383_3	Abdominal Pain	3
408298_3	Abdominal Pain	3
430844_7	Abdominal Pain	2
495106_1	Abdominal Pain	3
282097_7	Abdominal Pain	2
401987_1	Abdominal Pain	1
462661_4	Abdominal Pain	1
410348_1	Abdominal Pain	2
311695_1	Abdominal Pain	2
267360_1	Abdominal Pain	2
472974_5	Abdominal Pain	2
416168_2	Abdominal Pain	4
302680_1	Abdominal Pain	3
343650_1	Abdominal Pain	3
51342_2	Abdominal Pain	3
359117_8	Abdominal Pain	4
461129_6	Abdominal Pain	2
236732_16	Abdominal Pain	3
168476_1	Abdominal Pain	3
388584_6	Abdominal Pain	2
314151_2	Abdominal Pain	2
218918_4	Abdominal Pain	2
483002_4	Abdominal Pain	3
412202_17	Abdominal Pain	3
465247_5	Abdominal Pain	2
285950_1	Abdominal Pain	2
493797_6	Abdominal Pain	4
29754_3	Abdominal Pain	3
28057_2	Abdominal Pain	2
489372_1	Abdominal Pain	1
4571_1	Abdominal Pain	2
222957_4	Abdominal Pain	3
489045_8	Abdominal Pain	2
326390_3	Abdominal Pain	3
416275_5	Abdominal Pain	3
399745_17	Abdominal Pain	4
368925_4	Abdominal Pain	1
196400_1	Abdominal Pain	2
145633_1	Abdominal Pain	3
280294_2	Abdominal Pain	2
415374_1	Abdominal Pain	2
236055_4	Abdominal Pain	3
352861_3	Abdominal Pain	4
277140_2	Abdominal Pain	2
197880_10	Abdominal Pain	2
155988_5	Abdominal Pain	2
420023_2	Abdominal Pain	2
293205_9	Abdominal Pain	2
434365_1	Abdominal Pain	2
322117_1	Abdominal Pain	2
122003_37	Abdominal Pain	2
192503_3	Abdominal Pain	1
77109_3	Abdominal Pain	3
220499_14	Abdominal Pain	1
219484_3	Abdominal Pain	2
456815_5	Abdominal Pain	1
129074_3	Abdominal Pain	2
239178_12	Abdominal Pain	2
328842_1	Abdominal Pain	2
325672_1	Abdominal Pain	4
409104_3	Abdominal Pain	2
17670_7	Abdominal Pain	3
359087_13	Abdominal Pain	4
143707_5	Abdominal Pain	3
500391_3	Abdominal Pain	2
258079_4	Abdominal Pain	4
407367_2	Abdominal Pain	1
52075_4	Abdominal Pain	2
137193_11	Abdominal Pain	1
367876_3	Abdominal Pain	1
350482_6	Abdominal Pain	2
317792_11	Abdominal Pain	2
286917_2	Abdominal Pain	2
241168_5	Abdominal Pain	3
467053_3	Abdominal Pain	3
368432_1	Abdominal Pain	2
215611_5	Abdominal Pain	2
407051_1	Abdominal Pain	3
321908_1	Abdominal Pain	2
43537_6	Abdominal Pain	2
430399_10	Abdominal Pain	2
93829_5	Abdominal Pain	3
324416_1	Abdominal Pain	2
348323_2	Abdominal Pain	1
498257_2	Abdominal Pain	1
291466_1	Abdominal Pain	2
13041_1	Abdominal Pain	2
114864_2	Abdominal Pain	1
137587_3	Abdominal Pain	1
97547_2	Abdominal Pain	2
304650_6	Abdominal Pain	3
167457_1	Abdominal Pain	2
311029_5	Abdominal Pain	2
314993_3	Abdominal Pain	2
401355_1	Abdominal Pain	4
401649_3	Abdominal Pain	2
420259_13	Abdominal Pain	2
323323_2	Abdominal Pain	2
120884_3	Abdominal Pain	2
413098_1	Abdominal Pain	2
458222_4	Abdominal Pain	2
189194_6	Abdominal Pain	2
8882_6	Abdominal Pain	3
46413_1	Abdominal Pain	2
373897_3	Abdominal Pain	1
144006_7	Abdominal Pain	2
346068_9	Abdominal Pain	2
99933_12	Abdominal Pain	2
126847_6	Abdominal Pain	2
485843_3	Abdominal Pain	2
358960_1	Abdominal Pain	2
224913_1	Abdominal Pain	2
392616_1	Abdominal Pain	2
137241_3	Abdominal Pain	2
72641_8	Abdominal Pain	2
418999_4	Abdominal Pain	1
354335_1	Abdominal Pain	2
262627_1	Abdominal Pain	2
438951_6	Abdominal Pain	2
22695_2	Abdominal Pain	4
73824_1	Abdominal Pain	2
495463_1	Abdominal Pain	2
233489_9	Abdominal Pain	3
468608_1	Abdominal Pain	2
84087_11	Abdominal Pain	1
94284_1	Abdominal Pain	2
485174_5	Abdominal Pain	1
406916_1	Abdominal Pain	2
459527_1	Abdominal Pain	3
244753_3	Abdominal Pain	2
402394_15	Abdominal Pain	2
136520_4	Abdominal Pain	2
56127_6	Abdominal Pain	2
482624_13	Abdominal Pain	1
261541_3	Abdominal Pain	3
228202_8	Abdominal Pain	4
114563_2	Abdominal Pain	2
109115_1	Abdominal Pain	2
88365_7	Abdominal Pain	1
410118_4	Abdominal Pain	3
38692_16	Abdominal Pain	3
58921_2	Abdominal Pain	3
331435_1	Abdominal Pain	2
93961_8	Abdominal Pain	3
243046_4	Abdominal Pain	1
118246_4	Abdominal Pain	3
396470_3	Abdominal Pain	2
239960_5	Abdominal Pain	2
224124_1	Abdominal Pain	1
390962_2	Abdominal Pain	3
314842_2	Abdominal Pain	2
105838_1	Abdominal Pain	1
415576_2	Abdominal Pain	2
108386_8	Abdominal Pain	2
106452_2	Abdominal Pain	2
29865_1	Abdominal Pain	1
84020_14	Abdominal Pain	2
136655_4	Abdominal Pain	3
379546_1	Abdominal Pain	2
354042_2	Abdominal Pain	2
322999_14	Abdominal Pain	2
382735_2	Abdominal Pain	2
367015_6	Abdominal Pain	2
96673_2	Abdominal Pain	3
324722_2	Abdominal Pain	2
76995_1	Abdominal Pain	3
124320_2	Abdominal Pain	1
91559_3	Abdominal Pain	2
213455_2	Abdominal Pain	1
60217_1	Abdominal Pain	2
65286_1	Abdominal Pain	1
150191_4	Abdominal Pain	2
371702_10	Abdominal Pain	2
362482_4	Abdominal Pain	2
297146_2	Abdominal Pain	2
310563_11	Abdominal Pain	3
89696_3	Abdominal Pain	2
282695_3	Abdominal Pain	1
155097_3	Abdominal Pain	3
152500_5	Abdominal Pain	2
238979_2	Abdominal Pain	3
342712_3	Abdominal Pain	3
112131_2	Abdominal Pain	2
306650_5	Abdominal Pain	3
157343_3	Abdominal Pain	1
371386_5	Abdominal Pain	1
110354_7	Abdominal Pain	2
158429_2	Abdominal Pain	1
36594_2	Abdominal Pain	4
412432_1	Abdominal Pain	1
259450_12	Abdominal Pain	1
429818_3	Abdominal Pain	1
235551_2	Abdominal Pain	2
473503_10	Abdominal Pain	2
171712_1	Abdominal Pain	3
41477_9	Abdominal Pain	2
431855_2	Abdominal Pain	2
400478_2	Abdominal Pain	2
490064_1	Abdominal Pain	2
414437_1	Abdominal Pain	1
217477_4	Abdominal Pain	2
432942_2	Abdominal Pain	1
302113_13	Abdominal Pain	2
66946_1	Abdominal Pain	1
389781_1	Abdominal Pain	2
396761_4	Abdominal Pain	3
23101_8	Abdominal Pain	2
499122_10	Abdominal Pain	2
278514_1	Abdominal Pain	1
404367_1	Abdominal Pain	1
102118_1	Abdominal Pain	4
61458_3	Abdominal Pain	3
286728_9	Abdominal Pain	2
278390_8	Abdominal Pain	1
149020_10	Abdominal Pain	3
207926_5	Abdominal Pain	3
476170_9	Abdominal Pain	2
198615_2	Abdominal Pain	2
115010_7	Abdominal Pain	2
211304_2	Abdominal Pain	4
90129_7	Abdominal Pain	2
227468_2	Abdominal Pain	2
313066_3	Abdominal Pain	1
224751_3	Abdominal Pain	2
54093_8	Abdominal Pain	1
25331_1	Abdominal Pain	4
410704_5	Abdominal Pain	4
435782_1	Abdominal Pain	1
109338_4	Abdominal Pain	3
295916_1	Abdominal Pain	3
110901_2	Abdominal Pain	3
298759_1	Abdominal Pain	3
451653_5	Abdominal Pain	1
425946_3	Abdominal Pain	3
411072_1	Abdominal Pain	2
321082_1	Abdominal Pain	2
253650_1	Abdominal Pain	2
160322_4	Abdominal Pain	3
257284_1	Abdominal Pain	2
418574_3	Abdominal Pain	1
492966_2	Abdominal Pain	2
366793_11	Abdominal Pain	2
332563_5	Abdominal Pain	1
43911_7	Abdominal Pain	4
328961_16	Abdominal Pain	1
75442_3	Abdominal Pain	3
379617_1	Abdominal Pain	1
110871_3	Abdominal Pain	1
4036_1	Abdominal Pain	2
242603_21	Abdominal Pain	3
401889_4	Abdominal Pain	1
263868_3	Abdominal Pain	1
25351_1	Abdominal Pain	3
463116_3	Abdominal Pain	1
222960_3	Abdominal Pain	2
114016_2	Abdominal Pain	2
374387_1	Abdominal Pain	3
189443_1	Abdominal Pain	4
167497_3	Abdominal Pain	2
495951_6	Abdominal Pain	2
329412_11	Abdominal Pain	2
256116_1	Abdominal Pain	1
213258_3	Abdominal Pain	2
357660_1	Abdominal Pain	2
356545_3	Abdominal Pain	2
35926_1	Abdominal Pain	3
73044_1	Abdominal Pain	3
440158_6	Abdominal Pain	1
92930_3	Abdominal Pain	3
249949_3	Abdominal Pain	3
223402_3	Abdominal Pain	2
357383_3	Abdominal Pain	3
350800_2	Abdominal Pain	1
80470_4	Abdominal Pain	3
310742_4	Abdominal Pain	1
47755_3	Abdominal Pain	4
68035_2	Abdominal Pain	2
389247_2	Abdominal Pain	2
321462_23	Abdominal Pain	3
406821_2	Abdominal Pain	3
25270_2	Abdominal Pain	2
462965_6	Abdominal Pain	2
108607_18	Abdominal Pain	3
137193_15	Abdominal Pain	1
49064_2	Abdominal Pain	1
174043_2	Abdominal Pain	1
216598_4	Abdominal Pain	2
223368_3	Abdominal Pain	1
416331_3	Abdominal Pain	3
77436_1	Abdominal Pain	2
252337_8	Abdominal Pain	2
339681_2	Abdominal Pain	2
310521_2	Abdominal Pain	1
197907_1	Abdominal Pain	1
226162_9	Abdominal Pain	1
191223_3	Abdominal Pain	3
99623_1	Abdominal Pain	3
284937_8	Abdominal Pain	2
11925_1	Abdominal Pain	2
360952_1	Abdominal Pain	2
220823_3	Abdominal Pain	3
218943_8	Abdominal Pain	3
173603_2	Abdominal Pain	2
84197_6	Abdominal Pain	3
298119_4	Abdominal Pain	3
179383_2	Abdominal Pain	1
370692_1	Abdominal Pain	3
342256_1	Abdominal Pain	3
286951_4	Abdominal Pain	1
329687_4	Abdominal Pain	3
413912_12	Abdominal Pain	3
103554_17	Abdominal Pain	3
191179_1	Abdominal Pain	1
164494_3	Abdominal Pain	3
22353_4	Abdominal Pain	3
9797_21	Abdominal Pain	2
192235_1	Abdominal Pain	2
44991_3	Abdominal Pain	3
261982_1	Abdominal Pain	1
296197_1	Abdominal Pain	2
89134_6	Abdominal Pain	2
83882_4	Abdominal Pain	1
231726_2	Abdominal Pain	3
341752_11	Abdominal Pain	3
58628_2	Abdominal Pain	2
13670_2	Abdominal Pain	2
351516_1	Abdominal Pain	4
400009_6	Abdominal Pain	1
182066_2	Abdominal Pain	2
92487_14	Abdominal Pain	3
307378_8	Abdominal Pain	3
247056_16	Abdominal Pain	2
299894_4	Abdominal Pain	2
31433_4	Abdominal Pain	3
310784_2	Abdominal Pain	3
313066_5	Abdominal Pain	1
285042_4	Abdominal Pain	1
418985_2	Abdominal Pain	2
15691_1	Abdominal Pain	3
501495_6	Abdominal Pain	1
72886_5	Abdominal Pain	3
271615_4	Abdominal Pain	3
84467_6	Abdominal Pain	2
62794_17	Abdominal Pain	3
47522_1	Abdominal Pain	3
206665_9	Abdominal Pain	3
30591_3	Abdominal Pain	2
112909_2	Abdominal Pain	1
24955_3	Abdominal Pain	3
172639_2	Abdominal Pain	3
316990_11	Abdominal Pain	3
397783_2	Abdominal Pain	1
416828_7	Abdominal Pain	2
104747_4	Abdominal Pain	2
130152_1	Abdominal Pain	1
348852_13	Abdominal Pain	2
163374_14	Abdominal Pain	2
496021_1	Abdominal Pain	1
429191_3	Abdominal Pain	2
76459_7	Abdominal Pain	3
420180_22	Abdominal Pain	1
134998_5	Abdominal Pain	1
267422_9	Abdominal Pain	1
310933_4	Abdominal Pain	3
362449_7	Abdominal Pain	2
317148_4	Abdominal Pain	3
409511_6	Abdominal Pain	3
92549_10	Abdominal Pain	1
191236_4	Abdominal Pain	1
322622_1	Abdominal Pain	2
224671_5	Abdominal Pain	1
109479_6	Abdominal Pain	3
449087_7	Abdominal Pain	2
266967_2	Abdominal Pain	1
241868_1	Abdominal Pain	3
336995_1	Abdominal Pain	2
117723_1	Abdominal Pain	2
27760_3	Abdominal Pain	1
63153_1	Abdominal Pain	3
210723_6	Abdominal Pain	1
426515_1	Abdominal Pain	2
305927_1	Abdominal Pain	3
355583_12	Abdominal Pain	2
255886_1	Abdominal Pain	3
408206_67	Abdominal Pain	4
172284_11	Abdominal Pain	3
119199_11	Abdominal Pain	3
277559_9	Abdominal Pain	1
93200_18	Abdominal Pain	2
94058_3	Abdominal Pain	2
420432_4	Abdominal Pain	1
230139_8	Abdominal Pain	2
3930_2	Abdominal Pain	2
42040_6	Abdominal Pain	3
16810_2	Abdominal Pain	2
293485_2	Abdominal Pain	2
298744_9	Abdominal Pain	2
201629_11	Abdominal Pain	1
384000_22	Abdominal Pain	3
284818_1	Abdominal Pain	3
342253_1	Abdominal Pain	3
294692_1	Abdominal Pain	1
271559_2	Abdominal Pain	1
39201_14	Abdominal Pain	3
82951_2	Abdominal Pain	2
314661_7	Abdominal Pain	2
129186_2	Abdominal Pain	2
243159_1	Abdominal Pain	2
47636_18	Abdominal Pain	1
81666_2	Abdominal Pain	4
80182_5	Abdominal Pain	1
50404_18	Abdominal Pain	3
335513_1	Abdominal Pain	3
105271_1	Abdominal Pain	3
180805_2	Abdominal Pain	2
271090_2	Abdominal Pain	2
174598_27	Abdominal Pain	3
216736_2	Abdominal Pain	2
398463_5	Abdominal Pain	2
29321_1	Abdominal Pain	3
337984_29	Abdominal Pain	1
434536_3	Abdominal Pain	2
464348_8	Abdominal Pain	3
320423_8	Abdominal Pain	1
176455_1	Abdominal Pain	3
161638_2	Abdominal Pain	1
96942_3	Abdominal Pain	3
45027_3	Abdominal Pain	1
60637_7	Abdominal Pain	1
220685_3	Abdominal Pain	1
248722_1	Abdominal Pain	3
182991_7	Abdominal Pain	2
289300_2	Abdominal Pain	1
59407_1	Abdominal Pain	1
266195_6	Abdominal Pain	1
495439_10	Abdominal Pain	1
271726_9	Abdominal Pain	1
409903_21	Abdominal Pain	1
391807_2	Abdominal Pain	3
389856_8	Abdominal Pain	3
265622_1	Abdominal Pain	4
472437_1	Abdominal Pain	2
426111_1	Abdominal Pain	2
490479_1	Abdominal Pain	2
395963_1	Abdominal Pain	2
421459_1	Abdominal Pain	2
404524_1	Abdominal Pain	3
443257_1	Abdominal Pain	2
63199_1	Abdominal Pain	2
446223_2	Abdominal Pain	2
372320_1	Abdominal Pain	4
155969_2	Abdominal Pain	2
435564_1	Abdominal Pain	2
386348_2	Abdominal Pain	2
433886_1	Abdominal Pain	2
430189_1	Abdominal Pain	2
496420_1	Abdominal Pain	2
457717_1	Abdominal Pain	3
412045_2	Abdominal Pain	2
437126_3	Abdominal Pain	2
185701_1	Abdominal Pain	2
186712_1	Abdominal Pain	2
144495_1	Abdominal Pain	2
243045_1	Abdominal Pain	2
258473_1	Abdominal Pain	2
363035_2	Abdominal Pain	2
492520_1	Abdominal Pain	2
31326_1	Abdominal Pain	2
425939_1	Abdominal Pain	2
15149_1	Abdominal Pain	2
347715_1	Abdominal Pain	2
314356_1	Abdominal Pain	2
426096_1	Abdominal Pain	2
394814_2	Abdominal Pain	1
440037_1	Abdominal Pain	2
337386_1	Abdominal Pain	2
484283_4	Abdominal Pain	3
487977_1	Abdominal Pain	2
83191_5	Abdominal Pain	4
482825_3	Abdominal Pain	2
275032_1	Abdominal Pain	2
472489_1	Abdominal Pain	2
401249_2	Abdominal Pain	1
360768_1	Abdominal Pain	3
246822_2	Abdominal Pain	3
484069_1	Abdominal Pain	2
465932_1	Abdominal Pain	4
467338_5	Abdominal Pain	4
93265_1	Abdominal Pain	2
128308_1	Abdominal Pain	2
12918_1	Abdominal Pain	2
376922_1	Abdominal Pain	4
288949_1	Abdominal Pain	4
385147_2	Abdominal Pain	4
487403_2	Abdominal Pain	2
397208_2	Abdominal Pain	2
407149_1	Abdominal Pain	4
457850_1	Abdominal Pain	4
431228_1	Abdominal Pain	4
25308_3	Abdominal Pain	2
365331_2	Abdominal Pain	2
431310_1	Abdominal Pain	2
203290_1	Abdominal Pain	2
365134_2	Abdominal Pain	2
288840_2	Abdominal Pain	2
50867_4	Abdominal Pain	1
436888_3	Abdominal Pain	2
494367_4	Abdominal Pain	2
447235_2	Abdominal Pain	2
108594_1	Abdominal Pain	2
93477_2	Abdominal Pain	2
485405_1	Abdominal Pain	3
258931_4	Abdominal Pain	2
77236_3	Abdominal Pain	2
68364_1	Abdominal Pain	2
289602_1	Abdominal Pain	2
419830_1	Abdominal Pain	2
438264_1	Abdominal Pain	3
9783_1	Abdominal Pain	3
122654_1	Abdominal Pain	4
415749_2	Abdominal Pain	3
487256_4	Abdominal Pain	2
466536_8	Abdominal Pain	2
379284_1	Abdominal Pain	4
386414_4	Abdominal Pain	4
453958_5	Abdominal Pain	2
393354_1	Abdominal Pain	2
484009_1	Abdominal Pain	2
331405_6	Abdominal Pain	2
412574_1	Abdominal Pain	2
496641_2	Abdominal Pain	2
186163_13	Abdominal Pain	4
484383_1	Abdominal Pain	2
4563_1	Abdominal Pain	2
499662_1	Abdominal Pain	2
428694_2	Abdominal Pain	3
439338_1	Abdominal Pain	4
423693_2	Abdominal Pain	2
435304_7	Abdominal Pain	4
411825_2	Abdominal Pain	2
408812_10	Abdominal Pain	1
420220_1	Abdominal Pain	4
234380_3	Abdominal Pain	4
411197_3	Abdominal Pain	2
420695_1	Abdominal Pain	2
288965_1	Abdominal Pain	2
168956_1	Abdominal Pain	2
406001_11	Abdominal Pain	4
381437_1	Abdominal Pain	2
358603_2	Abdominal Pain	2
399358_1	Abdominal Pain	2
299029_3	Abdominal Pain	2
131806_1	Abdominal Pain	4
302197_3	Abdominal Pain	4
481034_1	Abdominal Pain	2
398308_15	Abdominal Pain	2
35863_1	Abdominal Pain	3
448934_13	Abdominal Pain	4
479337_1	Abdominal Pain	2
437241_5	Abdominal Pain	2
141387_5	Abdominal Pain	4
153694_1	Abdominal Pain	2
397439_1	Abdominal Pain	2
355710_4	Abdominal Pain	2
483912_2	Abdominal Pain	2
416858_1	Abdominal Pain	2
434409_5	Abdominal Pain	1
404950_17	Abdominal Pain	1
55286_3	Abdominal Pain	2
492058_3	Abdominal Pain	4
404188_1	Abdominal Pain	3
358519_1	Abdominal Pain	1
387486_3	Abdominal Pain	2
125504_22	Abdominal Pain	2
444874_1	Abdominal Pain	4
399836_5	Abdominal Pain	4
411805_2	Abdominal Pain	2
264459_6	Abdominal Pain	2
441121_5	Abdominal Pain	2
109599_4	Abdominal Pain	4
96602_3	Abdominal Pain	2
406001_18	Abdominal Pain	2
486786_1	Abdominal Pain	4
441072_6	Abdominal Pain	3
381669_3	Abdominal Pain	2
90236_1	Abdominal Pain	2
41303_2	Abdominal Pain	2
170592_1	Abdominal Pain	2
460312_3	Abdominal Pain	3
147343_2	Abdominal Pain	4
175792_5	Abdominal Pain	4
290028_15	Abdominal Pain	2
403562_16	Abdominal Pain	2
381028_3	Abdominal Pain	2
129115_4	Abdominal Pain	2
388813_7	Abdominal Pain	2
178991_4	Abdominal Pain	2
289814_4	Abdominal Pain	2
483488_1	Abdominal Pain	2
485923_9	Abdominal Pain	2
135018_1	Abdominal Pain	2
128798_3	Abdominal Pain	2
198223_2	Abdominal Pain	4
469241_2	Abdominal Pain	4
149184_5	Abdominal Pain	4
290028_16	Abdominal Pain	2
170738_1	Abdominal Pain	2
219238_3	Abdominal Pain	4
127994_1	Abdominal Pain	2
483866_1	Abdominal Pain	2
385192_1	Abdominal Pain	2
209316_2	Abdominal Pain	4
4532_9	Abdominal Pain	4
387297_1	Abdominal Pain	2
175067_5	Abdominal Pain	4
166328_11	Abdominal Pain	2
219753_2	Abdominal Pain	2
349231_4	Abdominal Pain	2
462246_3	Abdominal Pain	2
391458_6	Abdominal Pain	2
496710_1	Abdominal Pain	2
45292_1	Abdominal Pain	2
448482_4	Abdominal Pain	3
383791_1	Abdominal Pain	4
330294_1	Abdominal Pain	2
298550_1	Abdominal Pain	2
119803_1	Abdominal Pain	2
484768_1	Abdominal Pain	4
457559_3	Abdominal Pain	2
241418_1	Abdominal Pain	2
466812_4	Abdominal Pain	2
193360_1	Abdominal Pain	2
80488_4	Abdominal Pain	3
435846_6	Abdominal Pain	2
153466_2	Abdominal Pain	4
157787_3	Abdominal Pain	2
471397_6	Abdominal Pain	2
447812_34	Abdominal Pain	2
470278_8	Abdominal Pain	4
72826_5	Abdominal Pain	2
398207_14	Abdominal Pain	4
387397_1	Abdominal Pain	2
430996_16	Abdominal Pain	2
444035_3	Abdominal Pain	2
66559_2	Abdominal Pain	2
450058_7	Abdominal Pain	4
490856_9	Abdominal Pain	2
298858_1	Abdominal Pain	4
234724_1	Abdominal Pain	2
91027_2	Abdominal Pain	2
395046_1	Abdominal Pain	2
421357_6	Abdominal Pain	3
161926_6	Abdominal Pain	4
463408_25	Abdominal Pain	4
385754_3	Abdominal Pain	4
69865_1	Abdominal Pain	2
408206_30	Abdominal Pain	4
477564_6	Abdominal Pain	2
220617_4	Abdominal Pain	2
138733_22	Abdominal Pain	2
372273_3	Abdominal Pain	3
302923_16	Abdominal Pain	4
84891_15	Abdominal Pain	3
420960_3	Abdominal Pain	2
337972_3	Abdominal Pain	2
356843_1	Abdominal Pain	2
226198_1	Abdominal Pain	4
334903_2	Abdominal Pain	2
398672_8	Abdominal Pain	2
303795_1	Abdominal Pain	2
418561_9	Abdominal Pain	2
260203_5	Abdominal Pain	2
388145_1	Abdominal Pain	2
241264_4	Abdominal Pain	2
446642_10	Abdominal Pain	2
482564_10	Abdominal Pain	2
84931_1	Abdominal Pain	4
90090_3	Abdominal Pain	2
193409_6	Abdominal Pain	4
123492_1	Abdominal Pain	2
53985_3	Abdominal Pain	2
416159_12	Abdominal Pain	2
141351_2	Abdominal Pain	2
297125_1	Abdominal Pain	2
491575_5	Abdominal Pain	2
431183_4	Abdominal Pain	2
120224_2	Abdominal Pain	4
375758_5	Abdominal Pain	2
415701_1	Abdominal Pain	2
54309_10	Abdominal Pain	2
501107_4	Abdominal Pain	4
3312_9	Abdominal Pain	2
480809_6	Abdominal Pain	2
324858_9	Abdominal Pain	2
495280_4	Abdominal Pain	2
70410_21	Abdominal Pain	4
217300_9	Abdominal Pain	4
489513_4	Abdominal Pain	2
272255_4	Abdominal Pain	2
325398_3	Abdominal Pain	2
211260_1	Abdominal Pain	2
229554_13	Abdominal Pain	3
378202_1	Abdominal Pain	2
408879_6	Abdominal Pain	2
106620_1	Abdominal Pain	2
321420_16	Abdominal Pain	3
203071_7	Abdominal Pain	2
470941_4	Abdominal Pain	2
464375_5	Abdominal Pain	2
419405_11	Abdominal Pain	4
258458_6	Abdominal Pain	4
328173_31	Abdominal Pain	2
500367_14	Abdominal Pain	2
385681_22	Abdominal Pain	3
128473_2	Abdominal Pain	2
231565_5	Abdominal Pain	4
365534_7	Abdominal Pain	2
205410_3	Abdominal Pain	4
359381_1	Abdominal Pain	4
389960_8	Abdominal Pain	2
151031_14	Abdominal Pain	2
482068_9	Abdominal Pain	2
343729_1	Abdominal Pain	2
167461_3	Abdominal Pain	4
444974_1	Abdominal Pain	2
224179_4	Abdominal Pain	4
298081_12	Abdominal Pain	2
211260_2	Abdominal Pain	4
406001_32	Abdominal Pain	2
483428_3	Abdominal Pain	4
455118_2	Abdominal Pain	2
417268_15	Abdominal Pain	2
406001_33	Abdominal Pain	4
206557_1	Abdominal Pain	4
67567_3	Abdominal Pain	2
128778_7	Abdominal Pain	2
270139_7	Abdominal Pain	4
36440_4	Abdominal Pain	2
356520_4	Abdominal Pain	2
298087_7	Abdominal Pain	2
407009_5	Abdominal Pain	2
423462_2	Abdominal Pain	2
356334_2	Abdominal Pain	2
222745_5	Abdominal Pain	3
434297_6	Abdominal Pain	2
58545_12	Abdominal Pain	2
287695_1	Abdominal Pain	2
311766_6	Abdominal Pain	2
90440_1	Abdominal Pain	3
92747_1	Abdominal Pain	2
150107_4	Abdominal Pain	2
91883_15	Abdominal Pain	2
149971_4	Abdominal Pain	4
113895_9	Abdominal Pain	2
289108_12	Abdominal Pain	2
292433_1	Abdominal Pain	2
307457_21	Abdominal Pain	2
296677_2	Abdominal Pain	2
22979_9	Abdominal Pain	2
298794_11	Abdominal Pain	2
365594_3	Abdominal Pain	4
357454_2	Abdominal Pain	4
250208_1	Abdominal Pain	2
379608_2	Abdominal Pain	1
377177_3	Abdominal Pain	2
435471_4	Abdominal Pain	2
235899_2	Abdominal Pain	2
460130_12	Abdominal Pain	2
292673_9	Abdominal Pain	2
361590_3	Abdominal Pain	2
211270_2	Abdominal Pain	2
435154_6	Abdominal Pain	2
215731_27	Abdominal Pain	2
207389_35	Abdominal Pain	2
273130_3	Abdominal Pain	4
336869_3	Abdominal Pain	4
255496_8	Abdominal Pain	2
387486_6	Abdominal Pain	2
244732_1	Abdominal Pain	2
363871_45	Abdominal Pain	2
375696_1	Abdominal Pain	2
18667_1	Abdominal Pain	2
298794_13	Abdominal Pain	2
344176_12	Abdominal Pain	2
423747_5	Abdominal Pain	2
73728_3	Abdominal Pain	3
377019_1	Abdominal Pain	2
10547_1	Abdominal Pain	2
178531_1	Abdominal Pain	2
41041_2	Abdominal Pain	2
40148_2	Abdominal Pain	2
231168_1	Abdominal Pain	4
381398_5	Abdominal Pain	2
156996_1	Abdominal Pain	4
109187_1	Abdominal Pain	4
271047_10	Abdominal Pain	2
494494_42	Abdominal Pain	3
87773_5	Abdominal Pain	2
138631_1	Abdominal Pain	4
464030_2	Abdominal Pain	4
840_30	Abdominal Pain	4
69607_21	Abdominal Pain	4
84410_10	Abdominal Pain	4
298362_4	Abdominal Pain	4
327780_7	Abdominal Pain	2
198172_25	Abdominal Pain	2
110615_1	Abdominal Pain	3
57948_1	Abdominal Pain	2
481331_6	Abdominal Pain	2
148504_2	Abdominal Pain	2
15138_3	Abdominal Pain	2
464036_3	Abdominal Pain	2
251713_2	Abdominal Pain	2
501509_2	Abdominal Pain	2
6388_3	Abdominal Pain	2
421709_4	Abdominal Pain	2
370967_20	Abdominal Pain	2
435304_13	Abdominal Pain	4
293373_4	Abdominal Pain	2
456440_2	Abdominal Pain	2
72079_25	Abdominal Pain	4
147729_1	Abdominal Pain	2
54773_5	Abdominal Pain	2
100826_2	Abdominal Pain	2
440532_7	Abdominal Pain	2
62864_1	Abdominal Pain	2
7173_14	Abdominal Pain	2
421598_1	Abdominal Pain	2
390850_1	Abdominal Pain	2
123651_1	Abdominal Pain	2
392143_1	Abdominal Pain	2
408478_1	Abdominal Pain	2
417366_1	Abdominal Pain	3
258082_1	Abdominal Pain	2
435993_1	Abdominal Pain	2
388785_1	Abdominal Pain	2
462947_1	Abdominal Pain	2
392930_1	Abdominal Pain	2
126067_1	Abdominal Pain	2
176672_1	Abdominal Pain	2
431259_1	Abdominal Pain	2
426911_2	Abdominal Pain	2
280640_1	Abdominal Pain	2
446601_1	Abdominal Pain	2
325_1	Abdominal Pain	4
493401_1	Abdominal Pain	2
38049_1	Abdominal Pain	2
486683_1	Abdominal Pain	4
450080_1	Abdominal Pain	2
431846_1	Abdominal Pain	2
430999_1	Abdominal Pain	2
420790_1	Abdominal Pain	4
280730_1	Abdominal Pain	2
501616_1	Abdominal Pain	2
153337_1	Abdominal Pain	2
447228_1	Abdominal Pain	2
87833_1	Abdominal Pain	2
466450_1	Abdominal Pain	2
490013_1	Abdominal Pain	2
492970_1	Abdominal Pain	2
309426_1	Abdominal Pain	2
390440_1	Abdominal Pain	2
81200_1	Abdominal Pain	2
295878_1	Abdominal Pain	2
460922_1	Abdominal Pain	2
262022_1	Abdominal Pain	2
253107_1	Abdominal Pain	2
69050_2	Abdominal Pain	2
500544_2	Abdominal Pain	2
120443_1	Abdominal Pain	2
350803_1	Abdominal Pain	4
407604_1	Abdominal Pain	2
384238_1	Abdominal Pain	2
308516_1	Abdominal Pain	2
485300_1	Abdominal Pain	2
421602_1	Abdominal Pain	2
465624_1	Abdominal Pain	2
421511_1	Abdominal Pain	2
448188_2	Abdominal Pain	4
60373_1	Abdominal Pain	2
392967_1	Abdominal Pain	2
155404_1	Abdominal Pain	2
149529_1	Abdominal Pain	2
378765_1	Abdominal Pain	2
415136_2	Abdominal Pain	2
249191_1	Abdominal Pain	2
458507_4	Abdominal Pain	2
390872_1	Abdominal Pain	2
384556_1	Abdominal Pain	2
469803_4	Abdominal Pain	2
350369_1	Abdominal Pain	2
223447_1	Abdominal Pain	2
255255_1	Abdominal Pain	2
245915_1	Abdominal Pain	2
476934_1	Abdominal Pain	2
371841_1	Abdominal Pain	2
136735_1	Abdominal Pain	2
500742_1	Abdominal Pain	2
471948_1	Abdominal Pain	2
73136_2	Abdominal Pain	2
335982_1	Abdominal Pain	2
396492_1	Abdominal Pain	2
495446_1	Abdominal Pain	2
392529_1	Abdominal Pain	2
465825_1	Abdominal Pain	2
467879_3	Abdominal Pain	2
449013_1	Abdominal Pain	2
12595_2	Abdominal Pain	2
143723_2	Abdominal Pain	2
253629_1	Abdominal Pain	2
244440_1	Abdominal Pain	2
455648_2	Abdominal Pain	2
479368_4	Abdominal Pain	2
412330_2	Abdominal Pain	2
34944_1	Abdominal Pain	2
408961_1	Abdominal Pain	2
165167_1	Abdominal Pain	2
467803_1	Abdominal Pain	2
374518_1	Abdominal Pain	2
489929_1	Abdominal Pain	2
246453_3	Abdominal Pain	2
359198_4	Abdominal Pain	2
390850_4	Abdominal Pain	2
459077_1	Abdominal Pain	2
152689_1	Abdominal Pain	2
473118_1	Abdominal Pain	2
38886_1	Abdominal Pain	2
89420_2	Abdominal Pain	2
425405_1	Abdominal Pain	2
438066_5	Abdominal Pain	2
433228_1	Abdominal Pain	2
396015_1	Abdominal Pain	2
392272_1	Abdominal Pain	2
248562_1	Abdominal Pain	2
181491_1	Abdominal Pain	2
348576_1	Abdominal Pain	2
361457_2	Abdominal Pain	2
165252_1	Abdominal Pain	2
373127_1	Abdominal Pain	4
134785_1	Abdominal Pain	2
278728_2	Abdominal Pain	2
89329_1	Abdominal Pain	4
174973_1	Abdominal Pain	2
167419_2	Abdominal Pain	2
10144_1	Abdominal Pain	2
117860_3	Abdominal Pain	2
403982_1	Abdominal Pain	2
361940_2	Abdominal Pain	2
137855_5	Abdominal Pain	2
147865_1	Abdominal Pain	2
432122_1	Abdominal Pain	2
467429_4	Abdominal Pain	2
438297_4	Abdominal Pain	2
481466_5	Abdominal Pain	2
445878_2	Abdominal Pain	2
253725_1	Abdominal Pain	2
4957_1	Abdominal Pain	2
105861_1	Abdominal Pain	2
453496_1	Abdominal Pain	2
60233_1	Abdominal Pain	2
461936_3	Abdominal Pain	2
247117_1	Abdominal Pain	2
468402_2	Abdominal Pain	4
248601_2	Abdominal Pain	2
446951_1	Abdominal Pain	2
432317_1	Abdominal Pain	2
496798_6	Abdominal Pain	2
444687_2	Abdominal Pain	2
458507_9	Abdominal Pain	2
388796_1	Abdominal Pain	2
207936_1	Abdominal Pain	2
202370_6	Abdominal Pain	2
136660_6	Abdominal Pain	4
59477_1	Abdominal Pain	2
200124_1	Abdominal Pain	2
236616_3	Abdominal Pain	2
76225_1	Abdominal Pain	2
499202_1	Abdominal Pain	2
252488_3	Abdominal Pain	4
448544_1	Abdominal Pain	2
364186_1	Abdominal Pain	2
446368_1	Abdominal Pain	2
90600_1	Abdominal Pain	2
489310_2	Abdominal Pain	2
393983_6	Abdominal Pain	2
412070_1	Abdominal Pain	2
455325_1	Abdominal Pain	2
219532_1	Abdominal Pain	4
391040_1	Abdominal Pain	2
437559_1	Abdominal Pain	2
477573_1	Abdominal Pain	2
209305_1	Abdominal Pain	4
331139_1	Abdominal Pain	2
282148_1	Abdominal Pain	3
409159_2	Abdominal Pain	2
498146_3	Abdominal Pain	2
468188_1	Abdominal Pain	2
443104_1	Abdominal Pain	2
469081_9	Abdominal Pain	2
460087_1	Abdominal Pain	2
455772_2	Abdominal Pain	2
490192_1	Abdominal Pain	2
467304_2	Abdominal Pain	2
129221_1	Abdominal Pain	2
364928_4	Abdominal Pain	2
276574_1	Abdominal Pain	2
414968_1	Abdominal Pain	2
336923_1	Abdominal Pain	2
88485_13	Abdominal Pain	4
480966_1	Abdominal Pain	2
135209_1	Abdominal Pain	2
141602_2	Abdominal Pain	2
442101_3	Abdominal Pain	2
67338_2	Abdominal Pain	2
392143_4	Abdominal Pain	2
483009_1	Abdominal Pain	2
437958_1	Abdominal Pain	2
445443_7	Abdominal Pain	2
177567_2	Abdominal Pain	2
438262_1	Abdominal Pain	2
466319_3	Abdominal Pain	4
123199_1	Abdominal Pain	2
461441_2	Abdominal Pain	2
458348_1	Abdominal Pain	4
407040_3	Abdominal Pain	2
442331_2	Abdominal Pain	2
412299_2	Abdominal Pain	2
377005_1	Abdominal Pain	2
339148_2	Abdominal Pain	2
422995_2	Abdominal Pain	2
87749_1	Abdominal Pain	2
334484_1	Abdominal Pain	2
458708_2	Abdominal Pain	2
437225_1	Abdominal Pain	2
158503_2	Abdominal Pain	2
450243_1	Abdominal Pain	2
394481_2	Abdominal Pain	2
186698_3	Abdominal Pain	2
427624_2	Abdominal Pain	4
411301_3	Abdominal Pain	2
288922_1	Abdominal Pain	2
269609_1	Abdominal Pain	2
294086_2	Abdominal Pain	4
307678_1	Abdominal Pain	2
162839_1	Abdominal Pain	2
171079_3	Abdominal Pain	2
372978_2	Abdominal Pain	2
346408_3	Abdominal Pain	2
491702_1	Abdominal Pain	2
325113_2	Abdominal Pain	2
152986_3	Abdominal Pain	2
466583_7	Abdominal Pain	2
137274_1	Abdominal Pain	2
339036_1	Abdominal Pain	2
427652_3	Abdominal Pain	2
470812_1	Abdominal Pain	2
148260_1	Abdominal Pain	2
34952_2	Abdominal Pain	2
37499_1	Abdominal Pain	2
102561_2	Abdominal Pain	4
262090_1	Abdominal Pain	2
78991_2	Abdominal Pain	2
409077_10	Abdominal Pain	2
429514_1	Abdominal Pain	2
265765_2	Abdominal Pain	2
88976_6	Abdominal Pain	2
463386_1	Abdominal Pain	2
456304_1	Abdominal Pain	4
345267_2	Abdominal Pain	2
295139_4	Abdominal Pain	2
183456_5	Abdominal Pain	2
429102_1	Abdominal Pain	2
243452_1	Abdominal Pain	2
46177_1	Abdominal Pain	2
327424_1	Abdominal Pain	2
421060_2	Abdominal Pain	2
437289_1	Abdominal Pain	2
490104_3	Abdominal Pain	2
365402_1	Abdominal Pain	2
483580_1	Abdominal Pain	2
250287_1	Abdominal Pain	2
3554_1	Abdominal Pain	2
81489_1	Abdominal Pain	2
462380_1	Abdominal Pain	4
408256_5	Abdominal Pain	2
179152_1	Abdominal Pain	2
256_1	Abdominal Pain	2
468041_3	Abdominal Pain	2
468310_1	Abdominal Pain	2
232323_1	Abdominal Pain	2
332433_3	Abdominal Pain	4
441228_1	Abdominal Pain	2
87251_4	Abdominal Pain	2
32301_2	Abdominal Pain	2
491932_10	Abdominal Pain	2
74984_1	Abdominal Pain	2
129370_1	Abdominal Pain	2
418879_2	Abdominal Pain	4
194945_3	Abdominal Pain	2
147098_4	Abdominal Pain	2
476543_1	Abdominal Pain	2
450426_2	Abdominal Pain	2
229673_4	Abdominal Pain	2
441369_1	Abdominal Pain	2
219240_11	Abdominal Pain	2
364020_2	Abdominal Pain	2
165879_5	Abdominal Pain	2
142230_1	Abdominal Pain	4
216580_2	Abdominal Pain	2
441957_1	Abdominal Pain	2
82296_1	Abdominal Pain	2
71054_1	Abdominal Pain	2
24993_3	Abdominal Pain	2
484674_4	Abdominal Pain	4
242217_2	Abdominal Pain	2
488694_3	Abdominal Pain	2
37487_2	Abdominal Pain	2
34466_3	Abdominal Pain	2
412419_1	Abdominal Pain	2
493000_2	Abdominal Pain	4
357721_1	Abdominal Pain	4
476602_1	Abdominal Pain	4
388110_3	Abdominal Pain	2
406583_1	Abdominal Pain	4
382229_1	Abdominal Pain	4
422909_7	Abdominal Pain	4
348432_1	Abdominal Pain	2
464754_1	Abdominal Pain	4
448723_2	Abdominal Pain	2
421197_2	Abdominal Pain	2
457428_2	Abdominal Pain	4
198972_1	Abdominal Pain	4
319006_3	Abdominal Pain	2
496336_1	Abdominal Pain	2
472022_5	Abdominal Pain	2
463979_3	Abdominal Pain	2
69179_3	Abdominal Pain	2
332211_2	Abdominal Pain	4
371076_5	Abdominal Pain	2
486113_2	Abdominal Pain	2
128572_1	Abdominal Pain	2
450787_3	Abdominal Pain	2
453083_2	Abdominal Pain	2
309705_3	Abdominal Pain	4
393032_2	Abdominal Pain	2
475352_6	Abdominal Pain	2
163893_3	Abdominal Pain	2
494943_1	Abdominal Pain	2
387316_1	Abdominal Pain	4
137510_3	Abdominal Pain	2
416076_1	Abdominal Pain	2
450333_1	Abdominal Pain	2
466536_6	Abdominal Pain	2
322852_2	Abdominal Pain	2
309177_1	Abdominal Pain	2
121742_3	Abdominal Pain	4
151309_2	Abdominal Pain	2
196607_1	Abdominal Pain	2
460495_1	Abdominal Pain	2
457981_3	Abdominal Pain	3
133242_1	Abdominal Pain	2
493655_1	Abdominal Pain	2
374952_4	Abdominal Pain	2
408020_1	Abdominal Pain	2
339922_5	Abdominal Pain	2
373007_5	Abdominal Pain	2
427741_1	Abdominal Pain	2
254334_1	Abdominal Pain	2
286247_1	Abdominal Pain	2
417891_1	Abdominal Pain	2
453958_4	Abdominal Pain	2
402735_4	Abdominal Pain	4
416537_4	Abdominal Pain	4
203326_1	Abdominal Pain	2
343236_1	Abdominal Pain	2
308373_1	Abdominal Pain	2
499067_1	Abdominal Pain	2
472318_3	Abdominal Pain	2
374597_1	Abdominal Pain	2
314701_1	Abdominal Pain	2
448462_1	Abdominal Pain	2
458627_3	Abdominal Pain	2
497358_2	Abdominal Pain	2
463927_3	Abdominal Pain	2
24143_2	Abdominal Pain	2
437536_1	Abdominal Pain	4
400639_5	Abdominal Pain	2
159972_5	Abdominal Pain	4
144627_2	Abdominal Pain	2
246394_1	Abdominal Pain	2
223168_1	Abdominal Pain	2
101771_1	Abdominal Pain	2
11697_2	Abdominal Pain	2
308496_1	Abdominal Pain	2
498836_2	Abdominal Pain	2
143880_1	Abdominal Pain	2
224727_1	Abdominal Pain	2
152011_1	Abdominal Pain	2
171458_1	Abdominal Pain	2
442786_1	Abdominal Pain	4
425529_2	Abdominal Pain	2
486028_4	Abdominal Pain	2
454057_1	Abdominal Pain	2
457581_5	Abdominal Pain	4
445819_1	Abdominal Pain	2
449600_3	Abdominal Pain	2
88550_5	Abdominal Pain	2
500258_2	Abdominal Pain	2
65693_1	Abdominal Pain	2
384067_2	Abdominal Pain	2
132233_1	Abdominal Pain	2
358470_3	Abdominal Pain	2
230658_1	Abdominal Pain	2
419390_1	Abdominal Pain	2
117818_2	Abdominal Pain	2
262663_2	Abdominal Pain	2
494047_2	Abdominal Pain	2
386414_18	Abdominal Pain	2
283419_3	Abdominal Pain	2
372015_6	Abdominal Pain	2
461366_1	Abdominal Pain	2
373767_1	Abdominal Pain	2
421258_3	Abdominal Pain	2
224509_2	Abdominal Pain	2
495595_1	Abdominal Pain	4
405974_1	Abdominal Pain	2
106873_1	Abdominal Pain	2
61277_1	Abdominal Pain	2
244468_7	Abdominal Pain	2
35986_5	Abdominal Pain	4
409581_1	Abdominal Pain	2
52324_2	Abdominal Pain	2
458763_1	Abdominal Pain	2
165162_1	Abdominal Pain	2
454245_1	Abdominal Pain	2
156106_1	Abdominal Pain	2
37736_4	Abdominal Pain	4
111948_1	Abdominal Pain	2
13327_2	Abdominal Pain	2
399502_5	Abdominal Pain	2
312025_3	Abdominal Pain	2
456665_3	Abdominal Pain	2
395090_5	Abdominal Pain	2
283572_2	Abdominal Pain	2
135903_1	Abdominal Pain	2
392504_2	Abdominal Pain	2
448870_4	Abdominal Pain	2
278749_4	Abdominal Pain	2
325846_1	Abdominal Pain	2
98427_1	Abdominal Pain	2
345778_2	Abdominal Pain	2
381674_1	Abdominal Pain	2
449674_4	Abdominal Pain	2
149524_12	Abdominal Pain	4
426002_1	Abdominal Pain	2
370632_1	Abdominal Pain	2
451285_1	Abdominal Pain	2
351604_6	Abdominal Pain	2
162023_1	Abdominal Pain	2
418640_3	Abdominal Pain	2
322176_7	Abdominal Pain	2
270499_1	Abdominal Pain	2
346558_1	Abdominal Pain	2
422534_2	Abdominal Pain	2
482698_1	Abdominal Pain	2
12111_2	Abdominal Pain	2
168915_1	Abdominal Pain	2
142233_3	Abdominal Pain	2
342749_2	Abdominal Pain	2
201458_1	Abdominal Pain	2
415868_2	Abdominal Pain	4
418910_1	Abdominal Pain	2
399585_2	Abdominal Pain	2
74996_4	Abdominal Pain	2
62316_5	Abdominal Pain	2
325490_2	Abdominal Pain	2
150822_7	Abdominal Pain	2
118699_2	Abdominal Pain	4
168808_1	Abdominal Pain	2
440139_1	Abdominal Pain	2
447862_1	Abdominal Pain	2
84160_2	Abdominal Pain	2
297369_10	Abdominal Pain	2
491292_5	Abdominal Pain	2
472128_1	Abdominal Pain	2
220296_4	Abdominal Pain	2
447283_4	Abdominal Pain	2
132876_6	Abdominal Pain	2
243987_3	Abdominal Pain	2
316002_1	Abdominal Pain	2
180722_40	Abdominal Pain	4
452247_4	Abdominal Pain	2
407268_1	Abdominal Pain	2
491237_2	Abdominal Pain	2
146616_2	Abdominal Pain	2
397711_1	Abdominal Pain	2
472372_1	Abdominal Pain	2
134884_1	Abdominal Pain	2
311475_3	Abdominal Pain	2
403019_4	Abdominal Pain	2
284930_1	Abdominal Pain	2
296643_2	Abdominal Pain	2
453061_1	Abdominal Pain	2
375808_1	Abdominal Pain	2
463638_2	Abdominal Pain	2
459635_2	Abdominal Pain	2
235298_1	Abdominal Pain	2
38753_1	Abdominal Pain	4
202370_15	Abdominal Pain	2
194930_1	Abdominal Pain	2
456606_1	Abdominal Pain	2
364887_1	Abdominal Pain	2
391984_2	Abdominal Pain	2
432853_5	Abdominal Pain	2
105017_3	Abdominal Pain	2
224199_10	Abdominal Pain	2
475725_14	Abdominal Pain	2
267689_4	Abdominal Pain	2
495884_2	Abdominal Pain	2
409375_1	Abdominal Pain	2
393348_9	Abdominal Pain	3
344680_4	Abdominal Pain	2
313917_2	Abdominal Pain	2
75242_1	Abdominal Pain	2
122597_4	Abdominal Pain	2
302924_5	Abdominal Pain	2
307022_2	Abdominal Pain	2
443988_13	Abdominal Pain	2
151010_1	Abdominal Pain	2
359872_1	Abdominal Pain	2
355411_1	Abdominal Pain	2
486356_3	Abdominal Pain	2
365884_1	Abdominal Pain	2
452249_2	Abdominal Pain	2
379009_2	Abdominal Pain	2
391787_1	Abdominal Pain	2
9110_1	Abdominal Pain	2
481049_1	Abdominal Pain	2
481979_2	Abdominal Pain	4
493780_7	Abdominal Pain	2
453828_11	Abdominal Pain	3
404771_2	Abdominal Pain	2
152748_9	Abdominal Pain	2
372107_4	Abdominal Pain	2
82075_1	Abdominal Pain	2
412091_1	Abdominal Pain	2
119394_1	Abdominal Pain	2
398697_1	Abdominal Pain	2
492727_1	Abdominal Pain	2
91389_5	Abdominal Pain	3
449751_1	Abdominal Pain	4
224545_1	Abdominal Pain	2
449894_2	Abdominal Pain	2
84254_1	Abdominal Pain	2
450620_8	Abdominal Pain	2
262501_1	Abdominal Pain	2
204229_2	Abdominal Pain	2
428544_9	Abdominal Pain	2
453679_2	Abdominal Pain	2
349228_1	Abdominal Pain	2
408520_2	Abdominal Pain	2
423280_1	Abdominal Pain	2
184643_9	Abdominal Pain	2
166802_1	Abdominal Pain	2
382236_2	Abdominal Pain	2
357292_3	Abdominal Pain	2
430278_1	Abdominal Pain	2
323329_5	Abdominal Pain	2
263890_2	Abdominal Pain	2
66496_2	Abdominal Pain	4
457081_16	Abdominal Pain	2
446842_3	Abdominal Pain	2
464098_7	Abdominal Pain	2
378632_1	Abdominal Pain	2
472376_6	Abdominal Pain	2
360696_4	Abdominal Pain	2
434513_2	Abdominal Pain	2
401216_14	Abdominal Pain	2
275303_1	Abdominal Pain	2
422648_4	Abdominal Pain	2
60596_20	Abdominal Pain	2
70719_1	Abdominal Pain	2
411355_4	Abdominal Pain	2
36327_1	Abdominal Pain	2
262177_1	Abdominal Pain	2
485501_2	Abdominal Pain	2
458779_4	Abdominal Pain	2
429546_3	Abdominal Pain	2
165604_2	Abdominal Pain	2
39880_4	Abdominal Pain	2
494494_7	Abdominal Pain	4
466133_2	Abdominal Pain	2
121089_1	Abdominal Pain	2
367029_1	Abdominal Pain	2
136733_3	Abdominal Pain	2
456873_9	Abdominal Pain	2
375473_9	Abdominal Pain	2
412531_2	Abdominal Pain	2
129913_2	Abdominal Pain	2
91750_5	Abdominal Pain	2
484543_2	Abdominal Pain	2
483636_11	Abdominal Pain	2
155163_2	Abdominal Pain	2
29195_11	Abdominal Pain	2
499040_3	Abdominal Pain	2
464426_2	Abdominal Pain	4
430486_3	Abdominal Pain	2
402857_5	Abdominal Pain	2
94009_17	Abdominal Pain	2
500139_7	Abdominal Pain	2
244479_10	Abdominal Pain	2
145400_8	Abdominal Pain	2
468688_1	Abdominal Pain	2
330958_1	Abdominal Pain	4
246443_8	Abdominal Pain	2
88605_1	Abdominal Pain	2
316870_3	Abdominal Pain	2
134082_3	Abdominal Pain	2
94766_5	Abdominal Pain	2
418268_3	Abdominal Pain	2
420467_1	Abdominal Pain	2
100653_1	Abdominal Pain	2
228730_1	Abdominal Pain	2
271747_8	Abdominal Pain	2
355641_2	Abdominal Pain	4
397466_17	Abdominal Pain	2
415963_9	Abdominal Pain	2
251800_3	Abdominal Pain	2
492359_9	Abdominal Pain	2
181948_1	Abdominal Pain	4
60228_9	Abdominal Pain	2
201629_8	Abdominal Pain	2
17261_3	Abdominal Pain	2
495805_5	Abdominal Pain	2
131329_1	Abdominal Pain	2
112177_2	Abdominal Pain	2
483960_2	Abdominal Pain	2
439637_4	Abdominal Pain	2
19420_3	Abdominal Pain	2
341594_2	Abdominal Pain	2
235261_1	Abdominal Pain	2
480504_2	Abdominal Pain	2
496702_3	Abdominal Pain	2
310798_8	Abdominal Pain	3
428631_10	Abdominal Pain	2
258774_1	Abdominal Pain	2
317056_5	Abdominal Pain	2
116249_7	Abdominal Pain	2
437745_7	Abdominal Pain	2
343404_2	Abdominal Pain	2
136621_2	Abdominal Pain	2
457166_6	Abdominal Pain	2
146446_9	Abdominal Pain	2
153668_3	Abdominal Pain	2
452064_4	Abdominal Pain	2
244472_2	Abdominal Pain	2
312457_4	Abdominal Pain	2
336545_10	Abdominal Pain	2
330212_5	Abdominal Pain	2
106759_3	Abdominal Pain	2
493833_1	Abdominal Pain	4
447779_3	Abdominal Pain	2
75854_3	Abdominal Pain	2
29211_1	Abdominal Pain	2
464579_1	Abdominal Pain	2
342955_3	Abdominal Pain	4
467747_1	Abdominal Pain	2
36529_1	Abdominal Pain	2
20001_1	Abdominal Pain	2
384256_2	Abdominal Pain	2
310338_1	Abdominal Pain	2
382482_19	Abdominal Pain	4
381647_2	Abdominal Pain	2
222584_4	Abdominal Pain	2
168335_3	Abdominal Pain	2
427476_3	Abdominal Pain	2
415388_3	Abdominal Pain	2
255642_4	Abdominal Pain	4
397714_6	Abdominal Pain	2
412582_7	Abdominal Pain	2
140337_2	Abdominal Pain	2
413507_5	Abdominal Pain	2
271023_3	Abdominal Pain	2
176004_2	Abdominal Pain	2
495296_2	Abdominal Pain	2
364191_5	Abdominal Pain	2
377694_6	Abdominal Pain	2
162079_3	Abdominal Pain	2
438656_3	Abdominal Pain	2
135002_11	Abdominal Pain	2
180517_3	Abdominal Pain	4
495984_12	Abdominal Pain	2
418090_7	Abdominal Pain	2
461608_4	Abdominal Pain	4
317178_2	Abdominal Pain	4
248935_7	Abdominal Pain	2
216876_2	Abdominal Pain	2
472902_5	Abdominal Pain	2
355399_1	Abdominal Pain	2
458619_7	Abdominal Pain	4
428680_3	Abdominal Pain	4
411442_4	Abdominal Pain	2
9635_1	Abdominal Pain	4
256001_7	Abdominal Pain	2
477461_3	Abdominal Pain	3
407991_10	Abdominal Pain	2
354698_17	Abdominal Pain	2
363910_2	Abdominal Pain	2
160507_7	Abdominal Pain	2
241198_2	Abdominal Pain	2
4297_10	Abdominal Pain	2
205014_4	Abdominal Pain	2
426126_8	Abdominal Pain	2
126055_2	Abdominal Pain	2
445743_12	Abdominal Pain	4
101858_1	Abdominal Pain	2
124761_2	Abdominal Pain	2
230556_1	Abdominal Pain	4
140867_2	Abdominal Pain	2
350852_1	Abdominal Pain	2
130989_14	Abdominal Pain	2
246399_1	Abdominal Pain	2
100854_2	Abdominal Pain	4
247099_12	Abdominal Pain	2
346977_10	Abdominal Pain	2
183959_6	Abdominal Pain	2
225298_7	Abdominal Pain	2
383824_2	Abdominal Pain	2
185240_1	Abdominal Pain	2
365983_8	Abdominal Pain	2
44482_1	Abdominal Pain	2
339913_3	Abdominal Pain	2
269766_3	Abdominal Pain	2
248435_4	Abdominal Pain	4
282564_11	Abdominal Pain	2
385802_2	Abdominal Pain	2
70083_2	Abdominal Pain	2
155002_1	Abdominal Pain	4
224764_6	Abdominal Pain	2
433655_7	Abdominal Pain	2
208089_1	Abdominal Pain	2
477019_7	Abdominal Pain	4
262542_2	Abdominal Pain	4
355099_5	Abdominal Pain	2
452115_1	Abdominal Pain	2
235592_1	Abdominal Pain	2
336913_3	Abdominal Pain	2
445491_5	Abdominal Pain	2
429405_4	Abdominal Pain	2
479205_6	Abdominal Pain	2
280482_5	Abdominal Pain	2
463408_24	Abdominal Pain	2
114576_4	Abdominal Pain	2
185147_5	Abdominal Pain	2
361959_10	Abdominal Pain	4
273124_2	Abdominal Pain	2
416867_3	Abdominal Pain	2
140308_8	Abdominal Pain	2
283184_1	Abdominal Pain	2
420846_6	Abdominal Pain	2
239182_41	Abdominal Pain	2
449275_1	Abdominal Pain	2
287256_1	Abdominal Pain	4
78943_2	Abdominal Pain	2
340387_1	Abdominal Pain	2
172046_1	Abdominal Pain	2
413723_5	Abdominal Pain	2
342923_20	Abdominal Pain	4
320519_2	Abdominal Pain	2
165011_15	Abdominal Pain	2
244690_10	Abdominal Pain	4
254418_2	Abdominal Pain	2
372002_10	Abdominal Pain	2
152749_1	Abdominal Pain	2
223451_5	Abdominal Pain	2
171118_1	Abdominal Pain	4
20491_3	Abdominal Pain	2
402513_3	Abdominal Pain	2
305840_2	Abdominal Pain	2
136882_15	Abdominal Pain	2
172541_1	Abdominal Pain	2
224960_7	Abdominal Pain	2
236069_5	Abdominal Pain	2
5967_16	Abdominal Pain	4
385784_5	Abdominal Pain	4
373375_3	Abdominal Pain	2
85792_8	Abdominal Pain	2
490070_1	Abdominal Pain	2
21759_4	Abdominal Pain	2
420845_6	Abdominal Pain	2
417049_1	Abdominal Pain	2
157837_1	Abdominal Pain	2
256023_1	Abdominal Pain	2
430912_2	Abdominal Pain	2
245372_3	Abdominal Pain	2
152562_12	Abdominal Pain	2
102055_9	Abdominal Pain	2
188633_1	Abdominal Pain	2
231419_2	Abdominal Pain	2
52126_3	Abdominal Pain	2
366819_2	Abdominal Pain	4
442119_10	Abdominal Pain	2
470111_10	Abdominal Pain	2
101985_9	Abdominal Pain	2
264488_7	Abdominal Pain	2
420370_7	Abdominal Pain	2
441307_2	Abdominal Pain	2
93124_16	Abdominal Pain	2
256082_4	Abdominal Pain	2
50118_1	Abdominal Pain	2
214966_6	Abdominal Pain	2
184231_3	Abdominal Pain	2
159303_4	Abdominal Pain	2
283101_5	Abdominal Pain	4
257219_8	Abdominal Pain	2
196719_1	Abdominal Pain	2
38904_2	Abdominal Pain	2
190692_1	Abdominal Pain	4
295472_1	Abdominal Pain	2
472616_3	Abdominal Pain	2
93331_9	Abdominal Pain	2
286821_2	Abdominal Pain	2
493203_5	Abdominal Pain	2
464578_11	Abdominal Pain	2
134829_1	Abdominal Pain	2
220608_2	Abdominal Pain	2
390249_8	Abdominal Pain	2
409940_3	Abdominal Pain	2
138991_6	Abdominal Pain	2
259770_1	Abdominal Pain	2
217647_14	Abdominal Pain	2
372206_1	Abdominal Pain	2
393641_4	Abdominal Pain	2
38708_3	Abdominal Pain	2
159473_3	Abdominal Pain	2
487433_11	Abdominal Pain	2
202343_1	Abdominal Pain	2
426550_15	Abdominal Pain	2
116621_1	Abdominal Pain	3
66696_2	Abdominal Pain	2
57803_1	Abdominal Pain	2
196599_14	Abdominal Pain	2
480468_6	Abdominal Pain	2
179527_8	Abdominal Pain	2
287768_1	Abdominal Pain	4
132404_9	Abdominal Pain	4
331736_2	Abdominal Pain	2
117621_1	Abdominal Pain	2
433505_1	Abdominal Pain	2
388043_6	Abdominal Pain	2
103173_1	Abdominal Pain	2
54461_11	Abdominal Pain	2
82372_4	Abdominal Pain	2
45074_1	Abdominal Pain	2
499849_17	Abdominal Pain	2
386215_5	Abdominal Pain	2
430970_1	Abdominal Pain	4
165220_11	Abdominal Pain	2
445435_2	Abdominal Pain	2
423454_1	Abdominal Pain	4
166737_4	Abdominal Pain	2
148780_2	Abdominal Pain	2
150967_5	Abdominal Pain	2
120618_2	Abdominal Pain	2
321500_6	Abdominal Pain	2
337949_8	Abdominal Pain	2
145644_1	Abdominal Pain	2
306008_7	Abdominal Pain	2
325445_1	Abdominal Pain	2
474409_2	Abdominal Pain	2
472337_6	Abdominal Pain	2
143800_6	Abdominal Pain	2
357984_1	Abdominal Pain	2
387429_2	Abdominal Pain	2
282758_1	Abdominal Pain	2
243684_6	Abdominal Pain	2
139719_8	Abdominal Pain	2
440541_1	Abdominal Pain	4
316864_6	Abdominal Pain	2
241754_18	Abdominal Pain	4
149046_4	Abdominal Pain	2
199218_3	Abdominal Pain	2
161187_1	Abdominal Pain	2
427900_1	Abdominal Pain	2
367978_1	Abdominal Pain	2
291043_6	Abdominal Pain	4
367177_15	Abdominal Pain	2
368175_14	Abdominal Pain	2
15232_2	Abdominal Pain	2
411903_7	Abdominal Pain	2
359839_1	Abdominal Pain	2
155202_18	Abdominal Pain	2
58047_3	Abdominal Pain	2
141729_1	Abdominal Pain	2
485199_1	Abdominal Pain	2
363569_4	Abdominal Pain	2
445335_3	Abdominal Pain	2
48041_1	Abdominal Pain	2
23576_2	Abdominal Pain	2
493211_3	Abdominal Pain	2
314123_17	Abdominal Pain	2
497382_3	Abdominal Pain	2
324535_1	Abdominal Pain	2
154066_4	Abdominal Pain	2
41534_3	Abdominal Pain	2
201325_13	Abdominal Pain	2
360562_4	Abdominal Pain	2
495337_10	Abdominal Pain	2
191064_2	Abdominal Pain	2
393169_2	Abdominal Pain	2
37075_3	Abdominal Pain	2
21335_2	Abdominal Pain	2
68281_4	Abdominal Pain	2
500764_6	Abdominal Pain	2
482115_2	Abdominal Pain	2
165746_1	Abdominal Pain	2
482580_2	Abdominal Pain	4
387007_7	Abdominal Pain	2
224790_1	Abdominal Pain	2
350764_2	Abdominal Pain	3
38506_1	Abdominal Pain	2
417459_1	Abdominal Pain	2
217287_3	Abdominal Pain	2
615_4	Abdominal Pain	2
5872_12	Abdominal Pain	2
245685_9	Abdominal Pain	2
251979_1	Abdominal Pain	2
174885_2	Abdominal Pain	2
122003_40	Abdominal Pain	2
37059_18	Abdominal Pain	2
401902_4	Abdominal Pain	4
395248_13	Abdominal Pain	2
283095_3	Abdominal Pain	2
343796_7	Abdominal Pain	4
483811_7	Abdominal Pain	2
74464_1	Abdominal Pain	2
406241_11	Abdominal Pain	2
449710_2	Abdominal Pain	2
367364_3	Abdominal Pain	2
95092_4	Abdominal Pain	2
66171_7	Abdominal Pain	4
411152_2	Abdominal Pain	2
402735_12	Abdominal Pain	2
145777_2	Abdominal Pain	2
453252_5	Abdominal Pain	2
251112_1	Abdominal Pain	2
424911_1	Abdominal Pain	2
97549_8	Abdominal Pain	2
458939_4	Abdominal Pain	2
461951_3	Abdominal Pain	2
98365_2	Abdominal Pain	2
375601_1	Abdominal Pain	2
198095_2	Abdominal Pain	2
81269_2	Abdominal Pain	2
470215_1	Abdominal Pain	2
109430_7	Abdominal Pain	2
337029_1	Abdominal Pain	2
428960_6	Abdominal Pain	4
163366_6	Abdominal Pain	2
473806_6	Abdominal Pain	2
79932_5	Abdominal Pain	2
7242_7	Abdominal Pain	2
5568_5	Abdominal Pain	2
428943_9	Abdominal Pain	2
271027_4	Abdominal Pain	2
84472_1	Abdominal Pain	2
79900_1	Abdominal Pain	2
489183_15	Abdominal Pain	2
337967_3	Abdominal Pain	4
370621_2	Abdominal Pain	2
7677_3	Abdominal Pain	2
247003_10	Abdominal Pain	2
119299_6	Abdominal Pain	2
450968_10	Abdominal Pain	2
72304_1	Abdominal Pain	2
254569_2	Abdominal Pain	2
270599_11	Abdominal Pain	3
490667_9	Abdominal Pain	2
368196_8	Abdominal Pain	2
312424_2	Abdominal Pain	4
367947_5	Abdominal Pain	2
169601_9	Abdominal Pain	2
176756_10	Abdominal Pain	2
82078_3	Abdominal Pain	2
371325_43	Abdominal Pain	2
277469_9	Abdominal Pain	2
469684_1	Abdominal Pain	2
173724_2	Abdominal Pain	4
199625_1	Abdominal Pain	2
455296_7	Abdominal Pain	2
118556_1	Abdominal Pain	2
367968_1	Abdominal Pain	2
112200_2	Abdominal Pain	2
12053_5	Abdominal Pain	2
206859_5	Abdominal Pain	2
253031_1	Abdominal Pain	2
79330_1	Abdominal Pain	2
252486_6	Abdominal Pain	2
219828_3	Abdominal Pain	2
15507_4	Abdominal Pain	4
96884_1	Abdominal Pain	2
51083_7	Abdominal Pain	2
467100_49	Abdominal Pain	2
429929_2	Abdominal Pain	2
422299_3	Abdominal Pain	2
41080_1	Abdominal Pain	2
271154_4	Abdominal Pain	2
457325_6	Abdominal Pain	4
385939_12	Abdominal Pain	2
212871_1	Abdominal Pain	2
188495_3	Abdominal Pain	2
254526_1	Abdominal Pain	2
99790_4	Abdominal Pain	4
119006_2	Abdominal Pain	2
475922_1	Abdominal Pain	2
78634_4	Abdominal Pain	2
435669_3	Abdominal Pain	2
371727_22	Abdominal Pain	4
123525_4	Abdominal Pain	2
383670_2	Abdominal Pain	2
75976_2	Abdominal Pain	2
12430_2	Abdominal Pain	2
23213_2	Abdominal Pain	2
380363_2	Abdominal Pain	2
131682_1	Abdominal Pain	2
20287_15	Abdominal Pain	2
439186_22	Abdominal Pain	2
140258_38	Abdominal Pain	2
416056_5	Abdominal Pain	2
207709_2	Abdominal Pain	4
203364_3	Abdominal Pain	2
129277_4	Abdominal Pain	2
444602_4	Abdominal Pain	2
135008_8	Abdominal Pain	2
370485_4	Abdominal Pain	2
192300_6	Abdominal Pain	2
297137_1	Abdominal Pain	2
37203_3	Abdominal Pain	2
308744_3	Abdominal Pain	2
241081_1	Abdominal Pain	2
272631_1	Abdominal Pain	2
80799_1	Abdominal Pain	2
99293_3	Abdominal Pain	2
364868_2	Abdominal Pain	2
96254_1	Abdominal Pain	2
144461_1	Abdominal Pain	2
47012_1	Abdominal Pain	4
465049_8	Abdominal Pain	2
368175_16	Abdominal Pain	2
423910_7	Abdominal Pain	2
232690_20	Abdominal Pain	2
146401_5	Abdominal Pain	2
389682_9	Abdominal Pain	2
67345_2	Abdominal Pain	2
100782_2	Abdominal Pain	2
439133_24	Abdominal Pain	2
15200_3	Abdominal Pain	2
54959_1	Abdominal Pain	4
122407_22	Abdominal Pain	2
101664_3	Abdominal Pain	2
371405_2	Abdominal Pain	2
80646_2	Abdominal Pain	2
208473_2	Abdominal Pain	2
246466_1	Abdominal Pain	2
107618_3	Abdominal Pain	2
495393_6	Abdominal Pain	2
443837_10	Abdominal Pain	4
383329_1	Abdominal Pain	2
224240_17	Abdominal Pain	2
453704_3	Abdominal Pain	4
436727_3	Abdominal Pain	4
365706_1	Abdominal Pain	2
130590_4	Abdominal Pain	4
452147_3	Abdominal Pain	2
344753_11	Abdominal Pain	2
158507_2	Abdominal Pain	2
222325_5	Abdominal Pain	2
161749_6	Abdominal Pain	2
438690_5	Abdominal Pain	2
403205_3	Abdominal Pain	2
344426_17	Abdominal Pain	2
445795_8	Abdominal Pain	2
314419_2	Abdominal Pain	2
35690_1	Abdominal Pain	2
450850_8	Abdominal Pain	2
464731_3	Abdominal Pain	2
181563_6	Abdominal Pain	2
434672_2	Abdominal Pain	2
230658_2	Abdominal Pain	2
21153_1	Abdominal Pain	2
366867_3	Abdominal Pain	2
95830_5	Abdominal Pain	2
400050_1	Abdominal Pain	2
456570_2	Abdominal Pain	2
278177_1	Abdominal Pain	2
270195_4	Abdominal Pain	2
422388_3	Abdominal Pain	4
244634_4	Abdominal Pain	2
275669_3	Abdominal Pain	2
366661_3	Abdominal Pain	2
139456_5	Abdominal Pain	2
100927_5	Abdominal Pain	2
493304_1	Abdominal Pain	2
334461_6	Abdominal Pain	2
59655_18	Abdominal Pain	2
302701_4	Abdominal Pain	2
329489_1	Abdominal Pain	2
386390_1	Abdominal Pain	2
311756_7	Abdominal Pain	2
387883_8	Abdominal Pain	2
30991_2	Abdominal Pain	2
296440_3	Abdominal Pain	2
410725_2	Abdominal Pain	2
151481_6	Abdominal Pain	2
496980_1	Abdominal Pain	2
329533_8	Abdominal Pain	2
100151_2	Abdominal Pain	2
50054_2	Abdominal Pain	2
252746_4	Abdominal Pain	2
475276_3	Abdominal Pain	2
426892_12	Abdominal Pain	2
129077_18	Abdominal Pain	2
126021_3	Abdominal Pain	2
417079_2	Abdominal Pain	2
209467_17	Abdominal Pain	4
407228_5	Abdominal Pain	2
119473_4	Abdominal Pain	2
126810_3	Abdominal Pain	2
178940_6	Abdominal Pain	2
65997_15	Abdominal Pain	2
278812_3	Abdominal Pain	2
411700_3	Abdominal Pain	2
420262_3	Abdominal Pain	4
321255_1	Abdominal Pain	2
483487_2	Abdominal Pain	2
229554_10	Abdominal Pain	2
449972_1	Abdominal Pain	2
247849_1	Abdominal Pain	2
196544_1	Abdominal Pain	2
278451_2	Abdominal Pain	2
361236_7	Abdominal Pain	2
459466_5	Abdominal Pain	2
121537_5	Abdominal Pain	2
243792_1	Abdominal Pain	2
15685_1	Abdominal Pain	2
160929_20	Abdominal Pain	4
76083_5	Abdominal Pain	2
113872_7	Abdominal Pain	2
123146_2	Abdominal Pain	2
375969_1	Abdominal Pain	2
142233_5	Abdominal Pain	4
389818_2	Abdominal Pain	2
497570_9	Abdominal Pain	2
418554_2	Abdominal Pain	2
377172_33	Abdominal Pain	2
215307_4	Abdominal Pain	2
335584_3	Abdominal Pain	2
203532_4	Abdominal Pain	2
116772_2	Abdominal Pain	2
255496_5	Abdominal Pain	2
382600_13	Abdominal Pain	2
362239_3	Abdominal Pain	2
342387_1	Abdominal Pain	2
281983_9	Abdominal Pain	2
26790_1	Abdominal Pain	2
401479_2	Abdominal Pain	2
290250_4	Abdominal Pain	2
453276_2	Abdominal Pain	2
4973_1	Abdominal Pain	2
448873_9	Abdominal Pain	4
492917_8	Abdominal Pain	2
78778_7	Abdominal Pain	2
169174_1	Abdominal Pain	2
83182_8	Abdominal Pain	2
16901_8	Abdominal Pain	2
137204_9	Abdominal Pain	2
142791_26	Abdominal Pain	2
331526_2	Abdominal Pain	2
184084_2	Abdominal Pain	2
415673_3	Abdominal Pain	2
164787_7	Abdominal Pain	2
328969_16	Abdominal Pain	2
366415_1	Abdominal Pain	2
467830_2	Abdominal Pain	2
312348_6	Abdominal Pain	4
299411_17	Abdominal Pain	4
353848_13	Abdominal Pain	2
10865_6	Abdominal Pain	2
152578_9	Abdominal Pain	4
273409_4	Abdominal Pain	2
292630_3	Abdominal Pain	2
307472_7	Abdominal Pain	2
297050_6	Abdominal Pain	2
142749_6	Abdominal Pain	2
39865_4	Abdominal Pain	2
56770_1	Abdominal Pain	2
68537_3	Abdominal Pain	2
403621_2	Abdominal Pain	2
295108_5	Abdominal Pain	4
117490_2	Abdominal Pain	4
123834_2	Abdominal Pain	2
424262_4	Abdominal Pain	4
155123_7	Abdominal Pain	2
258542_4	Abdominal Pain	2
131820_4	Abdominal Pain	2
453816_2	Abdominal Pain	2
114679_2	Abdominal Pain	2
353848_14	Abdominal Pain	2
25696_8	Abdominal Pain	2
440522_8	Abdominal Pain	2
496979_5	Abdominal Pain	2
287597_1	Abdominal Pain	2
381957_1	Abdominal Pain	2
33559_1	Abdominal Pain	2
49589_6	Abdominal Pain	2
23130_4	Abdominal Pain	2
24368_2	Abdominal Pain	2
218855_1	Abdominal Pain	1
404654_7	Abdominal Pain	2
317392_6	Abdominal Pain	4
437686_24	Abdominal Pain	2
108570_13	Abdominal Pain	2
129932_16	Abdominal Pain	2
288677_7	Abdominal Pain	4
180723_7	Abdominal Pain	2
215681_1	Abdominal Pain	2
459595_3	Abdominal Pain	2
395325_9	Abdominal Pain	2
153818_2	Abdominal Pain	2
462267_5	Abdominal Pain	2
354493_1	Abdominal Pain	4
458501_1	Abdominal Pain	1
117543_1	Abdominal Pain	4
63684_6	Abdominal Pain	2
446257_2	Abdominal Pain	2
393229_5	Abdominal Pain	2
241661_10	Abdominal Pain	2
58046_4	Abdominal Pain	2
113148_5	Abdominal Pain	2
62417_1	Abdominal Pain	2
159123_6	Abdominal Pain	2
494249_5	Abdominal Pain	2
275055_1	Abdominal Pain	2
164503_9	Abdominal Pain	2
90791_1	Abdominal Pain	4
240498_2	Abdominal Pain	2
354757_15	Abdominal Pain	2
222887_1	Abdominal Pain	2
234631_1	Abdominal Pain	2
280853_8	Abdominal Pain	2
345279_12	Abdominal Pain	4
406659_16	Abdominal Pain	4
51496_1	Abdominal Pain	2
414194_11	Abdominal Pain	2
232069_2	Abdominal Pain	2
251645_2	Abdominal Pain	2
462965_5	Abdominal Pain	2
7692_13	Abdominal Pain	2
88897_2	Abdominal Pain	2
119085_13	Abdominal Pain	2
306645_1	Abdominal Pain	2
313777_12	Abdominal Pain	4
285311_7	Abdominal Pain	2
93200_10	Abdominal Pain	2
410333_4	Abdominal Pain	2
482740_1	Abdominal Pain	2
100913_1	Abdominal Pain	2
451436_3	Abdominal Pain	2
205394_16	Abdominal Pain	2
35792_1	Abdominal Pain	4
182027_1	Abdominal Pain	2
96302_1	Abdominal Pain	2
132431_2	Abdominal Pain	2
358780_1	Abdominal Pain	2
325703_4	Abdominal Pain	2
282138_29	Abdominal Pain	2
499987_1	Abdominal Pain	2
204742_7	Abdominal Pain	2
385584_10	Abdominal Pain	2
114349_1	Abdominal Pain	2
304323_3	Abdominal Pain	2
434518_3	Abdominal Pain	2
304697_2	Abdominal Pain	2
294911_1	Abdominal Pain	2
39855_1	Abdominal Pain	2
222254_1	Abdominal Pain	2
252486_7	Abdominal Pain	2
58817_2	Abdominal Pain	2
382205_2	Abdominal Pain	2
353529_1	Abdominal Pain	2
80403_3	Abdominal Pain	2
324673_7	Abdominal Pain	2
98182_1	Abdominal Pain	2
329721_5	Abdominal Pain	2
374051_56	Abdominal Pain	4
157077_4	Abdominal Pain	2
104856_8	Abdominal Pain	2
46311_1	Abdominal Pain	2
453650_10	Abdominal Pain	2
313777_13	Abdominal Pain	4
492635_6	Abdominal Pain	2
364041_2	Abdominal Pain	2
329363_9	Abdominal Pain	2
159942_6	Abdominal Pain	2
258611_1	Abdominal Pain	2
372782_3	Abdominal Pain	2
373614_9	Abdominal Pain	2
453650_11	Abdominal Pain	2
290179_25	Abdominal Pain	2
429002_3	Abdominal Pain	2
440150_10	Abdominal Pain	2
259504_3	Abdominal Pain	2
224124_3	Abdominal Pain	2
103894_2	Abdominal Pain	2
476909_3	Abdominal Pain	2
216692_4	Abdominal Pain	2
446848_6	Abdominal Pain	4
306670_3	Abdominal Pain	2
323041_4	Abdominal Pain	2
485569_13	Abdominal Pain	2
100214_2	Abdominal Pain	2
432191_5	Abdominal Pain	2
177739_4	Abdominal Pain	2
417970_2	Abdominal Pain	2
63855_15	Abdominal Pain	2
109199_5	Abdominal Pain	2
116763_9	Abdominal Pain	2
431821_9	Abdominal Pain	2
23245_5	Abdominal Pain	2
253046_7	Abdominal Pain	2
372647_3	Abdominal Pain	4
129247_9	Abdominal Pain	4
63698_2	Abdominal Pain	2
254051_2	Abdominal Pain	2
368887_1	Abdominal Pain	4
223217_2	Abdominal Pain	2
451657_1	Abdominal Pain	2
421779_2	Abdominal Pain	2
281164_7	Abdominal Pain	2
95150_3	Abdominal Pain	2
333282_16	Abdominal Pain	2
110508_1	Abdominal Pain	2
185108_3	Abdominal Pain	2
300800_1	Abdominal Pain	4
183226_10	Abdominal Pain	2
419394_4	Abdominal Pain	2
494688_5	Abdominal Pain	2
345335_1	Abdominal Pain	2
128314_1	Abdominal Pain	2
247750_2	Abdominal Pain	2
382712_5	Abdominal Pain	2
415174_20	Abdominal Pain	4
141739_45	Abdominal Pain	2
122985_1	Abdominal Pain	2
44848_1	Abdominal Pain	2
64462_4	Abdominal Pain	4
311766_5	Abdominal Pain	2
486429_4	Abdominal Pain	2
85496_2	Abdominal Pain	2
109289_1	Abdominal Pain	2
441952_5	Abdominal Pain	2
35378_1	Abdominal Pain	2
298629_16	Abdominal Pain	4
285757_3	Abdominal Pain	2
467593_6	Abdominal Pain	2
151302_6	Abdominal Pain	2
488193_1	Abdominal Pain	2
4483_14	Abdominal Pain	2
262155_1	Abdominal Pain	2
92490_1	Abdominal Pain	4
322755_2	Abdominal Pain	2
40302_4	Abdominal Pain	2
81511_3	Abdominal Pain	2
109997_5	Abdominal Pain	2
75858_1	Abdominal Pain	4
473467_1	Abdominal Pain	2
178657_6	Abdominal Pain	2
439559_1	Abdominal Pain	2
196649_1	Abdominal Pain	2
256240_2	Abdominal Pain	2
493262_1	Abdominal Pain	2
229195_1	Abdominal Pain	2
230447_11	Abdominal Pain	2
249288_3	Abdominal Pain	2
122073_1	Abdominal Pain	2
457464_1	Abdominal Pain	2
289309_2	Abdominal Pain	2
255619_1	Abdominal Pain	2
341077_10	Abdominal Pain	2
195565_1	Abdominal Pain	2
187004_3	Abdominal Pain	4
119180_5	Abdominal Pain	2
70730_2	Abdominal Pain	2
323161_8	Abdominal Pain	4
465541_19	Abdominal Pain	2
271154_6	Abdominal Pain	2
439913_11	Abdominal Pain	2
223016_4	Abdominal Pain	2
126485_2	Abdominal Pain	2
143249_4	Abdominal Pain	2
224219_3	Abdominal Pain	2
147983_1	Abdominal Pain	2
272196_1	Abdominal Pain	2
288368_7	Abdominal Pain	2
116859_10	Abdominal Pain	2
80393_2	Abdominal Pain	2
483794_6	Abdominal Pain	4
241615_2	Abdominal Pain	2
416139_7	Abdominal Pain	2
319426_2	Abdominal Pain	2
100927_10	Abdominal Pain	2
176014_2	Abdominal Pain	2
28622_10	Abdominal Pain	4
62140_19	Abdominal Pain	2
82634_10	Abdominal Pain	2
377467_1	Abdominal Pain	2
488417_9	Abdominal Pain	2
458433_6	Abdominal Pain	3
269607_2	Abdominal Pain	2
118957_23	Abdominal Pain	2
202709_2	Abdominal Pain	2
238434_2	Abdominal Pain	2
433609_3	Abdominal Pain	2
305604_5	Abdominal Pain	2
251886_1	Abdominal Pain	4
436261_7	Abdominal Pain	2
434670_4	Abdominal Pain	2
222557_2	Abdominal Pain	2
65816_2	Abdominal Pain	2
397606_1	Abdominal Pain	4
457276_2	Abdominal Pain	2
398598_1	Abdominal Pain	2
234399_5	Abdominal Pain	4
374034_7	Abdominal Pain	2
170960_2	Abdominal Pain	2
443004_4	Abdominal Pain	2
95174_1	Abdominal Pain	2
181869_1	Abdominal Pain	2
383911_5	Abdominal Pain	2
419292_7	Abdominal Pain	2
298064_10	Abdominal Pain	2
285739_14	Abdominal Pain	2
244546_2	Abdominal Pain	2
137566_13	Abdominal Pain	2
64885_32	Abdominal Pain	2
199182_2	Abdominal Pain	4
28784_16	Abdominal Pain	2
446590_2	Abdominal Pain	2
57908_2	Abdominal Pain	2
457853_11	Abdominal Pain	2
410644_1	Abdominal Pain	2
429471_2	Abdominal Pain	4
476968_1	Abdominal Pain	4
176240_1	Abdominal Pain	2
110271_28	Abdominal Pain	2
110140_16	Abdominal Pain	2
366491_1	Abdominal Pain	2
275682_2	Abdominal Pain	2
115016_3	Abdominal Pain	2
137136_1	Abdominal Pain	2
293338_1	Abdominal Pain	2
205182_6	Abdominal Pain	2
423156_3	Abdominal Pain	2
181469_7	Abdominal Pain	2
128242_2	Abdominal Pain	2
315581_5	Abdominal Pain	2
221436_2	Abdominal Pain	2
266329_6	Abdominal Pain	2
387678_1	Abdominal Pain	2
129293_10	Abdominal Pain	3
158921_3	Abdominal Pain	2
221821_4	Abdominal Pain	4
499699_3	Abdominal Pain	2
295616_6	Abdominal Pain	2
300773_3	Abdominal Pain	2
347290_3	Abdominal Pain	2
103192_12	Abdominal Pain	2
194942_3	Abdominal Pain	2
230492_1	Abdominal Pain	2
59519_5	Abdominal Pain	2
280448_5	Abdominal Pain	2
182109_4	Abdominal Pain	2
464273_1	Abdominal Pain	1
338526_3	Abdominal Pain	2
205911_10	Abdominal Pain	2
334375_7	Abdominal Pain	2
73571_10	Abdominal Pain	2
254381_6	Abdominal Pain	2
368440_6	Abdominal Pain	2
416198_3	Abdominal Pain	2
397160_9	Abdominal Pain	4
433347_10	Abdominal Pain	2
205661_2	Abdominal Pain	2
307923_2	Abdominal Pain	2
184096_12	Abdominal Pain	4
399211_10	Abdominal Pain	2
98837_1	Abdominal Pain	2
388640_1	Abdominal Pain	2
93292_7	Abdominal Pain	2
211327_5	Abdominal Pain	2
378421_6	Abdominal Pain	3
30118_3	Abdominal Pain	4
182534_1	Abdominal Pain	2
54973_21	Abdominal Pain	2
308884_2	Abdominal Pain	2
198562_1	Abdominal Pain	2
494063_7	Abdominal Pain	2
318464_1	Abdominal Pain	2
214546_7	Abdominal Pain	2
78905_3	Abdominal Pain	2
310937_1	Abdominal Pain	2
330981_3	Abdominal Pain	2
226978_28	Abdominal Pain	2
69319_21	Abdominal Pain	2
239976_11	Abdominal Pain	2
349153_1	Abdominal Pain	2
425628_2	Abdominal Pain	2
344082_3	Abdominal Pain	2
352698_4	Abdominal Pain	2
333248_1	Abdominal Pain	2
203720_3	Abdominal Pain	2
440194_4	Abdominal Pain	2
231514_11	Abdominal Pain	2
99650_1	Abdominal Pain	2
199072_5	Abdominal Pain	2
302525_6	Abdominal Pain	2
172967_2	Abdominal Pain	2
477471_1	Abdominal Pain	2
243901_17	Abdominal Pain	2
387250_8	Abdominal Pain	2
331298_15	Abdominal Pain	2
423883_3	Abdominal Pain	2
386356_12	Abdominal Pain	2
181132_1	Abdominal Pain	2
115392_7	Abdominal Pain	2
221835_2	Abdominal Pain	2
107239_17	Abdominal Pain	2
40668_4	Abdominal Pain	2
67028_3	Abdominal Pain	2
71738_7	Abdominal Pain	2
476811_7	Abdominal Pain	2
171646_6	Abdominal Pain	2
95032_18	Abdominal Pain	2
374707_2	Abdominal Pain	2
90707_9	Abdominal Pain	2
271088_3	Abdominal Pain	2
248941_2	Abdominal Pain	2
381249_6	Abdominal Pain	2
31410_5	Abdominal Pain	2
3082_5	Abdominal Pain	2
132427_1	Abdominal Pain	2
375527_6	Abdominal Pain	2
341863_2	Abdominal Pain	2
59784_1	Abdominal Pain	2
289424_3	Abdominal Pain	2
38919_1	Abdominal Pain	2
93028_4	Abdominal Pain	2
67786_1	Abdominal Pain	2
391816_2	Abdominal Pain	4
332209_17	Abdominal Pain	2
478127_2	Abdominal Pain	2
277018_1	Abdominal Pain	4
258824_12	Abdominal Pain	2
223992_11	Abdominal Pain	2
102546_3	Abdominal Pain	2
76674_1	Abdominal Pain	3
25931_5	Abdominal Pain	2
181322_1	Abdominal Pain	4
353759_2	Abdominal Pain	2
315579_6	Abdominal Pain	2
170235_2	Abdominal Pain	2
206453_3	Abdominal Pain	2
387964_17	Abdominal Pain	2
79472_9	Abdominal Pain	2
223553_8	Abdominal Pain	2
355758_3	Abdominal Pain	2
341350_11	Abdominal Pain	4
438023_3	Abdominal Pain	2
242149_2	Abdominal Pain	4
341975_1	Abdominal Pain	2
50948_1	Abdominal Pain	2
402757_15	Abdominal Pain	2
39822_6	Abdominal Pain	2
51938_2	Abdominal Pain	2
418602_2	Abdominal Pain	2
300706_2	Abdominal Pain	2
300975_6	Abdominal Pain	4
362245_1	Abdominal Pain	2
429626_7	Abdominal Pain	2
332901_2	Abdominal Pain	2
226994_3	Abdominal Pain	2
267433_16	Abdominal Pain	2
4389_3	Abdominal Pain	2
135360_1	Abdominal Pain	2
159069_4	Abdominal Pain	2
140873_1	Abdominal Pain	2
103731_10	Abdominal Pain	2
70437_4	Abdominal Pain	2
499729_2	Abdominal Pain	2
457485_1	Abdominal Pain	4
262265_1	Abdominal Pain	2
146256_4	Abdominal Pain	2
170801_1	Abdominal Pain	2
175402_11	Abdominal Pain	2
106042_1	Abdominal Pain	2
370742_5	Abdominal Pain	2
90687_2	Abdominal Pain	4
88862_8	Abdominal Pain	2
81246_1	Abdominal Pain	2
124784_5	Abdominal Pain	2
255762_4	Abdominal Pain	2
177813_2	Abdominal Pain	2
229853_9	Abdominal Pain	2
276751_1	Abdominal Pain	2
284809_1	Abdominal Pain	2
171093_2	Abdominal Pain	2
193529_1	Abdominal Pain	2
25654_7	Abdominal Pain	2
83617_7	Abdominal Pain	2
211159_8	Abdominal Pain	2
328993_4	Abdominal Pain	2
57498_4	Abdominal Pain	2
141543_7	Abdominal Pain	2
113483_2	Abdominal Pain	2
270523_18	Abdominal Pain	2
258848_1	Abdominal Pain	2
325660_4	Abdominal Pain	2
81056_33	Abdominal Pain	2
454584_3	Abdominal Pain	2
259329_8	Abdominal Pain	2
464551_2	Abdominal Pain	2
98643_1	Abdominal Pain	2
37800_11	Abdominal Pain	2
165662_1	Abdominal Pain	2
150917_10	Abdominal Pain	2
13096_4	Abdominal Pain	2
325500_1	Abdominal Pain	2
460736_6	Abdominal Pain	2
72604_4	Abdominal Pain	2
216719_1	Abdominal Pain	2
480465_5	Abdominal Pain	2
203596_1	Abdominal Pain	2
308119_5	Abdominal Pain	2
229719_7	Abdominal Pain	2
380933_3	Abdominal Pain	2
338138_2	Abdominal Pain	2
343923_4	Abdominal Pain	2
167472_12	Abdominal Pain	2
116317_5	Abdominal Pain	2
500962_26	Abdominal Pain	2
380931_15	Abdominal Pain	2
243640_3	Abdominal Pain	2
445003_3	Abdominal Pain	2
24920_1	Abdominal Pain	2
465498_3	Abdominal Pain	2
483637_3	Abdominal Pain	2
41713_7	Abdominal Pain	2
439740_5	Abdominal Pain	2
114866_10	Abdominal Pain	4
359122_6	Abdominal Pain	2
431948_3	Abdominal Pain	2
231960_1	Abdominal Pain	2
226106_3	Abdominal Pain	2
487560_4	Abdominal Pain	4
232577_4	Abdominal Pain	2
128639_11	Abdominal Pain	2
93200_16	Abdominal Pain	2
271157_2	Abdominal Pain	2
285416_1	Abdominal Pain	2
322014_8	Abdominal Pain	2
430232_35	Abdominal Pain	2
232583_5	Abdominal Pain	3
147541_1	Abdominal Pain	2
79513_2	Abdominal Pain	2
12676_2	Abdominal Pain	2
313299_9	Abdominal Pain	2
30509_3	Abdominal Pain	4
381002_4	Abdominal Pain	2
467636_13	Abdominal Pain	4
56779_2	Abdominal Pain	2
82355_7	Abdominal Pain	2
198772_1	Abdominal Pain	4
333287_41	Abdominal Pain	2
386232_10	Abdominal Pain	4
107389_4	Abdominal Pain	4
361207_7	Abdominal Pain	2
372394_5	Abdominal Pain	2
49281_4	Abdominal Pain	2
475352_12	Abdominal Pain	4
411232_1	Abdominal Pain	2
187024_4	Abdominal Pain	2
133712_12	Abdominal Pain	2
261527_7	Abdominal Pain	2
304863_15	Abdominal Pain	4
426758_17	Abdominal Pain	2
420052_1	Abdominal Pain	2
76683_8	Abdominal Pain	2
334306_2	Abdominal Pain	2
22436_2	Abdominal Pain	2
210296_1	Abdominal Pain	2
189754_21	Abdominal Pain	2
77663_4	Abdominal Pain	2
120806_1	Abdominal Pain	2
415926_6	Abdominal Pain	2
326948_13	Abdominal Pain	2
334134_6	Abdominal Pain	2
205410_4	Abdominal Pain	2
356718_3	Abdominal Pain	2
147420_15	Abdominal Pain	2
185650_2	Abdominal Pain	2
476212_4	Abdominal Pain	3
176617_2	Abdominal Pain	2
193764_1	Abdominal Pain	4
219655_6	Abdominal Pain	2
364041_7	Abdominal Pain	2
433024_2	Abdominal Pain	2
94259_4	Abdominal Pain	2
236966_2	Abdominal Pain	2
288361_11	Abdominal Pain	2
301100_2	Abdominal Pain	2
205226_4	Abdominal Pain	4
55875_3	Abdominal Pain	2
473762_1	Abdominal Pain	2
206714_3	Abdominal Pain	2
369855_19	Abdominal Pain	2
128888_3	Abdominal Pain	2
10217_14	Abdominal Pain	2
175318_32	Abdominal Pain	2
281025_5	Abdominal Pain	2
54903_6	Abdominal Pain	2
126886_3	Abdominal Pain	2
151453_1	Abdominal Pain	2
373282_14	Abdominal Pain	2
49049_9	Abdominal Pain	2
160001_1	Abdominal Pain	2
107371_3	Abdominal Pain	2
10763_4	Abdominal Pain	4
94951_2	Abdominal Pain	2
451738_1	Abdominal Pain	1
494658_9	Abdominal Pain	2
304635_6	Abdominal Pain	2
3213_14	Abdominal Pain	4
199072_9	Abdominal Pain	2
17782_10	Abdominal Pain	2
99953_15	Abdominal Pain	2
160435_8	Abdominal Pain	2
91410_5	Abdominal Pain	2
74131_5	Abdominal Pain	2
87444_1	Abdominal Pain	4
291327_1	Abdominal Pain	2
236501_6	Abdominal Pain	4
148856_8	Abdominal Pain	2
169856_8	Abdominal Pain	2
322001_7	Abdominal Pain	2
441973_4	Abdominal Pain	2
246904_3	Abdominal Pain	2
104718_7	Abdominal Pain	2
358650_4	Abdominal Pain	2
360375_16	Abdominal Pain	2
209119_16	Abdominal Pain	2
284523_4	Abdominal Pain	2
253021_3	Abdominal Pain	4
119171_12	Abdominal Pain	3
390969_5	Abdominal Pain	4
341873_10	Abdominal Pain	3
127483_1	Abdominal Pain	2
14434_2	Abdominal Pain	2
314601_16	Abdominal Pain	2
331498_1	Abdominal Pain	2
281401_3	Abdominal Pain	2
200785_26	Abdominal Pain	2
313326_9	Abdominal Pain	2
236468_2	Abdominal Pain	2
23993_1	Abdominal Pain	2
421884_5	Abdominal Pain	2
346960_9	Abdominal Pain	2
346717_4	Abdominal Pain	2
351476_12	Abdominal Pain	2
25523_1	Abdominal Pain	2
127803_2	Abdominal Pain	2
88479_8	Abdominal Pain	2
498910_2	Abdominal Pain	2
275402_1	Abdominal Pain	2
179810_2	Abdominal Pain	2
447085_1	Abdominal Pain	2
258922_17	Abdominal Pain	2
448743_2	Abdominal Pain	4
336841_6	Abdominal Pain	2
423507_4	Abdominal Pain	2
230566_6	Abdominal Pain	2
18294_20	Abdominal Pain	2
165468_15	Abdominal Pain	4
308768_5	Abdominal Pain	2
454976_1	Abdominal Pain	2
218698_1	Abdominal Pain	4
257948_17	Abdominal Pain	2
391585_11	Abdominal Pain	2
393957_1	Abdominal Pain	2
229705_2	Abdominal Pain	2
298694_1	Abdominal Pain	2
54286_9	Abdominal Pain	2
372400_10	Abdominal Pain	2
23543_12	Abdominal Pain	2
445902_3	Abdominal Pain	2
354944_2	Abdominal Pain	2
124837_4	Abdominal Pain	2
460854_7	Abdominal Pain	2
365152_6	Abdominal Pain	2
321098_4	Abdominal Pain	2
76545_2	Abdominal Pain	2
4642_3	Abdominal Pain	2
384589_8	Abdominal Pain	2
368516_7	Abdominal Pain	2
7039_3	Abdominal Pain	2
365152_7	Abdominal Pain	2
51062_5	Abdominal Pain	2
313299_11	Abdominal Pain	2
379898_1	Abdominal Pain	2
195864_23	Abdominal Pain	2
128772_9	Abdominal Pain	2
113743_3	Abdominal Pain	2
431413_5	Abdominal Pain	2
117744_1	Abdominal Pain	2
198368_1	Abdominal Pain	2
244441_1	Abdominal Pain	4
133662_7	Abdominal Pain	2
393725_2	Abdominal Pain	2
218488_7	Abdominal Pain	2
460849_23	Abdominal Pain	2
27424_1	Abdominal Pain	2
373614_11	Abdominal Pain	2
57414_1	Abdominal Pain	2
408774_10	Abdominal Pain	2
46063_7	Abdominal Pain	2
195717_5	Abdominal Pain	2
94319_15	Abdominal Pain	2
236359_4	Abdominal Pain	2
20814_5	Abdominal Pain	2
346280_5	Abdominal Pain	4
159151_1	Abdominal Pain	2
48525_9	Abdominal Pain	2
41764_4	Abdominal Pain	4
121693_2	Abdominal Pain	2
74442_1	Abdominal Pain	2
239065_7	Abdominal Pain	2
165002_6	Abdominal Pain	2
403236_7	Abdominal Pain	2
116853_9	Abdominal Pain	2
167727_5	Abdominal Pain	3
462958_5	Abdominal Pain	2
152546_18	Abdominal Pain	2
194110_1	Abdominal Pain	2
262814_1	Abdominal Pain	2
346709_17	Abdominal Pain	2
235070_5	Abdominal Pain	4
208838_3	Abdominal Pain	2
17112_2	Abdominal Pain	2
361109_17	Abdominal Pain	2
281790_7	Abdominal Pain	4
128185_4	Abdominal Pain	2
400709_22	Abdominal Pain	2
437619_12	Abdominal Pain	2
432246_1	Abdominal Pain	2
248093_9	Abdominal Pain	2
244997_1	Abdominal Pain	2
411093_12	Abdominal Pain	2
77685_3	Abdominal Pain	2
86914_3	Abdominal Pain	2
59396_1	Abdominal Pain	2
452529_6	Abdominal Pain	2
232642_5	Abdominal Pain	2
147701_1	Abdominal Pain	4
197158_16	Abdominal Pain	2
83500_4	Abdominal Pain	2
222389_4	Abdominal Pain	2
248889_3	Abdominal Pain	2
484230_21	Abdominal Pain	2
287446_7	Abdominal Pain	2
323637_7	Abdominal Pain	2
222389_5	Abdominal Pain	2
98190_2	Abdominal Pain	2
24303_3	Abdominal Pain	2
197545_7	Abdominal Pain	2
337194_1	Abdominal Pain	2
99489_1	Abdominal Pain	2
441915_8	Abdominal Pain	2
200844_1	Abdominal Pain	2
18502_1	Abdominal Pain	2
111819_1	Abdominal Pain	2
330159_3	Abdominal Pain	2
140864_21	Abdominal Pain	2
190373_6	Abdominal Pain	2
463294_1	Abdominal Pain	2
411206_1	Abdominal Pain	3
477094_1	Abdominal Pain	3
387314_2	Abdominal Pain	2
322194_1	Abdominal Pain	1
451624_1	Abdominal Pain	4
101768_1	Abdominal Pain	2
453660_1	Abdominal Pain	2
421560_1	Abdominal Pain	2
395891_1	Abdominal Pain	4
270534_1	Abdominal Pain	3
86466_1	Abdominal Pain	2
471528_1	Abdominal Pain	3
490824_1	Abdominal Pain	2
106895_1	Abdominal Pain	3
410237_1	Abdominal Pain	2
87534_1	Abdominal Pain	2
437273_1	Abdominal Pain	4
406764_2	Abdominal Pain	2
470109_1	Abdominal Pain	3
300574_1	Abdominal Pain	2
384296_2	Abdominal Pain	2
420101_1	Abdominal Pain	2
445231_1	Abdominal Pain	3
496393_1	Abdominal Pain	1
429491_1	Abdominal Pain	2
394851_1	Abdominal Pain	2
447468_2	Abdominal Pain	3
482044_1	Abdominal Pain	4
398900_1	Abdominal Pain	1
359230_1	Abdominal Pain	1
438122_1	Abdominal Pain	4
101970_2	Abdominal Pain	2
475824_3	Abdominal Pain	3
458650_2	Abdominal Pain	3
444656_1	Abdominal Pain	2
145561_3	Abdominal Pain	3
442011_6	Abdominal Pain	2
481735_2	Abdominal Pain	1
43294_2	Abdominal Pain	2
78426_1	Abdominal Pain	3
2308_1	Abdominal Pain	3
379792_4	Abdominal Pain	3
420253_1	Abdominal Pain	2
447810_2	Abdominal Pain	2
156239_2	Abdominal Pain	4
411543_1	Abdominal Pain	3
437688_1	Abdominal Pain	3
424061_2	Abdominal Pain	1
413733_1	Abdominal Pain	4
470005_1	Abdominal Pain	3
465727_2	Abdominal Pain	1
337807_1	Abdominal Pain	2
470015_1	Abdominal Pain	1
493952_2	Abdominal Pain	4
122309_1	Abdominal Pain	3
495984_6	Abdominal Pain	1
13464_1	Abdominal Pain	3
89420_4	Abdominal Pain	2
260147_1	Abdominal Pain	3
491721_9	Abdominal Pain	3
20522_2	Abdominal Pain	4
469227_5	Abdominal Pain	3
491331_3	Abdominal Pain	2
352754_3	Abdominal Pain	3
439816_8	Abdominal Pain	2
438611_3	Abdominal Pain	3
404362_1	Abdominal Pain	3
433050_5	Abdominal Pain	3
464374_1	Abdominal Pain	2
406726_1	Abdominal Pain	2
400389_1	Abdominal Pain	2
381402_1	Abdominal Pain	1
334723_1	Abdominal Pain	4
484878_2	Abdominal Pain	2
482507_4	Abdominal Pain	2
258995_1	Abdominal Pain	3
409758_5	Abdominal Pain	3
484007_8	Abdominal Pain	3
343156_1	Abdominal Pain	4
407136_2	Abdominal Pain	2
175877_3	Abdominal Pain	3
391056_1	Abdominal Pain	4
333870_1	Abdominal Pain	4
43304_2	Abdominal Pain	2
489936_2	Abdominal Pain	3
449148_1	Abdominal Pain	1
257571_2	Abdominal Pain	3
464937_3	Abdominal Pain	2
380344_2	Abdominal Pain	3
11562_1	Abdominal Pain	3
478984_2	Abdominal Pain	2
337229_1	Abdominal Pain	1
401178_5	Abdominal Pain	1
385792_5	Abdominal Pain	3
350996_3	Abdominal Pain	1
492832_4	Abdominal Pain	2
490754_3	Abdominal Pain	1
318564_3	Abdominal Pain	3
144199_1	Abdominal Pain	4
290814_3	Abdominal Pain	2
9837_2	Abdominal Pain	2
411001_2	Abdominal Pain	3
349258_1	Abdominal Pain	2
134046_1	Abdominal Pain	1
459774_2	Abdominal Pain	3
366174_1	Abdominal Pain	2
459793_3	Abdominal Pain	2
381783_3	Abdominal Pain	3
180653_1	Abdominal Pain	1
363146_6	Abdominal Pain	1
36485_1	Abdominal Pain	3
487640_4	Abdominal Pain	2
456445_4	Abdominal Pain	3
498939_5	Abdominal Pain	2
155366_15	Abdominal Pain	2
422211_3	Abdominal Pain	3
449828_4	Abdominal Pain	2
285038_1	Abdominal Pain	1
497958_4	Abdominal Pain	2
436086_1	Abdominal Pain	3
474253_2	Abdominal Pain	3
457922_2	Abdominal Pain	1
492336_1	Abdominal Pain	2
219505_2	Abdominal Pain	2
474037_4	Abdominal Pain	2
77327_3	Abdominal Pain	2
278712_2	Abdominal Pain	3
347849_7	Abdominal Pain	2
452899_2	Abdominal Pain	3
466434_7	Abdominal Pain	3
478386_5	Abdominal Pain	4
455152_1	Abdominal Pain	2
443143_7	Abdominal Pain	3
201957_3	Abdominal Pain	1
110478_2	Abdominal Pain	2
479822_11	Abdominal Pain	3
250980_7	Abdominal Pain	2
128572_3	Abdominal Pain	3
281217_10	Abdominal Pain	2
201345_3	Abdominal Pain	3
285840_1	Abdominal Pain	3
458674_15	Abdominal Pain	2
100225_2	Abdominal Pain	4
128019_6	Abdominal Pain	3
476464_1	Abdominal Pain	3
449210_4	Abdominal Pain	2
31840_4	Abdominal Pain	3
479226_1	Abdominal Pain	2
338147_2	Abdominal Pain	2
96070_13	Abdominal Pain	2
150292_1	Abdominal Pain	2
103661_2	Abdominal Pain	3
204186_1	Abdominal Pain	3
470005_2	Abdominal Pain	2
32316_8	Abdominal Pain	3
291460_3	Abdominal Pain	3
211044_4	Abdominal Pain	2
439945_11	Abdominal Pain	2
420280_13	Abdominal Pain	2
346248_3	Abdominal Pain	4
233909_5	Abdominal Pain	3
370451_1	Abdominal Pain	2
409809_2	Abdominal Pain	2
450384_7	Abdominal Pain	2
5479_3	Abdominal Pain	2
106919_1	Abdominal Pain	3
364105_2	Abdominal Pain	1
102726_5	Abdominal Pain	4
475343_4	Abdominal Pain	2
293238_18	Abdominal Pain	4
459130_3	Abdominal Pain	1
333073_5	Abdominal Pain	4
55822_2	Abdominal Pain	2
383934_5	Abdominal Pain	3
405453_10	Abdominal Pain	3
453682_19	Abdominal Pain	2
413682_16	Abdominal Pain	2
383736_9	Abdominal Pain	2
401098_6	Abdominal Pain	1
403658_44	Abdominal Pain	2
294746_1	Abdominal Pain	4
140670_2	Abdominal Pain	4
474337_1	Abdominal Pain	3
495781_23	Abdominal Pain	4
353623_9	Abdominal Pain	2
376949_5	Abdominal Pain	2
23027_12	Abdominal Pain	2
415989_10	Abdominal Pain	2
424459_8	Abdominal Pain	4
411816_7	Abdominal Pain	2
77357_12	Abdominal Pain	4
241383_2	Abdominal Pain	3
112229_2	Abdominal Pain	1
442568_19	Abdominal Pain	3
222443_5	Abdominal Pain	2
43280_4	Abdominal Pain	2
203546_4	Abdominal Pain	2
358643_6	Abdominal Pain	1
203932_2	Abdominal Pain	2
76292_18	Abdominal Pain	2
373772_1	Abdominal Pain	4
15217_2	Abdominal Pain	3
436670_19	Abdominal Pain	2
285336_2	Abdominal Pain	1
311156_37	Abdominal Pain	2
493890_3	Abdominal Pain	2
149038_3	Abdominal Pain	1
469648_32	Abdominal Pain	3
430466_18	Abdominal Pain	3
231667_1	Abdominal Pain	1
232786_1	Abdominal Pain	2
72415_5	Abdominal Pain	1
261683_4	Abdominal Pain	1
490858_14	Abdominal Pain	3
496480_1	Abdominal Pain	2
432593_3	Abdominal Pain	3
91419_4	Abdominal Pain	2
458173_7	Abdominal Pain	1
79571_1	Abdominal Pain	3
127141_11	Abdominal Pain	1
50478_1	Abdominal Pain	1
122887_4	Abdominal Pain	1
23101_11	Abdominal Pain	1
335960_4	Abdominal Pain	3
419057_5	Abdominal Pain	2
462039_8	Abdominal Pain	2
394411_1	Abdominal Pain	1
126750_1	Abdominal Pain	2
283053_15	Abdominal Pain	2
48398_5	Abdominal Pain	3
343343_24	Abdominal Pain	2
474782_4	Abdominal Pain	2
380509_4	Abdominal Pain	2
458577_3	Abdominal Pain	3
499366_19	Abdominal Pain	2
146519_3	Abdominal Pain	3
290587_4	Abdominal Pain	4
162415_6	Abdominal Pain	3
113924_18	Abdominal Pain	3
20571_6	Abdominal Pain	2
124686_2	Abdominal Pain	1
430575_14	Abdominal Pain	3
355734_11	Abdominal Pain	1
357660_3	Abdominal Pain	2
73361_15	Abdominal Pain	3
373427_4	Abdominal Pain	3
336094_1	Abdominal Pain	4
66318_8	Abdominal Pain	1
166997_21	Abdominal Pain	3
317557_3	Abdominal Pain	1
381446_4	Abdominal Pain	3
350930_2	Abdominal Pain	2
434434_8	Abdominal Pain	3
298097_5	Abdominal Pain	2
306746_7	Abdominal Pain	2
401875_8	Abdominal Pain	2
378739_6	Abdominal Pain	2
434333_20	Abdominal Pain	3
403147_10	Abdominal Pain	2
150487_1	Abdominal Pain	3
95011_11	Abdominal Pain	3
70197_4	Abdominal Pain	4
392806_5	Abdominal Pain	3
134267_1	Abdominal Pain	3
430794_3	Abdominal Pain	2
471204_25	Abdominal Pain	1
90938_9	Abdominal Pain	3
115082_1	Abdominal Pain	1
501678_31	Abdominal Pain	3
194906_2	Abdominal Pain	3
104897_5	Abdominal Pain	4
413168_2	Abdominal Pain	2
143016_20	Abdominal Pain	3
453502_28	Abdominal Pain	1
143328_2	Abdominal Pain	1
377274_3	Abdominal Pain	2
10153_14	Abdominal Pain	2
217802_1	Abdominal Pain	3
213392_3	Abdominal Pain	1
379267_30	Abdominal Pain	3
96072_6	Abdominal Pain	1
477325_1	Abdominal Pain	2
154356_1	Abdominal Pain	4
138521_1	Abdominal Pain	2
488303_1	Abdominal Pain	4
469888_1	Abdominal Pain	2
469098_1	Abdominal Pain	2
395498_1	Abdominal Pain	2
439145_1	Abdominal Pain	4
442391_1	Abdominal Pain	2
439372_1	Abdominal Pain	2
176763_1	Abdominal Pain	2
406427_1	Abdominal Pain	2
481299_1	Abdominal Pain	4
264699_1	Abdominal Pain	2
270771_1	Abdominal Pain	2
435629_1	Abdominal Pain	2
411170_2	Abdominal Pain	2
78458_1	Abdominal Pain	2
233993_1	Abdominal Pain	2
202370_1	Abdominal Pain	2
501890_1	Abdominal Pain	2
1906_1	Abdominal Pain	2
458106_1	Abdominal Pain	2
383129_1	Abdominal Pain	2
261176_1	Abdominal Pain	2
468835_1	Abdominal Pain	2
480794_1	Abdominal Pain	2
411835_1	Abdominal Pain	1
205718_1	Abdominal Pain	2
137855_4	Abdominal Pain	2
407153_1	Abdominal Pain	2
373646_1	Abdominal Pain	2
104682_1	Abdominal Pain	2
283941_1	Abdominal Pain	2
50852_1	Abdominal Pain	2
401232_1	Abdominal Pain	2
484061_1	Abdominal Pain	2
429117_1	Abdominal Pain	2
182545_1	Abdominal Pain	2
163055_1	Abdominal Pain	2
443607_3	Abdominal Pain	2
452944_1	Abdominal Pain	2
130176_2	Abdominal Pain	2
147293_1	Abdominal Pain	2
443902_1	Abdominal Pain	1
148910_1	Abdominal Pain	2
33979_1	Abdominal Pain	2
438313_1	Abdominal Pain	2
262896_1	Abdominal Pain	2
463353_1	Abdominal Pain	2
441565_1	Abdominal Pain	2
202311_1	Abdominal Pain	2
257246_1	Abdominal Pain	2
494243_1	Abdominal Pain	2
226646_1	Abdominal Pain	2
443897_1	Abdominal Pain	2
462403_2	Abdominal Pain	2
342315_2	Abdominal Pain	2
474132_2	Abdominal Pain	2
141119_1	Abdominal Pain	2
457722_4	Abdominal Pain	2
175877_2	Abdominal Pain	2
264087_1	Abdominal Pain	2
466268_1	Abdominal Pain	2
269322_3	Abdominal Pain	1
459877_2	Abdominal Pain	4
333069_3	Abdominal Pain	2
246987_1	Abdominal Pain	2
446213_1	Abdominal Pain	2
369476_1	Abdominal Pain	4
483746_3	Abdominal Pain	4
410985_1	Abdominal Pain	2
159570_1	Abdominal Pain	2
165619_1	Abdominal Pain	2
435697_1	Abdominal Pain	4
462878_2	Abdominal Pain	2
383320_2	Abdominal Pain	2
26177_1	Abdominal Pain	2
411853_1	Abdominal Pain	2
79881_1	Abdominal Pain	2
223284_1	Abdominal Pain	2
501379_1	Abdominal Pain	2
273684_1	Abdominal Pain	2
431800_1	Abdominal Pain	2
334831_1	Abdominal Pain	2
64710_1	Abdominal Pain	2
260743_1	Abdominal Pain	2
371635_4	Abdominal Pain	4
356299_1	Abdominal Pain	2
487325_1	Abdominal Pain	2
434159_2	Abdominal Pain	2
396683_1	Abdominal Pain	4
146015_1	Abdominal Pain	2
192616_1	Abdominal Pain	2
439804_1	Abdominal Pain	2
430061_1	Abdominal Pain	2
459745_1	Abdominal Pain	2
33771_2	Abdominal Pain	2
163079_2	Abdominal Pain	2
390526_1	Abdominal Pain	2
404449_2	Abdominal Pain	4
287166_1	Abdominal Pain	1
253680_5	Abdominal Pain	2
141976_1	Abdominal Pain	2
443124_3	Abdominal Pain	2
13786_2	Abdominal Pain	2
421018_1	Abdominal Pain	2
404947_1	Abdominal Pain	2
383512_1	Abdominal Pain	2
469424_3	Abdominal Pain	1
244705_1	Abdominal Pain	2
170391_1	Abdominal Pain	1
444574_1	Abdominal Pain	4
163339_1	Abdominal Pain	2
481218_2	Abdominal Pain	2
403379_2	Abdominal Pain	2
445256_1	Abdominal Pain	2
427159_1	Abdominal Pain	2
485002_1	Abdominal Pain	2
16751_1	Abdominal Pain	1
371635_5	Abdominal Pain	2
496617_1	Abdominal Pain	4
498366_1	Abdominal Pain	2
500064_1	Abdominal Pain	2
469841_2	Abdominal Pain	2
369502_5	Abdominal Pain	1
201377_1	Abdominal Pain	4
412318_1	Abdominal Pain	2
470463_1	Abdominal Pain	2
403194_2	Abdominal Pain	4
420910_1	Abdominal Pain	2
404512_2	Abdominal Pain	2
494128_1	Abdominal Pain	2
449906_1	Abdominal Pain	2
265804_1	Abdominal Pain	1
98310_1	Abdominal Pain	2
414598_1	Abdominal Pain	4
484526_1	Abdominal Pain	2
150173_1	Abdominal Pain	2
36703_1	Abdominal Pain	1
325655_2	Abdominal Pain	2
409906_1	Abdominal Pain	2
405377_1	Abdominal Pain	2
37557_1	Abdominal Pain	4
121668_1	Abdominal Pain	2
431480_1	Abdominal Pain	2
163299_1	Abdominal Pain	4
441196_1	Abdominal Pain	2
348336_2	Abdominal Pain	2
408815_2	Abdominal Pain	2
469606_3	Abdominal Pain	4
450891_2	Abdominal Pain	2
208075_1	Abdominal Pain	2
411284_1	Abdominal Pain	1
488363_6	Abdominal Pain	2
483725_4	Abdominal Pain	2
485878_3	Abdominal Pain	2
439216_1	Abdominal Pain	2
424893_3	Abdominal Pain	2
472667_1	Abdominal Pain	1
204948_1	Abdominal Pain	2
403756_4	Abdominal Pain	2
68570_2	Abdominal Pain	3
273092_1	Abdominal Pain	2
475459_1	Abdominal Pain	2
32726_1	Abdominal Pain	2
403756_5	Abdominal Pain	2
469500_2	Abdominal Pain	2
456465_1	Abdominal Pain	2
212907_3	Abdominal Pain	2
383499_1	Abdominal Pain	1
407360_1	Abdominal Pain	2
478577_2	Abdominal Pain	4
493984_1	Abdominal Pain	3
402426_3	Abdominal Pain	4
400639_3	Abdominal Pain	2
204158_2	Abdominal Pain	1
188648_1	Abdominal Pain	1
448952_2	Abdominal Pain	1
497241_3	Abdominal Pain	1
483112_3	Abdominal Pain	2
40632_2	Abdominal Pain	2
430027_1	Abdominal Pain	4
500016_3	Abdominal Pain	2
37671_2	Abdominal Pain	2
440601_1	Abdominal Pain	4
128458_1	Abdominal Pain	2
429648_1	Abdominal Pain	4
403411_5	Abdominal Pain	3
417042_1	Abdominal Pain	4
412981_1	Abdominal Pain	2
408846_1	Abdominal Pain	2
403741_1	Abdominal Pain	3
396638_3	Abdominal Pain	2
368206_1	Abdominal Pain	2
478021_2	Abdominal Pain	3
143043_5	Abdominal Pain	4
501051_1	Abdominal Pain	2
450103_2	Abdominal Pain	2
111250_1	Abdominal Pain	2
142050_1	Abdominal Pain	2
418598_1	Abdominal Pain	3
30707_1	Abdominal Pain	4
452247_3	Abdominal Pain	2
385838_2	Abdominal Pain	2
466961_3	Abdominal Pain	1
467950_1	Abdominal Pain	2
498379_2	Abdominal Pain	2
425666_3	Abdominal Pain	1
350400_3	Abdominal Pain	1
438159_7	Abdominal Pain	2
200418_1	Abdominal Pain	2
357261_1	Abdominal Pain	2
311475_2	Abdominal Pain	4
337300_5	Abdominal Pain	2
200994_2	Abdominal Pain	2
328610_1	Abdominal Pain	2
287134_1	Abdominal Pain	1
419069_4	Abdominal Pain	2
485543_2	Abdominal Pain	2
494316_2	Abdominal Pain	2
399031_1	Abdominal Pain	2
274631_2	Abdominal Pain	2
398356_1	Abdominal Pain	1
300159_2	Abdominal Pain	2
340025_1	Abdominal Pain	2
350985_6	Abdominal Pain	2
144224_5	Abdominal Pain	2
245565_3	Abdominal Pain	4
104999_2	Abdominal Pain	2
328483_1	Abdominal Pain	2
345583_1	Abdominal Pain	4
458244_3	Abdominal Pain	2
245745_1	Abdominal Pain	2
32086_1	Abdominal Pain	2
391613_5	Abdominal Pain	2
388337_4	Abdominal Pain	2
135699_3	Abdominal Pain	2
330646_1	Abdominal Pain	2
481042_3	Abdominal Pain	2
160759_1	Abdominal Pain	4
443010_2	Abdominal Pain	4
262028_1	Abdominal Pain	2
403174_1	Abdominal Pain	2
121170_3	Abdominal Pain	2
312125_3	Abdominal Pain	1
144686_3	Abdominal Pain	2
491631_3	Abdominal Pain	2
210209_2	Abdominal Pain	2
414666_1	Abdominal Pain	2
386681_3	Abdominal Pain	2
133122_3	Abdominal Pain	2
105954_4	Abdominal Pain	2
268243_1	Abdominal Pain	2
142991_6	Abdominal Pain	2
191445_1	Abdominal Pain	1
269174_1	Abdominal Pain	2
180535_3	Abdominal Pain	2
448674_2	Abdominal Pain	2
456118_4	Abdominal Pain	2
32101_2	Abdominal Pain	2
499320_1	Abdominal Pain	4
408494_2	Abdominal Pain	1
87098_2	Abdominal Pain	2
78199_1	Abdominal Pain	2
392996_3	Abdominal Pain	2
338406_1	Abdominal Pain	2
479246_2	Abdominal Pain	2
482265_2	Abdominal Pain	2
282996_5	Abdominal Pain	2
96071_1	Abdominal Pain	2
151703_1	Abdominal Pain	2
73630_9	Abdominal Pain	2
395964_6	Abdominal Pain	2
275002_1	Abdominal Pain	2
253760_1	Abdominal Pain	2
213926_3	Abdominal Pain	2
339264_1	Abdominal Pain	4
426880_1	Abdominal Pain	4
482747_2	Abdominal Pain	2
261336_1	Abdominal Pain	2
221715_1	Abdominal Pain	1
458835_8	Abdominal Pain	2
315976_1	Abdominal Pain	2
321134_1	Abdominal Pain	2
358517_1	Abdominal Pain	2
220962_7	Abdominal Pain	2
290892_1	Abdominal Pain	2
445668_10	Abdominal Pain	4
264850_6	Abdominal Pain	2
284366_2	Abdominal Pain	2
498410_8	Abdominal Pain	2
276860_11	Abdominal Pain	4
135659_1	Abdominal Pain	2
368032_1	Abdominal Pain	4
426850_1	Abdominal Pain	2
491387_2	Abdominal Pain	2
227555_1	Abdominal Pain	2
430467_1	Abdominal Pain	2
364366_1	Abdominal Pain	1
414274_1	Abdominal Pain	2
149459_3	Abdominal Pain	2
257928_1	Abdominal Pain	2
498709_1	Abdominal Pain	1
499266_1	Abdominal Pain	2
272845_1	Abdominal Pain	2
134848_1	Abdominal Pain	2
409655_1	Abdominal Pain	2
152695_1	Abdominal Pain	2
366470_2	Abdominal Pain	2
423293_1	Abdominal Pain	2
262555_1	Abdominal Pain	2
433960_1	Abdominal Pain	2
261161_5	Abdominal Pain	1
412110_1	Abdominal Pain	2
458227_3	Abdominal Pain	2
246783_2	Abdominal Pain	2
9125_2	Abdominal Pain	4
466544_1	Abdominal Pain	2
133292_2	Abdominal Pain	2
339411_1	Abdominal Pain	2
482406_3	Abdominal Pain	2
203827_2	Abdominal Pain	4
292321_1	Abdominal Pain	2
358247_1	Abdominal Pain	4
464919_2	Abdominal Pain	1
466536_10	Abdominal Pain	2
130459_1	Abdominal Pain	1
458328_2	Abdominal Pain	2
391447_9	Abdominal Pain	2
394282_3	Abdominal Pain	3
135722_4	Abdominal Pain	2
390594_1	Abdominal Pain	2
374691_1	Abdominal Pain	2
148034_3	Abdominal Pain	2
348224_2	Abdominal Pain	2
476435_3	Abdominal Pain	2
496627_1	Abdominal Pain	2
237610_1	Abdominal Pain	2
439594_3	Abdominal Pain	2
492961_1	Abdominal Pain	4
420685_2	Abdominal Pain	4
410172_1	Abdominal Pain	2
450480_1	Abdominal Pain	2
387172_1	Abdominal Pain	3
58247_1	Abdominal Pain	4
205624_1	Abdominal Pain	2
220962_8	Abdominal Pain	4
424968_2	Abdominal Pain	2
146605_1	Abdominal Pain	4
495576_1	Abdominal Pain	2
122003_13	Abdominal Pain	2
292829_1	Abdominal Pain	2
135268_6	Abdominal Pain	2
402079_1	Abdominal Pain	2
488704_1	Abdominal Pain	2
228265_2	Abdominal Pain	2
366007_1	Abdominal Pain	1
235830_1	Abdominal Pain	2
11331_3	Abdominal Pain	4
204188_5	Abdominal Pain	2
266370_3	Abdominal Pain	3
490602_10	Abdominal Pain	2
451502_1	Abdominal Pain	2
429375_4	Abdominal Pain	2
453167_1	Abdominal Pain	2
83698_6	Abdominal Pain	2
404259_2	Abdominal Pain	2
486976_4	Abdominal Pain	2
466558_2	Abdominal Pain	2
149560_3	Abdominal Pain	1
76601_3	Abdominal Pain	1
65513_3	Abdominal Pain	4
344163_5	Abdominal Pain	2
406593_1	Abdominal Pain	2
387320_3	Abdominal Pain	2
41689_2	Abdominal Pain	2
466558_3	Abdominal Pain	2
328950_1	Abdominal Pain	2
466979_6	Abdominal Pain	1
490402_6	Abdominal Pain	4
422506_1	Abdominal Pain	2
262645_5	Abdominal Pain	2
410037_1	Abdominal Pain	2
173252_1	Abdominal Pain	2
346966_1	Abdominal Pain	2
398350_1	Abdominal Pain	3
31223_2	Abdominal Pain	2
346203_7	Abdominal Pain	2
463991_1	Abdominal Pain	2
408230_1	Abdominal Pain	2
315999_1	Abdominal Pain	2
397903_16	Abdominal Pain	2
133195_1	Abdominal Pain	1
394856_2	Abdominal Pain	2
172216_3	Abdominal Pain	2
492466_4	Abdominal Pain	2
365331_4	Abdominal Pain	2
473483_2	Abdominal Pain	2
143301_2	Abdominal Pain	2
451044_1	Abdominal Pain	2
52749_4	Abdominal Pain	2
467266_4	Abdominal Pain	2
135268_9	Abdominal Pain	2
408430_4	Abdominal Pain	2
11306_2	Abdominal Pain	4
313635_1	Abdominal Pain	2
410217_1	Abdominal Pain	2
28779_2	Abdominal Pain	2
390903_1	Abdominal Pain	2
492805_1	Abdominal Pain	2
473980_3	Abdominal Pain	2
80585_1	Abdominal Pain	2
434380_3	Abdominal Pain	2
423701_7	Abdominal Pain	2
481866_4	Abdominal Pain	2
499011_4	Abdominal Pain	2
251382_4	Abdominal Pain	2
446086_10	Abdominal Pain	2
499913_4	Abdominal Pain	4
261640_6	Abdominal Pain	2
421780_4	Abdominal Pain	2
342832_1	Abdominal Pain	2
277413_8	Abdominal Pain	2
457240_3	Abdominal Pain	2
254259_1	Abdominal Pain	2
341277_1	Abdominal Pain	2
438313_3	Abdominal Pain	2
440916_1	Abdominal Pain	2
410355_11	Abdominal Pain	2
409276_8	Abdominal Pain	4
380266_7	Abdominal Pain	1
91695_2	Abdominal Pain	2
478118_1	Abdominal Pain	2
78764_1	Abdominal Pain	2
385774_1	Abdominal Pain	2
70849_8	Abdominal Pain	2
398377_1	Abdominal Pain	1
289815_1	Abdominal Pain	2
353148_6	Abdominal Pain	2
467315_9	Abdominal Pain	4
476021_6	Abdominal Pain	2
375037_2	Abdominal Pain	2
330623_1	Abdominal Pain	2
78478_1	Abdominal Pain	2
387891_1	Abdominal Pain	2
67411_1	Abdominal Pain	2
426537_4	Abdominal Pain	2
66882_1	Abdominal Pain	2
397903_21	Abdominal Pain	2
206923_2	Abdominal Pain	2
234960_1	Abdominal Pain	2
487845_2	Abdominal Pain	2
465135_1	Abdominal Pain	2
484815_3	Abdominal Pain	2
408208_2	Abdominal Pain	2
472691_1	Abdominal Pain	1
450658_3	Abdominal Pain	2
146934_1	Abdominal Pain	2
171219_7	Abdominal Pain	1
261365_1	Abdominal Pain	1
496335_5	Abdominal Pain	2
402266_1	Abdominal Pain	2
495931_4	Abdominal Pain	2
112809_1	Abdominal Pain	2
494619_1	Abdominal Pain	2
374219_3	Abdominal Pain	2
295771_1	Abdominal Pain	2
419657_1	Abdominal Pain	2
127131_1	Abdominal Pain	2
484425_2	Abdominal Pain	2
452313_1	Abdominal Pain	2
152320_1	Abdominal Pain	2
168748_4	Abdominal Pain	2
338355_1	Abdominal Pain	2
347342_3	Abdominal Pain	2
450929_6	Abdominal Pain	4
165262_5	Abdominal Pain	2
440747_1	Abdominal Pain	2
371778_1	Abdominal Pain	2
1505_1	Abdominal Pain	2
411315_3	Abdominal Pain	2
69319_9	Abdominal Pain	2
436333_1	Abdominal Pain	2
81769_11	Abdominal Pain	1
274630_4	Abdominal Pain	2
91695_3	Abdominal Pain	2
366444_6	Abdominal Pain	4
278816_2	Abdominal Pain	2
480844_4	Abdominal Pain	2
121814_4	Abdominal Pain	2
316411_3	Abdominal Pain	2
447762_3	Abdominal Pain	2
88611_2	Abdominal Pain	2
187798_1	Abdominal Pain	4
136256_1	Abdominal Pain	2
365348_1	Abdominal Pain	2
295185_6	Abdominal Pain	2
480111_12	Abdominal Pain	2
15049_1	Abdominal Pain	2
22252_2	Abdominal Pain	2
309933_2	Abdominal Pain	2
63851_1	Abdominal Pain	2
474954_1	Abdominal Pain	2
270545_2	Abdominal Pain	2
287877_1	Abdominal Pain	2
324022_1	Abdominal Pain	2
382064_8	Abdominal Pain	4
20794_1	Abdominal Pain	2
480022_1	Abdominal Pain	2
344614_2	Abdominal Pain	2
342363_1	Abdominal Pain	2
462049_12	Abdominal Pain	2
438820_1	Abdominal Pain	4
470280_1	Abdominal Pain	2
413865_10	Abdominal Pain	2
470140_17	Abdominal Pain	2
191867_1	Abdominal Pain	2
165017_2	Abdominal Pain	2
416797_6	Abdominal Pain	2
68291_1	Abdominal Pain	4
374722_2	Abdominal Pain	2
498761_3	Abdominal Pain	2
393578_1	Abdominal Pain	2
259351_3	Abdominal Pain	2
119913_1	Abdominal Pain	2
496970_2	Abdominal Pain	2
172026_1	Abdominal Pain	4
367812_2	Abdominal Pain	2
484948_2	Abdominal Pain	2
452698_2	Abdominal Pain	2
309614_4	Abdominal Pain	2
109457_4	Abdominal Pain	2
311498_2	Abdominal Pain	2
165768_1	Abdominal Pain	2
460789_2	Abdominal Pain	2
105651_1	Abdominal Pain	2
160362_1	Abdominal Pain	2
264869_1	Abdominal Pain	2
494777_8	Abdominal Pain	2
350966_2	Abdominal Pain	1
148122_7	Abdominal Pain	2
206003_2	Abdominal Pain	2
24484_6	Abdominal Pain	4
251930_1	Abdominal Pain	2
373407_2	Abdominal Pain	2
365615_1	Abdominal Pain	2
233575_1	Abdominal Pain	2
310153_4	Abdominal Pain	2
429448_2	Abdominal Pain	2
496552_1	Abdominal Pain	2
13303_6	Abdominal Pain	2
433366_10	Abdominal Pain	2
342792_6	Abdominal Pain	2
408588_1	Abdominal Pain	2
439064_4	Abdominal Pain	2
466558_6	Abdominal Pain	2
490629_2	Abdominal Pain	1
474226_1	Abdominal Pain	1
246113_5	Abdominal Pain	2
401315_4	Abdominal Pain	2
406280_2	Abdominal Pain	2
38363_1	Abdominal Pain	4
459448_1	Abdominal Pain	2
441055_5	Abdominal Pain	2
213908_2	Abdominal Pain	1
204948_2	Abdominal Pain	2
248775_10	Abdominal Pain	2
443805_4	Abdominal Pain	2
448694_4	Abdominal Pain	2
463991_5	Abdominal Pain	2
456598_1	Abdominal Pain	2
461785_1	Abdominal Pain	2
442521_2	Abdominal Pain	2
493881_1	Abdominal Pain	2
224996_3	Abdominal Pain	2
320132_1	Abdominal Pain	2
486147_1	Abdominal Pain	2
467616_2	Abdominal Pain	2
488544_3	Abdominal Pain	2
142264_3	Abdominal Pain	2
482431_11	Abdominal Pain	2
180658_3	Abdominal Pain	4
405122_1	Abdominal Pain	2
146403_4	Abdominal Pain	2
414042_4	Abdominal Pain	4
432680_7	Abdominal Pain	1
187197_1	Abdominal Pain	1
361366_1	Abdominal Pain	2
129647_4	Abdominal Pain	2
474669_2	Abdominal Pain	2
156514_5	Abdominal Pain	2
489570_8	Abdominal Pain	2
418309_4	Abdominal Pain	2
226150_2	Abdominal Pain	1
189017_1	Abdominal Pain	2
352760_4	Abdominal Pain	2
151593_7	Abdominal Pain	2
231279_1	Abdominal Pain	2
70373_1	Abdominal Pain	2
292340_2	Abdominal Pain	2
494158_6	Abdominal Pain	2
373403_1	Abdominal Pain	2
65635_5	Abdominal Pain	2
358643_4	Abdominal Pain	1
98428_1	Abdominal Pain	2
269253_2	Abdominal Pain	2
333309_1	Abdominal Pain	2
334301_1	Abdominal Pain	4
15280_1	Abdominal Pain	2
499510_1	Abdominal Pain	2
448901_7	Abdominal Pain	1
404950_22	Abdominal Pain	2
384965_4	Abdominal Pain	2
196018_7	Abdominal Pain	2
453443_2	Abdominal Pain	2
261136_4	Abdominal Pain	2
444623_3	Abdominal Pain	2
376945_1	Abdominal Pain	2
480721_4	Abdominal Pain	2
307858_1	Abdominal Pain	2
461344_5	Abdominal Pain	4
423775_7	Abdominal Pain	1
501784_2	Abdominal Pain	2
417625_2	Abdominal Pain	2
67571_2	Abdominal Pain	1
471266_2	Abdominal Pain	2
423775_8	Abdominal Pain	2
367556_2	Abdominal Pain	2
312587_3	Abdominal Pain	2
17853_6	Abdominal Pain	2
204190_10	Abdominal Pain	2
69327_1	Abdominal Pain	2
420238_2	Abdominal Pain	2
473882_2	Abdominal Pain	2
129689_4	Abdominal Pain	2
429362_9	Abdominal Pain	2
447505_10	Abdominal Pain	2
454432_3	Abdominal Pain	2
499921_9	Abdominal Pain	2
387097_2	Abdominal Pain	2
407426_18	Abdominal Pain	2
42859_1	Abdominal Pain	2
307753_2	Abdominal Pain	2
493678_4	Abdominal Pain	2
171219_13	Abdominal Pain	2
368343_1	Abdominal Pain	4
412867_6	Abdominal Pain	2
181102_10	Abdominal Pain	2
360764_10	Abdominal Pain	2
172718_8	Abdominal Pain	2
479252_4	Abdominal Pain	2
336606_1	Abdominal Pain	2
448694_7	Abdominal Pain	2
400304_3	Abdominal Pain	2
419057_2	Abdominal Pain	2
262082_3	Abdominal Pain	2
171314_4	Abdominal Pain	2
5457_1	Abdominal Pain	4
486340_9	Abdominal Pain	2
416895_2	Abdominal Pain	2
77567_1	Abdominal Pain	4
492299_2	Abdominal Pain	2
345562_6	Abdominal Pain	2
366375_5	Abdominal Pain	2
410736_1	Abdominal Pain	4
94276_2	Abdominal Pain	2
491060_1	Abdominal Pain	4
272209_3	Abdominal Pain	2
411213_11	Abdominal Pain	2
371808_1	Abdominal Pain	2
156514_6	Abdominal Pain	2
453070_12	Abdominal Pain	2
451994_3	Abdominal Pain	2
417798_1	Abdominal Pain	2
319541_1	Abdominal Pain	4
470105_1	Abdominal Pain	2
436872_2	Abdominal Pain	4
65446_1	Abdominal Pain	2
481534_10	Abdominal Pain	2
55652_1	Abdominal Pain	2
229998_3	Abdominal Pain	4
2704_14	Abdominal Pain	2
39255_8	Abdominal Pain	2
179743_4	Abdominal Pain	2
286232_5	Abdominal Pain	2
136900_7	Abdominal Pain	2
16144_22	Abdominal Pain	2
253617_7	Abdominal Pain	2
298081_7	Abdominal Pain	2
401283_7	Abdominal Pain	2
405088_1	Abdominal Pain	4
147138_14	Abdominal Pain	2
482064_1	Abdominal Pain	2
466415_2	Abdominal Pain	2
429535_10	Abdominal Pain	2
202567_4	Abdominal Pain	2
179722_2	Abdominal Pain	2
419457_1	Abdominal Pain	2
167286_3	Abdominal Pain	4
389927_11	Abdominal Pain	2
153465_6	Abdominal Pain	2
246654_3	Abdominal Pain	2
357325_1	Abdominal Pain	2
129689_5	Abdominal Pain	2
103686_4	Abdominal Pain	4
483312_3	Abdominal Pain	2
482421_8	Abdominal Pain	2
495490_5	Abdominal Pain	2
401752_1	Abdominal Pain	2
318132_3	Abdominal Pain	2
448185_6	Abdominal Pain	2
353852_3	Abdominal Pain	2
116798_2	Abdominal Pain	1
300507_4	Abdominal Pain	1
173255_5	Abdominal Pain	2
66134_2	Abdominal Pain	2
433967_4	Abdominal Pain	1
433086_2	Abdominal Pain	2
428216_2	Abdominal Pain	2
143436_7	Abdominal Pain	2
403175_1	Abdominal Pain	2
57900_2	Abdominal Pain	2
414770_3	Abdominal Pain	2
362563_10	Abdominal Pain	2
311987_3	Abdominal Pain	2
499991_1	Abdominal Pain	2
423365_5	Abdominal Pain	2
481518_10	Abdominal Pain	2
87828_11	Abdominal Pain	2
477095_9	Abdominal Pain	4
330587_5	Abdominal Pain	2
301137_2	Abdominal Pain	2
220486_1	Abdominal Pain	2
239209_1	Abdominal Pain	2
483621_1	Abdominal Pain	2
411094_1	Abdominal Pain	4
137639_40	Abdominal Pain	2
454101_7	Abdominal Pain	2
347945_1	Abdominal Pain	2
84245_2	Abdominal Pain	2
322610_21	Abdominal Pain	2
355021_1	Abdominal Pain	2
456805_7	Abdominal Pain	2
384693_3	Abdominal Pain	2
405224_2	Abdominal Pain	2
389127_1	Abdominal Pain	2
250533_1	Abdominal Pain	2
456577_2	Abdominal Pain	3
462964_4	Abdominal Pain	2
423068_3	Abdominal Pain	2
426194_5	Abdominal Pain	2
165413_2	Abdominal Pain	2
344343_2	Abdominal Pain	2
133796_3	Abdominal Pain	2
308854_3	Abdominal Pain	2
414622_3	Abdominal Pain	1
435926_3	Abdominal Pain	2
96694_3	Abdominal Pain	1
278502_33	Abdominal Pain	4
50933_1	Abdominal Pain	2
32101_8	Abdominal Pain	2
155657_2	Abdominal Pain	1
425291_1	Abdominal Pain	4
501471_5	Abdominal Pain	2
453013_3	Abdominal Pain	2
228387_32	Abdominal Pain	2
433412_1	Abdominal Pain	2
215749_1	Abdominal Pain	4
164270_1	Abdominal Pain	2
483505_15	Abdominal Pain	2
500134_6	Abdominal Pain	2
437393_7	Abdominal Pain	2
489028_1	Abdominal Pain	1
22250_6	Abdominal Pain	4
416561_8	Abdominal Pain	2
318229_17	Abdominal Pain	2
127924_1	Abdominal Pain	2
83748_2	Abdominal Pain	2
180132_1	Abdominal Pain	2
388578_10	Abdominal Pain	2
107412_27	Abdominal Pain	2
423061_4	Abdominal Pain	2
390662_4	Abdominal Pain	2
421560_7	Abdominal Pain	2
473861_14	Abdominal Pain	1
209070_1	Abdominal Pain	2
351078_3	Abdominal Pain	2
492005_2	Abdominal Pain	2
416989_21	Abdominal Pain	4
330586_3	Abdominal Pain	2
174997_5	Abdominal Pain	2
365979_1	Abdominal Pain	2
310918_3	Abdominal Pain	2
46208_1	Abdominal Pain	2
10276_2	Abdominal Pain	2
424798_1	Abdominal Pain	2
387092_14	Abdominal Pain	2
95111_1	Abdominal Pain	1
329131_1	Abdominal Pain	2
341102_1	Abdominal Pain	2
291540_1	Abdominal Pain	2
445043_9	Abdominal Pain	2
491411_1	Abdominal Pain	2
122372_3	Abdominal Pain	2
428489_3	Abdominal Pain	2
414596_7	Abdominal Pain	1
75674_2	Abdominal Pain	2
110145_1	Abdominal Pain	2
228202_11	Abdominal Pain	2
267288_15	Abdominal Pain	2
498915_8	Abdominal Pain	1
391562_3	Abdominal Pain	4
219824_3	Abdominal Pain	1
62295_4	Abdominal Pain	2
39414_8	Abdominal Pain	4
219643_1	Abdominal Pain	2
320448_1	Abdominal Pain	1
357847_10	Abdominal Pain	2
445649_4	Abdominal Pain	3
10225_7	Abdominal Pain	2
74744_1	Abdominal Pain	2
158677_4	Abdominal Pain	2
437951_1	Abdominal Pain	2
462701_4	Abdominal Pain	1
422104_5	Abdominal Pain	2
319401_2	Abdominal Pain	2
69449_14	Abdominal Pain	2
92480_12	Abdominal Pain	2
61085_1	Abdominal Pain	4
342601_2	Abdominal Pain	2
24063_3	Abdominal Pain	2
477019_10	Abdominal Pain	1
158211_10	Abdominal Pain	4
119562_7	Abdominal Pain	4
412899_5	Abdominal Pain	2
410795_29	Abdominal Pain	2
58832_5	Abdominal Pain	2
60813_2	Abdominal Pain	2
211317_1	Abdominal Pain	4
63360_10	Abdominal Pain	2
500298_4	Abdominal Pain	2
472222_3	Abdominal Pain	2
369044_12	Abdominal Pain	2
399098_15	Abdominal Pain	2
32569_1	Abdominal Pain	2
321369_10	Abdominal Pain	2
344572_3	Abdominal Pain	2
172306_3	Abdominal Pain	2
327553_8	Abdominal Pain	2
407455_5	Abdominal Pain	1
259861_2	Abdominal Pain	2
360901_1	Abdominal Pain	2
385635_3	Abdominal Pain	2
40171_2	Abdominal Pain	2
363899_1	Abdominal Pain	2
365771_2	Abdominal Pain	1
24805_1	Abdominal Pain	2
402765_2	Abdominal Pain	1
176632_2	Abdominal Pain	1
360330_2	Abdominal Pain	2
407393_5	Abdominal Pain	1
227995_4	Abdominal Pain	2
129708_9	Abdominal Pain	2
261185_1	Abdominal Pain	2
100812_10	Abdominal Pain	4
77377_19	Abdominal Pain	2
95551_4	Abdominal Pain	2
136644_4	Abdominal Pain	1
160721_7	Abdominal Pain	1
214617_1	Abdominal Pain	2
132953_1	Abdominal Pain	2
480483_9	Abdominal Pain	2
107565_1	Abdominal Pain	2
467765_4	Abdominal Pain	4
48091_1	Abdominal Pain	2
343619_2	Abdominal Pain	2
133134_16	Abdominal Pain	2
173245_2	Abdominal Pain	2
461189_12	Abdominal Pain	2
417880_5	Abdominal Pain	2
41137_2	Abdominal Pain	2
409621_9	Abdominal Pain	1
327906_4	Abdominal Pain	1
213099_18	Abdominal Pain	2
362235_12	Abdominal Pain	2
308272_10	Abdominal Pain	2
386885_1	Abdominal Pain	1
204149_2	Abdominal Pain	1
364494_2	Abdominal Pain	2
43468_2	Abdominal Pain	1
374212_11	Abdominal Pain	1
429326_3	Abdominal Pain	2
424817_5	Abdominal Pain	2
423220_3	Abdominal Pain	2
243950_4	Abdominal Pain	2
215700_2	Abdominal Pain	2
179683_7	Abdominal Pain	1
402808_4	Abdominal Pain	4
128776_1	Abdominal Pain	2
486934_8	Abdominal Pain	2
181488_2	Abdominal Pain	2
235564_7	Abdominal Pain	2
13284_18	Abdominal Pain	2
23027_14	Abdominal Pain	2
334133_1	Abdominal Pain	1
491669_3	Abdominal Pain	2
361183_1	Abdominal Pain	2
456605_5	Abdominal Pain	2
263193_2	Abdominal Pain	2
278740_4	Abdominal Pain	2
110491_1	Abdominal Pain	2
218403_2	Abdominal Pain	2
430440_11	Abdominal Pain	2
369185_1	Abdominal Pain	4
485902_7	Abdominal Pain	2
122000_5	Abdominal Pain	1
287438_3	Abdominal Pain	2
47741_1	Abdominal Pain	4
441951_15	Abdominal Pain	2
232690_22	Abdominal Pain	2
18477_1	Abdominal Pain	2
422175_10	Abdominal Pain	2
470105_3	Abdominal Pain	2
34269_5	Abdominal Pain	4
302455_2	Abdominal Pain	2
199629_18	Abdominal Pain	2
428030_4	Abdominal Pain	2
1572_14	Abdominal Pain	2
412899_6	Abdominal Pain	1
480094_5	Abdominal Pain	2
297698_5	Abdominal Pain	2
422628_2	Abdominal Pain	2
356462_1	Abdominal Pain	2
461050_2	Abdominal Pain	2
494724_4	Abdominal Pain	2
340167_1	Abdominal Pain	2
285867_1	Abdominal Pain	2
442645_17	Abdominal Pain	2
155168_4	Abdominal Pain	4
32488_6	Abdominal Pain	3
492728_1	Abdominal Pain	2
198200_4	Abdominal Pain	1
436159_1	Abdominal Pain	1
439496_3	Abdominal Pain	2
174230_7	Abdominal Pain	2
85703_3	Abdominal Pain	1
102877_3	Abdominal Pain	2
36004_4	Abdominal Pain	2
7913_38	Abdominal Pain	2
294784_20	Abdominal Pain	2
71919_1	Abdominal Pain	2
337480_8	Abdominal Pain	2
238328_4	Abdominal Pain	2
245373_5	Abdominal Pain	1
110761_1	Abdominal Pain	2
303326_3	Abdominal Pain	2
437728_2	Abdominal Pain	2
318556_2	Abdominal Pain	4
199148_4	Abdominal Pain	2
414624_3	Abdominal Pain	2
464614_4	Abdominal Pain	1
462365_7	Abdominal Pain	2
374950_8	Abdominal Pain	2
262082_8	Abdominal Pain	2
395854_3	Abdominal Pain	2
339320_1	Abdominal Pain	1
371659_17	Abdominal Pain	2
345562_7	Abdominal Pain	1
18195_3	Abdominal Pain	2
352851_2	Abdominal Pain	2
243711_2	Abdominal Pain	4
37306_16	Abdominal Pain	2
332967_14	Abdominal Pain	2
31583_11	Abdominal Pain	4
392192_3	Abdominal Pain	2
462240_1	Abdominal Pain	2
259617_3	Abdominal Pain	2
327116_11	Abdominal Pain	2
214343_1	Abdominal Pain	2
63146_28	Abdominal Pain	2
36000_4	Abdominal Pain	1
218228_11	Abdominal Pain	1
400316_5	Abdominal Pain	1
96483_1	Abdominal Pain	4
133008_10	Abdominal Pain	2
194478_1	Abdominal Pain	2
171040_1	Abdominal Pain	2
199298_1	Abdominal Pain	2
369439_2	Abdominal Pain	2
494738_3	Abdominal Pain	2
494382_7	Abdominal Pain	4
373545_8	Abdominal Pain	2
440731_37	Abdominal Pain	2
224545_6	Abdominal Pain	2
279702_2	Abdominal Pain	2
454939_3	Abdominal Pain	2
31348_1	Abdominal Pain	2
132710_1	Abdominal Pain	2
256730_1	Abdominal Pain	1
343233_3	Abdominal Pain	1
445299_8	Abdominal Pain	1
412270_2	Abdominal Pain	2
372840_1	Abdominal Pain	2
147962_18	Abdominal Pain	2
225375_7	Abdominal Pain	2
378424_1	Abdominal Pain	2
169161_2	Abdominal Pain	2
464560_5	Abdominal Pain	2
324905_6	Abdominal Pain	2
271565_7	Abdominal Pain	1
394749_6	Abdominal Pain	2
87922_2	Abdominal Pain	2
149045_2	Abdominal Pain	2
67479_5	Abdominal Pain	2
397482_2	Abdominal Pain	1
463975_4	Abdominal Pain	2
413161_27	Abdominal Pain	2
132657_10	Abdominal Pain	2
252535_2	Abdominal Pain	2
6988_5	Abdominal Pain	2
67670_2	Abdominal Pain	2
419708_4	Abdominal Pain	2
400196_1	Abdominal Pain	2
410951_1	Abdominal Pain	2
344785_1	Abdominal Pain	2
280286_5	Abdominal Pain	2
422601_4	Abdominal Pain	2
38604_9	Abdominal Pain	1
467006_4	Abdominal Pain	1
346250_24	Abdominal Pain	2
269689_1	Abdominal Pain	2
174465_1	Abdominal Pain	2
344691_8	Abdominal Pain	2
123700_2	Abdominal Pain	1
169568_2	Abdominal Pain	2
453218_8	Abdominal Pain	2
10624_7	Abdominal Pain	2
88765_2	Abdominal Pain	2
64156_9	Abdominal Pain	1
216444_1	Abdominal Pain	2
361692_2	Abdominal Pain	2
236599_1	Abdominal Pain	1
142429_3	Abdominal Pain	2
418750_2	Abdominal Pain	2
263883_2	Abdominal Pain	2
237807_6	Abdominal Pain	2
197182_3	Abdominal Pain	1
289176_1	Abdominal Pain	2
153395_5	Abdominal Pain	1
45109_1	Abdominal Pain	2
173995_6	Abdominal Pain	2
432316_3	Abdominal Pain	2
457827_5	Abdominal Pain	1
460563_20	Abdominal Pain	2
43809_2	Abdominal Pain	2
194738_6	Abdominal Pain	1
483561_10	Abdominal Pain	2
204742_14	Abdominal Pain	2
257257_10	Abdominal Pain	1
162966_3	Abdominal Pain	2
455654_5	Abdominal Pain	2
239270_5	Abdominal Pain	2
451239_5	Abdominal Pain	2
479173_2	Abdominal Pain	2
192400_7	Abdominal Pain	2
260189_4	Abdominal Pain	2
142661_3	Abdominal Pain	2
467674_5	Abdominal Pain	2
424666_3	Abdominal Pain	1
425745_1	Abdominal Pain	4
421818_3	Abdominal Pain	2
342522_2	Abdominal Pain	2
410259_1	Abdominal Pain	4
432524_4	Abdominal Pain	2
23897_16	Abdominal Pain	4
198496_1	Abdominal Pain	1
36162_1	Abdominal Pain	4
191278_2	Abdominal Pain	2
215359_1	Abdominal Pain	4
456045_1	Abdominal Pain	2
86983_5	Abdominal Pain	2
241446_1	Abdominal Pain	2
358648_2	Abdominal Pain	2
475407_2	Abdominal Pain	2
448526_4	Abdominal Pain	2
308699_13	Abdominal Pain	2
368193_6	Abdominal Pain	2
500050_7	Abdominal Pain	2
435349_11	Abdominal Pain	2
396076_3	Abdominal Pain	2
186167_3	Abdominal Pain	2
157813_8	Abdominal Pain	2
360115_2	Abdominal Pain	2
261624_3	Abdominal Pain	4
192579_2	Abdominal Pain	1
458740_4	Abdominal Pain	2
396781_1	Abdominal Pain	2
388023_6	Abdominal Pain	2
447861_4	Abdominal Pain	2
130841_5	Abdominal Pain	2
223810_1	Abdominal Pain	2
415511_1	Abdominal Pain	2
260732_3	Abdominal Pain	3
262450_2	Abdominal Pain	2
398855_3	Abdominal Pain	2
397974_9	Abdominal Pain	1
382345_1	Abdominal Pain	2
26288_2	Abdominal Pain	2
165413_3	Abdominal Pain	2
447620_2	Abdominal Pain	1
476707_2	Abdominal Pain	1
401524_3	Abdominal Pain	4
497926_12	Abdominal Pain	2
173526_1	Abdominal Pain	4
395346_9	Abdominal Pain	2
85980_2	Abdominal Pain	2
230741_2	Abdominal Pain	2
165004_3	Abdominal Pain	2
177526_4	Abdominal Pain	2
241430_11	Abdominal Pain	2
63043_3	Abdominal Pain	2
158858_5	Abdominal Pain	2
350393_2	Abdominal Pain	2
367757_3	Abdominal Pain	3
73237_2	Abdominal Pain	2
454256_4	Abdominal Pain	4
278446_6	Abdominal Pain	1
336212_12	Abdominal Pain	2
295093_2	Abdominal Pain	2
443431_3	Abdominal Pain	2
205983_2	Abdominal Pain	2
303846_4	Abdominal Pain	2
315333_2	Abdominal Pain	3
229311_4	Abdominal Pain	2
31385_41	Abdominal Pain	2
475077_14	Abdominal Pain	4
151684_7	Abdominal Pain	2
47350_2	Abdominal Pain	2
342181_5	Abdominal Pain	3
222394_1	Abdominal Pain	2
372404_3	Abdominal Pain	2
372890_5	Abdominal Pain	2
454978_2	Abdominal Pain	2
130732_10	Abdominal Pain	2
435973_10	Abdominal Pain	2
315049_1	Abdominal Pain	2
299361_5	Abdominal Pain	2
498652_6	Abdominal Pain	4
470323_8	Abdominal Pain	2
411886_6	Abdominal Pain	2
299360_3	Abdominal Pain	2
396336_7	Abdominal Pain	2
170746_4	Abdominal Pain	4
420331_19	Abdominal Pain	2
476824_11	Abdominal Pain	2
309037_11	Abdominal Pain	4
146153_8	Abdominal Pain	2
120991_20	Abdominal Pain	1
444627_4	Abdominal Pain	2
347649_2	Abdominal Pain	2
242093_7	Abdominal Pain	2
430328_1	Abdominal Pain	2
72604_5	Abdominal Pain	2
115820_2	Abdominal Pain	2
407608_8	Abdominal Pain	2
10242_5	Abdominal Pain	2
245214_3	Abdominal Pain	2
244672_3	Abdominal Pain	4
135279_2	Abdominal Pain	2
13342_1	Abdominal Pain	2
158595_7	Abdominal Pain	2
430886_7	Abdominal Pain	2
404249_5	Abdominal Pain	2
8987_8	Abdominal Pain	2
222264_2	Abdominal Pain	1
91590_5	Abdominal Pain	1
110999_18	Abdominal Pain	2
69715_10	Abdominal Pain	2
116921_7	Abdominal Pain	2
445470_3	Abdominal Pain	2
492378_1	Abdominal Pain	3
235057_9	Abdominal Pain	4
161766_3	Abdominal Pain	2
22298_4	Abdominal Pain	2
15843_2	Abdominal Pain	1
341012_2	Abdominal Pain	2
341788_7	Abdominal Pain	2
29602_12	Abdominal Pain	4
9681_3	Abdominal Pain	2
8852_4	Abdominal Pain	2
444567_1	Abdominal Pain	1
106620_2	Abdominal Pain	2
136383_9	Abdominal Pain	4
113849_15	Abdominal Pain	4
331154_2	Abdominal Pain	2
353235_2	Abdominal Pain	4
385033_12	Abdominal Pain	2
80484_2	Abdominal Pain	4
226730_10	Abdominal Pain	4
450569_9	Abdominal Pain	2
357649_17	Abdominal Pain	2
378436_4	Abdominal Pain	2
464348_7	Abdominal Pain	2
311161_2	Abdominal Pain	1
342522_4	Abdominal Pain	2
217026_3	Abdominal Pain	2
444616_3	Abdominal Pain	1
264867_9	Abdominal Pain	2
161992_19	Abdominal Pain	1
242628_2	Abdominal Pain	2
259745_8	Abdominal Pain	2
236019_3	Abdominal Pain	2
461519_2	Abdominal Pain	1
25016_4	Abdominal Pain	2
115042_9	Abdominal Pain	2
119310_14	Abdominal Pain	2
44213_5	Abdominal Pain	1
75028_5	Abdominal Pain	2
380844_7	Abdominal Pain	2
431212_1	Abdominal Pain	1
184559_4	Abdominal Pain	2
392400_11	Abdominal Pain	2
400561_15	Abdominal Pain	2
406158_3	Abdominal Pain	1
212937_11	Abdominal Pain	2
56275_1	Abdominal Pain	2
192822_8	Abdominal Pain	1
425479_9	Abdominal Pain	2
51331_2	Abdominal Pain	2
255855_1	Abdominal Pain	2
453037_2	Abdominal Pain	1
50973_19	Abdominal Pain	2
154185_8	Abdominal Pain	1
422617_12	Abdominal Pain	2
190042_1	Abdominal Pain	2
8033_1	Abdominal Pain	4
461227_1	Abdominal Pain	1
317787_3	Abdominal Pain	2
271630_6	Abdominal Pain	2
482591_3	Abdominal Pain	2
226206_1	Abdominal Pain	2
385375_4	Abdominal Pain	1
453393_1	Abdominal Pain	2
381174_10	Abdominal Pain	2
176888_3	Abdominal Pain	2
472950_12	Abdominal Pain	2
465291_6	Abdominal Pain	2
177662_34	Abdominal Pain	2
381174_11	Abdominal Pain	2
19448_2	Abdominal Pain	2
360375_14	Abdominal Pain	2
81862_2	Abdominal Pain	1
401617_3	Abdominal Pain	2
59630_2	Abdominal Pain	2
7662_20	Abdominal Pain	2
209215_5	Abdominal Pain	2
121197_8	Abdominal Pain	2
67189_20	Abdominal Pain	2
55045_4	Abdominal Pain	2
105922_1	Abdominal Pain	2
288827_25	Abdominal Pain	2
336212_13	Abdominal Pain	2
403216_17	Abdominal Pain	1
485301_28	Abdominal Pain	1
420877_1	Abdominal Pain	2
336936_2	Abdominal Pain	2
162300_1	Abdominal Pain	1
309039_2	Abdominal Pain	2
174491_1	Abdominal Pain	2
278740_5	Abdominal Pain	2
317217_7	Abdominal Pain	1
429626_12	Abdominal Pain	2
468401_6	Abdominal Pain	1
239909_53	Abdominal Pain	2
170440_12	Abdominal Pain	2
256248_24	Abdominal Pain	1
262176_8	Abdominal Pain	2
223959_3	Abdominal Pain	2
441463_3	Abdominal Pain	1
22795_1	Abdominal Pain	2
191442_4	Abdominal Pain	4
15131_8	Abdominal Pain	2
395813_19	Abdominal Pain	1
38159_6	Abdominal Pain	2
253642_10	Abdominal Pain	2
428102_1	Abdominal Pain	2
382406_3	Abdominal Pain	2
159583_5	Abdominal Pain	2
403692_21	Abdominal Pain	2
425199_7	Abdominal Pain	2
281658_13	Abdominal Pain	2
132881_4	Abdominal Pain	2
382976_5	Abdominal Pain	1
224049_5	Abdominal Pain	1
397002_1	Abdominal Pain	2
471243_2	Abdominal Pain	2
407526_5	Abdominal Pain	2
55420_1	Abdominal Pain	2
150545_29	Abdominal Pain	2
199825_2	Abdominal Pain	2
388571_5	Abdominal Pain	2
473775_13	Abdominal Pain	1
333903_1	Abdominal Pain	2
96669_2	Abdominal Pain	2
163854_7	Abdominal Pain	2
322349_4	Abdominal Pain	1
434646_7	Abdominal Pain	2
238563_11	Abdominal Pain	2
490688_21	Abdominal Pain	2
198656_3	Abdominal Pain	1
225353_7	Abdominal Pain	2
490688_22	Abdominal Pain	2
370708_4	Abdominal Pain	1
342359_3	Abdominal Pain	1
3733_3	Abdominal Pain	2
188221_14	Abdominal Pain	2
235191_2	Abdominal Pain	2
304614_1	Abdominal Pain	2
397430_22	Abdominal Pain	2
446177_11	Abdominal Pain	1
404642_1	Abdominal Pain	2
367779_3	Abdominal Pain	2
358473_9	Abdominal Pain	2
276704_9	Abdominal Pain	2
402026_12	Abdominal Pain	4
336941_6	Abdominal Pain	2
298276_6	Abdominal Pain	2
43321_13	Abdominal Pain	2
450577_10	Abdominal Pain	2
452489_2	Abdominal Pain	2
386766_1	Abdominal Pain	1
495583_2	Abdominal Pain	2
324628_5	Abdominal Pain	2
31813_2	Abdominal Pain	2
262524_37	Abdominal Pain	2
271168_2	Abdominal Pain	1
261775_1	Abdominal Pain	2
479253_10	Abdominal Pain	2
25511_2	Abdominal Pain	2
157712_4	Abdominal Pain	2
358291_6	Abdominal Pain	1
120055_2	Abdominal Pain	2
64435_2	Abdominal Pain	2
360979_19	Abdominal Pain	2
307473_2	Abdominal Pain	2
403692_22	Abdominal Pain	1
422565_12	Abdominal Pain	2
441979_4	Abdominal Pain	1
142248_4	Abdominal Pain	2
32690_1	Abdominal Pain	1
209359_3	Abdominal Pain	2
495435_3	Abdominal Pain	2
123561_2	Abdominal Pain	2
149131_7	Abdominal Pain	1
346971_23	Abdominal Pain	1
261859_1	Abdominal Pain	1
274816_11	Abdominal Pain	2
354834_3	Abdominal Pain	1
207139_7	Abdominal Pain	2
180104_3	Abdominal Pain	1
12721_3	Abdominal Pain	2
147957_5	Abdominal Pain	2
54271_3	Abdominal Pain	2
349638_4	Abdominal Pain	1
262660_6	Abdominal Pain	2
38273_8	Abdominal Pain	2
403836_5	Abdominal Pain	1
193047_1	Abdominal Pain	1
89775_1	Abdominal Pain	2
204032_1	Abdominal Pain	2
330036_4	Abdominal Pain	4
359889_10	Abdominal Pain	2
26276_2	Abdominal Pain	2
92017_4	Abdominal Pain	2
496011_1	Abdominal Pain	1
338515_15	Abdominal Pain	2
272788_3	Abdominal Pain	2
366912_2	Abdominal Pain	1
386320_2	Abdominal Pain	1
342883_4	Abdominal Pain	2
389851_9	Abdominal Pain	2
174380_1	Abdominal Pain	2
34533_1	Abdominal Pain	1
426380_2	Abdominal Pain	1
377538_2	Abdominal Pain	2
385655_8	Abdominal Pain	2
21165_5	Abdominal Pain	1
60911_6	Abdominal Pain	2
472839_5	Abdominal Pain	2
335654_4	Abdominal Pain	1
283349_1	Abdominal Pain	1
64843_5	Abdominal Pain	1
95223_4	Abdominal Pain	2
153682_2	Abdominal Pain	2
90498_1	Abdominal Pain	2
36775_27	Abdominal Pain	2
199551_1	Abdominal Pain	1
132299_3	Abdominal Pain	2
167603_1	Abdominal Pain	2
274307_10	Abdominal Pain	2
386157_2	Abdominal Pain	2
361234_36	Abdominal Pain	2
103986_9	Abdominal Pain	2
7382_2	Abdominal Pain	2
178962_2	Abdominal Pain	2
243484_1	Abdominal Pain	1
475234_11	Abdominal Pain	2
435772_4	Abdominal Pain	2
283421_16	Abdominal Pain	2
180877_7	Abdominal Pain	1
178524_4	Abdominal Pain	2
328179_4	Abdominal Pain	1
17355_4	Abdominal Pain	1
338030_5	Abdominal Pain	2
400810_3	Abdominal Pain	2
220060_2	Abdominal Pain	2
336212_16	Abdominal Pain	2
120749_8	Abdominal Pain	1
312497_2	Abdominal Pain	2
273529_3	Abdominal Pain	2
274037_18	Abdominal Pain	3
31065_7	Abdominal Pain	2
165577_13	Abdominal Pain	2
167290_6	Abdominal Pain	2
150519_10	Abdominal Pain	2
247512_2	Abdominal Pain	2
287101_1	Abdominal Pain	2
457841_1	Abdominal Pain	1
94288_4	Abdominal Pain	1
90833_2	Abdominal Pain	2
379249_7	Abdominal Pain	3
310265_1	Abdominal Pain	2
67456_3	Abdominal Pain	2
479335_1	Abdominal Pain	4
462382_1	Abdominal Pain	3
417334_1	Abdominal Pain	4
320613_1	Abdominal Pain	2
93958_1	Abdominal Pain	2
123147_1	Abdominal Pain	2
203542_1	Abdominal Pain	2
437198_2	Abdominal Pain	2
17272_2	Abdominal Pain	2
492933_4	Abdominal Pain	2
481651_1	Abdominal Pain	2
390849_1	Abdominal Pain	2
363213_1	Abdominal Pain	2
408970_2	Abdominal Pain	2
400808_3	Abdominal Pain	2
489667_1	Abdominal Pain	2
352721_1	Abdominal Pain	2
485404_5	Abdominal Pain	2
497534_1	Abdominal Pain	2
450498_2	Abdominal Pain	2
260164_1	Abdominal Pain	2
375398_1	Abdominal Pain	2
459791_2	Abdominal Pain	2
354076_2	Abdominal Pain	2
410341_4	Abdominal Pain	2
117860_2	Abdominal Pain	2
362995_3	Abdominal Pain	2
415852_1	Abdominal Pain	2
151511_2	Abdominal Pain	2
196191_1	Abdominal Pain	2
406523_1	Abdominal Pain	2
106477_1	Abdominal Pain	2
402900_1	Abdominal Pain	3
452677_1	Abdominal Pain	4
461516_1	Abdominal Pain	2
465099_3	Abdominal Pain	2
455676_6	Abdominal Pain	2
484527_2	Abdominal Pain	2
474823_1	Abdominal Pain	2
378035_3	Abdominal Pain	2
389501_3	Abdominal Pain	2
397493_1	Abdominal Pain	4
260414_3	Abdominal Pain	4
226483_3	Abdominal Pain	2
389682_3	Abdominal Pain	4
482145_2	Abdominal Pain	2
268856_1	Abdominal Pain	2
343341_1	Abdominal Pain	2
37736_2	Abdominal Pain	2
466071_1	Abdominal Pain	2
397150_1	Abdominal Pain	4
414979_1	Abdominal Pain	2
5023_1	Abdominal Pain	2
495739_1	Abdominal Pain	2
63820_1	Abdominal Pain	2
482330_1	Abdominal Pain	2
84434_1	Abdominal Pain	2
473063_1	Abdominal Pain	2
392564_3	Abdominal Pain	2
217330_1	Abdominal Pain	2
474030_1	Abdominal Pain	2
443207_4	Abdominal Pain	2
477127_1	Abdominal Pain	2
166516_1	Abdominal Pain	2
294192_3	Abdominal Pain	2
21655_1	Abdominal Pain	2
409918_1	Abdominal Pain	2
340102_1	Abdominal Pain	4
397823_1	Abdominal Pain	4
43681_1	Abdominal Pain	2
467982_1	Abdominal Pain	2
459112_1	Abdominal Pain	2
218148_1	Abdominal Pain	2
340023_1	Abdominal Pain	4
200676_1	Abdominal Pain	2
263456_2	Abdominal Pain	2
432530_4	Abdominal Pain	2
481511_1	Abdominal Pain	2
459754_1	Abdominal Pain	2
415484_9	Abdominal Pain	2
482181_2	Abdominal Pain	4
494899_3	Abdominal Pain	2
494310_2	Abdominal Pain	2
369645_3	Abdominal Pain	2
457216_1	Abdominal Pain	2
443239_1	Abdominal Pain	2
450620_3	Abdominal Pain	2
498321_2	Abdominal Pain	2
373678_5	Abdominal Pain	2
451144_3	Abdominal Pain	2
470707_17	Abdominal Pain	2
493119_2	Abdominal Pain	2
335385_3	Abdominal Pain	2
224658_2	Abdominal Pain	2
421944_2	Abdominal Pain	4
191576_1	Abdominal Pain	2
469736_3	Abdominal Pain	2
457064_1	Abdominal Pain	2
449728_1	Abdominal Pain	2
489772_1	Abdominal Pain	2
472594_3	Abdominal Pain	1
456807_5	Abdominal Pain	2
189543_2	Abdominal Pain	2
296139_3	Abdominal Pain	2
436402_2	Abdominal Pain	3
455284_1	Abdominal Pain	2
415123_1	Abdominal Pain	2
466346_10	Abdominal Pain	2
477120_1	Abdominal Pain	2
500031_1	Abdominal Pain	2
390479_1	Abdominal Pain	2
91369_3	Abdominal Pain	2
444844_1	Abdominal Pain	2
156021_2	Abdominal Pain	2
286954_1	Abdominal Pain	4
133472_8	Abdominal Pain	2
397087_1	Abdominal Pain	2
437495_4	Abdominal Pain	2
240214_1	Abdominal Pain	2
66883_3	Abdominal Pain	2
465218_1	Abdominal Pain	2
202758_1	Abdominal Pain	2
436409_3	Abdominal Pain	2
496142_1	Abdominal Pain	2
269338_1	Abdominal Pain	2
402638_9	Abdominal Pain	2
165854_1	Abdominal Pain	4
321364_1	Abdominal Pain	2
279356_1	Abdominal Pain	2
225995_1	Abdominal Pain	2
18196_6	Abdominal Pain	2
145761_2	Abdominal Pain	2
6354_4	Abdominal Pain	2
278756_2	Abdominal Pain	2
407565_5	Abdominal Pain	2
444228_1	Abdominal Pain	2
117037_1	Abdominal Pain	2
448023_3	Abdominal Pain	2
21675_1	Abdominal Pain	2
450547_2	Abdominal Pain	2
228884_2	Abdominal Pain	2
369014_2	Abdominal Pain	2
458677_1	Abdominal Pain	2
158383_1	Abdominal Pain	2
12396_1	Abdominal Pain	3
47633_1	Abdominal Pain	4
402656_4	Abdominal Pain	2
428631_8	Abdominal Pain	2
185380_3	Abdominal Pain	2
478183_5	Abdominal Pain	2
246351_1	Abdominal Pain	4
451551_2	Abdominal Pain	2
402685_1	Abdominal Pain	2
372550_5	Abdominal Pain	2
451876_1	Abdominal Pain	2
427695_2	Abdominal Pain	2
400331_1	Abdominal Pain	2
442063_1	Abdominal Pain	2
207151_3	Abdominal Pain	2
339191_1	Abdominal Pain	2
168136_4	Abdominal Pain	1
460943_2	Abdominal Pain	2
316484_2	Abdominal Pain	2
162067_7	Abdominal Pain	2
374901_5	Abdominal Pain	2
490702_1	Abdominal Pain	2
392226_6	Abdominal Pain	2
316985_10	Abdominal Pain	2
489533_6	Abdominal Pain	2
423636_3	Abdominal Pain	2
488188_5	Abdominal Pain	2
399731_3	Abdominal Pain	4
444064_5	Abdominal Pain	2
151020_3	Abdominal Pain	2
243790_2	Abdominal Pain	2
130132_1	Abdominal Pain	2
142840_4	Abdominal Pain	2
212687_4	Abdominal Pain	2
452138_1	Abdominal Pain	2
447189_15	Abdominal Pain	2
297941_1	Abdominal Pain	2
278363_8	Abdominal Pain	2
425289_5	Abdominal Pain	2
494308_2	Abdominal Pain	2
205133_4	Abdominal Pain	2
150409_4	Abdominal Pain	3
403215_1	Abdominal Pain	2
205147_1	Abdominal Pain	2
224330_1	Abdominal Pain	2
176184_2	Abdominal Pain	2
500709_1	Abdominal Pain	2
326892_2	Abdominal Pain	2
101568_11	Abdominal Pain	2
123260_1	Abdominal Pain	4
268634_3	Abdominal Pain	2
347115_5	Abdominal Pain	2
245183_1	Abdominal Pain	2
409031_6	Abdominal Pain	2
39271_7	Abdominal Pain	2
435223_1	Abdominal Pain	2
427014_6	Abdominal Pain	2
105076_1	Abdominal Pain	3
187381_2	Abdominal Pain	2
335189_3	Abdominal Pain	2
225286_5	Abdominal Pain	2
81615_2	Abdominal Pain	2
363145_5	Abdominal Pain	2
282247_5	Abdominal Pain	2
461330_1	Abdominal Pain	2
158372_2	Abdominal Pain	2
37562_1	Abdominal Pain	2
62551_1	Abdominal Pain	2
58044_2	Abdominal Pain	2
399524_11	Abdominal Pain	2
370394_2	Abdominal Pain	2
341611_13	Abdominal Pain	2
452262_10	Abdominal Pain	2
446546_3	Abdominal Pain	2
145434_1	Abdominal Pain	2
114619_3	Abdominal Pain	2
427008_1	Abdominal Pain	2
500647_10	Abdominal Pain	4
40286_1	Abdominal Pain	3
475127_1	Abdominal Pain	2
189543_5	Abdominal Pain	2
480920_1	Abdominal Pain	2
32898_1	Abdominal Pain	2
99408_1	Abdominal Pain	2
458365_1	Abdominal Pain	2
353934_15	Abdominal Pain	2
337587_1	Abdominal Pain	2
67876_1	Abdominal Pain	2
431502_3	Abdominal Pain	2
455047_2	Abdominal Pain	2
369195_8	Abdominal Pain	2
386623_2	Abdominal Pain	2
381680_4	Abdominal Pain	4
263533_2	Abdominal Pain	2
498213_1	Abdominal Pain	4
280722_1	Abdominal Pain	2
425376_4	Abdominal Pain	2
185466_1	Abdominal Pain	2
47147_1	Abdominal Pain	2
15996_3	Abdominal Pain	2
468543_2	Abdominal Pain	2
220499_21	Abdominal Pain	2
457013_9	Abdominal Pain	2
45729_4	Abdominal Pain	2
421021_6	Abdominal Pain	2
324987_4	Abdominal Pain	2
422610_2	Abdominal Pain	2
423524_5	Abdominal Pain	2
435589_7	Abdominal Pain	4
469309_3	Abdominal Pain	2
152996_5	Abdominal Pain	2
406831_4	Abdominal Pain	4
39888_2	Abdominal Pain	2
209009_6	Abdominal Pain	2
442745_9	Abdominal Pain	2
393877_3	Abdominal Pain	2
489514_4	Abdominal Pain	2
394741_25	Abdominal Pain	2
12866_3	Abdominal Pain	4
278526_50	Abdominal Pain	2
491599_9	Abdominal Pain	2
260796_1	Abdominal Pain	2
403022_2	Abdominal Pain	2
145344_2	Abdominal Pain	2
440258_1	Abdominal Pain	2
346322_7	Abdominal Pain	2
223256_10	Abdominal Pain	2
399028_1	Abdominal Pain	2
491573_1	Abdominal Pain	2
51714_1	Abdominal Pain	2
296688_1	Abdominal Pain	2
445734_7	Abdominal Pain	2
208867_4	Abdominal Pain	2
466878_3	Abdominal Pain	2
358629_3	Abdominal Pain	2
132534_3	Abdominal Pain	2
215685_8	Abdominal Pain	2
458238_7	Abdominal Pain	2
493890_2	Abdominal Pain	2
433055_19	Abdominal Pain	2
432079_8	Abdominal Pain	4
23469_1	Abdominal Pain	2
429033_2	Abdominal Pain	2
418060_7	Abdominal Pain	2
485554_7	Abdominal Pain	4
101922_2	Abdominal Pain	2
337576_7	Abdominal Pain	2
411540_1	Abdominal Pain	2
412401_2	Abdominal Pain	2
55684_3	Abdominal Pain	2
146620_2	Abdominal Pain	2
377641_3	Abdominal Pain	2
283646_2	Abdominal Pain	2
125015_3	Abdominal Pain	2
131121_28	Abdominal Pain	2
72669_9	Abdominal Pain	2
264116_3	Abdominal Pain	1
491164_5	Abdominal Pain	2
341102_5	Abdominal Pain	2
393867_1	Abdominal Pain	2
173285_8	Abdominal Pain	2
406224_1	Abdominal Pain	2
386881_1	Abdominal Pain	2
82372_8	Abdominal Pain	2
487379_1	Abdominal Pain	2
126020_4	Abdominal Pain	2
272226_2	Abdominal Pain	2
3269_5	Abdominal Pain	2
483682_3	Abdominal Pain	2
98030_4	Abdominal Pain	2
349505_3	Abdominal Pain	4
265096_2	Abdominal Pain	2
418242_2	Abdominal Pain	2
301946_3	Abdominal Pain	2
277046_9	Abdominal Pain	1
25580_1	Abdominal Pain	4
35358_3	Abdominal Pain	2
81742_3	Abdominal Pain	2
104919_9	Abdominal Pain	3
128762_10	Abdominal Pain	2
446770_9	Abdominal Pain	4
229749_3	Abdominal Pain	2
437610_2	Abdominal Pain	2
264444_3	Abdominal Pain	2
478969_8	Abdominal Pain	2
338675_13	Abdominal Pain	1
66871_7	Abdominal Pain	2
39428_5	Abdominal Pain	2
326417_8	Abdominal Pain	2
419151_1	Abdominal Pain	2
320288_17	Abdominal Pain	2
441449_2	Abdominal Pain	2
409207_14	Abdominal Pain	2
261913_1	Abdominal Pain	2
273833_8	Abdominal Pain	2
443845_3	Abdominal Pain	1
397442_3	Abdominal Pain	3
425566_10	Abdominal Pain	2
350058_4	Abdominal Pain	2
433055_26	Abdominal Pain	4
386511_4	Abdominal Pain	2
109999_6	Abdominal Pain	2
154462_1	Abdominal Pain	2
230103_3	Abdominal Pain	2
231822_6	Abdominal Pain	2
34879_1	Abdominal Pain	2
69836_2	Abdominal Pain	2
319423_6	Abdominal Pain	2
219254_5	Abdominal Pain	2
115792_3	Abdominal Pain	2
127142_3	Abdominal Pain	4
410731_7	Abdominal Pain	2
189181_21	Abdominal Pain	2
226025_6	Abdominal Pain	2
89720_4	Abdominal Pain	2
94504_1	Abdominal Pain	2
355888_11	Abdominal Pain	2
410015_8	Abdominal Pain	2
247938_9	Abdominal Pain	2
149299_10	Abdominal Pain	2
9259_1	Abdominal Pain	2
405133_3	Abdominal Pain	2
438052_4	Abdominal Pain	2
474499_6	Abdominal Pain	2
127110_10	Abdominal Pain	2
431833_3	Abdominal Pain	2
264858_2	Abdominal Pain	2
9710_1	Abdominal Pain	2
293462_1	Abdominal Pain	2
336937_2	Abdominal Pain	2
24968_2	Abdominal Pain	2
265909_1	Abdominal Pain	2
110945_9	Abdominal Pain	2
306702_15	Abdominal Pain	2
379995_7	Abdominal Pain	2
418826_2	Abdominal Pain	2
416139_10	Abdominal Pain	2
473572_3	Abdominal Pain	2
60841_2	Abdominal Pain	2
435875_8	Abdominal Pain	2
444242_17	Abdominal Pain	2
123911_1	Abdominal Pain	2
454175_1	Abdominal Pain	2
147035_1	Abdominal Pain	2
429405_7	Abdominal Pain	2
277801_3	Abdominal Pain	2
376545_6	Abdominal Pain	2
333025_2	Abdominal Pain	2
484240_2	Abdominal Pain	2
39339_6	Abdominal Pain	2
265232_1	Abdominal Pain	2
443749_5	Abdominal Pain	2
170806_3	Abdominal Pain	2
151872_2	Abdominal Pain	2
90890_7	Abdominal Pain	2
294225_4	Abdominal Pain	2
453869_1	Abdominal Pain	2
450494_4	Abdominal Pain	2
235315_4	Abdominal Pain	2
33210_3	Abdominal Pain	4
305460_3	Abdominal Pain	2
280650_3	Abdominal Pain	2
154541_1	Abdominal Pain	2
38500_2	Abdominal Pain	2
237268_2	Abdominal Pain	2
72504_9	Abdominal Pain	2
312988_1	Abdominal Pain	2
37789_9	Abdominal Pain	2
293398_14	Abdominal Pain	3
385585_6	Abdominal Pain	2
60862_1	Abdominal Pain	2
453295_2	Abdominal Pain	2
141556_19	Abdominal Pain	2
295025_1	Abdominal Pain	3
162931_8	Abdominal Pain	2
148490_2	Abdominal Pain	2
83709_5	Abdominal Pain	2
162776_6	Abdominal Pain	2
322300_1	Abdominal Pain	2
145546_33	Abdominal Pain	2
345724_6	Abdominal Pain	2
435843_12	Abdominal Pain	2
419203_4	Abdominal Pain	2
319985_16	Abdominal Pain	2
109730_1	Abdominal Pain	2
366141_2	Abdominal Pain	2
421717_2	Abdominal Pain	2
285816_6	Abdominal Pain	2
229018_2	Abdominal Pain	2
421685_5	Abdominal Pain	2
316344_37	Abdominal Pain	2
440477_2	Abdominal Pain	2
83056_5	Abdominal Pain	2
379742_38	Abdominal Pain	2
432266_4	Abdominal Pain	2
230581_1	Abdominal Pain	2
135627_8	Abdominal Pain	2
75199_3	Abdominal Pain	2
347843_2	Abdominal Pain	2
191987_1	Abdominal Pain	2
380940_10	Abdominal Pain	2
155268_8	Abdominal Pain	2
423441_22	Abdominal Pain	2
474141_3	Abdominal Pain	2
52964_1	Abdominal Pain	2
146020_46	Abdominal Pain	2
406476_7	Abdominal Pain	2
424631_23	Abdominal Pain	2
39020_2	Abdominal Pain	2
114236_1	Abdominal Pain	2
175754_1	Abdominal Pain	2
431577_7	Abdominal Pain	2
103192_14	Abdominal Pain	2
233174_12	Abdominal Pain	2
29916_1	Abdominal Pain	3
122572_7	Abdominal Pain	3
223806_12	Abdominal Pain	2
191987_3	Abdominal Pain	2
242020_1	Abdominal Pain	2
306548_3	Abdominal Pain	2
5876_3	Abdominal Pain	2
468607_26	Abdominal Pain	2
442923_3	Abdominal Pain	3
105993_1	Abdominal Pain	2
158563_1	Abdominal Pain	2
244913_4	Abdominal Pain	3
258115_3	Abdominal Pain	2
310732_5	Abdominal Pain	2
474605_6	Abdominal Pain	2
110116_1	Abdominal Pain	2
345225_2	Abdominal Pain	2
270877_1	Abdominal Pain	2
95100_1	Abdominal Pain	3
131815_15	Abdominal Pain	2
233174_16	Abdominal Pain	2
200307_1	Abdominal Pain	2
434864_15	Abdominal Pain	2
340833_5	Abdominal Pain	2
255706_1	Abdominal Pain	2
27125_2	Abdominal Pain	2
464660_1	Abdominal Pain	2
484046_40	Abdominal Pain	2
394566_2	Abdominal Pain	2
11065_1	Abdominal Pain	2
431893_1	Abdominal Pain	2
391417_2	Abdominal Pain	2
480507_10	Abdominal Pain	2
501670_1	Abdominal Pain	2
199234_1	Abdominal Pain	2
123085_1	Abdominal Pain	2
275920_2	Abdominal Pain	2
278739_1	Abdominal Pain	2
401243_9	Abdominal Pain	2
377222_4	Abdominal Pain	2
449468_3	Abdominal Pain	2
495356_10	Abdominal Pain	2
448544_2	Abdominal Pain	2
243024_21	Abdominal Pain	2
395398_4	Abdominal Pain	2
296117_6	Abdominal Pain	2
431983_2	Abdominal Pain	2
408600_1	Abdominal Pain	2
419629_1	Abdominal Pain	2
493445_1	Abdominal Pain	2
456891_2	Abdominal Pain	2
448909_1	Abdominal Pain	2
449762_30	Abdominal Pain	2
37282_2	Abdominal Pain	2
486316_9	Abdominal Pain	2
192292_2	Abdominal Pain	2
388576_3	Abdominal Pain	2
433628_1	Abdominal Pain	4
314589_16	Abdominal Pain	2
426331_8	Abdominal Pain	2
94320_9	Abdominal Pain	2
376667_3	Abdominal Pain	2
501123_23	Abdominal Pain	2
230034_11	Abdominal Pain	2
488260_4	Abdominal Pain	2
362020_6	Abdominal Pain	2
221103_1	Abdominal Pain	4
162099_2	Abdominal Pain	2
486878_7	Abdominal Pain	2
480087_1	Abdominal Pain	2
268417_5	Abdominal Pain	4
370171_1	Abdominal Pain	2
499100_1	Abdominal Pain	4
359416_4	Abdominal Pain	2
482662_12	Abdominal Pain	2
443896_5	Abdominal Pain	2
84168_7	Abdominal Pain	2
53862_3	Abdominal Pain	2
409621_5	Abdominal Pain	2
453572_9	Abdominal Pain	2
96705_1	Abdominal Pain	2
458740_3	Abdominal Pain	2
275618_10	Abdominal Pain	2
496647_3	Abdominal Pain	2
277431_1	Abdominal Pain	2
501633_3	Abdominal Pain	2
237881_1	Abdominal Pain	2
132694_10	Abdominal Pain	2
126019_2	Abdominal Pain	2
373419_1	Abdominal Pain	2
335345_1	Abdominal Pain	4
474049_1	Abdominal Pain	2
204306_3	Abdominal Pain	2
216579_6	Abdominal Pain	2
431478_2	Abdominal Pain	2
26829_3	Abdominal Pain	4
200666_4	Abdominal Pain	2
229994_1	Abdominal Pain	2
135256_3	Abdominal Pain	2
471712_6	Abdominal Pain	2
268417_6	Abdominal Pain	4
294395_4	Abdominal Pain	2
373124_8	Abdominal Pain	2
208170_6	Abdominal Pain	2
166135_1	Abdominal Pain	2
333_1	Abdominal Pain	2
213686_14	Abdominal Pain	2
75505_1	Abdominal Pain	2
194760_11	Abdominal Pain	2
449828_6	Abdominal Pain	2
423577_2	Abdominal Pain	2
464426_4	Abdominal Pain	2
208170_7	Abdominal Pain	2
111269_1	Abdominal Pain	2
131511_2	Abdominal Pain	2
163863_1	Abdominal Pain	2
452323_4	Abdominal Pain	2
268789_1	Abdominal Pain	2
70434_1	Abdominal Pain	2
163908_9	Abdominal Pain	4
250065_1	Abdominal Pain	2
482404_2	Abdominal Pain	4
270599_10	Abdominal Pain	4
144682_1	Abdominal Pain	2
96072_4	Abdominal Pain	2
415808_1	Abdominal Pain	2
414357_6	Abdominal Pain	4
69714_2	Abdominal Pain	2
44223_2	Abdominal Pain	2
151020_4	Abdominal Pain	2
21349_7	Abdominal Pain	2
498181_4	Abdominal Pain	2
45177_2	Abdominal Pain	2
27224_3	Abdominal Pain	2
297437_16	Abdominal Pain	2
162105_5	Abdominal Pain	2
434258_6	Abdominal Pain	2
375972_2	Abdominal Pain	2
302223_4	Abdominal Pain	2
168620_1	Abdominal Pain	2
112097_1	Abdominal Pain	3
206692_1	Abdominal Pain	2
91279_1	Abdominal Pain	2
87810_2	Abdominal Pain	2
223596_1	Abdominal Pain	2
490750_13	Abdominal Pain	2
81045_5	Abdominal Pain	2
460768_3	Abdominal Pain	2
450843_5	Abdominal Pain	2
40266_9	Abdominal Pain	2
332209_13	Abdominal Pain	2
2702_8	Abdominal Pain	2
286278_1	Abdominal Pain	2
310501_1	Abdominal Pain	3
419136_2	Abdominal Pain	2
386730_2	Abdominal Pain	2
222443_4	Abdominal Pain	2
337251_4	Abdominal Pain	2
120261_4	Abdominal Pain	2
87070_2	Abdominal Pain	4
290191_2	Abdominal Pain	2
418374_1	Abdominal Pain	4
68876_4	Abdominal Pain	2
486577_19	Abdominal Pain	2
469151_25	Abdominal Pain	2
239084_1	Abdominal Pain	2
497439_1	Abdominal Pain	2
95266_2	Abdominal Pain	2
144154_2	Abdominal Pain	2
148409_5	Abdominal Pain	2
101846_1	Abdominal Pain	2
453570_4	Abdominal Pain	2
341377_7	Abdominal Pain	2
477088_10	Abdominal Pain	2
18532_4	Abdominal Pain	2
438802_3	Abdominal Pain	2
311668_6	Abdominal Pain	2
464372_6	Abdominal Pain	2
448526_3	Abdominal Pain	2
77098_5	Abdominal Pain	2
78407_9	Abdominal Pain	2
206459_3	Abdominal Pain	2
236601_4	Abdominal Pain	2
94913_2	Abdominal Pain	2
374022_4	Abdominal Pain	2
476634_4	Abdominal Pain	2
434864_25	Abdominal Pain	2
374934_8	Abdominal Pain	2
59145_14	Abdominal Pain	2
202254_2	Abdominal Pain	2
163896_1	Abdominal Pain	2
160440_1	Abdominal Pain	2
269641_23	Abdominal Pain	2
276514_6	Abdominal Pain	2
470811_11	Abdominal Pain	2
455626_11	Abdominal Pain	2
106565_1	Abdominal Pain	3
488346_7	Abdominal Pain	1
416884_9	Abdominal Pain	2
76601_6	Abdominal Pain	2
294337_2	Abdominal Pain	2
33464_5	Abdominal Pain	2
414160_1	Abdominal Pain	2
109940_4	Abdominal Pain	2
488430_5	Abdominal Pain	2
164238_2	Abdominal Pain	4
394467_6	Abdominal Pain	2
432847_6	Abdominal Pain	2
409449_4	Abdominal Pain	2
38915_3	Abdominal Pain	2
323254_1	Abdominal Pain	2
154096_1	Abdominal Pain	2
376154_2	Abdominal Pain	2
40649_6	Abdominal Pain	2
316732_2	Abdominal Pain	2
208187_1	Abdominal Pain	2
271109_1	Abdominal Pain	2
427808_6	Abdominal Pain	2
24965_2	Abdominal Pain	2
129708_7	Abdominal Pain	2
367099_1	Abdominal Pain	2
204924_2	Abdominal Pain	3
140677_3	Abdominal Pain	2
154601_4	Abdominal Pain	4
412714_3	Abdominal Pain	2
132416_12	Abdominal Pain	2
272741_10	Abdominal Pain	2
254011_3	Abdominal Pain	2
460600_2	Abdominal Pain	2
300468_11	Abdominal Pain	2
172055_2	Abdominal Pain	2
236029_2	Abdominal Pain	2
447302_6	Abdominal Pain	2
115646_3	Abdominal Pain	2
37565_3	Abdominal Pain	2
414664_7	Abdominal Pain	2
357498_2	Abdominal Pain	2
437742_4	Abdominal Pain	2
275616_2	Abdominal Pain	2
167884_1	Abdominal Pain	2
33205_32	Abdominal Pain	2
162034_5	Abdominal Pain	2
446777_1	Abdominal Pain	2
491446_2	Abdominal Pain	2
418844_15	Abdominal Pain	4
152648_9	Abdominal Pain	2
433609_1	Abdominal Pain	2
388975_5	Abdominal Pain	2
459175_1	Abdominal Pain	1
132876_9	Abdominal Pain	2
121016_2	Abdominal Pain	4
433174_8	Abdominal Pain	2
65997_21	Abdominal Pain	2
448195_11	Abdominal Pain	2
43070_1	Abdominal Pain	2
205708_1	Abdominal Pain	2
464347_7	Abdominal Pain	2
215283_17	Abdominal Pain	2
69012_11	Abdominal Pain	2
121903_1	Abdominal Pain	2
343182_1	Abdominal Pain	2
17631_4	Abdominal Pain	2
432181_10	Abdominal Pain	2
152125_31	Abdominal Pain	2
46275_1	Abdominal Pain	2
485843_5	Abdominal Pain	2
205182_5	Abdominal Pain	2
435795_2	Abdominal Pain	2
96025_3	Abdominal Pain	2
440088_6	Abdominal Pain	2
487479_2	Abdominal Pain	2
192822_6	Abdominal Pain	2
297710_1	Abdominal Pain	2
84168_10	Abdominal Pain	2
421079_1	Abdominal Pain	2
436472_4	Abdominal Pain	2
214148_1	Abdominal Pain	2
198260_6	Abdominal Pain	2
123779_15	Abdominal Pain	4
265428_27	Abdominal Pain	2
401665_4	Abdominal Pain	2
472616_6	Abdominal Pain	2
122706_5	Abdominal Pain	2
342387_2	Abdominal Pain	2
347186_4	Abdominal Pain	2
283199_14	Abdominal Pain	4
395342_1	Abdominal Pain	2
93150_7	Abdominal Pain	2
384998_5	Abdominal Pain	2
341102_7	Abdominal Pain	2
486487_10	Abdominal Pain	1
404654_8	Abdominal Pain	2
169727_3	Abdominal Pain	2
444807_7	Abdominal Pain	2
203870_2	Abdominal Pain	2
358547_10	Abdominal Pain	2
292567_4	Abdominal Pain	2
209016_1	Abdominal Pain	2
411768_3	Abdominal Pain	2
20309_10	Abdominal Pain	2
166694_1	Abdominal Pain	2
430640_1	Abdominal Pain	4
77358_18	Abdominal Pain	2
152714_3	Abdominal Pain	2
410326_23	Abdominal Pain	2
420549_2	Abdominal Pain	2
356608_1	Abdominal Pain	2
65997_23	Abdominal Pain	2
159536_2	Abdominal Pain	2
290963_1	Abdominal Pain	2
95974_5	Abdominal Pain	2
423943_3	Abdominal Pain	2
37892_25	Abdominal Pain	2
62237_1	Abdominal Pain	2
131552_4	Abdominal Pain	2
485085_2	Abdominal Pain	2
90563_4	Abdominal Pain	1
399542_2	Abdominal Pain	2
348421_6	Abdominal Pain	2
453535_1	Abdominal Pain	2
114937_2	Abdominal Pain	2
451611_2	Abdominal Pain	2
113557_1	Abdominal Pain	2
348456_4	Abdominal Pain	2
326557_3	Abdominal Pain	2
67695_5	Abdominal Pain	2
286297_1	Abdominal Pain	2
245355_5	Abdominal Pain	2
436464_12	Abdominal Pain	2
55026_9	Abdominal Pain	2
484619_2	Abdominal Pain	2
473886_2	Abdominal Pain	2
312633_2	Abdominal Pain	2
167004_2	Abdominal Pain	2
131552_5	Abdominal Pain	2
358715_2	Abdominal Pain	2
144659_3	Abdominal Pain	2
359575_2	Abdominal Pain	2
311274_1	Abdominal Pain	2
229571_2	Abdominal Pain	2
85987_5	Abdominal Pain	2
472684_1	Abdominal Pain	2
176095_1	Abdominal Pain	2
242176_2	Abdominal Pain	4
42007_7	Abdominal Pain	2
278079_6	Abdominal Pain	2
7685_9	Abdominal Pain	2
62789_1	Abdominal Pain	4
353331_1	Abdominal Pain	2
444115_31	Abdominal Pain	2
219968_3	Abdominal Pain	2
291738_11	Abdominal Pain	2
316074_3	Abdominal Pain	2
313969_3	Abdominal Pain	2
133324_13	Abdominal Pain	2
233291_6	Abdominal Pain	2
266391_14	Abdominal Pain	2
436347_4	Abdominal Pain	2
501221_3	Abdominal Pain	2
282740_6	Abdominal Pain	2
189679_1	Abdominal Pain	2
457276_1	Abdominal Pain	3
309716_26	Abdominal Pain	2
239262_3	Abdominal Pain	2
105896_22	Abdominal Pain	2
158155_1	Abdominal Pain	2
303424_10	Abdominal Pain	2
323412_5	Abdominal Pain	2
132005_2	Abdominal Pain	2
181854_1	Abdominal Pain	2
382205_5	Abdominal Pain	4
428313_2	Abdominal Pain	2
237405_8	Abdominal Pain	2
330596_6	Abdominal Pain	2
187795_4	Abdominal Pain	2
444336_2	Abdominal Pain	2
403162_4	Abdominal Pain	2
36748_1	Abdominal Pain	2
74782_2	Abdominal Pain	4
137322_2	Abdominal Pain	2
403611_11	Abdominal Pain	2
214522_5	Abdominal Pain	2
301846_3	Abdominal Pain	2
70402_4	Abdominal Pain	2
141805_5	Abdominal Pain	4
386517_3	Abdominal Pain	2
230027_13	Abdominal Pain	4
75727_1	Abdominal Pain	2
84232_12	Abdominal Pain	2
364261_1	Abdominal Pain	2
439464_8	Abdominal Pain	2
276442_4	Abdominal Pain	2
498787_20	Abdominal Pain	2
485718_3	Abdominal Pain	3
400738_1	Abdominal Pain	2
263836_2	Abdominal Pain	2
349598_8	Abdominal Pain	2
196048_2	Abdominal Pain	2
384288_6	Abdominal Pain	2
246405_5	Abdominal Pain	4
309716_31	Abdominal Pain	2
29208_24	Abdominal Pain	4
469698_3	Abdominal Pain	2
418420_8	Abdominal Pain	2
151739_5	Abdominal Pain	2
240949_23	Abdominal Pain	2
52669_4	Abdominal Pain	2
108336_2	Abdominal Pain	4
67434_4	Abdominal Pain	2
364093_1	Abdominal Pain	2
305155_1	Abdominal Pain	2
142518_1	Abdominal Pain	2
258123_35	Abdominal Pain	2
418522_6	Abdominal Pain	2
237540_14	Abdominal Pain	2
135747_20	Abdominal Pain	2
152452_1	Abdominal Pain	2
307020_1	Abdominal Pain	2
90435_2	Abdominal Pain	2
326478_5	Abdominal Pain	2
288782_3	Abdominal Pain	2
174016_10	Abdominal Pain	2
211775_6	Abdominal Pain	2
331512_4	Abdominal Pain	2
354285_15	Abdominal Pain	2
128261_4	Abdominal Pain	2
430095_6	Abdominal Pain	2
330986_5	Abdominal Pain	2
17245_3	Abdominal Pain	2
390499_3	Abdominal Pain	2
303256_3	Abdominal Pain	2
181518_5	Abdominal Pain	2
89612_29	Abdominal Pain	2
265996_4	Abdominal Pain	2
1386_5	Abdominal Pain	2
38665_4	Abdominal Pain	2
66677_3	Abdominal Pain	2
150883_1	Abdominal Pain	2
88465_1	Abdominal Pain	4
448933_7	Abdominal Pain	2
406182_3	Abdominal Pain	2
97182_7	Abdominal Pain	2
258123_36	Abdominal Pain	2
449940_5	Abdominal Pain	2
75524_2	Abdominal Pain	2
37928_5	Abdominal Pain	2
484674_7	Abdominal Pain	2
337686_13	Abdominal Pain	2
16960_12	Abdominal Pain	2
203823_4	Abdominal Pain	2
438704_4	Abdominal Pain	2
73436_2	Abdominal Pain	2
289718_2	Abdominal Pain	2
407015_6	Abdominal Pain	2
484923_5	Abdominal Pain	2
35861_3	Abdominal Pain	2
134853_4	Abdominal Pain	2
84232_19	Abdominal Pain	2
77450_1	Abdominal Pain	2
213686_19	Abdominal Pain	2
149976_3	Abdominal Pain	2
335201_7	Abdominal Pain	2
9144_4	Abdominal Pain	2
417903_4	Abdominal Pain	2
135067_3	Abdominal Pain	2
438023_4	Abdominal Pain	2
316895_1	Abdominal Pain	2
346731_2	Abdominal Pain	2
191223_4	Abdominal Pain	2
255418_11	Abdominal Pain	2
272751_1	Abdominal Pain	4
396104_3	Abdominal Pain	2
361369_9	Abdominal Pain	2
381300_2	Abdominal Pain	2
103741_4	Abdominal Pain	2
133109_9	Abdominal Pain	2
260438_3	Abdominal Pain	2
172184_3	Abdominal Pain	2
498046_7	Abdominal Pain	2
363641_6	Abdominal Pain	4
303388_14	Abdominal Pain	2
421669_1	Abdominal Pain	2
242629_2	Abdominal Pain	2
123465_1	Abdominal Pain	2
386889_2	Abdominal Pain	2
309344_1	Abdominal Pain	2
425528_3	Abdominal Pain	2
30447_14	Abdominal Pain	2
456528_9	Abdominal Pain	2
19857_5	Abdominal Pain	2
448849_1	Abdominal Pain	2
363829_2	Abdominal Pain	2
263115_14	Abdominal Pain	2
67338_4	Abdominal Pain	2
325479_2	Abdominal Pain	2
11824_5	Abdominal Pain	2
458478_1	Abdominal Pain	4
485487_4	Abdominal Pain	2
499560_8	Abdominal Pain	2
462214_7	Abdominal Pain	2
282461_2	Abdominal Pain	4
333310_1	Abdominal Pain	4
491094_11	Abdominal Pain	2
325862_1	Abdominal Pain	2
458577_5	Abdominal Pain	2
9109_9	Abdominal Pain	2
124979_3	Abdominal Pain	2
111228_10	Abdominal Pain	2
291949_9	Abdominal Pain	2
406825_35	Abdominal Pain	2
37364_2	Abdominal Pain	4
426191_9	Abdominal Pain	2
36837_1	Abdominal Pain	2
415033_8	Abdominal Pain	2
265722_2	Abdominal Pain	2
497854_3	Abdominal Pain	2
153473_8	Abdominal Pain	2
379267_28	Abdominal Pain	2
344257_7	Abdominal Pain	2
447150_11	Abdominal Pain	2
429933_3	Abdominal Pain	2
180547_4	Abdominal Pain	2
218632_8	Abdominal Pain	2
116446_2	Abdominal Pain	2
41145_8	Abdominal Pain	2
27838_7	Abdominal Pain	2
355276_3	Abdominal Pain	2
5169_18	Abdominal Pain	2
121150_1	Abdominal Pain	2
78530_9	Abdominal Pain	2
344593_9	Abdominal Pain	2
77657_11	Abdominal Pain	2
3237_5	Abdominal Pain	2
176842_2	Abdominal Pain	2
403470_7	Abdominal Pain	2
285295_10	Abdominal Pain	2
1104_1	Abdominal Pain	2
383486_1	Abdominal Pain	2
146153_10	Abdominal Pain	4
42931_14	Abdominal Pain	4
397999_1	Abdominal Pain	2
119124_44	Abdominal Pain	2
224449_23	Abdominal Pain	4
217477_6	Abdominal Pain	2
332926_23	Abdominal Pain	2
485089_10	Abdominal Pain	2
237937_1	Abdominal Pain	2
328337_9	Abdominal Pain	2
151741_7	Abdominal Pain	2
8751_3	Abdominal Pain	2
300566_3	Abdominal Pain	1
326192_7	Abdominal Pain	2
305840_4	Abdominal Pain	2
413130_5	Abdominal Pain	2
242705_7	Abdominal Pain	2
129503_1	Abdominal Pain	2
432694_10	Abdominal Pain	4
146071_4	Abdominal Pain	2
76551_10	Abdominal Pain	2
366528_3	Abdominal Pain	2
45521_1	Abdominal Pain	4
187899_1	Abdominal Pain	2
237936_2	Abdominal Pain	2
389422_27	Abdominal Pain	2
281927_4	Abdominal Pain	2
402435_1	Abdominal Pain	2
366504_7	Abdominal Pain	2
328549_6	Abdominal Pain	2
497533_8	Abdominal Pain	2
448503_5	Abdominal Pain	2
486529_8	Abdominal Pain	2
346338_6	Abdominal Pain	3
266194_4	Abdominal Pain	2
336529_2	Abdominal Pain	2
358873_2	Abdominal Pain	2
361107_5	Abdominal Pain	2
337480_11	Abdominal Pain	2
150058_7	Abdominal Pain	2
82695_1	Abdominal Pain	2
196756_14	Abdominal Pain	2
217039_10	Abdominal Pain	2
439294_6	Abdominal Pain	2
5194_3	Abdominal Pain	2
223946_7	Abdominal Pain	2
270173_6	Abdominal Pain	2
437825_2	Abdominal Pain	2
501551_3	Abdominal Pain	2
145121_14	Abdominal Pain	2
59184_1	Abdominal Pain	2
177799_5	Abdominal Pain	2
74647_12	Abdominal Pain	2
315452_5	Abdominal Pain	2
338831_10	Abdominal Pain	2
81209_23	Abdominal Pain	4
3750_5	Abdominal Pain	4
18294_19	Abdominal Pain	2
131495_4	Abdominal Pain	2
361200_10	Abdominal Pain	2
465941_1	Abdominal Pain	2
47474_4	Abdominal Pain	2
463861_1	Abdominal Pain	2
195646_2	Abdominal Pain	4
368665_11	Abdominal Pain	2
90672_6	Abdominal Pain	2
413494_28	Abdominal Pain	2
32299_5	Abdominal Pain	2
361487_2	Abdominal Pain	4
211864_3	Abdominal Pain	2
490858_27	Abdominal Pain	2
191277_2	Abdominal Pain	2
181969_25	Abdominal Pain	1
454917_2	Abdominal Pain	2
209994_5	Abdominal Pain	2
332006_26	Abdominal Pain	2
56365_1	Abdominal Pain	2
188782_2	Abdominal Pain	2
447978_7	Abdominal Pain	4
417785_8	Abdominal Pain	2
311162_2	Abdominal Pain	2
203554_2	Abdominal Pain	4
478484_4	Abdominal Pain	1
354291_5	Abdominal Pain	2
353451_8	Abdominal Pain	2
201649_7	Abdominal Pain	2
466180_4	Abdominal Pain	2
83805_15	Abdominal Pain	2
100482_1	Abdominal Pain	2
190141_1	Abdominal Pain	2
382215_2	Abdominal Pain	2
362123_5	Abdominal Pain	2
430886_10	Abdominal Pain	2
381590_5	Abdominal Pain	2
279178_1	Abdominal Pain	2
80098_8	Abdominal Pain	2
200785_27	Abdominal Pain	2
30560_7	Abdominal Pain	2
388357_5	Abdominal Pain	2
206509_11	Abdominal Pain	2
468595_6	Abdominal Pain	2
354268_3	Abdominal Pain	2
281830_1	Abdominal Pain	2
402041_5	Abdominal Pain	2
442981_1	Abdominal Pain	2
117240_11	Abdominal Pain	2
235040_5	Abdominal Pain	2
394644_2	Abdominal Pain	2
454011_12	Abdominal Pain	2
435481_5	Abdominal Pain	2
300468_16	Abdominal Pain	2
220034_1	Abdominal Pain	2
296586_3	Abdominal Pain	2
155115_11	Abdominal Pain	2
332672_1	Abdominal Pain	2
458499_2	Abdominal Pain	2
153484_3	Abdominal Pain	2
427483_9	Abdominal Pain	2
123483_7	Abdominal Pain	2
21450_16	Abdominal Pain	2
110452_1	Abdominal Pain	1
58311_1	Abdominal Pain	2
70950_8	Abdominal Pain	2
319251_2	Abdominal Pain	1
153395_8	Abdominal Pain	2
457160_10	Abdominal Pain	2
33709_1	Abdominal Pain	2
243309_2	Abdominal Pain	2
61726_5	Abdominal Pain	3
57687_4	Abdominal Pain	2
221962_9	Abdominal Pain	2
33676_1	Abdominal Pain	2
437884_2	Abdominal Pain	2
281014_2	Abdominal Pain	2
328504_6	Abdominal Pain	2
165553_2	Abdominal Pain	2
321620_2	Abdominal Pain	4
98082_1	Abdominal Pain	2
186069_2	Abdominal Pain	2
31577_2	Abdominal Pain	2
369461_11	Abdominal Pain	2
377090_2	Abdominal Pain	2
254627_1	Abdominal Pain	2
253894_12	Abdominal Pain	2
133302_5	Abdominal Pain	2
372796_5	Abdominal Pain	2
167636_1	Abdominal Pain	4
307004_9	Abdominal Pain	2
453126_1	Abdominal Pain	2
44193_10	Abdominal Pain	2
48359_1	Abdominal Pain	4
285308_8	Abdominal Pain	2
287099_1	Abdominal Pain	2
397461_4	Abdominal Pain	2
244192_2	Abdominal Pain	2
466938_4	Abdominal Pain	2
476167_1	Abdominal Pain	2
410246_1	Abdominal Pain	2
401507_5	Abdominal Pain	2
32220_4	Abdominal Pain	2
286971_15	Abdominal Pain	2
201698_3	Abdominal Pain	2
427577_2	Abdominal Pain	4
491288_1	Abdominal Pain	2
371823_1	Abdominal Pain	3
432425_1	Abdominal Pain	3
363780_1	Abdominal Pain	2
413875_1	Abdominal Pain	4
498724_1	Abdominal Pain	2
487747_1	Abdominal Pain	2
147574_1	Abdominal Pain	4
419137_1	Abdominal Pain	4
352385_1	Abdominal Pain	2
152202_2	Abdominal Pain	4
132981_1	Abdominal Pain	3
460929_1	Abdominal Pain	2
206779_1	Abdominal Pain	2
455676_1	Abdominal Pain	3
399116_1	Abdominal Pain	3
499810_2	Abdominal Pain	4
439126_1	Abdominal Pain	1
67394_1	Abdominal Pain	1
364257_7	Abdominal Pain	4
385746_1	Abdominal Pain	2
389927_1	Abdominal Pain	3
448920_1	Abdominal Pain	2
444123_2	Abdominal Pain	1
433904_1	Abdominal Pain	2
370852_1	Abdominal Pain	1
206882_2	Abdominal Pain	4
361457_1	Abdominal Pain	3
435324_1	Abdominal Pain	2
491284_1	Abdominal Pain	2
282067_1	Abdominal Pain	2
362112_1	Abdominal Pain	1
319083_1	Abdominal Pain	2
117820_1	Abdominal Pain	2
491737_1	Abdominal Pain	1
17758_1	Abdominal Pain	2
277459_2	Abdominal Pain	2
470309_2	Abdominal Pain	3
365981_1	Abdominal Pain	2
153663_1	Abdominal Pain	4
470309_3	Abdominal Pain	3
417316_1	Abdominal Pain	1
370169_1	Abdominal Pain	2
501548_1	Abdominal Pain	2
457212_1	Abdominal Pain	2
422297_1	Abdominal Pain	1
220956_1	Abdominal Pain	3
480348_1	Abdominal Pain	2
323012_1	Abdominal Pain	3
229255_3	Abdominal Pain	1
487215_2	Abdominal Pain	2
226503_1	Abdominal Pain	4
449424_5	Abdominal Pain	4
496814_2	Abdominal Pain	3
439278_1	Abdominal Pain	2
483764_1	Abdominal Pain	2
306276_1	Abdominal Pain	2
455909_1	Abdominal Pain	3
142782_1	Abdominal Pain	1
381625_2	Abdominal Pain	3
463446_3	Abdominal Pain	2
477325_3	Abdominal Pain	4
207681_1	Abdominal Pain	3
478940_3	Abdominal Pain	2
447785_1	Abdominal Pain	2
4952_1	Abdominal Pain	2
155700_2	Abdominal Pain	2
423126_1	Abdominal Pain	4
475496_1	Abdominal Pain	4
448776_1	Abdominal Pain	2
403662_2	Abdominal Pain	1
263909_1	Abdominal Pain	1
492938_1	Abdominal Pain	3
457438_1	Abdominal Pain	3
434427_4	Abdominal Pain	3
305035_1	Abdominal Pain	4
485812_3	Abdominal Pain	3
480888_1	Abdominal Pain	2
433775_1	Abdominal Pain	3
388308_1	Abdominal Pain	1
434806_1	Abdominal Pain	2
432477_5	Abdominal Pain	2
62942_2	Abdominal Pain	1
169723_6	Abdominal Pain	2
139365_2	Abdominal Pain	4
427256_1	Abdominal Pain	3
460042_1	Abdominal Pain	2
33082_3	Abdominal Pain	2
392952_4	Abdominal Pain	3
394478_6	Abdominal Pain	3
92466_1	Abdominal Pain	1
370650_1	Abdominal Pain	3
445541_1	Abdominal Pain	1
500359_4	Abdominal Pain	2
406983_1	Abdominal Pain	3
471643_1	Abdominal Pain	1
456313_2	Abdominal Pain	3
423355_1	Abdominal Pain	2
343853_1	Abdominal Pain	3
431512_1	Abdominal Pain	2
427362_1	Abdominal Pain	3
329515_1	Abdominal Pain	3
189721_1	Abdominal Pain	2
137497_1	Abdominal Pain	3
204750_1	Abdominal Pain	3
466639_1	Abdominal Pain	3
499584_1	Abdominal Pain	4
201407_3	Abdominal Pain	2
128951_3	Abdominal Pain	1
408127_1	Abdominal Pain	2
486312_2	Abdominal Pain	1
332078_3	Abdominal Pain	4
60405_1	Abdominal Pain	3
427720_2	Abdominal Pain	3
474846_1	Abdominal Pain	2
347235_1	Abdominal Pain	1
404704_1	Abdominal Pain	3
444315_1	Abdominal Pain	1
130966_1	Abdominal Pain	3
174985_1	Abdominal Pain	2
465390_1	Abdominal Pain	3
68570_4	Abdominal Pain	2
376237_2	Abdominal Pain	1
204916_2	Abdominal Pain	3
403455_1	Abdominal Pain	3
448694_1	Abdominal Pain	1
488117_1	Abdominal Pain	1
191570_7	Abdominal Pain	4
467292_3	Abdominal Pain	3
439253_1	Abdominal Pain	2
374658_1	Abdominal Pain	3
247749_2	Abdominal Pain	1
449424_8	Abdominal Pain	3
414636_2	Abdominal Pain	1
464927_2	Abdominal Pain	3
132245_1	Abdominal Pain	1
470747_1	Abdominal Pain	2
247098_1	Abdominal Pain	1
10597_2	Abdominal Pain	3
501451_1	Abdominal Pain	3
426228_2	Abdominal Pain	3
487180_2	Abdominal Pain	2
480338_1	Abdominal Pain	3
447293_2	Abdominal Pain	3
434916_3	Abdominal Pain	1
240361_1	Abdominal Pain	3
441168_5	Abdominal Pain	2
5152_1	Abdominal Pain	2
492545_1	Abdominal Pain	1
370166_4	Abdominal Pain	1
7194_1	Abdominal Pain	3
398308_7	Abdominal Pain	3
484882_1	Abdominal Pain	3
346848_1	Abdominal Pain	4
316245_1	Abdominal Pain	4
442532_1	Abdominal Pain	4
484860_1	Abdominal Pain	2
445540_5	Abdominal Pain	3
243888_1	Abdominal Pain	2
148497_1	Abdominal Pain	4
320893_1	Abdominal Pain	2
438085_1	Abdominal Pain	2
264699_3	Abdominal Pain	4
360233_4	Abdominal Pain	3
410647_3	Abdominal Pain	4
72255_2	Abdominal Pain	1
399642_1	Abdominal Pain	4
379567_1	Abdominal Pain	3
439760_1	Abdominal Pain	2
153413_1	Abdominal Pain	2
148589_2	Abdominal Pain	3
283430_8	Abdominal Pain	1
484562_3	Abdominal Pain	4
433925_1	Abdominal Pain	1
406024_1	Abdominal Pain	3
212907_5	Abdominal Pain	3
338574_1	Abdominal Pain	3
87534_2	Abdominal Pain	2
256017_2	Abdominal Pain	1
406596_2	Abdominal Pain	2
388194_2	Abdominal Pain	3
498726_1	Abdominal Pain	4
487942_1	Abdominal Pain	3
74240_5	Abdominal Pain	2
467352_1	Abdominal Pain	2
300463_1	Abdominal Pain	1
444308_3	Abdominal Pain	3
104604_1	Abdominal Pain	3
285335_2	Abdominal Pain	3
493354_1	Abdominal Pain	3
445696_2	Abdominal Pain	1
332151_2	Abdominal Pain	1
247674_2	Abdominal Pain	2
263731_4	Abdominal Pain	3
480752_1	Abdominal Pain	1
145733_6	Abdominal Pain	3
434968_6	Abdominal Pain	4
8155_1	Abdominal Pain	1
6872_2	Abdominal Pain	1
62904_3	Abdominal Pain	2
414563_1	Abdominal Pain	2
480542_2	Abdominal Pain	3
461660_2	Abdominal Pain	3
34981_1	Abdominal Pain	3
367604_1	Abdominal Pain	2
450696_4	Abdominal Pain	1
460076_1	Abdominal Pain	1
442127_1	Abdominal Pain	1
123906_4	Abdominal Pain	2
487365_1	Abdominal Pain	1
338613_1	Abdominal Pain	2
358533_1	Abdominal Pain	3
19546_1	Abdominal Pain	1
374507_2	Abdominal Pain	2
460073_2	Abdominal Pain	3
454272_3	Abdominal Pain	1
494965_1	Abdominal Pain	2
481694_1	Abdominal Pain	1
23425_1	Abdominal Pain	4
268689_2	Abdominal Pain	4
257026_1	Abdominal Pain	2
468350_1	Abdominal Pain	2
204264_3	Abdominal Pain	3
394014_1	Abdominal Pain	1
434809_6	Abdominal Pain	4
240021_3	Abdominal Pain	2
4229_1	Abdominal Pain	1
39647_4	Abdominal Pain	3
320914_1	Abdominal Pain	3
458952_2	Abdominal Pain	3
410218_3	Abdominal Pain	4
446369_3	Abdominal Pain	2
114070_1	Abdominal Pain	4
401245_1	Abdominal Pain	3
149997_1	Abdominal Pain	3
187537_3	Abdominal Pain	3
395453_1	Abdominal Pain	3
74226_2	Abdominal Pain	1
85468_1	Abdominal Pain	3
159559_1	Abdominal Pain	2
322595_1	Abdominal Pain	3
87114_2	Abdominal Pain	4
418284_4	Abdominal Pain	1
317359_1	Abdominal Pain	4
446365_1	Abdominal Pain	4
473299_1	Abdominal Pain	2
407861_4	Abdominal Pain	2
467572_1	Abdominal Pain	1
386513_3	Abdominal Pain	3
484556_12	Abdominal Pain	2
470855_1	Abdominal Pain	1
31208_5	Abdominal Pain	2
455730_1	Abdominal Pain	1
341669_1	Abdominal Pain	3
484335_1	Abdominal Pain	4
439263_1	Abdominal Pain	4
7366_1	Abdominal Pain	1
283948_1	Abdominal Pain	1
406241_1	Abdominal Pain	3
195987_1	Abdominal Pain	3
138828_1	Abdominal Pain	2
348510_2	Abdominal Pain	2
37892_8	Abdominal Pain	1
117661_5	Abdominal Pain	1
406144_4	Abdominal Pain	2
450583_1	Abdominal Pain	1
259288_3	Abdominal Pain	4
368440_3	Abdominal Pain	2
439220_1	Abdominal Pain	3
417414_2	Abdominal Pain	3
240293_2	Abdominal Pain	4
439333_4	Abdominal Pain	2
225600_1	Abdominal Pain	2
243059_1	Abdominal Pain	2
325566_1	Abdominal Pain	1
443551_1	Abdominal Pain	1
404357_1	Abdominal Pain	2
385918_1	Abdominal Pain	3
253910_1	Abdominal Pain	2
67034_8	Abdominal Pain	3
411157_3	Abdominal Pain	2
335380_4	Abdominal Pain	2
487167_1	Abdominal Pain	1
490395_5	Abdominal Pain	3
39449_1	Abdominal Pain	1
229849_1	Abdominal Pain	3
247699_1	Abdominal Pain	2
104033_5	Abdominal Pain	2
55655_1	Abdominal Pain	3
366516_1	Abdominal Pain	1
430750_3	Abdominal Pain	2
437954_3	Abdominal Pain	2
322589_1	Abdominal Pain	3
412930_6	Abdominal Pain	1
374043_2	Abdominal Pain	3
482231_5	Abdominal Pain	3
173243_1	Abdominal Pain	3
443542_1	Abdominal Pain	2
435776_2	Abdominal Pain	2
387362_4	Abdominal Pain	3
405967_6	Abdominal Pain	1
262955_1	Abdominal Pain	2
269825_20	Abdominal Pain	3
261640_5	Abdominal Pain	3
407565_4	Abdominal Pain	2
479055_2	Abdominal Pain	3
478182_1	Abdominal Pain	1
478108_2	Abdominal Pain	2
420117_1	Abdominal Pain	3
173032_4	Abdominal Pain	3
453828_10	Abdominal Pain	2
50216_3	Abdominal Pain	3
492227_4	Abdominal Pain	1
395571_3	Abdominal Pain	3
250982_1	Abdominal Pain	3
247879_1	Abdominal Pain	1
1283_3	Abdominal Pain	3
459086_2	Abdominal Pain	1
347933_2	Abdominal Pain	3
473941_1	Abdominal Pain	1
496268_1	Abdominal Pain	3
423202_6	Abdominal Pain	4
441528_7	Abdominal Pain	1
375978_1	Abdominal Pain	1
62279_8	Abdominal Pain	3
298626_1	Abdominal Pain	1
478407_1	Abdominal Pain	2
456999_1	Abdominal Pain	2
456033_5	Abdominal Pain	3
383947_2	Abdominal Pain	3
234229_8	Abdominal Pain	2
246103_1	Abdominal Pain	3
209417_1	Abdominal Pain	1
468132_4	Abdominal Pain	2
355293_1	Abdominal Pain	1
457929_1	Abdominal Pain	2
168130_4	Abdominal Pain	3
196905_3	Abdominal Pain	2
435271_7	Abdominal Pain	2
151206_5	Abdominal Pain	3
241909_1	Abdominal Pain	3
40168_1	Abdominal Pain	3
401138_4	Abdominal Pain	2
423663_1	Abdominal Pain	3
382731_1	Abdominal Pain	3
468964_3	Abdominal Pain	2
381388_2	Abdominal Pain	3
303717_1	Abdominal Pain	3
196905_4	Abdominal Pain	2
461588_1	Abdominal Pain	1
160741_2	Abdominal Pain	3
489560_30	Abdominal Pain	2
484870_12	Abdominal Pain	3
347132_5	Abdominal Pain	3
310077_2	Abdominal Pain	1
78278_2	Abdominal Pain	3
153875_1	Abdominal Pain	1
378748_2	Abdominal Pain	3
150119_5	Abdominal Pain	3
257622_1	Abdominal Pain	1
157717_1	Abdominal Pain	1
434886_2	Abdominal Pain	3
428524_2	Abdominal Pain	2
449424_12	Abdominal Pain	4
440746_1	Abdominal Pain	1
334998_1	Abdominal Pain	1
126103_1	Abdominal Pain	1
465898_6	Abdominal Pain	3
450528_3	Abdominal Pain	3
488949_2	Abdominal Pain	3
194907_2	Abdominal Pain	3
478265_1	Abdominal Pain	1
479994_3	Abdominal Pain	1
419240_1	Abdominal Pain	1
442698_1	Abdominal Pain	3
446400_2	Abdominal Pain	2
20522_6	Abdominal Pain	3
320096_1	Abdominal Pain	3
268240_3	Abdominal Pain	2
113758_1	Abdominal Pain	1
141335_2	Abdominal Pain	1
187776_3	Abdominal Pain	1
472318_7	Abdominal Pain	3
37235_1	Abdominal Pain	1
142797_2	Abdominal Pain	3
347349_3	Abdominal Pain	3
350107_7	Abdominal Pain	3
334727_1	Abdominal Pain	2
462377_2	Abdominal Pain	3
478347_1	Abdominal Pain	2
369107_3	Abdominal Pain	2
79490_5	Abdominal Pain	3
440776_6	Abdominal Pain	3
497067_1	Abdominal Pain	1
112100_1	Abdominal Pain	3
203095_20	Abdominal Pain	4
338961_1	Abdominal Pain	3
492227_5	Abdominal Pain	2
496669_1	Abdominal Pain	3
293253_1	Abdominal Pain	4
463077_1	Abdominal Pain	1
81769_9	Abdominal Pain	1
488892_3	Abdominal Pain	3
339405_1	Abdominal Pain	3
268243_2	Abdominal Pain	1
486113_7	Abdominal Pain	2
340670_3	Abdominal Pain	1
81531_2	Abdominal Pain	2
298659_4	Abdominal Pain	4
61527_1	Abdominal Pain	4
88147_1	Abdominal Pain	2
445709_1	Abdominal Pain	3
789_1	Abdominal Pain	3
361011_4	Abdominal Pain	4
448351_1	Abdominal Pain	3
463408_10	Abdominal Pain	2
398377_2	Abdominal Pain	3
290662_1	Abdominal Pain	3
238222_2	Abdominal Pain	1
377226_6	Abdominal Pain	1
397260_7	Abdominal Pain	2
245246_1	Abdominal Pain	2
428759_1	Abdominal Pain	2
80008_2	Abdominal Pain	3
158877_4	Abdominal Pain	3
500655_1	Abdominal Pain	2
1468_3	Abdominal Pain	3
495884_4	Abdominal Pain	2
490761_5	Abdominal Pain	4
276820_4	Abdominal Pain	2
201374_1	Abdominal Pain	1
478851_1	Abdominal Pain	2
265805_1	Abdominal Pain	3
123686_2	Abdominal Pain	4
143289_3	Abdominal Pain	2
436782_2	Abdominal Pain	3
16453_1	Abdominal Pain	2
463937_2	Abdominal Pain	2
187487_4	Abdominal Pain	3
267894_3	Abdominal Pain	1
151206_8	Abdominal Pain	3
123869_1	Abdominal Pain	2
250197_1	Abdominal Pain	3
198259_1	Abdominal Pain	1
417736_4	Abdominal Pain	3
458047_6	Abdominal Pain	3
459814_2	Abdominal Pain	4
244396_2	Abdominal Pain	2
141088_7	Abdominal Pain	3
431009_1	Abdominal Pain	3
497105_2	Abdominal Pain	3
68254_4	Abdominal Pain	3
377616_4	Abdominal Pain	1
395726_7	Abdominal Pain	3
485237_2	Abdominal Pain	2
486657_4	Abdominal Pain	2
318564_5	Abdominal Pain	3
411028_2	Abdominal Pain	2
137632_1	Abdominal Pain	1
362237_5	Abdominal Pain	3
427948_2	Abdominal Pain	3
457368_1	Abdominal Pain	2
420230_3	Abdominal Pain	1
396640_4	Abdominal Pain	3
411115_1	Abdominal Pain	2
140605_2	Abdominal Pain	2
494057_3	Abdominal Pain	1
57576_1	Abdominal Pain	2
449125_3	Abdominal Pain	3
385911_17	Abdominal Pain	4
155952_8	Abdominal Pain	1
443215_2	Abdominal Pain	3
95891_4	Abdominal Pain	3
82601_1	Abdominal Pain	3
491141_2	Abdominal Pain	3
485068_4	Abdominal Pain	3
402099_3	Abdominal Pain	3
348915_1	Abdominal Pain	1
358853_1	Abdominal Pain	1
338504_8	Abdominal Pain	3
470296_2	Abdominal Pain	3
409939_2	Abdominal Pain	3
458340_1	Abdominal Pain	1
357136_2	Abdominal Pain	1
98109_15	Abdominal Pain	3
411028_3	Abdominal Pain	3
31177_1	Abdominal Pain	3
269620_1	Abdominal Pain	4
464296_8	Abdominal Pain	2
364832_1	Abdominal Pain	1
222189_2	Abdominal Pain	3
140200_7	Abdominal Pain	2
57037_2	Abdominal Pain	3
158914_1	Abdominal Pain	2
190559_4	Abdominal Pain	4
143255_3	Abdominal Pain	3
143444_3	Abdominal Pain	2
80730_5	Abdominal Pain	3
19643_12	Abdominal Pain	3
41419_7	Abdominal Pain	2
496158_1	Abdominal Pain	1
400000_7	Abdominal Pain	2
483815_15	Abdominal Pain	3
375305_1	Abdominal Pain	4
140258_25	Abdominal Pain	1
405932_1	Abdominal Pain	2
495392_4	Abdominal Pain	4
340120_1	Abdominal Pain	1
489202_1	Abdominal Pain	3
125753_1	Abdominal Pain	1
419860_4	Abdominal Pain	3
395060_10	Abdominal Pain	2
435884_1	Abdominal Pain	3
489699_1	Abdominal Pain	3
376935_3	Abdominal Pain	3
211287_6	Abdominal Pain	2
249334_2	Abdominal Pain	1
478403_3	Abdominal Pain	2
447151_4	Abdominal Pain	3
90099_3	Abdominal Pain	3
492294_2	Abdominal Pain	3
290466_3	Abdominal Pain	3
51833_7	Abdominal Pain	2
39405_3	Abdominal Pain	1
325960_2	Abdominal Pain	1
467575_1	Abdominal Pain	3
18776_9	Abdominal Pain	3
480720_7	Abdominal Pain	4
467477_1	Abdominal Pain	3
133136_5	Abdominal Pain	2
400476_1	Abdominal Pain	3
433387_2	Abdominal Pain	3
428631_9	Abdominal Pain	2
458386_1	Abdominal Pain	3
481912_1	Abdominal Pain	1
69449_7	Abdominal Pain	3
417811_1	Abdominal Pain	3
500289_10	Abdominal Pain	1
76208_5	Abdominal Pain	2
276848_1	Abdominal Pain	2
428164_2	Abdominal Pain	3
141585_2	Abdominal Pain	2
479291_7	Abdominal Pain	3
404950_19	Abdominal Pain	3
410795_9	Abdominal Pain	3
385582_2	Abdominal Pain	3
493814_2	Abdominal Pain	3
434154_7	Abdominal Pain	3
275065_2	Abdominal Pain	3
2645_3	Abdominal Pain	3
468889_1	Abdominal Pain	2
168479_1	Abdominal Pain	3
271921_3	Abdominal Pain	2
411897_4	Abdominal Pain	3
90092_3	Abdominal Pain	2
443248_1	Abdominal Pain	3
473099_1	Abdominal Pain	2
97549_4	Abdominal Pain	4
135268_10	Abdominal Pain	3
443232_8	Abdominal Pain	3
439557_3	Abdominal Pain	3
10802_2	Abdominal Pain	2
298632_2	Abdominal Pain	2
353834_2	Abdominal Pain	2
106808_3	Abdominal Pain	3
416220_5	Abdominal Pain	3
494053_14	Abdominal Pain	4
99908_1	Abdominal Pain	2
361236_5	Abdominal Pain	4
325624_1	Abdominal Pain	3
431851_4	Abdominal Pain	2
373122_10	Abdominal Pain	1
19039_1	Abdominal Pain	2
429132_1	Abdominal Pain	3
299526_4	Abdominal Pain	1
201972_6	Abdominal Pain	3
105600_1	Abdominal Pain	1
434864_11	Abdominal Pain	2
15249_2	Abdominal Pain	2
479480_2	Abdominal Pain	3
310472_1	Abdominal Pain	1
6783_1	Abdominal Pain	4
237810_5	Abdominal Pain	1
153466_1	Abdominal Pain	1
32101_5	Abdominal Pain	1
214844_5	Abdominal Pain	3
432635_4	Abdominal Pain	2
121700_4	Abdominal Pain	2
373843_3	Abdominal Pain	2
88499_3	Abdominal Pain	1
333584_8	Abdominal Pain	3
34269_3	Abdominal Pain	3
373121_11	Abdominal Pain	2
233502_4	Abdominal Pain	2
471825_4	Abdominal Pain	2
320550_4	Abdominal Pain	2
220314_5	Abdominal Pain	4
435197_1	Abdominal Pain	4
230783_2	Abdominal Pain	2
467827_7	Abdominal Pain	3
252182_1	Abdominal Pain	1
186316_7	Abdominal Pain	3
252922_7	Abdominal Pain	3
359936_8	Abdominal Pain	3
437898_14	Abdominal Pain	4
191425_1	Abdominal Pain	3
378655_4	Abdominal Pain	2
230561_3	Abdominal Pain	2
447143_4	Abdominal Pain	2
182684_2	Abdominal Pain	2
300563_1	Abdominal Pain	1
216288_1	Abdominal Pain	1
349674_15	Abdominal Pain	2
30056_1	Abdominal Pain	1
219731_1	Abdominal Pain	2
467827_9	Abdominal Pain	2
351501_7	Abdominal Pain	3
386828_1	Abdominal Pain	2
483909_7	Abdominal Pain	2
376481_7	Abdominal Pain	2
258812_2	Abdominal Pain	3
63360_6	Abdominal Pain	2
116806_5	Abdominal Pain	2
422444_2	Abdominal Pain	3
400566_9	Abdominal Pain	1
357094_52	Abdominal Pain	2
485639_1	Abdominal Pain	1
288886_3	Abdominal Pain	1
89777_1	Abdominal Pain	2
405981_10	Abdominal Pain	2
184425_1	Abdominal Pain	1
416310_1	Abdominal Pain	1
283961_21	Abdominal Pain	1
150324_3	Abdominal Pain	2
334348_6	Abdominal Pain	2
291400_2	Abdominal Pain	2
479196_4	Abdominal Pain	4
154389_3	Abdominal Pain	4
299913_1	Abdominal Pain	4
419956_5	Abdominal Pain	1
500289_17	Abdominal Pain	1
424890_2	Abdominal Pain	1
290810_1	Abdominal Pain	1
394596_8	Abdominal Pain	1
222060_5	Abdominal Pain	4
435336_2	Abdominal Pain	1
432266_3	Abdominal Pain	1
436764_7	Abdominal Pain	1
434067_3	Abdominal Pain	3
82859_2	Abdominal Pain	3
380154_9	Abdominal Pain	1
142429_1	Abdominal Pain	3
104905_13	Abdominal Pain	1
294338_5	Abdominal Pain	1
76601_7	Abdominal Pain	3
445767_20	Abdominal Pain	1
299324_13	Abdominal Pain	3
257544_1	Abdominal Pain	2
357001_5	Abdominal Pain	2
445767_21	Abdominal Pain	2
381073_1	Abdominal Pain	1
162078_4	Abdominal Pain	1
383528_7	Abdominal Pain	2
286403_4	Abdominal Pain	2
32553_1	Abdominal Pain	1
381895_1	Abdominal Pain	1
103806_1	Abdominal Pain	1
429529_1	Abdominal Pain	4
323263_1	Abdominal Pain	4
485280_7	Abdominal Pain	2
489428_5	Abdominal Pain	4
136933_4	Abdominal Pain	1
138409_2	Abdominal Pain	1
418385_3	Abdominal Pain	3
332147_8	Abdominal Pain	4
402552_4	Abdominal Pain	4
250406_3	Abdominal Pain	1
311561_9	Abdominal Pain	2
321361_3	Abdominal Pain	3
236874_4	Abdominal Pain	2
397655_37	Abdominal Pain	3
414360_1	Abdominal Pain	1
412892_3	Abdominal Pain	1
283533_1	Abdominal Pain	2
381246_1	Abdominal Pain	1
57897_3	Abdominal Pain	4
319569_1	Abdominal Pain	3
485291_14	Abdominal Pain	1
451516_4	Abdominal Pain	1
152069_5	Abdominal Pain	1
364673_2	Abdominal Pain	1
320625_5	Abdominal Pain	3
400002_7	Abdominal Pain	2
321169_2	Abdominal Pain	1
72555_1	Abdominal Pain	1
443791_8	Abdominal Pain	3
297467_5	Abdominal Pain	1
338412_1	Abdominal Pain	1
390234_2	Abdominal Pain	3
426331_14	Abdominal Pain	2
480866_6	Abdominal Pain	2
171304_1	Abdominal Pain	2
85194_1	Abdominal Pain	1
342810_11	Abdominal Pain	2
46720_2	Abdominal Pain	3
162210_13	Abdominal Pain	1
23101_10	Abdominal Pain	3
499366_14	Abdominal Pain	4
309396_2	Abdominal Pain	1
445032_1	Abdominal Pain	1
70402_3	Abdominal Pain	1
82450_5	Abdominal Pain	1
374164_4	Abdominal Pain	3
281967_14	Abdominal Pain	3
401942_2	Abdominal Pain	3
342839_4	Abdominal Pain	1
176573_3	Abdominal Pain	2
484663_5	Abdominal Pain	1
387611_2	Abdominal Pain	3
73597_5	Abdominal Pain	2
80353_4	Abdominal Pain	3
345157_1	Abdominal Pain	1
279154_1	Abdominal Pain	3
430937_9	Abdominal Pain	2
421411_2	Abdominal Pain	3
72073_3	Abdominal Pain	2
403300_7	Abdominal Pain	4
344530_3	Abdominal Pain	1
141353_2	Abdominal Pain	3
310225_3	Abdominal Pain	3
26179_2	Abdominal Pain	1
95459_7	Abdominal Pain	2
367935_10	Abdominal Pain	3
62526_2	Abdominal Pain	1
121223_1	Abdominal Pain	4
224320_1	Abdominal Pain	3
498780_10	Abdominal Pain	3
214699_1	Abdominal Pain	3
189412_3	Abdominal Pain	4
287870_2	Abdominal Pain	2
282523_2	Abdominal Pain	1
328757_10	Abdominal Pain	4
425130_3	Abdominal Pain	2
342090_8	Abdominal Pain	2
221955_16	Abdominal Pain	3
176550_3	Abdominal Pain	1
422553_4	Abdominal Pain	2
146346_8	Abdominal Pain	3
160745_4	Abdominal Pain	2
396083_12	Abdominal Pain	3
227956_6	Abdominal Pain	2
42175_3	Abdominal Pain	2
183959_17	Abdominal Pain	2
410865_19	Abdominal Pain	3
212036_10	Abdominal Pain	3
471610_7	Abdominal Pain	2
404726_1	Abdominal Pain	3
442895_1	Abdominal Pain	1
139979_2	Abdominal Pain	4
189731_1	Abdominal Pain	2
499366_17	Abdominal Pain	2
476892_2	Abdominal Pain	1
134768_15	Abdominal Pain	2
306425_19	Abdominal Pain	2
172329_4	Abdominal Pain	2
207897_1	Abdominal Pain	1
262938_3	Abdominal Pain	2
383232_5	Abdominal Pain	3
130429_9	Abdominal Pain	2
377976_18	Abdominal Pain	2
377172_37	Abdominal Pain	3
279612_2	Abdominal Pain	2
140339_7	Abdominal Pain	3
453355_2	Abdominal Pain	2
462331_5	Abdominal Pain	2
330605_1	Abdominal Pain	1
444123_11	Abdominal Pain	1
455982_2	Abdominal Pain	2
29760_2	Abdominal Pain	2
346505_1	Abdominal Pain	3
401915_3	Abdominal Pain	1
246068_3	Abdominal Pain	1
384864_3	Abdominal Pain	2
365952_16	Abdominal Pain	2
426743_4	Abdominal Pain	2
479072_4	Abdominal Pain	3
30746_1	Abdominal Pain	3
206124_2	Abdominal Pain	1
420461_5	Abdominal Pain	4
477654_6	Abdominal Pain	3
188299_2	Abdominal Pain	3
390525_1	Abdominal Pain	1
217840_7	Abdominal Pain	2
47345_1	Abdominal Pain	2
478702_2	Abdominal Pain	1
354703_9	Abdominal Pain	3
372461_7	Abdominal Pain	1
11977_4	Abdominal Pain	2
217296_11	Abdominal Pain	2
15266_6	Abdominal Pain	2
197966_10	Abdominal Pain	1
261739_12	Abdominal Pain	2
160326_2	Abdominal Pain	3
12122_3	Abdominal Pain	1
328658_3	Abdominal Pain	2
195828_7	Abdominal Pain	3
155408_1	Abdominal Pain	2
66499_3	Abdominal Pain	4
408792_3	Abdominal Pain	2
340973_4	Abdominal Pain	3
218463_6	Abdominal Pain	2
303959_2	Abdominal Pain	1
29208_23	Abdominal Pain	3
236381_2	Abdominal Pain	2
415455_17	Abdominal Pain	2
314586_22	Abdominal Pain	1
89825_17	Abdominal Pain	1
192867_7	Abdominal Pain	4
404480_2	Abdominal Pain	3
183260_1	Abdominal Pain	2
67732_9	Abdominal Pain	2
334025_19	Abdominal Pain	1
319868_8	Abdominal Pain	1
168758_2	Abdominal Pain	1
365916_7	Abdominal Pain	3
461242_2	Abdominal Pain	2
302997_1	Abdominal Pain	1
367620_3	Abdominal Pain	2
22950_2	Abdominal Pain	3
246448_3	Abdominal Pain	3
416096_5	Abdominal Pain	1
31589_15	Abdominal Pain	2
72505_1	Abdominal Pain	3
370561_1	Abdominal Pain	1
124017_4	Abdominal Pain	2
486298_2	Abdominal Pain	3
389316_2	Abdominal Pain	1
197714_3	Abdominal Pain	1
383762_1	Abdominal Pain	3
293251_1	Abdominal Pain	3
252262_5	Abdominal Pain	3
459693_6	Abdominal Pain	3
119951_4	Abdominal Pain	2
30512_5	Abdominal Pain	1
241789_12	Abdominal Pain	3
260077_1	Abdominal Pain	2
486535_19	Abdominal Pain	3
339119_10	Abdominal Pain	2
150870_11	Abdominal Pain	2
448880_8	Abdominal Pain	1
378470_8	Abdominal Pain	1
90019_3	Abdominal Pain	3
224331_1	Abdominal Pain	3
177941_4	Abdominal Pain	1
440958_2	Abdominal Pain	2
75535_5	Abdominal Pain	3
169956_5	Abdominal Pain	1
472153_1	Abdominal Pain	3
31626_4	Abdominal Pain	3
431416_1	Abdominal Pain	1
246641_7	Abdominal Pain	2
87775_4	Abdominal Pain	3
342211_5	Abdominal Pain	3
334714_7	Abdominal Pain	1
448526_5	Abdominal Pain	3
239112_1	Abdominal Pain	4
441306_1	Abdominal Pain	2
342954_4	Abdominal Pain	1
88403_4	Abdominal Pain	3
175072_5	Abdominal Pain	1
369226_18	Abdominal Pain	1
274037_17	Abdominal Pain	3
128066_2	Abdominal Pain	3
150870_12	Abdominal Pain	1
340361_1	Abdominal Pain	2
6383_5	Abdominal Pain	2
403303_2	Abdominal Pain	2
378969_29	Abdominal Pain	3
427501_4	Abdominal Pain	3
331692_3	Abdominal Pain	3
393674_6	Abdominal Pain	3
464509_3	Abdominal Pain	3
394149_3	Abdominal Pain	3
90508_6	Abdominal Pain	3
92157_1	Abdominal Pain	3
216118_6	Abdominal Pain	3
417979_4	Abdominal Pain	3
320876_2	Abdominal Pain	3
244839_27	Abdominal Pain	2
320772_11	Abdominal Pain	3
413681_8	Abdominal Pain	3
308412_10	Abdominal Pain	3
240352_3	Abdominal Pain	2
391140_2	Abdominal Pain	1
18022_1	Abdominal Pain	1
372478_6	Abdominal Pain	1
74299_3	Abdominal Pain	3
418637_1	Abdominal Pain	4
316412_1	Abdominal Pain	2
357877_5	Abdominal Pain	3
388917_4	Abdominal Pain	1
370583_5	Abdominal Pain	1
226486_12	Abdominal Pain	1
40493_1	Abdominal Pain	3
210261_7	Abdominal Pain	2
429554_2	Abdominal Pain	2
118527_3	Abdominal Pain	1
230248_1	Abdominal Pain	1
394971_1	Abdominal Pain	2
138043_7	Abdominal Pain	3
133365_1	Abdominal Pain	3
272687_5	Abdominal Pain	3
367191_1	Abdominal Pain	1
395796_3	Abdominal Pain	1
224831_8	Abdominal Pain	1
432079_12	Abdominal Pain	3
396346_10	Abdominal Pain	1
226681_13	Abdominal Pain	3
463102_5	Abdominal Pain	2
423199_2	Abdominal Pain	2
119878_14	Abdominal Pain	1
456506_5	Abdominal Pain	2
207139_6	Abdominal Pain	3
233032_2	Abdominal Pain	3
326341_6	Abdominal Pain	3
105415_1	Abdominal Pain	3
130014_16	Abdominal Pain	3
52923_10	Abdominal Pain	1
359892_26	Abdominal Pain	2
366426_12	Abdominal Pain	2
295826_1	Abdominal Pain	4
326761_1	Abdominal Pain	1
424903_4	Abdominal Pain	3
389300_8	Abdominal Pain	1
342958_7	Abdominal Pain	3
335771_5	Abdominal Pain	1
189188_6	Abdominal Pain	2
49855_7	Abdominal Pain	3
165616_13	Abdominal Pain	3
375900_5	Abdominal Pain	3
443749_6	Abdominal Pain	3
451129_11	Abdominal Pain	3
164823_4	Abdominal Pain	3
207033_12	Abdominal Pain	1
18263_9	Abdominal Pain	1
168114_6	Abdominal Pain	1
365262_7	Abdominal Pain	1
224741_18	Abdominal Pain	3
343457_10	Abdominal Pain	2
213957_1	Abdominal Pain	3
457975_14	Abdominal Pain	3
239909_51	Abdominal Pain	3
357410_26	Abdominal Pain	3
74615_10	Abdominal Pain	2
383039_6	Abdominal Pain	1
471114_3	Abdominal Pain	1
398959_5	Abdominal Pain	2
415152_1	Abdominal Pain	1
62642_6	Abdominal Pain	4
499961_1	Abdominal Pain	3
112201_7	Abdominal Pain	2
437175_8	Abdominal Pain	1
13257_2	Abdominal Pain	2
484238_4	Abdominal Pain	1
185229_2	Abdominal Pain	1
323514_6	Abdominal Pain	2
500526_2	Abdominal Pain	2
323036_2	Abdominal Pain	1
367113_5	Abdominal Pain	4
207277_1	Abdominal Pain	3
30512_7	Abdominal Pain	3
449641_3	Abdominal Pain	3
448581_2	Abdominal Pain	1
411487_2	Abdominal Pain	1
428642_52	Abdominal Pain	1
3314_5	Abdominal Pain	1
467989_1	Abdominal Pain	1
115725_2	Abdominal Pain	1
463477_15	Abdominal Pain	4
388817_1	Abdominal Pain	1
37656_1	Abdominal Pain	1
115397_3	Abdominal Pain	2
281329_6	Abdominal Pain	1
238891_1	Abdominal Pain	3
337942_3	Abdominal Pain	3
72509_2	Abdominal Pain	3
10551_5	Abdominal Pain	2
454040_6	Abdominal Pain	1
302190_11	Abdominal Pain	1
64080_3	Abdominal Pain	1
496686_8	Abdominal Pain	2
248379_16	Abdominal Pain	1
449087_10	Abdominal Pain	2
56967_1	Abdominal Pain	3
282198_3	Abdominal Pain	1
244601_14	Abdominal Pain	3
458939_8	Abdominal Pain	2
106688_5	Abdominal Pain	2
81437_2	Abdominal Pain	4
494268_2	Abdominal Pain	1
333661_5	Abdominal Pain	3
259130_1	Abdominal Pain	1
486176_1	Abdominal Pain	2
143172_1	Abdominal Pain	3
213686_25	Abdominal Pain	1
235243_2	Abdominal Pain	1
144432_4	Abdominal Pain	1
210016_1	Abdominal Pain	3
461150_8	Abdominal Pain	1
412151_5	Abdominal Pain	1
50976_2	Abdominal Pain	2
494659_2	Abdominal Pain	1
241767_6	Abdominal Pain	1
30054_1	Abdominal Pain	2
388817_2	Abdominal Pain	1
319044_2	Abdominal Pain	1
477516_2	Abdominal Pain	3
109776_1	Abdominal Pain	1
372930_16	Abdominal Pain	2
184693_2	Abdominal Pain	1
226477_2	Abdominal Pain	3
417120_1	Abdominal Pain	1
38657_2	Abdominal Pain	3
127868_10	Abdominal Pain	3
302876_6	Abdominal Pain	3
494645_16	Abdominal Pain	2
98758_5	Abdominal Pain	4
95961_1	Abdominal Pain	3
82634_25	Abdominal Pain	3
400313_3	Abdominal Pain	1
346709_16	Abdominal Pain	3
179297_1	Abdominal Pain	3
230086_2	Abdominal Pain	1
217477_10	Abdominal Pain	3
462690_3	Abdominal Pain	1
4821_3	Abdominal Pain	2
402548_5	Abdominal Pain	2
439621_5	Abdominal Pain	3
304650_15	Abdominal Pain	3
229728_4	Abdominal Pain	1
460979_18	Abdominal Pain	3
336444_15	Abdominal Pain	2
375256_2	Abdominal Pain	1
372796_3	Abdominal Pain	1
335225_23	Abdominal Pain	1
242391_1	Abdominal Pain	1
73003_2	Abdominal Pain	1
404471_30	Abdominal Pain	2
501658_6	Abdominal Pain	3
166068_1	Abdominal Pain	3
49925_1	Abdominal Pain	3
57370_1	Abdominal Pain	2
238314_6	Abdominal Pain	1
244064_1	Abdominal Pain	1
442982_9	Abdominal Pain	2
65892_9	Abdominal Pain	3
119878_17	Abdominal Pain	1
368841_6	Abdominal Pain	1
49301_7	Abdominal Pain	2
342536_2	Abdominal Pain	1
137401_1	Abdominal Pain	1
123217_3	Abdominal Pain	1
358587_20	Abdominal Pain	3
269797_12	Abdominal Pain	2
181720_14	Abdominal Pain	3
436891_19	Abdominal Pain	1
364090_2	Abdominal Pain	1
375076_1	Abdominal Pain	2
375900_6	Abdominal Pain	1
501084_27	Abdominal Pain	1
426252_6	Abdominal Pain	1
442982_10	Abdominal Pain	2
376678_12	Abdominal Pain	1
500316_2	Abdominal Pain	1
339908_5	Abdominal Pain	2
292925_3	Abdominal Pain	3
128315_6	Abdominal Pain	1
409387_7	Abdominal Pain	2
34621_1	Abdominal Pain	3
303774_9	Abdominal Pain	2
365262_8	Abdominal Pain	2
495864_2	Abdominal Pain	1
291142_2	Abdominal Pain	1
229033_12	Abdominal Pain	1
365565_2	Abdominal Pain	1
350099_12	Abdominal Pain	2
227566_17	Abdominal Pain	1
364050_5	Abdominal Pain	3
59179_1	Abdominal Pain	1
200345_1	Abdominal Pain	2
9074_9	Abdominal Pain	3
231077_3	Abdominal Pain	3
407453_2	Abdominal Pain	1
153673_28	Abdominal Pain	3
268440_9	Abdominal Pain	1
83390_3	Abdominal Pain	3
106587_6	Abdominal Pain	1
176304_13	Abdominal Pain	3
480839_1	Abdominal Pain	2
368762_1	Abdominal Pain	2
417803_1	Abdominal Pain	4
471897_1	Abdominal Pain	2
293374_1	Abdominal Pain	1
323893_1	Abdominal Pain	2
23525_1	Abdominal Pain	4
41680_2	Abdominal Pain	4
120264_1	Abdominal Pain	2
318416_1	Abdominal Pain	1
438091_1	Abdominal Pain	2
355462_1	Abdominal Pain	4
395515_1	Abdominal Pain	2
408130_1	Abdominal Pain	3
7764_2	Abdominal Pain	2
390787_1	Abdominal Pain	3
410456_1	Abdominal Pain	4
218131_1	Abdominal Pain	3
474330_1	Abdominal Pain	3
493582_2	Abdominal Pain	2
482268_1	Abdominal Pain	3
391680_1	Abdominal Pain	3
246192_1	Abdominal Pain	2
435641_1	Abdominal Pain	2
180477_1	Abdominal Pain	2
365312_1	Abdominal Pain	3
471478_1	Abdominal Pain	2
264906_1	Abdominal Pain	3
483446_1	Abdominal Pain	2
491178_1	Abdominal Pain	2
479758_2	Abdominal Pain	3
492184_2	Abdominal Pain	2
137827_1	Abdominal Pain	4
200956_4	Abdominal Pain	2
399459_2	Abdominal Pain	3
408964_6	Abdominal Pain	1
469863_2	Abdominal Pain	4
488823_3	Abdominal Pain	3
305015_1	Abdominal Pain	1
122716_1	Abdominal Pain	2
464310_1	Abdominal Pain	2
248623_1	Abdominal Pain	3
63739_1	Abdominal Pain	1
458123_3	Abdominal Pain	2
59648_3	Abdominal Pain	3
327055_1	Abdominal Pain	2
294056_2	Abdominal Pain	4
440295_2	Abdominal Pain	2
84414_1	Abdominal Pain	2
163858_1	Abdominal Pain	2
419438_1	Abdominal Pain	4
430026_2	Abdominal Pain	4
440202_1	Abdominal Pain	2
327646_1	Abdominal Pain	2
472148_9	Abdominal Pain	3
342555_1	Abdominal Pain	2
173159_1	Abdominal Pain	2
490254_5	Abdominal Pain	3
265115_1	Abdominal Pain	2
271392_5	Abdominal Pain	2
277779_1	Abdominal Pain	2
153425_1	Abdominal Pain	3
445277_1	Abdominal Pain	3
492158_1	Abdominal Pain	3
163740_1	Abdominal Pain	2
480854_1	Abdominal Pain	3
228379_1	Abdominal Pain	2
386672_2	Abdominal Pain	2
291798_1	Abdominal Pain	2
338604_1	Abdominal Pain	2
64323_1	Abdominal Pain	3
33996_1	Abdominal Pain	2
402176_2	Abdominal Pain	4
433251_1	Abdominal Pain	2
353731_2	Abdominal Pain	3
429161_1	Abdominal Pain	1
129324_4	Abdominal Pain	1
419181_1	Abdominal Pain	2
457595_1	Abdominal Pain	2
488801_2	Abdominal Pain	3
473034_1	Abdominal Pain	2
490026_1	Abdominal Pain	1
477186_1	Abdominal Pain	1
409638_1	Abdominal Pain	1
464247_4	Abdominal Pain	1
466434_2	Abdominal Pain	2
398727_2	Abdominal Pain	2
284370_1	Abdominal Pain	1
369522_6	Abdominal Pain	2
20034_1	Abdominal Pain	2
264895_1	Abdominal Pain	1
467035_2	Abdominal Pain	2
437242_5	Abdominal Pain	2
403998_5	Abdominal Pain	3
472559_1	Abdominal Pain	2
464091_1	Abdominal Pain	2
452174_2	Abdominal Pain	1
360595_1	Abdominal Pain	4
467301_1	Abdominal Pain	3
167333_1	Abdominal Pain	2
492337_1	Abdominal Pain	2
494201_1	Abdominal Pain	2
219659_1	Abdominal Pain	1
390613_5	Abdominal Pain	3
91709_7	Abdominal Pain	2
400324_1	Abdominal Pain	2
127731_3	Abdominal Pain	2
360692_3	Abdominal Pain	3
436793_1	Abdominal Pain	3
466536_4	Abdominal Pain	2
465513_1	Abdominal Pain	3
447283_2	Abdominal Pain	2
300454_1	Abdominal Pain	3
464681_1	Abdominal Pain	1
88591_2	Abdominal Pain	2
225135_1	Abdominal Pain	1
423362_2	Abdominal Pain	3
158509_1	Abdominal Pain	2
294366_2	Abdominal Pain	2
393076_2	Abdominal Pain	2
468019_1	Abdominal Pain	2
488198_1	Abdominal Pain	1
148592_2	Abdominal Pain	2
447809_7	Abdominal Pain	2
452263_3	Abdominal Pain	3
347849_3	Abdominal Pain	1
496661_1	Abdominal Pain	4
444993_2	Abdominal Pain	2
450643_1	Abdominal Pain	1
258917_3	Abdominal Pain	3
8178_2	Abdominal Pain	3
432565_1	Abdominal Pain	2
491943_3	Abdominal Pain	4
32268_1	Abdominal Pain	3
467273_1	Abdominal Pain	3
118269_1	Abdominal Pain	2
278784_1	Abdominal Pain	3
263890_1	Abdominal Pain	1
405878_4	Abdominal Pain	1
310812_1	Abdominal Pain	3
477837_1	Abdominal Pain	3
271123_1	Abdominal Pain	2
455534_2	Abdominal Pain	3
425666_4	Abdominal Pain	3
337681_3	Abdominal Pain	3
399037_2	Abdominal Pain	2
74481_1	Abdominal Pain	3
86666_3	Abdominal Pain	1
73353_2	Abdominal Pain	2
279886_1	Abdominal Pain	1
166751_1	Abdominal Pain	2
204047_1	Abdominal Pain	2
474144_9	Abdominal Pain	3
268313_1	Abdominal Pain	3
436249_1	Abdominal Pain	2
499382_1	Abdominal Pain	2
56825_1	Abdominal Pain	3
109572_6	Abdominal Pain	2
175972_1	Abdominal Pain	3
418068_1	Abdominal Pain	2
442461_4	Abdominal Pain	3
76806_8	Abdominal Pain	3
36339_9	Abdominal Pain	2
211941_2	Abdominal Pain	2
200959_3	Abdominal Pain	3
462477_4	Abdominal Pain	3
399866_2	Abdominal Pain	3
449908_3	Abdominal Pain	2
84556_1	Abdominal Pain	2
160555_1	Abdominal Pain	3
428542_1	Abdominal Pain	1
398741_1	Abdominal Pain	4
138410_1	Abdominal Pain	2
243059_2	Abdominal Pain	1
302703_1	Abdominal Pain	3
452001_1	Abdominal Pain	2
398328_1	Abdominal Pain	1
235706_1	Abdominal Pain	1
183059_1	Abdominal Pain	3
483463_1	Abdominal Pain	1
369720_1	Abdominal Pain	1
347933_1	Abdominal Pain	2
473134_1	Abdominal Pain	3
70354_1	Abdominal Pain	3
431289_4	Abdominal Pain	1
71247_1	Abdominal Pain	2
442357_2	Abdominal Pain	4
249509_2	Abdominal Pain	2
129663_2	Abdominal Pain	3
450743_1	Abdominal Pain	2
388440_1	Abdominal Pain	2
322349_1	Abdominal Pain	3
227087_1	Abdominal Pain	3
476598_1	Abdominal Pain	3
427891_1	Abdominal Pain	2
338203_7	Abdominal Pain	2
293990_1	Abdominal Pain	2
417705_2	Abdominal Pain	3
368494_3	Abdominal Pain	3
66893_14	Abdominal Pain	2
219359_1	Abdominal Pain	1
499476_10	Abdominal Pain	3
332901_1	Abdominal Pain	2
165801_1	Abdominal Pain	1
492453_1	Abdominal Pain	4
74069_2	Abdominal Pain	4
358012_1	Abdominal Pain	1
386414_23	Abdominal Pain	2
426033_2	Abdominal Pain	2
494671_11	Abdominal Pain	3
344950_3	Abdominal Pain	4
446261_5	Abdominal Pain	4
426414_2	Abdominal Pain	3
419857_1	Abdominal Pain	3
407256_3	Abdominal Pain	1
91284_4	Abdominal Pain	4
10810_1	Abdominal Pain	1
143304_1	Abdominal Pain	3
432309_2	Abdominal Pain	2
409300_1	Abdominal Pain	2
488590_1	Abdominal Pain	2
221001_1	Abdominal Pain	4
493140_3	Abdominal Pain	4
489560_32	Abdominal Pain	2
338203_10	Abdominal Pain	2
244703_3	Abdominal Pain	2
399799_3	Abdominal Pain	1
350097_9	Abdominal Pain	3
350393_1	Abdominal Pain	2
410632_1	Abdominal Pain	2
499250_13	Abdominal Pain	2
160735_4	Abdominal Pain	1
495884_3	Abdominal Pain	2
168536_1	Abdominal Pain	2
17906_2	Abdominal Pain	2
500439_3	Abdominal Pain	2
180654_1	Abdominal Pain	1
13800_1	Abdominal Pain	4
481463_2	Abdominal Pain	2
470783_7	Abdominal Pain	2
229896_3	Abdominal Pain	3
416562_1	Abdominal Pain	3
482944_1	Abdominal Pain	2
201410_1	Abdominal Pain	3
224222_5	Abdominal Pain	2
343549_1	Abdominal Pain	2
254711_1	Abdominal Pain	2
488357_4	Abdominal Pain	2
412099_1	Abdominal Pain	3
356536_1	Abdominal Pain	3
459913_3	Abdominal Pain	3
410989_1	Abdominal Pain	3
293305_1	Abdominal Pain	3
210003_4	Abdominal Pain	2
441892_1	Abdominal Pain	3
462013_4	Abdominal Pain	3
243054_4	Abdominal Pain	2
382756_7	Abdominal Pain	3
377229_3	Abdominal Pain	2
414087_3	Abdominal Pain	1
338203_11	Abdominal Pain	3
388387_1	Abdominal Pain	1
395361_4	Abdominal Pain	4
48640_1	Abdominal Pain	3
232199_1	Abdominal Pain	2
406089_2	Abdominal Pain	3
158680_2	Abdominal Pain	3
208170_2	Abdominal Pain	2
221440_1	Abdominal Pain	3
433607_2	Abdominal Pain	2
146168_2	Abdominal Pain	2
452500_3	Abdominal Pain	2
346154_2	Abdominal Pain	1
410650_2	Abdominal Pain	3
344775_4	Abdominal Pain	1
449154_1	Abdominal Pain	2
368351_7	Abdominal Pain	3
439826_7	Abdominal Pain	2
467711_1	Abdominal Pain	3
178060_4	Abdominal Pain	3
295759_5	Abdominal Pain	4
419659_6	Abdominal Pain	3
25052_1	Abdominal Pain	3
261731_2	Abdominal Pain	3
307893_2	Abdominal Pain	3
132337_1	Abdominal Pain	1
291791_2	Abdominal Pain	3
490899_9	Abdominal Pain	2
392498_1	Abdominal Pain	2
36037_5	Abdominal Pain	1
87805_1	Abdominal Pain	2
427372_6	Abdominal Pain	2
412707_1	Abdominal Pain	1
324806_4	Abdominal Pain	2
276854_3	Abdominal Pain	2
193877_4	Abdominal Pain	3
437422_29	Abdominal Pain	3
37939_2	Abdominal Pain	3
408856_4	Abdominal Pain	3
207004_1	Abdominal Pain	2
411643_1	Abdominal Pain	3
398610_16	Abdominal Pain	2
458646_18	Abdominal Pain	1
109264_12	Abdominal Pain	3
446364_2	Abdominal Pain	3
310174_8	Abdominal Pain	2
160735_6	Abdominal Pain	1
349254_3	Abdominal Pain	3
295789_2	Abdominal Pain	2
463460_4	Abdominal Pain	1
487433_7	Abdominal Pain	2
101143_1	Abdominal Pain	2
397257_16	Abdominal Pain	2
433655_6	Abdominal Pain	4
151031_8	Abdominal Pain	1
417094_1	Abdominal Pain	3
34361_4	Abdominal Pain	4
477767_1	Abdominal Pain	3
207906_3	Abdominal Pain	1
108271_5	Abdominal Pain	1
44874_9	Abdominal Pain	4
431499_3	Abdominal Pain	2
113882_2	Abdominal Pain	2
493479_5	Abdominal Pain	4
210003_7	Abdominal Pain	2
201325_12	Abdominal Pain	4
355815_4	Abdominal Pain	2
206062_1	Abdominal Pain	1
250666_1	Abdominal Pain	3
134667_1	Abdominal Pain	2
366549_2	Abdominal Pain	2
120267_6	Abdominal Pain	1
339008_9	Abdominal Pain	2
125648_11	Abdominal Pain	3
463998_3	Abdominal Pain	3
280839_2	Abdominal Pain	1
445875_1	Abdominal Pain	3
147344_1	Abdominal Pain	3
458157_1	Abdominal Pain	2
130929_1	Abdominal Pain	3
388681_3	Abdominal Pain	2
279614_1	Abdominal Pain	2
486364_8	Abdominal Pain	2
63360_4	Abdominal Pain	2
252730_1	Abdominal Pain	3
322039_3	Abdominal Pain	3
341141_1	Abdominal Pain	3
414226_7	Abdominal Pain	2
130743_10	Abdominal Pain	2
326195_2	Abdominal Pain	3
381324_2	Abdominal Pain	2
434456_9	Abdominal Pain	2
485124_4	Abdominal Pain	3
218724_4	Abdominal Pain	2
89262_1	Abdominal Pain	3
359234_1	Abdominal Pain	2
323168_6	Abdominal Pain	2
475916_14	Abdominal Pain	3
328070_4	Abdominal Pain	2
451300_4	Abdominal Pain	1
63362_2	Abdominal Pain	1
291183_2	Abdominal Pain	2
236961_1	Abdominal Pain	2
390757_3	Abdominal Pain	3
362408_8	Abdominal Pain	4
460024_2	Abdominal Pain	1
66682_7	Abdominal Pain	1
305972_6	Abdominal Pain	2
81536_6	Abdominal Pain	3
151165_5	Abdominal Pain	2
144842_15	Abdominal Pain	2
358541_1	Abdominal Pain	2
424006_4	Abdominal Pain	3
321542_1	Abdominal Pain	2
63461_1	Abdominal Pain	2
161090_10	Abdominal Pain	2
65692_4	Abdominal Pain	3
240869_7	Abdominal Pain	2
354066_1	Abdominal Pain	2
269200_4	Abdominal Pain	1
221798_16	Abdominal Pain	2
119468_7	Abdominal Pain	3
338998_2	Abdominal Pain	2
320545_4	Abdominal Pain	3
65282_1	Abdominal Pain	2
157937_3	Abdominal Pain	2
408242_3	Abdominal Pain	3
350119_2	Abdominal Pain	2
356961_4	Abdominal Pain	1
328545_1	Abdominal Pain	3
215972_1	Abdominal Pain	3
143989_1	Abdominal Pain	1
360869_12	Abdominal Pain	1
1625_1	Abdominal Pain	3
454082_1	Abdominal Pain	3
487733_8	Abdominal Pain	3
203084_2	Abdominal Pain	1
44647_12	Abdominal Pain	2
401103_2	Abdominal Pain	2
266357_12	Abdominal Pain	2
208423_20	Abdominal Pain	2
236961_3	Abdominal Pain	1
369411_4	Abdominal Pain	3
459595_4	Abdominal Pain	2
237726_8	Abdominal Pain	4
327161_6	Abdominal Pain	1
119773_7	Abdominal Pain	2
68774_6	Abdominal Pain	1
371312_3	Abdominal Pain	3
420968_6	Abdominal Pain	2
102139_3	Abdominal Pain	1
26345_7	Abdominal Pain	3
225446_1	Abdominal Pain	4
92578_2	Abdominal Pain	1
254969_1	Abdominal Pain	3
391809_3	Abdominal Pain	2
162454_3	Abdominal Pain	1
341854_2	Abdominal Pain	2
243993_5	Abdominal Pain	3
185202_1	Abdominal Pain	3
86868_1	Abdominal Pain	1
328178_2	Abdominal Pain	3
423213_1	Abdominal Pain	2
467824_5	Abdominal Pain	2
165544_2	Abdominal Pain	1
288366_11	Abdominal Pain	2
277512_2	Abdominal Pain	4
462676_5	Abdominal Pain	1
191479_3	Abdominal Pain	2
332863_15	Abdominal Pain	3
840_29	Abdominal Pain	2
423565_42	Abdominal Pain	1
109555_1	Abdominal Pain	1
424638_13	Abdominal Pain	1
209423_1	Abdominal Pain	2
34835_3	Abdominal Pain	2
346708_2	Abdominal Pain	2
392810_5	Abdominal Pain	3
40347_9	Abdominal Pain	2
175006_8	Abdominal Pain	1
386246_3	Abdominal Pain	1
98307_7	Abdominal Pain	3
476241_2	Abdominal Pain	2
196947_1	Abdominal Pain	2
411376_8	Abdominal Pain	2
51779_4	Abdominal Pain	3
139182_2	Abdominal Pain	1
341695_3	Abdominal Pain	2
24131_1	Abdominal Pain	3
334943_10	Abdominal Pain	2
294581_1	Abdominal Pain	2
81056_29	Abdominal Pain	3
344186_9	Abdominal Pain	3
177818_6	Abdominal Pain	2
157948_3	Abdominal Pain	2
170441_15	Abdominal Pain	1
431170_1	Abdominal Pain	1
460508_6	Abdominal Pain	2
351973_5	Abdominal Pain	1
394568_2	Abdominal Pain	2
327040_11	Abdominal Pain	3
285327_3	Abdominal Pain	1
161938_9	Abdominal Pain	3
227083_5	Abdominal Pain	3
157948_4	Abdominal Pain	3
340439_1	Abdominal Pain	3
479484_5	Abdominal Pain	3
454940_6	Abdominal Pain	4
107741_5	Abdominal Pain	1
368306_4	Abdominal Pain	2
304920_3	Abdominal Pain	3
227394_6	Abdominal Pain	2
310091_4	Abdominal Pain	2
409855_14	Abdominal Pain	3
140449_3	Abdominal Pain	3
166997_18	Abdominal Pain	3
298811_3	Abdominal Pain	4
121117_1	Abdominal Pain	3
8718_1	Abdominal Pain	3
118920_1	Abdominal Pain	3
27658_2	Abdominal Pain	4
275926_22	Abdominal Pain	2
371709_3	Abdominal Pain	3
25304_6	Abdominal Pain	3
57248_3	Abdominal Pain	1
274699_3	Abdominal Pain	2
388163_2	Abdominal Pain	2
278861_1	Abdominal Pain	2
23828_2	Abdominal Pain	3
37953_4	Abdominal Pain	3
411656_67	Abdominal Pain	1
259562_1	Abdominal Pain	1
241300_6	Abdominal Pain	4
450845_1	Abdominal Pain	2
73428_2	Abdominal Pain	1
445089_3	Abdominal Pain	2
259387_6	Abdominal Pain	2
164817_13	Abdominal Pain	1
310383_1	Abdominal Pain	2
258953_15	Abdominal Pain	2
257204_1	Abdominal Pain	2
333752_2	Abdominal Pain	3
403636_2	Abdominal Pain	3
107884_1	Abdominal Pain	1
190395_5	Abdominal Pain	3
436764_9	Abdominal Pain	1
379710_3	Abdominal Pain	2
288594_1	Abdominal Pain	1
279394_5	Abdominal Pain	3
433550_1	Abdominal Pain	1
96063_2	Abdominal Pain	3
219370_2	Abdominal Pain	2
70744_5	Abdominal Pain	1
72933_5	Abdominal Pain	2
9127_1	Abdominal Pain	3
105127_11	Abdominal Pain	3
85344_5	Abdominal Pain	3
227350_3	Abdominal Pain	3
251489_3	Abdominal Pain	3
180616_1	Abdominal Pain	3
264159_14	Abdominal Pain	2
477564_8	Abdominal Pain	3
410975_3	Abdominal Pain	3
342336_4	Abdominal Pain	2
385679_3	Abdominal Pain	3
118246_9	Abdominal Pain	1
466374_7	Abdominal Pain	2
226573_2	Abdominal Pain	3
362562_6	Abdominal Pain	3
100400_1	Abdominal Pain	3
433860_1	Abdominal Pain	1
312144_2	Abdominal Pain	4
16782_6	Abdominal Pain	3
484474_4	Abdominal Pain	2
424860_4	Abdominal Pain	3
241033_3	Abdominal Pain	3
329007_26	Abdominal Pain	3
455297_11	Abdominal Pain	1
68562_20	Abdominal Pain	1
471445_5	Abdominal Pain	3
396473_20	Abdominal Pain	1
23838_4	Abdominal Pain	2
406163_13	Abdominal Pain	3
182749_1	Abdominal Pain	2
322832_9	Abdominal Pain	1
168730_2	Abdominal Pain	3
263_4	Abdominal Pain	1
471138_5	Abdominal Pain	1
136507_16	Abdominal Pain	3
83778_2	Abdominal Pain	3
77119_7	Abdominal Pain	1
69132_13	Abdominal Pain	3
289757_8	Abdominal Pain	1
371360_1	Abdominal Pain	1
373990_4	Abdominal Pain	1
392164_10	Abdominal Pain	1
481907_21	Abdominal Pain	4
284480_1	Abdominal Pain	4
72137_2	Abdominal Pain	1
179467_4	Abdominal Pain	3
332879_3	Abdominal Pain	3
283784_2	Abdominal Pain	4
315699_1	Abdominal Pain	2
192552_1	Abdominal Pain	3
368516_4	Abdominal Pain	2
51331_3	Abdominal Pain	2
56211_8	Abdominal Pain	3
415178_6	Abdominal Pain	3
362786_8	Abdominal Pain	2
349064_2	Abdominal Pain	1
354268_2	Abdominal Pain	1
230548_1	Abdominal Pain	3
65247_15	Abdominal Pain	3
120992_1	Abdominal Pain	3
229896_9	Abdominal Pain	3
99484_2	Abdominal Pain	3
360988_2	Abdominal Pain	2
323412_14	Abdominal Pain	3
290812_5	Abdominal Pain	1
307281_1	Abdominal Pain	3
386895_27	Abdominal Pain	3
175123_9	Abdominal Pain	4
111890_2	Abdominal Pain	1
463170_19	Abdominal Pain	1
155308_2	Abdominal Pain	4
215074_1	Abdominal Pain	4
426928_4	Abdominal Pain	3
449392_6	Abdominal Pain	4
400132_1	Abdominal Pain	2
285835_9	Abdominal Pain	3
413812_1	Abdominal Pain	1
44013_2	Abdominal Pain	2
460245_1	Abdominal Pain	2
237985_1	Abdominal Pain	3
306127_6	Abdominal Pain	3
312437_10	Abdominal Pain	2
388899_5	Abdominal Pain	1
100274_13	Abdominal Pain	1
101064_29	Abdominal Pain	1
421453_6	Abdominal Pain	2
381411_11	Abdominal Pain	3
130795_15	Abdominal Pain	4
133467_13	Abdominal Pain	1
239691_4	Abdominal Pain	1
78975_1	Abdominal Pain	1
86490_17	Abdominal Pain	1
140457_19	Abdominal Pain	1
106415_14	Abdominal Pain	3
454224_4	Abdominal Pain	3
6871_2	Abdominal Pain	1
334576_5	Abdominal Pain	3
384000_23	Abdominal Pain	4
113309_1	Abdominal Pain	3
475126_2	Abdominal Pain	3
411367_1	Abdominal Pain	1
304566_2	Abdominal Pain	2
470945_5	Abdominal Pain	1
97892_1	Abdominal Pain	1
454923_19	Abdominal Pain	2
457777_8	Abdominal Pain	3
23066_3	Abdominal Pain	1
43688_9	Abdominal Pain	3
473746_23	Abdominal Pain	1
182478_1	Abdominal Pain	3
355146_5	Abdominal Pain	3
429405_12	Abdominal Pain	3
19026_22	Abdominal Pain	2
395327_13	Abdominal Pain	3
309965_7	Abdominal Pain	1
218276_5	Abdominal Pain	2
101634_1	Abdominal Pain	2
488588_4	Abdominal Pain	3
117774_1	Abdominal Pain	2
17045_1	Abdominal Pain	1
375481_27	Abdominal Pain	2
234245_9	Abdominal Pain	2
109331_7	Abdominal Pain	3
225115_1	Abdominal Pain	2
70713_20	Abdominal Pain	3
293271_2	Abdominal Pain	1
295603_1	Abdominal Pain	2
476626_17	Abdominal Pain	1
368516_12	Abdominal Pain	2
369124_6	Abdominal Pain	4
251268_2	Abdominal Pain	3
459525_7	Abdominal Pain	3
8828_18	Abdominal Pain	3
119335_4	Abdominal Pain	1
142954_3	Abdominal Pain	1
368516_13	Abdominal Pain	2
411093_13	Abdominal Pain	2
193762_1	Abdominal Pain	1
294444_1	Abdominal Pain	4
433256_1	Abdominal Pain	2
223485_1	Abdominal Pain	2
484563_1	Abdominal Pain	2
269602_1	Abdominal Pain	2
465041_1	Abdominal Pain	2
384139_1	Abdominal Pain	2
409754_1	Abdominal Pain	2
30980_1	Abdominal Pain	2
35172_1	Abdominal Pain	2
404434_1	Abdominal Pain	2
445874_1	Abdominal Pain	2
453787_1	Abdominal Pain	2
256823_1	Abdominal Pain	2
427937_1	Abdominal Pain	2
399629_1	Abdominal Pain	2
244331_2	Abdominal Pain	2
66866_1	Abdominal Pain	2
452386_1	Abdominal Pain	2
486466_1	Abdominal Pain	2
159533_1	Abdominal Pain	2
393366_1	Abdominal Pain	2
291742_1	Abdominal Pain	2
477467_1	Abdominal Pain	2
129684_1	Abdominal Pain	2
418652_1	Abdominal Pain	2
307686_1	Abdominal Pain	1
413375_2	Abdominal Pain	2
471519_1	Abdominal Pain	2
446638_1	Abdominal Pain	2
489860_1	Abdominal Pain	2
232271_1	Abdominal Pain	2
356125_2	Abdominal Pain	2
476835_1	Abdominal Pain	2
470481_2	Abdominal Pain	2
382426_2	Abdominal Pain	2
459148_1	Abdominal Pain	2
11303_1	Abdominal Pain	2
442627_1	Abdominal Pain	1
457186_1	Abdominal Pain	2
434063_3	Abdominal Pain	2
253722_1	Abdominal Pain	2
420858_1	Abdominal Pain	2
469558_1	Abdominal Pain	2
135873_1	Abdominal Pain	2
465515_1	Abdominal Pain	3
467257_1	Abdominal Pain	4
101726_1	Abdominal Pain	2
451715_1	Abdominal Pain	4
454101_2	Abdominal Pain	2
261326_1	Abdominal Pain	2
297161_1	Abdominal Pain	2
194434_1	Abdominal Pain	2
148227_1	Abdominal Pain	2
495758_1	Abdominal Pain	2
459402_1	Abdominal Pain	4
480381_1	Abdominal Pain	2
51866_1	Abdominal Pain	2
131839_1	Abdominal Pain	2
427044_1	Abdominal Pain	2
264685_1	Abdominal Pain	2
155383_1	Abdominal Pain	2
145311_1	Abdominal Pain	2
483091_2	Abdominal Pain	2
348108_1	Abdominal Pain	2
140862_2	Abdominal Pain	2
381433_1	Abdominal Pain	2
2271_1	Abdominal Pain	2
457023_1	Abdominal Pain	2
456423_1	Abdominal Pain	2
94813_2	Abdominal Pain	2
467275_1	Abdominal Pain	2
451454_1	Abdominal Pain	2
454142_8	Abdominal Pain	2
232697_1	Abdominal Pain	2
447120_1	Abdominal Pain	2
456233_1	Abdominal Pain	2
461099_1	Abdominal Pain	2
103633_1	Abdominal Pain	2
491546_1	Abdominal Pain	2
307922_1	Abdominal Pain	2
241977_2	Abdominal Pain	2
309153_2	Abdominal Pain	2
377943_1	Abdominal Pain	2
456900_2	Abdominal Pain	2
382737_2	Abdominal Pain	2
68151_2	Abdominal Pain	2
371227_1	Abdominal Pain	2
340910_1	Abdominal Pain	2
432630_1	Abdominal Pain	2
348060_1	Abdominal Pain	2
150408_2	Abdominal Pain	2
428568_1	Abdominal Pain	2
483987_1	Abdominal Pain	2
457233_1	Abdominal Pain	2
54704_1	Abdominal Pain	2
469682_5	Abdominal Pain	2
206101_5	Abdominal Pain	3
457198_1	Abdominal Pain	2
484010_1	Abdominal Pain	2
363440_1	Abdominal Pain	2
301115_1	Abdominal Pain	2
448661_7	Abdominal Pain	2
239897_1	Abdominal Pain	2
333584_1	Abdominal Pain	2
487434_5	Abdominal Pain	2
209686_1	Abdominal Pain	2
413392_4	Abdominal Pain	2
499790_1	Abdominal Pain	2
419389_1	Abdominal Pain	2
406699_1	Abdominal Pain	2
164823_1	Abdominal Pain	2
488733_1	Abdominal Pain	2
72994_1	Abdominal Pain	2
154520_2	Abdominal Pain	2
449899_3	Abdominal Pain	2
488895_1	Abdominal Pain	2
330112_1	Abdominal Pain	2
181468_1	Abdominal Pain	3
403552_2	Abdominal Pain	2
79336_1	Abdominal Pain	2
157001_3	Abdominal Pain	2
346238_1	Abdominal Pain	2
359892_5	Abdominal Pain	3
432772_2	Abdominal Pain	2
437031_1	Abdominal Pain	2
328277_6	Abdominal Pain	2
427295_1	Abdominal Pain	2
47195_2	Abdominal Pain	2
347419_1	Abdominal Pain	3
433452_6	Abdominal Pain	2
393932_4	Abdominal Pain	2
497556_1	Abdominal Pain	2
383135_2	Abdominal Pain	2
352600_1	Abdominal Pain	2
275618_6	Abdominal Pain	2
283961_9	Abdominal Pain	2
483493_1	Abdominal Pain	2
482319_1	Abdominal Pain	2
446199_1	Abdominal Pain	2
38592_4	Abdominal Pain	2
400581_1	Abdominal Pain	2
142019_1	Abdominal Pain	2
426799_1	Abdominal Pain	2
185305_1	Abdominal Pain	2
497875_2	Abdominal Pain	2
466198_1	Abdominal Pain	2
259018_4	Abdominal Pain	2
397710_2	Abdominal Pain	2
272265_1	Abdominal Pain	2
33767_1	Abdominal Pain	2
447900_2	Abdominal Pain	4
474037_2	Abdominal Pain	2
291428_2	Abdominal Pain	2
381335_1	Abdominal Pain	3
190739_1	Abdominal Pain	4
421625_3	Abdominal Pain	2
223290_1	Abdominal Pain	2
155169_3	Abdominal Pain	2
472265_1	Abdominal Pain	4
240450_7	Abdominal Pain	2
195983_4	Abdominal Pain	2
311175_2	Abdominal Pain	2
439426_2	Abdominal Pain	2
449186_3	Abdominal Pain	2
441256_1	Abdominal Pain	1
33401_2	Abdominal Pain	2
162429_2	Abdominal Pain	2
449233_3	Abdominal Pain	2
318948_1	Abdominal Pain	2
487144_7	Abdominal Pain	2
260387_4	Abdominal Pain	2
60591_1	Abdominal Pain	2
85442_1	Abdominal Pain	2
453997_1	Abdominal Pain	3
222451_4	Abdominal Pain	2
260787_1	Abdominal Pain	2
12892_1	Abdominal Pain	2
395690_3	Abdominal Pain	2
492466_3	Abdominal Pain	2
459659_5	Abdominal Pain	2
440607_2	Abdominal Pain	2
18806_4	Abdominal Pain	2
282488_2	Abdominal Pain	2
382263_3	Abdominal Pain	4
368458_1	Abdominal Pain	2
432244_1	Abdominal Pain	2
408960_1	Abdominal Pain	2
494529_1	Abdominal Pain	2
318230_1	Abdominal Pain	2
316505_7	Abdominal Pain	2
2259_1	Abdominal Pain	2
230096_2	Abdominal Pain	2
245783_1	Abdominal Pain	2
156210_1	Abdominal Pain	2
223855_3	Abdominal Pain	2
348471_2	Abdominal Pain	2
494653_3	Abdominal Pain	2
129413_5	Abdominal Pain	2
218141_9	Abdominal Pain	2
447174_1	Abdominal Pain	2
317345_2	Abdominal Pain	2
238563_7	Abdominal Pain	2
461454_5	Abdominal Pain	2
153461_1	Abdominal Pain	2
494977_2	Abdominal Pain	2
345778_1	Abdominal Pain	2
137608_1	Abdominal Pain	2
376358_2	Abdominal Pain	2
341635_1	Abdominal Pain	2
174447_5	Abdominal Pain	2
232999_8	Abdominal Pain	2
67658_1	Abdominal Pain	2
463877_4	Abdominal Pain	2
293243_4	Abdominal Pain	2
123447_2	Abdominal Pain	2
468866_1	Abdominal Pain	2
436640_3	Abdominal Pain	2
259069_1	Abdominal Pain	2
478728_3	Abdominal Pain	2
174626_2	Abdominal Pain	2
102148_4	Abdominal Pain	1
245298_6	Abdominal Pain	2
208489_7	Abdominal Pain	2
379763_1	Abdominal Pain	2
441207_3	Abdominal Pain	2
255744_1	Abdominal Pain	2
428915_2	Abdominal Pain	2
475241_1	Abdominal Pain	2
409957_5	Abdominal Pain	2
375693_1	Abdominal Pain	2
148754_1	Abdominal Pain	2
479379_3	Abdominal Pain	2
335256_5	Abdominal Pain	2
419455_2	Abdominal Pain	2
348881_1	Abdominal Pain	2
437507_2	Abdominal Pain	2
225375_3	Abdominal Pain	2
278511_10	Abdominal Pain	2
313337_3	Abdominal Pain	2
355989_3	Abdominal Pain	2
489305_4	Abdominal Pain	2
380032_10	Abdominal Pain	2
106336_7	Abdominal Pain	2
302112_2	Abdominal Pain	2
282145_4	Abdominal Pain	2
398528_2	Abdominal Pain	2
493181_8	Abdominal Pain	2
312576_10	Abdominal Pain	2
227354_1	Abdominal Pain	3
312220_3	Abdominal Pain	2
494736_3	Abdominal Pain	2
415789_1	Abdominal Pain	2
381694_4	Abdominal Pain	2
281977_1	Abdominal Pain	2
246662_1	Abdominal Pain	2
470577_4	Abdominal Pain	2
441225_9	Abdominal Pain	2
356895_16	Abdominal Pain	2
147284_5	Abdominal Pain	2
85792_5	Abdominal Pain	2
361236_3	Abdominal Pain	2
237729_3	Abdominal Pain	2
346074_4	Abdominal Pain	2
474390_5	Abdominal Pain	2
466336_7	Abdominal Pain	2
423431_6	Abdominal Pain	2
496792_11	Abdominal Pain	3
440232_2	Abdominal Pain	2
397138_7	Abdominal Pain	2
342896_1	Abdominal Pain	2
32758_14	Abdominal Pain	2
493989_4	Abdominal Pain	2
261682_2	Abdominal Pain	2
87538_12	Abdominal Pain	2
499278_3	Abdominal Pain	2
332826_8	Abdominal Pain	2
308959_2	Abdominal Pain	3
499588_2	Abdominal Pain	2
224488_2	Abdominal Pain	2
159418_5	Abdominal Pain	2
478528_2	Abdominal Pain	3
278740_1	Abdominal Pain	2
64738_1	Abdominal Pain	2
145534_6	Abdominal Pain	4
416812_2	Abdominal Pain	2
282217_1	Abdominal Pain	2
10146_2	Abdominal Pain	2
328496_1	Abdominal Pain	2
49295_3	Abdominal Pain	2
141201_1	Abdominal Pain	2
384070_8	Abdominal Pain	2
30478_2	Abdominal Pain	2
438822_9	Abdominal Pain	2
218154_1	Abdominal Pain	2
441866_8	Abdominal Pain	2
67910_2	Abdominal Pain	2
414237_4	Abdominal Pain	2
474710_18	Abdominal Pain	1
352085_1	Abdominal Pain	2
500983_1	Abdominal Pain	2
369294_5	Abdominal Pain	2
380603_4	Abdominal Pain	2
460513_1	Abdominal Pain	3
377911_3	Abdominal Pain	2
305809_1	Abdominal Pain	2
497767_18	Abdominal Pain	2
289501_1	Abdominal Pain	2
484743_6	Abdominal Pain	2
191759_3	Abdominal Pain	2
345192_5	Abdominal Pain	3
498831_12	Abdominal Pain	2
477052_1	Abdominal Pain	2
314670_1	Abdominal Pain	2
184130_1	Abdominal Pain	2
107627_3	Abdominal Pain	2
231338_2	Abdominal Pain	2
173218_6	Abdominal Pain	2
250701_1	Abdominal Pain	2
454654_2	Abdominal Pain	2
444564_5	Abdominal Pain	2
73898_8	Abdominal Pain	2
453076_2	Abdominal Pain	2
258382_12	Abdominal Pain	2
369054_3	Abdominal Pain	2
11109_1	Abdominal Pain	2
426679_4	Abdominal Pain	2
120235_3	Abdominal Pain	2
501213_1	Abdominal Pain	2
52172_15	Abdominal Pain	2
426337_1	Abdominal Pain	2
355677_7	Abdominal Pain	2
227898_7	Abdominal Pain	4
157086_6	Abdominal Pain	2
492818_17	Abdominal Pain	2
389472_6	Abdominal Pain	2
331361_4	Abdominal Pain	2
223288_2	Abdominal Pain	2
248256_8	Abdominal Pain	2
422371_2	Abdominal Pain	2
349109_1	Abdominal Pain	2
258197_5	Abdominal Pain	2
314489_4	Abdominal Pain	2
469979_8	Abdominal Pain	2
173279_25	Abdominal Pain	2
129926_18	Abdominal Pain	2
179708_9	Abdominal Pain	2
424069_4	Abdominal Pain	3
103051_1	Abdominal Pain	2
344606_1	Abdominal Pain	2
58863_3	Abdominal Pain	2
418999_2	Abdominal Pain	2
423620_1	Abdominal Pain	3
420721_3	Abdominal Pain	2
341673_2	Abdominal Pain	2
403677_1	Abdominal Pain	2
405514_4	Abdominal Pain	2
158839_1	Abdominal Pain	2
297176_1	Abdominal Pain	2
313886_1	Abdominal Pain	2
493417_3	Abdominal Pain	2
245730_5	Abdominal Pain	2
469646_9	Abdominal Pain	3
454234_3	Abdominal Pain	2
354523_2	Abdominal Pain	2
406607_2	Abdominal Pain	2
218918_3	Abdominal Pain	2
292291_1	Abdominal Pain	2
484718_14	Abdominal Pain	3
240450_19	Abdominal Pain	2
177877_1	Abdominal Pain	2
194445_2	Abdominal Pain	2
438739_3	Abdominal Pain	4
463727_3	Abdominal Pain	2
394882_3	Abdominal Pain	2
465174_7	Abdominal Pain	2
4090_1	Abdominal Pain	2
473874_5	Abdominal Pain	4
207954_3	Abdominal Pain	2
127441_7	Abdominal Pain	2
495877_2	Abdominal Pain	2
297982_11	Abdominal Pain	2
262662_2	Abdominal Pain	2
149944_3	Abdominal Pain	2
307420_15	Abdominal Pain	2
409395_10	Abdominal Pain	2
451485_3	Abdominal Pain	2
329755_8	Abdominal Pain	2
391491_2	Abdominal Pain	2
351613_1	Abdominal Pain	2
501422_8	Abdominal Pain	2
254372_2	Abdominal Pain	2
163893_5	Abdominal Pain	2
31127_1	Abdominal Pain	2
301033_6	Abdominal Pain	2
236452_2	Abdominal Pain	2
202567_3	Abdominal Pain	2
224221_2	Abdominal Pain	2
300476_6	Abdominal Pain	2
235948_2	Abdominal Pain	2
141205_11	Abdominal Pain	2
158859_12	Abdominal Pain	4
76818_2	Abdominal Pain	2
392224_7	Abdominal Pain	2
267433_9	Abdominal Pain	2
446904_2	Abdominal Pain	2
293372_2	Abdominal Pain	2
275582_3	Abdominal Pain	2
111937_1	Abdominal Pain	2
416208_1	Abdominal Pain	2
91423_1	Abdominal Pain	2
465126_3	Abdominal Pain	2
207181_3	Abdominal Pain	2
38503_2	Abdominal Pain	2
22689_3	Abdominal Pain	2
159554_3	Abdominal Pain	2
422282_6	Abdominal Pain	2
402744_4	Abdominal Pain	2
257793_3	Abdominal Pain	2
496620_2	Abdominal Pain	2
140792_1	Abdominal Pain	2
315410_4	Abdominal Pain	2
419937_9	Abdominal Pain	2
141130_3	Abdominal Pain	1
412746_7	Abdominal Pain	2
488462_4	Abdominal Pain	2
143035_1	Abdominal Pain	2
389266_2	Abdominal Pain	3
451956_6	Abdominal Pain	2
321123_11	Abdominal Pain	2
416612_1	Abdominal Pain	2
471204_10	Abdominal Pain	2
392210_8	Abdominal Pain	2
153503_2	Abdominal Pain	2
56561_1	Abdominal Pain	4
484093_6	Abdominal Pain	2
179439_1	Abdominal Pain	2
10589_3	Abdominal Pain	4
205067_1	Abdominal Pain	2
59634_2	Abdominal Pain	2
412092_6	Abdominal Pain	2
97168_3	Abdominal Pain	2
210015_30	Abdominal Pain	2
615_3	Abdominal Pain	2
414385_1	Abdominal Pain	2
359515_1	Abdominal Pain	2
80154_7	Abdominal Pain	2
213743_2	Abdominal Pain	2
366560_2	Abdominal Pain	2
249662_1	Abdominal Pain	2
477573_2	Abdominal Pain	2
216472_11	Abdominal Pain	2
413508_2	Abdominal Pain	2
183544_1	Abdominal Pain	2
117725_2	Abdominal Pain	2
20552_7	Abdominal Pain	2
282522_1	Abdominal Pain	2
92364_2	Abdominal Pain	2
37863_9	Abdominal Pain	2
392851_10	Abdominal Pain	2
172145_1	Abdominal Pain	2
294883_1	Abdominal Pain	2
443643_7	Abdominal Pain	2
468774_1	Abdominal Pain	2
380339_2	Abdominal Pain	2
51307_1	Abdominal Pain	2
485141_3	Abdominal Pain	2
487876_2	Abdominal Pain	2
55278_6	Abdominal Pain	2
43278_5	Abdominal Pain	2
403498_4	Abdominal Pain	2
189528_18	Abdominal Pain	2
204480_4	Abdominal Pain	2
280309_6	Abdominal Pain	2
3724_12	Abdominal Pain	2
462199_4	Abdominal Pain	2
146140_2	Abdominal Pain	2
251499_13	Abdominal Pain	2
267428_3	Abdominal Pain	2
482029_9	Abdominal Pain	2
375730_6	Abdominal Pain	2
415656_2	Abdominal Pain	2
95821_1	Abdominal Pain	2
192878_10	Abdominal Pain	2
457489_4	Abdominal Pain	2
241747_14	Abdominal Pain	4
185135_12	Abdominal Pain	2
73458_10	Abdominal Pain	2
150021_1	Abdominal Pain	2
24012_9	Abdominal Pain	2
128566_1	Abdominal Pain	2
391538_1	Abdominal Pain	2
482974_1	Abdominal Pain	2
485146_1	Abdominal Pain	2
255282_12	Abdominal Pain	2
453542_7	Abdominal Pain	2
153520_7	Abdominal Pain	2
403742_21	Abdominal Pain	2
356807_1	Abdominal Pain	2
392135_4	Abdominal Pain	2
257786_2	Abdominal Pain	2
86329_4	Abdominal Pain	2
220311_4	Abdominal Pain	2
337784_20	Abdominal Pain	2
501202_5	Abdominal Pain	2
357598_1	Abdominal Pain	2
382969_2	Abdominal Pain	2
261183_2	Abdominal Pain	2
256215_4	Abdominal Pain	2
163760_10	Abdominal Pain	2
290447_3	Abdominal Pain	2
473802_8	Abdominal Pain	2
468639_7	Abdominal Pain	4
340138_1	Abdominal Pain	2
424491_6	Abdominal Pain	2
224333_3	Abdominal Pain	2
234118_3	Abdominal Pain	2
7673_22	Abdominal Pain	2
413987_2	Abdominal Pain	2
172463_5	Abdominal Pain	2
223473_1	Abdominal Pain	2
7679_2	Abdominal Pain	2
26857_2	Abdominal Pain	2
63593_3	Abdominal Pain	2
218992_1	Abdominal Pain	2
256293_4	Abdominal Pain	2
436212_1	Abdominal Pain	2
306923_8	Abdominal Pain	2
363755_1	Abdominal Pain	2
454119_13	Abdominal Pain	2
265542_6	Abdominal Pain	2
123445_4	Abdominal Pain	2
188616_2	Abdominal Pain	2
76148_1	Abdominal Pain	2
368334_3	Abdominal Pain	2
347278_5	Abdominal Pain	2
280630_1	Abdominal Pain	2
305695_1	Abdominal Pain	2
397659_2	Abdominal Pain	2
316487_2	Abdominal Pain	2
241367_5	Abdominal Pain	2
327936_12	Abdominal Pain	2
457247_17	Abdominal Pain	2
113685_1	Abdominal Pain	2
365324_6	Abdominal Pain	2
422183_1	Abdominal Pain	2
442614_10	Abdominal Pain	2
71684_1	Abdominal Pain	2
268820_4	Abdominal Pain	4
149276_6	Abdominal Pain	2
234830_10	Abdominal Pain	2
142557_1	Abdominal Pain	2
471911_1	Abdominal Pain	2
385619_8	Abdominal Pain	2
335386_3	Abdominal Pain	2
342203_11	Abdominal Pain	2
472278_2	Abdominal Pain	2
492818_19	Abdominal Pain	1
168872_6	Abdominal Pain	2
206666_1	Abdominal Pain	2
371227_12	Abdominal Pain	1
136882_16	Abdominal Pain	2
132820_4	Abdominal Pain	2
405932_3	Abdominal Pain	2
164026_4	Abdominal Pain	2
158608_3	Abdominal Pain	2
176151_5	Abdominal Pain	1
187402_8	Abdominal Pain	2
370874_10	Abdominal Pain	2
384694_4	Abdominal Pain	2
224545_4	Abdominal Pain	2
169458_6	Abdominal Pain	2
217534_4	Abdominal Pain	2
308280_3	Abdominal Pain	2
456505_4	Abdominal Pain	2
152508_19	Abdominal Pain	2
336226_5	Abdominal Pain	2
220621_9	Abdominal Pain	2
102116_8	Abdominal Pain	2
4971_5	Abdominal Pain	2
116767_3	Abdominal Pain	2
78172_2	Abdominal Pain	2
138733_25	Abdominal Pain	2
313173_3	Abdominal Pain	2
315078_1	Abdominal Pain	2
288648_1	Abdominal Pain	2
223433_1	Abdominal Pain	2
428265_4	Abdominal Pain	2
58499_1	Abdominal Pain	2
399256_1	Abdominal Pain	2
15260_1	Abdominal Pain	2
149221_7	Abdominal Pain	2
332539_1	Abdominal Pain	2
427476_4	Abdominal Pain	2
1448_10	Abdominal Pain	2
501478_4	Abdominal Pain	2
331009_14	Abdominal Pain	2
226226_4	Abdominal Pain	2
2238_5	Abdominal Pain	2
73467_3	Abdominal Pain	2
161928_4	Abdominal Pain	4
406552_2	Abdominal Pain	2
250288_3	Abdominal Pain	2
344399_7	Abdominal Pain	2
471931_1	Abdominal Pain	2
85864_15	Abdominal Pain	2
415254_1	Abdominal Pain	2
104699_3	Abdominal Pain	2
325742_3	Abdominal Pain	2
250361_3	Abdominal Pain	2
433804_2	Abdominal Pain	2
71692_1	Abdominal Pain	2
150089_3	Abdominal Pain	2
204318_9	Abdominal Pain	2
356317_3	Abdominal Pain	2
159618_1	Abdominal Pain	2
261608_10	Abdominal Pain	2
11225_14	Abdominal Pain	2
182505_1	Abdominal Pain	2
220487_2	Abdominal Pain	2
390737_7	Abdominal Pain	2
351526_10	Abdominal Pain	2
210738_4	Abdominal Pain	2
424121_1	Abdominal Pain	2
132453_1	Abdominal Pain	2
429808_5	Abdominal Pain	2
278531_11	Abdominal Pain	2
478249_1	Abdominal Pain	2
406173_2	Abdominal Pain	2
443492_3	Abdominal Pain	2
474425_8	Abdominal Pain	2
167912_1	Abdominal Pain	2
377976_13	Abdominal Pain	2
226755_4	Abdominal Pain	2
394874_14	Abdominal Pain	2
220797_15	Abdominal Pain	2
216767_1	Abdominal Pain	2
494382_4	Abdominal Pain	2
42420_5	Abdominal Pain	2
453256_1	Abdominal Pain	2
47826_4	Abdominal Pain	2
160983_2	Abdominal Pain	2
158388_2	Abdominal Pain	2
314153_9	Abdominal Pain	2
106760_1	Abdominal Pain	2
422431_3	Abdominal Pain	2
222516_9	Abdominal Pain	2
374699_14	Abdominal Pain	2
33512_6	Abdominal Pain	2
443636_4	Abdominal Pain	2
80562_4	Abdominal Pain	2
359150_7	Abdominal Pain	2
443354_8	Abdominal Pain	2
107310_10	Abdominal Pain	2
405290_2	Abdominal Pain	2
2305_5	Abdominal Pain	2
350024_4	Abdominal Pain	2
360682_6	Abdominal Pain	2
138495_2	Abdominal Pain	2
482598_3	Abdominal Pain	2
210970_1	Abdominal Pain	2
106001_3	Abdominal Pain	2
421586_1	Abdominal Pain	2
376517_26	Abdominal Pain	2
440874_11	Abdominal Pain	2
373178_2	Abdominal Pain	2
110275_2	Abdominal Pain	2
4252_1	Abdominal Pain	2
451153_3	Abdominal Pain	2
77105_3	Abdominal Pain	2
221821_2	Abdominal Pain	1
384160_2	Abdominal Pain	2
260305_1	Abdominal Pain	2
312824_2	Abdominal Pain	2
328621_4	Abdominal Pain	2
80737_3	Abdominal Pain	2
52009_4	Abdominal Pain	2
113513_1	Abdominal Pain	2
269816_2	Abdominal Pain	2
224360_3	Abdominal Pain	2
88953_1	Abdominal Pain	2
224766_4	Abdominal Pain	2
420347_13	Abdominal Pain	2
253898_8	Abdominal Pain	2
357337_3	Abdominal Pain	2
26538_1	Abdominal Pain	2
419239_6	Abdominal Pain	2
284036_1	Abdominal Pain	2
132270_2	Abdominal Pain	2
82187_2	Abdominal Pain	2
392062_1	Abdominal Pain	2
471338_1	Abdominal Pain	2
326674_13	Abdominal Pain	2
360365_10	Abdominal Pain	2
459237_3	Abdominal Pain	2
416847_1	Abdominal Pain	2
382193_5	Abdominal Pain	2
74510_6	Abdominal Pain	2
274236_1	Abdominal Pain	2
348707_7	Abdominal Pain	2
389867_4	Abdominal Pain	2
147953_1	Abdominal Pain	2
235765_4	Abdominal Pain	2
229346_1	Abdominal Pain	2
419941_5	Abdominal Pain	2
11663_6	Abdominal Pain	2
228392_3	Abdominal Pain	2
263128_4	Abdominal Pain	2
241371_2	Abdominal Pain	2
68456_1	Abdominal Pain	2
126755_1	Abdominal Pain	2
82480_1	Abdominal Pain	2
491036_6	Abdominal Pain	2
71804_11	Abdominal Pain	2
417127_10	Abdominal Pain	2
224973_8	Abdominal Pain	2
420116_2	Abdominal Pain	2
331036_12	Abdominal Pain	2
84235_1	Abdominal Pain	2
474755_1	Abdominal Pain	2
89612_19	Abdominal Pain	2
345548_2	Abdominal Pain	2
191552_1	Abdominal Pain	2
266703_7	Abdominal Pain	2
183524_3	Abdominal Pain	2
400535_2	Abdominal Pain	2
428067_8	Abdominal Pain	4
128982_5	Abdominal Pain	2
336923_2	Abdominal Pain	2
110271_27	Abdominal Pain	2
361945_3	Abdominal Pain	2
269138_18	Abdominal Pain	2
78468_6	Abdominal Pain	2
153890_26	Abdominal Pain	2
63590_9	Abdominal Pain	2
282265_3	Abdominal Pain	2
81209_12	Abdominal Pain	2
25586_1	Abdominal Pain	2
37598_1	Abdominal Pain	2
274670_1	Abdominal Pain	2
501754_25	Abdominal Pain	4
454170_4	Abdominal Pain	1
390091_15	Abdominal Pain	2
315892_1	Abdominal Pain	2
396360_15	Abdominal Pain	2
134343_9	Abdominal Pain	2
352106_5	Abdominal Pain	2
10185_1	Abdominal Pain	2
279732_3	Abdominal Pain	2
309735_4	Abdominal Pain	2
49232_8	Abdominal Pain	2
423156_4	Abdominal Pain	2
304248_1	Abdominal Pain	1
411402_11	Abdominal Pain	2
85364_2	Abdominal Pain	2
17732_13	Abdominal Pain	2
93218_1	Abdominal Pain	2
81170_3	Abdominal Pain	1
145481_2	Abdominal Pain	2
450593_2	Abdominal Pain	2
359731_1	Abdominal Pain	2
367210_16	Abdominal Pain	2
117274_2	Abdominal Pain	2
199598_1	Abdominal Pain	2
396735_6	Abdominal Pain	2
394865_4	Abdominal Pain	2
248446_2	Abdominal Pain	2
453756_10	Abdominal Pain	2
36241_19	Abdominal Pain	3
62468_2	Abdominal Pain	2
229124_2	Abdominal Pain	2
366377_2	Abdominal Pain	2
34153_3	Abdominal Pain	2
345148_1	Abdominal Pain	2
373913_3	Abdominal Pain	2
121747_9	Abdominal Pain	2
240257_4	Abdominal Pain	2
171117_4	Abdominal Pain	2
484237_6	Abdominal Pain	2
164661_1	Abdominal Pain	2
306967_5	Abdominal Pain	2
150608_7	Abdominal Pain	2
371280_2	Abdominal Pain	2
173123_3	Abdominal Pain	2
143058_5	Abdominal Pain	2
321708_1	Abdominal Pain	2
250847_47	Abdominal Pain	2
387494_10	Abdominal Pain	2
61666_24	Abdominal Pain	2
344594_4	Abdominal Pain	2
284627_15	Abdominal Pain	2
306872_1	Abdominal Pain	2
219678_3	Abdominal Pain	2
54248_1	Abdominal Pain	2
246748_4	Abdominal Pain	2
188747_11	Abdominal Pain	2
76532_2	Abdominal Pain	2
414468_5	Abdominal Pain	2
194309_1	Abdominal Pain	2
65213_1	Abdominal Pain	2
9601_1	Abdominal Pain	2
167803_2	Abdominal Pain	3
158132_6	Abdominal Pain	2
162982_5	Abdominal Pain	2
306506_4	Abdominal Pain	2
302341_6	Abdominal Pain	2
224404_1	Abdominal Pain	2
360853_2	Abdominal Pain	2
357756_5	Abdominal Pain	2
400319_19	Abdominal Pain	2
268210_1	Abdominal Pain	2
405073_5	Abdominal Pain	2
172719_10	Abdominal Pain	2
373464_6	Abdominal Pain	2
5448_3	Abdominal Pain	2
434353_7	Abdominal Pain	2
98761_1	Abdominal Pain	2
477899_4	Abdominal Pain	2
345905_3	Abdominal Pain	2
363994_7	Abdominal Pain	2
430993_1	Abdominal Pain	2
173081_41	Abdominal Pain	2
404351_5	Abdominal Pain	2
429753_2	Abdominal Pain	2
351504_2	Abdominal Pain	2
301285_23	Abdominal Pain	2
116861_5	Abdominal Pain	2
395422_45	Abdominal Pain	2
334130_16	Abdominal Pain	2
419221_3	Abdominal Pain	2
210124_1	Abdominal Pain	3
337978_10	Abdominal Pain	2
197699_4	Abdominal Pain	2
222311_2	Abdominal Pain	2
275743_1	Abdominal Pain	2
40869_2	Abdominal Pain	2
305650_5	Abdominal Pain	2
88316_2	Abdominal Pain	2
195990_7	Abdominal Pain	2
306829_1	Abdominal Pain	2
487155_2	Abdominal Pain	2
390737_9	Abdominal Pain	2
140850_6	Abdominal Pain	2
185830_1	Abdominal Pain	2
217379_3	Abdominal Pain	2
293097_2	Abdominal Pain	2
22164_6	Abdominal Pain	2
212138_2	Abdominal Pain	2
212138_3	Abdominal Pain	4
371697_2	Abdominal Pain	2
169589_6	Abdominal Pain	2
137487_9	Abdominal Pain	2
174672_1	Abdominal Pain	3
25513_1	Abdominal Pain	2
320563_1	Abdominal Pain	2
96656_10	Abdominal Pain	2
362869_12	Abdominal Pain	2
180230_2	Abdominal Pain	2
177837_7	Abdominal Pain	2
496439_4	Abdominal Pain	2
150943_32	Abdominal Pain	2
491535_2	Abdominal Pain	2
184549_17	Abdominal Pain	2
279975_8	Abdominal Pain	2
157995_1	Abdominal Pain	2
230818_3	Abdominal Pain	2
275286_14	Abdominal Pain	2
336505_3	Abdominal Pain	2
369631_4	Abdominal Pain	2
75267_3	Abdominal Pain	2
95125_3	Abdominal Pain	3
271829_18	Abdominal Pain	2
325151_1	Abdominal Pain	2
381574_4	Abdominal Pain	2
249122_26	Abdominal Pain	2
244185_1	Abdominal Pain	2
231188_2	Abdominal Pain	2
228655_1	Abdominal Pain	2
116763_11	Abdominal Pain	2
221480_7	Abdominal Pain	2
46028_1	Abdominal Pain	2
301716_1	Abdominal Pain	2
138320_1	Abdominal Pain	2
130239_5	Abdominal Pain	2
440102_3	Abdominal Pain	2
261717_5	Abdominal Pain	2
286131_1	Abdominal Pain	2
341195_6	Abdominal Pain	3
322260_6	Abdominal Pain	2
200834_7	Abdominal Pain	2
179847_3	Abdominal Pain	2
19047_6	Abdominal Pain	2
213428_5	Abdominal Pain	2
72065_8	Abdominal Pain	2
64244_5	Abdominal Pain	2
28911_12	Abdominal Pain	4
44098_1	Abdominal Pain	2
304576_1	Abdominal Pain	2
392241_1	Abdominal Pain	2
277766_1	Abdominal Pain	2
360732_1	Abdominal Pain	4
239404_1	Abdominal Pain	2
426340_1	Abdominal Pain	2
456726_1	Abdominal Pain	2
469373_1	Abdominal Pain	4
129924_1	Abdominal Pain	2
165265_1	Abdominal Pain	4
482289_1	Abdominal Pain	2
339462_1	Abdominal Pain	2
34161_2	Abdominal Pain	2
160171_2	Abdominal Pain	2
398511_1	Abdominal Pain	2
21676_2	Abdominal Pain	2
472356_1	Abdominal Pain	2
468843_1	Abdominal Pain	2
279717_3	Abdominal Pain	2
444174_1	Abdominal Pain	2
152202_4	Abdominal Pain	2
488550_2	Abdominal Pain	2
456830_1	Abdominal Pain	2
416089_1	Abdominal Pain	2
431443_1	Abdominal Pain	2
379584_1	Abdominal Pain	2
187781_1	Abdominal Pain	2
157933_1	Abdominal Pain	2
8165_1	Abdominal Pain	2
374901_2	Abdominal Pain	2
441551_1	Abdominal Pain	2
457931_1	Abdominal Pain	2
126503_2	Abdominal Pain	2
435240_3	Abdominal Pain	2
154997_1	Abdominal Pain	3
289795_1	Abdominal Pain	2
332452_1	Abdominal Pain	2
373084_1	Abdominal Pain	2
259331_1	Abdominal Pain	2
447527_1	Abdominal Pain	2
385033_2	Abdominal Pain	2
77248_1	Abdominal Pain	2
462899_1	Abdominal Pain	2
281632_1	Abdominal Pain	2
472543_1	Abdominal Pain	2
223820_1	Abdominal Pain	2
106546_1	Abdominal Pain	2
483726_1	Abdominal Pain	2
484610_1	Abdominal Pain	2
131537_1	Abdominal Pain	2
28111_1	Abdominal Pain	2
362953_1	Abdominal Pain	2
406070_1	Abdominal Pain	2
435050_2	Abdominal Pain	2
177623_9	Abdominal Pain	2
461068_1	Abdominal Pain	2
169723_2	Abdominal Pain	2
395279_1	Abdominal Pain	2
461166_1	Abdominal Pain	2
197197_1	Abdominal Pain	2
390867_2	Abdominal Pain	2
75833_1	Abdominal Pain	2
393326_1	Abdominal Pain	2
432358_3	Abdominal Pain	2
402174_2	Abdominal Pain	2
448860_1	Abdominal Pain	2
399313_1	Abdominal Pain	4
335267_1	Abdominal Pain	4
366178_2	Abdominal Pain	2
175877_1	Abdominal Pain	4
473553_3	Abdominal Pain	2
264703_1	Abdominal Pain	2
422151_4	Abdominal Pain	2
500134_2	Abdominal Pain	2
239438_3	Abdominal Pain	4
344608_1	Abdominal Pain	2
478179_1	Abdominal Pain	2
418595_1	Abdominal Pain	2
454677_2	Abdominal Pain	2
441773_1	Abdominal Pain	2
455683_5	Abdominal Pain	2
88492_2	Abdominal Pain	4
457812_1	Abdominal Pain	2
413610_1	Abdominal Pain	2
406087_1	Abdominal Pain	2
487184_3	Abdominal Pain	2
81763_1	Abdominal Pain	1
222787_1	Abdominal Pain	2
155228_1	Abdominal Pain	2
403478_1	Abdominal Pain	2
432312_1	Abdominal Pain	2
122003_5	Abdominal Pain	4
167344_4	Abdominal Pain	2
90915_1	Abdominal Pain	2
380322_1	Abdominal Pain	2
148116_1	Abdominal Pain	2
116038_1	Abdominal Pain	2
347407_1	Abdominal Pain	2
499403_1	Abdominal Pain	2
201621_1	Abdominal Pain	2
497664_1	Abdominal Pain	2
328903_1	Abdominal Pain	2
390626_1	Abdominal Pain	2
441409_2	Abdominal Pain	4
186171_1	Abdominal Pain	4
182584_1	Abdominal Pain	2
463280_2	Abdominal Pain	2
352759_1	Abdominal Pain	4
382488_1	Abdominal Pain	2
428222_2	Abdominal Pain	2
375089_1	Abdominal Pain	4
103983_3	Abdominal Pain	2
294056_1	Abdominal Pain	2
197966_1	Abdominal Pain	2
149972_1	Abdominal Pain	2
496270_1	Abdominal Pain	2
500448_2	Abdominal Pain	2
393597_1	Abdominal Pain	2
206129_5	Abdominal Pain	2
378896_1	Abdominal Pain	2
448776_2	Abdominal Pain	2
142998_1	Abdominal Pain	1
473680_1	Abdominal Pain	2
209404_1	Abdominal Pain	2
250981_1	Abdominal Pain	2
175928_1	Abdominal Pain	2
220164_1	Abdominal Pain	4
157153_1	Abdominal Pain	4
16455_2	Abdominal Pain	4
391613_1	Abdominal Pain	2
384538_2	Abdominal Pain	2
340815_3	Abdominal Pain	2
467662_1	Abdominal Pain	2
493585_1	Abdominal Pain	1
162087_5	Abdominal Pain	2
436520_5	Abdominal Pain	2
388187_1	Abdominal Pain	2
371010_1	Abdominal Pain	2
379051_1	Abdominal Pain	2
293298_3	Abdominal Pain	2
154405_1	Abdominal Pain	2
35979_2	Abdominal Pain	2
330662_1	Abdominal Pain	2
451331_1	Abdominal Pain	2
140654_1	Abdominal Pain	1
464376_2	Abdominal Pain	2
479239_2	Abdominal Pain	2
282073_1	Abdominal Pain	2
90303_1	Abdominal Pain	2
294942_1	Abdominal Pain	2
136597_1	Abdominal Pain	2
401563_1	Abdominal Pain	2
491450_1	Abdominal Pain	2
254083_1	Abdominal Pain	2
119259_1	Abdominal Pain	4
127358_1	Abdominal Pain	2
472088_1	Abdominal Pain	2
402183_1	Abdominal Pain	2
80016_1	Abdominal Pain	2
347164_1	Abdominal Pain	2
268333_3	Abdominal Pain	4
113129_2	Abdominal Pain	2
465714_2	Abdominal Pain	2
391458_2	Abdominal Pain	2
459042_1	Abdominal Pain	4
150346_1	Abdominal Pain	2
144677_9	Abdominal Pain	2
468447_1	Abdominal Pain	2
495007_4	Abdominal Pain	2
276891_1	Abdominal Pain	2
380188_1	Abdominal Pain	4
411538_4	Abdominal Pain	2
495090_1	Abdominal Pain	2
424137_1	Abdominal Pain	2
175085_5	Abdominal Pain	4
216482_5	Abdominal Pain	2
268632_1	Abdominal Pain	2
166978_1	Abdominal Pain	1
389468_1	Abdominal Pain	2
324858_5	Abdominal Pain	2
229082_2	Abdominal Pain	2
39422_3	Abdominal Pain	2
360501_1	Abdominal Pain	2
4999_1	Abdominal Pain	2
463512_2	Abdominal Pain	2
468121_5	Abdominal Pain	2
235201_1	Abdominal Pain	3
394715_2	Abdominal Pain	2
402955_1	Abdominal Pain	2
412968_1	Abdominal Pain	2
434063_5	Abdominal Pain	2
478310_3	Abdominal Pain	1
236869_1	Abdominal Pain	4
306932_1	Abdominal Pain	2
411770_1	Abdominal Pain	1
434379_1	Abdominal Pain	2
461060_1	Abdominal Pain	4
38043_6	Abdominal Pain	2
139142_3	Abdominal Pain	2
408649_1	Abdominal Pain	2
390389_10	Abdominal Pain	2
456184_1	Abdominal Pain	2
293379_3	Abdominal Pain	2
351494_5	Abdominal Pain	2
296134_1	Abdominal Pain	2
227140_1	Abdominal Pain	2
13786_3	Abdominal Pain	4
484048_2	Abdominal Pain	4
131152_1	Abdominal Pain	2
433428_1	Abdominal Pain	2
456965_3	Abdominal Pain	2
425905_4	Abdominal Pain	2
486781_4	Abdominal Pain	3
312379_6	Abdominal Pain	4
198983_2	Abdominal Pain	2
171214_3	Abdominal Pain	2
446732_1	Abdominal Pain	2
480228_3	Abdominal Pain	2
304451_1	Abdominal Pain	2
495980_1	Abdominal Pain	2
446055_4	Abdominal Pain	2
109111_1	Abdominal Pain	2
479213_1	Abdominal Pain	2
460220_1	Abdominal Pain	2
8129_1	Abdominal Pain	2
347581_3	Abdominal Pain	2
469001_4	Abdominal Pain	4
399022_1	Abdominal Pain	2
157934_2	Abdominal Pain	2
433858_1	Abdominal Pain	2
345551_1	Abdominal Pain	2
210561_1	Abdominal Pain	2
423011_2	Abdominal Pain	2
491631_2	Abdominal Pain	2
457995_1	Abdominal Pain	2
447032_4	Abdominal Pain	2
188685_1	Abdominal Pain	2
348642_2	Abdominal Pain	2
400025_4	Abdominal Pain	4
127998_1	Abdominal Pain	4
429520_1	Abdominal Pain	4
472993_2	Abdominal Pain	2
406796_3	Abdominal Pain	2
199988_2	Abdominal Pain	2
196171_6	Abdominal Pain	2
59882_1	Abdominal Pain	2
360768_3	Abdominal Pain	3
490122_2	Abdominal Pain	2
95829_1	Abdominal Pain	2
406281_1	Abdominal Pain	2
397861_1	Abdominal Pain	2
78989_2	Abdominal Pain	4
349513_4	Abdominal Pain	2
406247_3	Abdominal Pain	2
479077_2	Abdominal Pain	2
462883_2	Abdominal Pain	4
216609_1	Abdominal Pain	2
460406_1	Abdominal Pain	2
249784_1	Abdominal Pain	4
409095_1	Abdominal Pain	4
96875_1	Abdominal Pain	2
191478_1	Abdominal Pain	2
405675_1	Abdominal Pain	2
432327_1	Abdominal Pain	2
393819_1	Abdominal Pain	2
464636_2	Abdominal Pain	2
390761_1	Abdominal Pain	2
292706_1	Abdominal Pain	4
479303_2	Abdominal Pain	2
449655_1	Abdominal Pain	2
494500_3	Abdominal Pain	1
314339_3	Abdominal Pain	2
473459_2	Abdominal Pain	2
67885_1	Abdominal Pain	1
163937_1	Abdominal Pain	4
54258_1	Abdominal Pain	2
35937_2	Abdominal Pain	1
51838_1	Abdominal Pain	2
21677_1	Abdominal Pain	2
358500_1	Abdominal Pain	2
31492_1	Abdominal Pain	2
425568_2	Abdominal Pain	2
445200_3	Abdominal Pain	2
474652_1	Abdominal Pain	4
369248_1	Abdominal Pain	2
479854_2	Abdominal Pain	2
407393_2	Abdominal Pain	2
474827_1	Abdominal Pain	4
345225_1	Abdominal Pain	2
28110_3	Abdominal Pain	2
480915_1	Abdominal Pain	2
173994_1	Abdominal Pain	2
395054_6	Abdominal Pain	2
152813_5	Abdominal Pain	2
353946_1	Abdominal Pain	2
456023_5	Abdominal Pain	2
414874_1	Abdominal Pain	2
425517_2	Abdominal Pain	2
143885_1	Abdominal Pain	2
269204_4	Abdominal Pain	4
143829_2	Abdominal Pain	2
39247_1	Abdominal Pain	4
80369_1	Abdominal Pain	2
468219_2	Abdominal Pain	2
458289_3	Abdominal Pain	2
366804_1	Abdominal Pain	2
134023_2	Abdominal Pain	2
499528_9	Abdominal Pain	2
384366_4	Abdominal Pain	2
425597_1	Abdominal Pain	2
414728_1	Abdominal Pain	2
196563_1	Abdominal Pain	4
277962_1	Abdominal Pain	1
212354_2	Abdominal Pain	2
141176_2	Abdominal Pain	2
319792_1	Abdominal Pain	4
486079_3	Abdominal Pain	2
413368_1	Abdominal Pain	2
293201_1	Abdominal Pain	2
152117_1	Abdominal Pain	2
450685_1	Abdominal Pain	2
221807_1	Abdominal Pain	2
288928_2	Abdominal Pain	2
452525_1	Abdominal Pain	2
321170_2	Abdominal Pain	2
477876_6	Abdominal Pain	2
466839_3	Abdominal Pain	2
406021_2	Abdominal Pain	2
154384_1	Abdominal Pain	2
266687_2	Abdominal Pain	2
335052_1	Abdominal Pain	2
343156_2	Abdominal Pain	2
493556_1	Abdominal Pain	2
161173_2	Abdominal Pain	2
95436_3	Abdominal Pain	2
282082_3	Abdominal Pain	4
228140_1	Abdominal Pain	2
459577_2	Abdominal Pain	2
374189_5	Abdominal Pain	2
476050_3	Abdominal Pain	4
445223_2	Abdominal Pain	4
473051_5	Abdominal Pain	2
124367_13	Abdominal Pain	4
420361_1	Abdominal Pain	2
150317_1	Abdominal Pain	2
163823_1	Abdominal Pain	2
131545_1	Abdominal Pain	2
190551_1	Abdominal Pain	2
437400_6	Abdominal Pain	2
35179_3	Abdominal Pain	2
451057_2	Abdominal Pain	2
415144_1	Abdominal Pain	2
471686_5	Abdominal Pain	2
469741_1	Abdominal Pain	2
445629_6	Abdominal Pain	2
155619_7	Abdominal Pain	2
246602_1	Abdominal Pain	2
467693_1	Abdominal Pain	2
416001_8	Abdominal Pain	2
428062_1	Abdominal Pain	2
497072_4	Abdominal Pain	1
333387_1	Abdominal Pain	2
23946_16	Abdominal Pain	2
120436_1	Abdominal Pain	2
501566_2	Abdominal Pain	2
132237_1	Abdominal Pain	1
185119_2	Abdominal Pain	2
410201_1	Abdominal Pain	2
425258_2	Abdominal Pain	2
237768_10	Abdominal Pain	2
368788_7	Abdominal Pain	2
248914_1	Abdominal Pain	2
147234_6	Abdominal Pain	2
157199_2	Abdominal Pain	4
72687_2	Abdominal Pain	2
235737_2	Abdominal Pain	2
164050_1	Abdominal Pain	2
490395_6	Abdominal Pain	2
246184_5	Abdominal Pain	2
157199_3	Abdominal Pain	2
369329_2	Abdominal Pain	2
368295_1	Abdominal Pain	2
431768_3	Abdominal Pain	3
477408_11	Abdominal Pain	2
491458_1	Abdominal Pain	4
298100_1	Abdominal Pain	4
476790_1	Abdominal Pain	2
372404_2	Abdominal Pain	2
450658_2	Abdominal Pain	2
332412_1	Abdominal Pain	1
190254_1	Abdominal Pain	2
108642_2	Abdominal Pain	2
442771_3	Abdominal Pain	2
431081_2	Abdominal Pain	2
180474_1	Abdominal Pain	2
410026_3	Abdominal Pain	2
62304_1	Abdominal Pain	4
221108_3	Abdominal Pain	2
367395_5	Abdominal Pain	2
448126_7	Abdominal Pain	4
135225_14	Abdominal Pain	2
397237_1	Abdominal Pain	2
282263_1	Abdominal Pain	2
414595_3	Abdominal Pain	4
492048_1	Abdominal Pain	1
404219_1	Abdominal Pain	1
344950_2	Abdominal Pain	4
98080_7	Abdominal Pain	2
455476_1	Abdominal Pain	4
459795_4	Abdominal Pain	2
348431_3	Abdominal Pain	2
466347_1	Abdominal Pain	2
431626_1	Abdominal Pain	2
416399_2	Abdominal Pain	2
468554_3	Abdominal Pain	2
470940_3	Abdominal Pain	2
442209_1	Abdominal Pain	2
448209_1	Abdominal Pain	2
447788_3	Abdominal Pain	2
63924_2	Abdominal Pain	2
282086_1	Abdominal Pain	2
160368_3	Abdominal Pain	2
448083_1	Abdominal Pain	2
437930_4	Abdominal Pain	2
418435_1	Abdominal Pain	4
400797_3	Abdominal Pain	2
390908_1	Abdominal Pain	2
304584_1	Abdominal Pain	2
358136_1	Abdominal Pain	2
199673_2	Abdominal Pain	2
257736_5	Abdominal Pain	2
301002_3	Abdominal Pain	2
436761_7	Abdominal Pain	2
447289_1	Abdominal Pain	4
146420_3	Abdominal Pain	2
300804_7	Abdominal Pain	3
293398_8	Abdominal Pain	2
66465_1	Abdominal Pain	2
206342_6	Abdominal Pain	3
140396_2	Abdominal Pain	2
228202_3	Abdominal Pain	2
397021_5	Abdominal Pain	2
488654_4	Abdominal Pain	4
223811_4	Abdominal Pain	2
270072_1	Abdominal Pain	2
473051_6	Abdominal Pain	2
205949_1	Abdominal Pain	2
255785_2	Abdominal Pain	2
474408_1	Abdominal Pain	2
402228_3	Abdominal Pain	2
137804_8	Abdominal Pain	2
448804_1	Abdominal Pain	2
376692_11	Abdominal Pain	4
16998_2	Abdominal Pain	4
218802_11	Abdominal Pain	2
223851_4	Abdominal Pain	2
500437_3	Abdominal Pain	2
53309_2	Abdominal Pain	2
176178_11	Abdominal Pain	2
234000_2	Abdominal Pain	2
141388_1	Abdominal Pain	4
297389_13	Abdominal Pain	1
459695_1	Abdominal Pain	2
233021_1	Abdominal Pain	4
79948_2	Abdominal Pain	2
155090_3	Abdominal Pain	4
499160_4	Abdominal Pain	2
314722_1	Abdominal Pain	2
258877_2	Abdominal Pain	2
437202_2	Abdominal Pain	2
481948_2	Abdominal Pain	2
175091_1	Abdominal Pain	2
415177_2	Abdominal Pain	2
314095_3	Abdominal Pain	3
32241_6	Abdominal Pain	2
444211_3	Abdominal Pain	2
38817_2	Abdominal Pain	2
407846_2	Abdominal Pain	4
345465_1	Abdominal Pain	2
348322_2	Abdominal Pain	4
324103_4	Abdominal Pain	4
77934_2	Abdominal Pain	2
257522_1	Abdominal Pain	2
169636_2	Abdominal Pain	1
347228_3	Abdominal Pain	2
237799_3	Abdominal Pain	4
186289_1	Abdominal Pain	2
404194_4	Abdominal Pain	2
462890_15	Abdominal Pain	2
324102_6	Abdominal Pain	2
373548_1	Abdominal Pain	2
341461_1	Abdominal Pain	2
111049_6	Abdominal Pain	2
80631_1	Abdominal Pain	2
31543_2	Abdominal Pain	2
437373_1	Abdominal Pain	2
470036_1	Abdominal Pain	2
121185_1	Abdominal Pain	2
500764_1	Abdominal Pain	2
71060_3	Abdominal Pain	2
291740_1	Abdominal Pain	2
496651_2	Abdominal Pain	2
113578_1	Abdominal Pain	2
284805_1	Abdominal Pain	2
302032_2	Abdominal Pain	2
392181_1	Abdominal Pain	4
277458_2	Abdominal Pain	2
482165_13	Abdominal Pain	2
226147_1	Abdominal Pain	2
484946_2	Abdominal Pain	2
494359_1	Abdominal Pain	2
453207_6	Abdominal Pain	2
102128_6	Abdominal Pain	2
304175_12	Abdominal Pain	2
370493_12	Abdominal Pain	4
137980_2	Abdominal Pain	2
412475_3	Abdominal Pain	2
289116_1	Abdominal Pain	1
77357_7	Abdominal Pain	3
453779_1	Abdominal Pain	2
90077_8	Abdominal Pain	2
492263_3	Abdominal Pain	4
500404_5	Abdominal Pain	4
222291_1	Abdominal Pain	2
345535_1	Abdominal Pain	2
134145_4	Abdominal Pain	2
157986_5	Abdominal Pain	2
60222_2	Abdominal Pain	4
179708_6	Abdominal Pain	2
270291_1	Abdominal Pain	4
342986_8	Abdominal Pain	2
344720_1	Abdominal Pain	2
300359_2	Abdominal Pain	4
500885_4	Abdominal Pain	2
423247_1	Abdominal Pain	2
318564_6	Abdominal Pain	2
401058_2	Abdominal Pain	2
360586_5	Abdominal Pain	2
290518_5	Abdominal Pain	2
252935_1	Abdominal Pain	2
227137_6	Abdominal Pain	1
374856_2	Abdominal Pain	2
110354_6	Abdominal Pain	2
469271_3	Abdominal Pain	2
408703_1	Abdominal Pain	4
142816_4	Abdominal Pain	2
494494_6	Abdominal Pain	2
330890_2	Abdominal Pain	2
490892_2	Abdominal Pain	2
437960_5	Abdominal Pain	2
289125_1	Abdominal Pain	2
459659_11	Abdominal Pain	2
282031_3	Abdominal Pain	2
283187_4	Abdominal Pain	2
499562_1	Abdominal Pain	2
287832_1	Abdominal Pain	2
463193_1	Abdominal Pain	2
30664_3	Abdominal Pain	2
408651_8	Abdominal Pain	2
31565_1	Abdominal Pain	4
367396_3	Abdominal Pain	2
233152_1	Abdominal Pain	2
21202_6	Abdominal Pain	2
253131_5	Abdominal Pain	2
320915_11	Abdominal Pain	2
84233_3	Abdominal Pain	4
482542_9	Abdominal Pain	4
427387_1	Abdominal Pain	2
40611_2	Abdominal Pain	2
5618_1	Abdominal Pain	2
352464_8	Abdominal Pain	2
379923_1	Abdominal Pain	2
482161_9	Abdominal Pain	2
114876_3	Abdominal Pain	2
181102_6	Abdominal Pain	2
491479_11	Abdominal Pain	2
52111_1	Abdominal Pain	2
135833_3	Abdominal Pain	2
439496_1	Abdominal Pain	2
421408_1	Abdominal Pain	2
235089_7	Abdominal Pain	2
468910_1	Abdominal Pain	3
303173_2	Abdominal Pain	2
229687_2	Abdominal Pain	2
409777_3	Abdominal Pain	2
483231_3	Abdominal Pain	4
445818_1	Abdominal Pain	2
319317_10	Abdominal Pain	2
439333_7	Abdominal Pain	2
335946_1	Abdominal Pain	4
29512_2	Abdominal Pain	2
250853_4	Abdominal Pain	4
447513_1	Abdominal Pain	2
95148_2	Abdominal Pain	2
415839_2	Abdominal Pain	4
205926_2	Abdominal Pain	2
218867_2	Abdominal Pain	3
14790_2	Abdominal Pain	2
352757_1	Abdominal Pain	2
206859_3	Abdominal Pain	4
28665_4	Abdominal Pain	2
336858_5	Abdominal Pain	2
477655_1	Abdominal Pain	1
226173_1	Abdominal Pain	2
438852_2	Abdominal Pain	4
446576_3	Abdominal Pain	2
217921_2	Abdominal Pain	2
343157_1	Abdominal Pain	2
500560_2	Abdominal Pain	2
298523_4	Abdominal Pain	2
145688_1	Abdominal Pain	2
379685_1	Abdominal Pain	2
313397_18	Abdominal Pain	2
259353_5	Abdominal Pain	2
139511_1	Abdominal Pain	2
220777_9	Abdominal Pain	2
77982_1	Abdominal Pain	2
387452_1	Abdominal Pain	2
399708_7	Abdominal Pain	2
359378_12	Abdominal Pain	2
217164_6	Abdominal Pain	4
34426_6	Abdominal Pain	2
116357_3	Abdominal Pain	2
452939_1	Abdominal Pain	2
456696_3	Abdominal Pain	2
68300_1	Abdominal Pain	2
230027_8	Abdominal Pain	4
42869_1	Abdominal Pain	2
25798_1	Abdominal Pain	4
454566_1	Abdominal Pain	2
346514_3	Abdominal Pain	2
454156_1	Abdominal Pain	2
180722_76	Abdominal Pain	2
491830_1	Abdominal Pain	2
200128_1	Abdominal Pain	2
457985_5	Abdominal Pain	2
148538_4	Abdominal Pain	2
462241_1	Abdominal Pain	2
76413_3	Abdominal Pain	2
166969_1	Abdominal Pain	2
236938_3	Abdominal Pain	2
218226_7	Abdominal Pain	4
421699_4	Abdominal Pain	2
476280_5	Abdominal Pain	2
235867_1	Abdominal Pain	1
330680_12	Abdominal Pain	4
252931_1	Abdominal Pain	2
219960_4	Abdominal Pain	2
235071_6	Abdominal Pain	2
218141_17	Abdominal Pain	2
399606_6	Abdominal Pain	2
494259_1	Abdominal Pain	2
493810_25	Abdominal Pain	4
369059_2	Abdominal Pain	2
80166_5	Abdominal Pain	1
84163_9	Abdominal Pain	2
377286_1	Abdominal Pain	4
137667_3	Abdominal Pain	2
473732_5	Abdominal Pain	4
140801_4	Abdominal Pain	2
450796_19	Abdominal Pain	2
459918_5	Abdominal Pain	4
196521_15	Abdominal Pain	2
131268_4	Abdominal Pain	2
64599_7	Abdominal Pain	2
42891_8	Abdominal Pain	2
280360_2	Abdominal Pain	2
445215_7	Abdominal Pain	2
395509_3	Abdominal Pain	2
278270_2	Abdominal Pain	2
220013_4	Abdominal Pain	2
432127_3	Abdominal Pain	2
367846_3	Abdominal Pain	2
380188_3	Abdominal Pain	2
418167_2	Abdominal Pain	2
144639_2	Abdominal Pain	2
123924_22	Abdominal Pain	2
270951_4	Abdominal Pain	2
324489_3	Abdominal Pain	2
219635_2	Abdominal Pain	2
415104_2	Abdominal Pain	2
277466_6	Abdominal Pain	2
416159_10	Abdominal Pain	2
408591_8	Abdominal Pain	2
215729_3	Abdominal Pain	2
499149_1	Abdominal Pain	4
333377_1	Abdominal Pain	2
323988_1	Abdominal Pain	2
343666_6	Abdominal Pain	2
34254_1	Abdominal Pain	2
311468_1	Abdominal Pain	2
388712_1	Abdominal Pain	2
420873_6	Abdominal Pain	2
25396_5	Abdominal Pain	2
20804_6	Abdominal Pain	2
349806_11	Abdominal Pain	2
380136_4	Abdominal Pain	2
460830_17	Abdominal Pain	3
374169_5	Abdominal Pain	2
153874_6	Abdominal Pain	2
398500_10	Abdominal Pain	4
484691_1	Abdominal Pain	2
349592_5	Abdominal Pain	2
177834_2	Abdominal Pain	4
203241_4	Abdominal Pain	4
114113_4	Abdominal Pain	2
281276_1	Abdominal Pain	2
221870_6	Abdominal Pain	2
484195_2	Abdominal Pain	2
343103_3	Abdominal Pain	2
221892_1	Abdominal Pain	2
332014_1	Abdominal Pain	2
56212_1	Abdominal Pain	2
385584_4	Abdominal Pain	2
87096_1	Abdominal Pain	2
58738_1	Abdominal Pain	2
79057_14	Abdominal Pain	2
19595_1	Abdominal Pain	2
232326_3	Abdominal Pain	2
113581_3	Abdominal Pain	2
422715_2	Abdominal Pain	2
6867_2	Abdominal Pain	2
496954_1	Abdominal Pain	2
353437_3	Abdominal Pain	2
328819_3	Abdominal Pain	2
6459_5	Abdominal Pain	2
402187_2	Abdominal Pain	2
203711_1	Abdominal Pain	2
332040_2	Abdominal Pain	2
411064_5	Abdominal Pain	2
474716_2	Abdominal Pain	2
448734_21	Abdominal Pain	2
472297_2	Abdominal Pain	4
350626_2	Abdominal Pain	2
390815_14	Abdominal Pain	2
495439_9	Abdominal Pain	2
421563_3	Abdominal Pain	4
455320_2	Abdominal Pain	2
372127_1	Abdominal Pain	2
72031_10	Abdominal Pain	2
405156_5	Abdominal Pain	2
347909_2	Abdominal Pain	2
206333_5	Abdominal Pain	2
95624_20	Abdominal Pain	2
140310_2	Abdominal Pain	2
144903_3	Abdominal Pain	2
123347_1	Abdominal Pain	2
309285_12	Abdominal Pain	2
30603_33	Abdominal Pain	2
488660_5	Abdominal Pain	2
344420_3	Abdominal Pain	1
24963_2	Abdominal Pain	2
136267_1	Abdominal Pain	2
379995_4	Abdominal Pain	2
429074_4	Abdominal Pain	2
471103_7	Abdominal Pain	2
310205_6	Abdominal Pain	2
101082_1	Abdominal Pain	2
29531_6	Abdominal Pain	2
206621_1	Abdominal Pain	2
93892_1	Abdominal Pain	2
383225_6	Abdominal Pain	2
413149_5	Abdominal Pain	1
79103_4	Abdominal Pain	2
200684_5	Abdominal Pain	2
238722_2	Abdominal Pain	2
472163_1	Abdominal Pain	2
257662_6	Abdominal Pain	2
165838_2	Abdominal Pain	2
110051_1	Abdominal Pain	2
54334_6	Abdominal Pain	2
474436_1	Abdominal Pain	2
153673_14	Abdominal Pain	2
5005_3	Abdominal Pain	2
380511_4	Abdominal Pain	2
463160_2	Abdominal Pain	2
346709_13	Abdominal Pain	2
459629_4	Abdominal Pain	2
310240_13	Abdominal Pain	2
401603_6	Abdominal Pain	2
27213_7	Abdominal Pain	2
78595_3	Abdominal Pain	4
306213_2	Abdominal Pain	2
499591_6	Abdominal Pain	2
164220_5	Abdominal Pain	2
34272_2	Abdominal Pain	2
150364_4	Abdominal Pain	2
482537_12	Abdominal Pain	2
492596_5	Abdominal Pain	2
77040_6	Abdominal Pain	2
192724_1	Abdominal Pain	2
353611_7	Abdominal Pain	2
369665_1	Abdominal Pain	2
438022_3	Abdominal Pain	2
172308_1	Abdominal Pain	1
112174_7	Abdominal Pain	2
235696_3	Abdominal Pain	2
54212_4	Abdominal Pain	2
320509_6	Abdominal Pain	2
440631_7	Abdominal Pain	2
91412_9	Abdominal Pain	2
338992_5	Abdominal Pain	2
494412_9	Abdominal Pain	2
415414_1	Abdominal Pain	2
302711_7	Abdominal Pain	4
117638_9	Abdominal Pain	2
234347_3	Abdominal Pain	2
366872_4	Abdominal Pain	4
423581_4	Abdominal Pain	2
91601_6	Abdominal Pain	2
461496_1	Abdominal Pain	2
95203_1	Abdominal Pain	2
483416_1	Abdominal Pain	4
155952_11	Abdominal Pain	2
49246_5	Abdominal Pain	2
266754_5	Abdominal Pain	2
449919_2	Abdominal Pain	2
425518_4	Abdominal Pain	2
164507_17	Abdominal Pain	2
142780_4	Abdominal Pain	2
241857_10	Abdominal Pain	2
259905_4	Abdominal Pain	2
261614_8	Abdominal Pain	2
207177_10	Abdominal Pain	2
471987_1	Abdominal Pain	2
248455_11	Abdominal Pain	2
437566_1	Abdominal Pain	2
271119_1	Abdominal Pain	4
47103_1	Abdominal Pain	2
135250_1	Abdominal Pain	2
442943_3	Abdominal Pain	2
102115_1	Abdominal Pain	2
239954_9	Abdominal Pain	2
117638_11	Abdominal Pain	2
477016_1	Abdominal Pain	2
102627_1	Abdominal Pain	2
434281_4	Abdominal Pain	2
134844_1	Abdominal Pain	2
297982_13	Abdominal Pain	2
106523_6	Abdominal Pain	2
103527_1	Abdominal Pain	2
220772_2	Abdominal Pain	4
496105_2	Abdominal Pain	4
410637_3	Abdominal Pain	2
435002_1	Abdominal Pain	2
61194_4	Abdominal Pain	2
325561_5	Abdominal Pain	2
224437_2	Abdominal Pain	2
248879_1	Abdominal Pain	2
487262_2	Abdominal Pain	2
143978_6	Abdominal Pain	2
246317_10	Abdominal Pain	2
395293_1	Abdominal Pain	2
154542_6	Abdominal Pain	2
359168_1	Abdominal Pain	2
161889_1	Abdominal Pain	2
397014_2	Abdominal Pain	2
436884_14	Abdominal Pain	2
109290_3	Abdominal Pain	2
455005_4	Abdominal Pain	2
294508_2	Abdominal Pain	2
316432_2	Abdominal Pain	2
49595_8	Abdominal Pain	2
320587_9	Abdominal Pain	2
377290_4	Abdominal Pain	2
405001_2	Abdominal Pain	2
370618_7	Abdominal Pain	2
319032_2	Abdominal Pain	2
390662_3	Abdominal Pain	2
290705_1	Abdominal Pain	2
499943_17	Abdominal Pain	2
31538_8	Abdominal Pain	4
95969_2	Abdominal Pain	2
212228_1	Abdominal Pain	4
224142_2	Abdominal Pain	2
463081_2	Abdominal Pain	2
449624_2	Abdominal Pain	2
94696_1	Abdominal Pain	4
155007_2	Abdominal Pain	2
134780_3	Abdominal Pain	2
371325_42	Abdominal Pain	2
452468_1	Abdominal Pain	2
65587_4	Abdominal Pain	2
164762_13	Abdominal Pain	2
501101_12	Abdominal Pain	1
10645_1	Abdominal Pain	2
452915_2	Abdominal Pain	2
361487_1	Abdominal Pain	2
80610_20	Abdominal Pain	2
165838_3	Abdominal Pain	2
354492_1	Abdominal Pain	2
222845_1	Abdominal Pain	4
371204_2	Abdominal Pain	2
364356_2	Abdominal Pain	2
158372_4	Abdominal Pain	2
310147_2	Abdominal Pain	2
348225_3	Abdominal Pain	2
2823_1	Abdominal Pain	2
424761_2	Abdominal Pain	2
186316_8	Abdominal Pain	2
24835_8	Abdominal Pain	4
288870_6	Abdominal Pain	2
154559_1	Abdominal Pain	2
403023_9	Abdominal Pain	2
393639_3	Abdominal Pain	2
440451_3	Abdominal Pain	2
158372_5	Abdominal Pain	2
158495_3	Abdominal Pain	2
415989_11	Abdominal Pain	2
386738_9	Abdominal Pain	2
321451_1	Abdominal Pain	2
362684_2	Abdominal Pain	2
195861_2	Abdominal Pain	2
321754_8	Abdominal Pain	2
285842_7	Abdominal Pain	2
449954_7	Abdominal Pain	2
487181_1	Abdominal Pain	2
413307_10	Abdominal Pain	2
189838_1	Abdominal Pain	2
227904_9	Abdominal Pain	1
363208_3	Abdominal Pain	2
114887_7	Abdominal Pain	2
144651_4	Abdominal Pain	2
128262_3	Abdominal Pain	2
326903_1	Abdominal Pain	2
143560_1	Abdominal Pain	4
394142_3	Abdominal Pain	2
158523_12	Abdominal Pain	2
338815_4	Abdominal Pain	2
150819_1	Abdominal Pain	2
288798_10	Abdominal Pain	2
463677_3	Abdominal Pain	2
207786_4	Abdominal Pain	2
277978_2	Abdominal Pain	2
400972_23	Abdominal Pain	2
105551_9	Abdominal Pain	4
364195_7	Abdominal Pain	2
320517_1	Abdominal Pain	2
149922_1	Abdominal Pain	2
262435_3	Abdominal Pain	2
33729_3	Abdominal Pain	2
412592_8	Abdominal Pain	2
330560_2	Abdominal Pain	2
393457_4	Abdominal Pain	2
276216_2	Abdominal Pain	2
47419_7	Abdominal Pain	2
427065_6	Abdominal Pain	2
65539_2	Abdominal Pain	1
396225_10	Abdominal Pain	2
188102_5	Abdominal Pain	2
349351_3	Abdominal Pain	2
372606_12	Abdominal Pain	2
189194_8	Abdominal Pain	2
36963_9	Abdominal Pain	2
454397_1	Abdominal Pain	2
418950_2	Abdominal Pain	2
435025_4	Abdominal Pain	2
361634_1	Abdominal Pain	2
477006_3	Abdominal Pain	2
39151_3	Abdominal Pain	2
388818_13	Abdominal Pain	4
442235_6	Abdominal Pain	2
78249_5	Abdominal Pain	2
218053_13	Abdominal Pain	2
101685_5	Abdominal Pain	2
477006_4	Abdominal Pain	2
448846_2	Abdominal Pain	2
399269_1	Abdominal Pain	2
498602_3	Abdominal Pain	4
65043_23	Abdominal Pain	2
490206_13	Abdominal Pain	2
257535_4	Abdominal Pain	2
431186_2	Abdominal Pain	2
271083_20	Abdominal Pain	2
478943_1	Abdominal Pain	2
417947_3	Abdominal Pain	2
136733_5	Abdominal Pain	4
210937_1	Abdominal Pain	4
460319_13	Abdominal Pain	2
21676_9	Abdominal Pain	2
31446_5	Abdominal Pain	2
202146_3	Abdominal Pain	2
417272_1	Abdominal Pain	2
261740_7	Abdominal Pain	2
300943_2	Abdominal Pain	4
326546_5	Abdominal Pain	2
82170_1	Abdominal Pain	2
348385_1	Abdominal Pain	2
451659_1	Abdominal Pain	2
234882_5	Abdominal Pain	2
414104_1	Abdominal Pain	2
292226_3	Abdominal Pain	4
279105_1	Abdominal Pain	2
332100_5	Abdominal Pain	2
197698_7	Abdominal Pain	2
383258_4	Abdominal Pain	2
36448_1	Abdominal Pain	2
305337_1	Abdominal Pain	2
90637_8	Abdominal Pain	2
254751_3	Abdominal Pain	2
307547_4	Abdominal Pain	1
92283_7	Abdominal Pain	2
136424_14	Abdominal Pain	2
238639_5	Abdominal Pain	2
356341_11	Abdominal Pain	2
83330_3	Abdominal Pain	2
26828_1	Abdominal Pain	1
303884_2	Abdominal Pain	2
88989_50	Abdominal Pain	2
258178_10	Abdominal Pain	1
144796_1	Abdominal Pain	2
291814_1	Abdominal Pain	2
271724_2	Abdominal Pain	2
103719_8	Abdominal Pain	2
137058_2	Abdominal Pain	2
258131_11	Abdominal Pain	2
227147_1	Abdominal Pain	2
33907_4	Abdominal Pain	2
56489_1	Abdominal Pain	1
295085_2	Abdominal Pain	2
385584_9	Abdominal Pain	2
324060_1	Abdominal Pain	2
356514_1	Abdominal Pain	2
45727_3	Abdominal Pain	2
153323_18	Abdominal Pain	2
312202_13	Abdominal Pain	2
45717_15	Abdominal Pain	3
17925_9	Abdominal Pain	2
163583_6	Abdominal Pain	2
480485_4	Abdominal Pain	2
184541_1	Abdominal Pain	2
403000_13	Abdominal Pain	2
139074_1	Abdominal Pain	2
100865_5	Abdominal Pain	2
445096_2	Abdominal Pain	4
21687_18	Abdominal Pain	2
128318_2	Abdominal Pain	2
336437_4	Abdominal Pain	2
462964_7	Abdominal Pain	2
165162_5	Abdominal Pain	2
134974_7	Abdominal Pain	1
387980_9	Abdominal Pain	2
485541_2	Abdominal Pain	2
275582_5	Abdominal Pain	4
128256_14	Abdominal Pain	4
252619_3	Abdominal Pain	2
364252_2	Abdominal Pain	1
38126_3	Abdominal Pain	2
187821_5	Abdominal Pain	2
44350_1	Abdominal Pain	2
383150_1	Abdominal Pain	2
365623_1	Abdominal Pain	2
354132_4	Abdominal Pain	2
198890_1	Abdominal Pain	2
371557_3	Abdominal Pain	2
396718_1	Abdominal Pain	2
409242_2	Abdominal Pain	2
320530_1	Abdominal Pain	2
78912_2	Abdominal Pain	2
288496_1	Abdominal Pain	2
364977_8	Abdominal Pain	2
430457_6	Abdominal Pain	2
342520_17	Abdominal Pain	2
356920_1	Abdominal Pain	2
17661_9	Abdominal Pain	2
5167_11	Abdominal Pain	1
171480_6	Abdominal Pain	2
144355_2	Abdominal Pain	2
427183_4	Abdominal Pain	2
245213_6	Abdominal Pain	4
310925_1	Abdominal Pain	2
297977_15	Abdominal Pain	2
220917_1	Abdominal Pain	3
449578_6	Abdominal Pain	2
327760_1	Abdominal Pain	4
393243_1	Abdominal Pain	2
207140_69	Abdominal Pain	4
125592_3	Abdominal Pain	2
137639_47	Abdominal Pain	2
365319_7	Abdominal Pain	2
453500_3	Abdominal Pain	2
351153_27	Abdominal Pain	2
414109_3	Abdominal Pain	2
390123_10	Abdominal Pain	2
342827_10	Abdominal Pain	1
189772_23	Abdominal Pain	2
134957_2	Abdominal Pain	2
244360_6	Abdominal Pain	4
52137_14	Abdominal Pain	2
123924_25	Abdominal Pain	2
144363_17	Abdominal Pain	2
417996_5	Abdominal Pain	2
112109_6	Abdominal Pain	4
128983_1	Abdominal Pain	2
448450_1	Abdominal Pain	2
409827_12	Abdominal Pain	2
180933_8	Abdominal Pain	2
292522_2	Abdominal Pain	2
498602_5	Abdominal Pain	4
472757_6	Abdominal Pain	2
462206_1	Abdominal Pain	2
396591_11	Abdominal Pain	2
322199_4	Abdominal Pain	2
111064_7	Abdominal Pain	2
383695_4	Abdominal Pain	2
116466_5	Abdominal Pain	2
476321_2	Abdominal Pain	2
252129_5	Abdominal Pain	2
224751_2	Abdominal Pain	2
182024_1	Abdominal Pain	2
360378_4	Abdominal Pain	2
104600_7	Abdominal Pain	2
317967_3	Abdominal Pain	4
20550_2	Abdominal Pain	2
288368_5	Abdominal Pain	2
360548_7	Abdominal Pain	2
495671_10	Abdominal Pain	2
408912_2	Abdominal Pain	2
330924_7	Abdominal Pain	2
68774_7	Abdominal Pain	1
300483_5	Abdominal Pain	2
205688_2	Abdominal Pain	1
163866_1	Abdominal Pain	2
307185_5	Abdominal Pain	2
237879_4	Abdominal Pain	4
351263_3	Abdominal Pain	2
238530_6	Abdominal Pain	2
433366_14	Abdominal Pain	3
438528_1	Abdominal Pain	2
221106_3	Abdominal Pain	2
387754_3	Abdominal Pain	2
98030_1	Abdominal Pain	4
107698_3	Abdominal Pain	4
24932_8	Abdominal Pain	4
287824_4	Abdominal Pain	1
237382_4	Abdominal Pain	2
430104_9	Abdominal Pain	2
102042_1	Abdominal Pain	2
295994_3	Abdominal Pain	2
69931_5	Abdominal Pain	2
98498_1	Abdominal Pain	2
438499_5	Abdominal Pain	2
384777_1	Abdominal Pain	1
262210_3	Abdominal Pain	2
403178_2	Abdominal Pain	1
418608_5	Abdominal Pain	2
78279_2	Abdominal Pain	3
323806_2	Abdominal Pain	2
163506_2	Abdominal Pain	1
56205_10	Abdominal Pain	2
319732_3	Abdominal Pain	2
210338_4	Abdominal Pain	2
126833_3	Abdominal Pain	2
332599_10	Abdominal Pain	4
209912_1	Abdominal Pain	2
129470_2	Abdominal Pain	2
366035_6	Abdominal Pain	2
202584_8	Abdominal Pain	2
108109_1	Abdominal Pain	2
165804_3	Abdominal Pain	2
476321_3	Abdominal Pain	2
176708_5	Abdominal Pain	2
83176_3	Abdominal Pain	2
241258_5	Abdominal Pain	2
355049_1	Abdominal Pain	1
235623_5	Abdominal Pain	2
133796_4	Abdominal Pain	2
437686_25	Abdominal Pain	2
88186_1	Abdominal Pain	2
101683_11	Abdominal Pain	4
199066_1	Abdominal Pain	2
107450_10	Abdominal Pain	2
241845_1	Abdominal Pain	2
203150_3	Abdominal Pain	2
437921_1	Abdominal Pain	2
76183_3	Abdominal Pain	2
175504_2	Abdominal Pain	2
27677_5	Abdominal Pain	2
279170_1	Abdominal Pain	4
147420_9	Abdominal Pain	2
497318_6	Abdominal Pain	4
59073_4	Abdominal Pain	2
381758_12	Abdominal Pain	2
391465_16	Abdominal Pain	4
223428_1	Abdominal Pain	2
401119_15	Abdominal Pain	1
425104_8	Abdominal Pain	2
368281_3	Abdominal Pain	2
56543_1	Abdominal Pain	2
382381_5	Abdominal Pain	2
475884_2	Abdominal Pain	2
187415_3	Abdominal Pain	4
94767_10	Abdominal Pain	4
178298_1	Abdominal Pain	1
104852_3	Abdominal Pain	2
154792_1	Abdominal Pain	2
226014_2	Abdominal Pain	2
103959_15	Abdominal Pain	2
209891_2	Abdominal Pain	4
91575_2	Abdominal Pain	2
374164_5	Abdominal Pain	2
87154_5	Abdominal Pain	2
396112_11	Abdominal Pain	4
155492_2	Abdominal Pain	2
234166_6	Abdominal Pain	2
158510_31	Abdominal Pain	2
486598_13	Abdominal Pain	2
203907_1	Abdominal Pain	2
364189_5	Abdominal Pain	2
111307_24	Abdominal Pain	4
242132_14	Abdominal Pain	2
209287_2	Abdominal Pain	2
267138_7	Abdominal Pain	2
495395_1	Abdominal Pain	1
322328_11	Abdominal Pain	2
165753_2	Abdominal Pain	1
190178_11	Abdominal Pain	2
367155_3	Abdominal Pain	4
463649_5	Abdominal Pain	1
471784_3	Abdominal Pain	2
189046_2	Abdominal Pain	2
374034_6	Abdominal Pain	2
273311_3	Abdominal Pain	2
25635_1	Abdominal Pain	2
342520_19	Abdominal Pain	2
151908_3	Abdominal Pain	2
116620_1	Abdominal Pain	2
324405_2	Abdominal Pain	2
378433_3	Abdominal Pain	2
180254_1	Abdominal Pain	2
261291_1	Abdominal Pain	2
347515_1	Abdominal Pain	1
241870_2	Abdominal Pain	2
280859_3	Abdominal Pain	2
419491_5	Abdominal Pain	2
140002_1	Abdominal Pain	2
331948_3	Abdominal Pain	4
67466_17	Abdominal Pain	2
383074_3	Abdominal Pain	2
467820_1	Abdominal Pain	4
199897_2	Abdominal Pain	2
61715_1	Abdominal Pain	2
464799_4	Abdominal Pain	2
316313_4	Abdominal Pain	2
405512_8	Abdominal Pain	2
405482_4	Abdominal Pain	2
25727_5	Abdominal Pain	2
59320_14	Abdominal Pain	2
19888_8	Abdominal Pain	2
54094_4	Abdominal Pain	2
124493_1	Abdominal Pain	4
485249_6	Abdominal Pain	2
369097_3	Abdominal Pain	4
238321_19	Abdominal Pain	2
228812_6	Abdominal Pain	2
38858_3	Abdominal Pain	2
296952_9	Abdominal Pain	2
256781_1	Abdominal Pain	4
29450_1	Abdominal Pain	1
123858_13	Abdominal Pain	4
145742_1	Abdominal Pain	1
251666_6	Abdominal Pain	2
53081_1	Abdominal Pain	2
176090_1	Abdominal Pain	2
435720_12	Abdominal Pain	2
46748_23	Abdominal Pain	2
276426_3	Abdominal Pain	2
85865_1	Abdominal Pain	2
222997_2	Abdominal Pain	2
398691_2	Abdominal Pain	2
276825_1	Abdominal Pain	2
119948_23	Abdominal Pain	2
219295_1	Abdominal Pain	2
88261_8	Abdominal Pain	1
151451_7	Abdominal Pain	2
163529_3	Abdominal Pain	2
343158_3	Abdominal Pain	2
44777_1	Abdominal Pain	1
306666_3	Abdominal Pain	2
377537_18	Abdominal Pain	2
474456_15	Abdominal Pain	2
141371_10	Abdominal Pain	2
439487_2	Abdominal Pain	2
233947_7	Abdominal Pain	2
220349_10	Abdominal Pain	2
93186_2	Abdominal Pain	2
107721_8	Abdominal Pain	2
251670_10	Abdominal Pain	2
370508_5	Abdominal Pain	2
341164_2	Abdominal Pain	1
321380_4	Abdominal Pain	2
79362_1	Abdominal Pain	1
395398_6	Abdominal Pain	2
62681_5	Abdominal Pain	2
53436_4	Abdominal Pain	2
291014_8	Abdominal Pain	2
422288_9	Abdominal Pain	2
37834_15	Abdominal Pain	2
92059_1	Abdominal Pain	2
497318_7	Abdominal Pain	2
161033_1	Abdominal Pain	2
298142_2	Abdominal Pain	2
150735_8	Abdominal Pain	2
499116_4	Abdominal Pain	2
375416_4	Abdominal Pain	2
140896_4	Abdominal Pain	2
497194_1	Abdominal Pain	2
62963_3	Abdominal Pain	2
190189_6	Abdominal Pain	2
251419_4	Abdominal Pain	2
3047_2	Abdominal Pain	2
249053_2	Abdominal Pain	2
83481_1	Abdominal Pain	4
59840_1	Abdominal Pain	1
462632_24	Abdominal Pain	2
69067_10	Abdominal Pain	2
181729_2	Abdominal Pain	2
388651_7	Abdominal Pain	1
297938_3	Abdominal Pain	2
314482_16	Abdominal Pain	2
345505_6	Abdominal Pain	1
103042_2	Abdominal Pain	2
453401_2	Abdominal Pain	2
32988_4	Abdominal Pain	2
214918_1	Abdominal Pain	2
349870_4	Abdominal Pain	2
477533_7	Abdominal Pain	2
239241_6	Abdominal Pain	2
36184_6	Abdominal Pain	4
42853_1	Abdominal Pain	2
309822_7	Abdominal Pain	4
498052_2	Abdominal Pain	2
303343_4	Abdominal Pain	2
390123_12	Abdominal Pain	2
299682_1	Abdominal Pain	4
500154_6	Abdominal Pain	2
426036_7	Abdominal Pain	2
52307_1	Abdominal Pain	4
2461_3	Abdominal Pain	2
342360_4	Abdominal Pain	2
261608_11	Abdominal Pain	2
85915_2	Abdominal Pain	2
76952_7	Abdominal Pain	2
367369_6	Abdominal Pain	2
28690_8	Abdominal Pain	1
290454_3	Abdominal Pain	2
388712_2	Abdominal Pain	2
87168_1	Abdominal Pain	4
221690_8	Abdominal Pain	2
241430_10	Abdominal Pain	2
28793_5	Abdominal Pain	1
292046_1	Abdominal Pain	2
385619_14	Abdominal Pain	2
474141_2	Abdominal Pain	1
457736_5	Abdominal Pain	2
158618_7	Abdominal Pain	4
268813_11	Abdominal Pain	4
346882_12	Abdominal Pain	2
360513_4	Abdominal Pain	2
135200_10	Abdominal Pain	2
98362_8	Abdominal Pain	2
152338_3	Abdominal Pain	2
74539_6	Abdominal Pain	1
3099_13	Abdominal Pain	4
344141_2	Abdominal Pain	2
402735_15	Abdominal Pain	2
352114_8	Abdominal Pain	2
226456_10	Abdominal Pain	2
222943_4	Abdominal Pain	4
374053_2	Abdominal Pain	2
397519_1	Abdominal Pain	2
175998_1	Abdominal Pain	2
66638_3	Abdominal Pain	2
94243_4	Abdominal Pain	2
287494_1	Abdominal Pain	2
348937_1	Abdominal Pain	2
290752_9	Abdominal Pain	2
132871_1	Abdominal Pain	2
91437_6	Abdominal Pain	2
63327_1	Abdominal Pain	2
403080_12	Abdominal Pain	2
191452_2	Abdominal Pain	4
21839_5	Abdominal Pain	2
494494_34	Abdominal Pain	2
316893_3	Abdominal Pain	3
206789_15	Abdominal Pain	2
406371_7	Abdominal Pain	2
163042_2	Abdominal Pain	2
79711_3	Abdominal Pain	2
126520_2	Abdominal Pain	4
17466_5	Abdominal Pain	2
359355_2	Abdominal Pain	4
324835_1	Abdominal Pain	2
299235_1	Abdominal Pain	2
400196_2	Abdominal Pain	3
393217_3	Abdominal Pain	2
163120_6	Abdominal Pain	2
72034_1	Abdominal Pain	2
102046_2	Abdominal Pain	2
442604_5	Abdominal Pain	2
246641_6	Abdominal Pain	2
109520_1	Abdominal Pain	2
50201_4	Abdominal Pain	2
368676_6	Abdominal Pain	2
340453_1	Abdominal Pain	2
45840_9	Abdominal Pain	2
103098_6	Abdominal Pain	2
397365_3	Abdominal Pain	2
316985_25	Abdominal Pain	2
382355_6	Abdominal Pain	2
31836_8	Abdominal Pain	2
393535_5	Abdominal Pain	3
19697_2	Abdominal Pain	2
193637_1	Abdominal Pain	2
220075_3	Abdominal Pain	2
181132_2	Abdominal Pain	2
93979_3	Abdominal Pain	2
100292_3	Abdominal Pain	2
280141_2	Abdominal Pain	2
300076_1	Abdominal Pain	2
223403_1	Abdominal Pain	2
343346_3	Abdominal Pain	2
442626_3	Abdominal Pain	2
408164_5	Abdominal Pain	2
218483_3	Abdominal Pain	2
385681_23	Abdominal Pain	2
471127_2	Abdominal Pain	2
463423_1	Abdominal Pain	1
420838_1	Abdominal Pain	2
398371_3	Abdominal Pain	2
354482_2	Abdominal Pain	2
487_1	Abdominal Pain	2
40937_1	Abdominal Pain	2
380087_11	Abdominal Pain	2
289762_3	Abdominal Pain	1
244771_8	Abdominal Pain	2
51589_15	Abdominal Pain	4
315527_1	Abdominal Pain	2
13320_1	Abdominal Pain	4
220323_8	Abdominal Pain	2
407840_14	Abdominal Pain	2
873_1	Abdominal Pain	2
330268_3	Abdominal Pain	2
95965_1	Abdominal Pain	2
282791_1	Abdominal Pain	2
345923_1	Abdominal Pain	2
343346_4	Abdominal Pain	2
18658_3	Abdominal Pain	2
98783_5	Abdominal Pain	2
86026_5	Abdominal Pain	2
495280_7	Abdominal Pain	2
16360_1	Abdominal Pain	4
88169_2	Abdominal Pain	2
40323_8	Abdominal Pain	2
84778_2	Abdominal Pain	2
177849_3	Abdominal Pain	2
238778_1	Abdominal Pain	2
39962_1	Abdominal Pain	2
19969_6	Abdominal Pain	2
312945_4	Abdominal Pain	2
122552_2	Abdominal Pain	4
47779_4	Abdominal Pain	2
262399_3	Abdominal Pain	2
477782_2	Abdominal Pain	2
25759_12	Abdominal Pain	2
373614_10	Abdominal Pain	2
195499_8	Abdominal Pain	2
381758_14	Abdominal Pain	2
101686_9	Abdominal Pain	2
295849_7	Abdominal Pain	2
117452_1	Abdominal Pain	2
449213_3	Abdominal Pain	2
72730_5	Abdominal Pain	2
244786_6	Abdominal Pain	4
224866_4	Abdominal Pain	2
123074_1	Abdominal Pain	4
455811_8	Abdominal Pain	2
47627_19	Abdominal Pain	2
226426_4	Abdominal Pain	2
73356_12	Abdominal Pain	2
350878_3	Abdominal Pain	2
292846_10	Abdominal Pain	2
250229_2	Abdominal Pain	2
372796_1	Abdominal Pain	2
233979_2	Abdominal Pain	2
215160_16	Abdominal Pain	2
433494_3	Abdominal Pain	2
124253_3	Abdominal Pain	2
141424_21	Abdominal Pain	2
322001_5	Abdominal Pain	1
305604_6	Abdominal Pain	2
209059_2	Abdominal Pain	2
453428_8	Abdominal Pain	2
324489_6	Abdominal Pain	2
283177_16	Abdominal Pain	2
93620_4	Abdominal Pain	2
70061_7	Abdominal Pain	2
193196_3	Abdominal Pain	2
88932_5	Abdominal Pain	2
459997_18	Abdominal Pain	2
249053_4	Abdominal Pain	2
29785_5	Abdominal Pain	2
277931_1	Abdominal Pain	4
254569_3	Abdominal Pain	2
224403_2	Abdominal Pain	2
24048_1	Abdominal Pain	2
337516_3	Abdominal Pain	2
475089_3	Abdominal Pain	2
379742_32	Abdominal Pain	2
280024_1	Abdominal Pain	1
234808_1	Abdominal Pain	2
328100_1	Abdominal Pain	2
403798_5	Abdominal Pain	2
123794_4	Abdominal Pain	2
330778_11	Abdominal Pain	2
239556_1	Abdominal Pain	2
270292_1	Abdominal Pain	2
62574_3	Abdominal Pain	2
314983_2	Abdominal Pain	3
100746_1	Abdominal Pain	2
212503_4	Abdominal Pain	4
281036_1	Abdominal Pain	2
302395_2	Abdominal Pain	2
240825_18	Abdominal Pain	2
260841_15	Abdominal Pain	2
357493_1	Abdominal Pain	1
155502_6	Abdominal Pain	2
42211_6	Abdominal Pain	1
140903_8	Abdominal Pain	2
462016_38	Abdominal Pain	2
184113_1	Abdominal Pain	1
304863_14	Abdominal Pain	2
189358_3	Abdominal Pain	2
22568_14	Abdominal Pain	2
277957_5	Abdominal Pain	2
234663_2	Abdominal Pain	2
116489_3	Abdominal Pain	2
327956_3	Abdominal Pain	2
62417_2	Abdominal Pain	2
389236_5	Abdominal Pain	2
221763_7	Abdominal Pain	4
360533_10	Abdominal Pain	2
255126_6	Abdominal Pain	2
309273_8	Abdominal Pain	2
11892_1	Abdominal Pain	2
35376_5	Abdominal Pain	2
105609_13	Abdominal Pain	2
66578_11	Abdominal Pain	3
112137_11	Abdominal Pain	2
53161_1	Abdominal Pain	2
236937_1	Abdominal Pain	2
89821_7	Abdominal Pain	2
88464_1	Abdominal Pain	2
18505_3	Abdominal Pain	2
407993_2	Abdominal Pain	2
56134_5	Abdominal Pain	2
27581_29	Abdominal Pain	2
331163_4	Abdominal Pain	2
369295_14	Abdominal Pain	2
21874_1	Abdominal Pain	2
367867_28	Abdominal Pain	2
191442_3	Abdominal Pain	2
278826_2	Abdominal Pain	2
31565_4	Abdominal Pain	2
91363_6	Abdominal Pain	2
422938_6	Abdominal Pain	2
47612_6	Abdominal Pain	2
46589_6	Abdominal Pain	2
63590_10	Abdominal Pain	2
410584_1	Abdominal Pain	2
32837_4	Abdominal Pain	2
418486_10	Abdominal Pain	2
365169_13	Abdominal Pain	2
229646_1	Abdominal Pain	2
114016_11	Abdominal Pain	2
154956_1	Abdominal Pain	2
396247_6	Abdominal Pain	2
420332_25	Abdominal Pain	1
49469_17	Abdominal Pain	4
322730_3	Abdominal Pain	3
105707_1	Abdominal Pain	2
123704_1	Abdominal Pain	2
334125_11	Abdominal Pain	1
181063_5	Abdominal Pain	2
178761_29	Abdominal Pain	2
120239_7	Abdominal Pain	2
112006_2	Abdominal Pain	2
307540_8	Abdominal Pain	4
364556_1	Abdominal Pain	2
442074_1	Abdominal Pain	2
4051_11	Abdominal Pain	4
33508_2	Abdominal Pain	1
61506_2	Abdominal Pain	2
57992_1	Abdominal Pain	2
322665_24	Abdominal Pain	2
102228_9	Abdominal Pain	2
226236_5	Abdominal Pain	2
234694_5	Abdominal Pain	2
298493_2	Abdominal Pain	2
213776_25	Abdominal Pain	2
178664_6	Abdominal Pain	2
49127_4	Abdominal Pain	2
162588_1	Abdominal Pain	2
236501_7	Abdominal Pain	2
156886_11	Abdominal Pain	1
348984_5	Abdominal Pain	2
350802_3	Abdominal Pain	2
276453_6	Abdominal Pain	2
50018_5	Abdominal Pain	4
276367_5	Abdominal Pain	2
139016_7	Abdominal Pain	2
242622_3	Abdominal Pain	2
361109_15	Abdominal Pain	2
232759_2	Abdominal Pain	2
86550_4	Abdominal Pain	2
199485_4	Abdominal Pain	1
197545_6	Abdominal Pain	2
8619_2	Abdominal Pain	2
135798_15	Abdominal Pain	2
287991_7	Abdominal Pain	2
417905_2	Abdominal Pain	2
324628_4	Abdominal Pain	1
179533_12	Abdominal Pain	1
149223_2	Abdominal Pain	2
287579_10	Abdominal Pain	2
55803_3	Abdominal Pain	3
261977_2	Abdominal Pain	2
113522_2	Abdominal Pain	1
341424_9	Abdominal Pain	2
39201_15	Abdominal Pain	4
465086_1	Abdominal Pain	2
340756_5	Abdominal Pain	2
54616_2	Abdominal Pain	2
274239_12	Abdominal Pain	2
246312_5	Abdominal Pain	2
212549_1	Abdominal Pain	2
69609_6	Abdominal Pain	2
303732_14	Abdominal Pain	2
139206_2	Abdominal Pain	2
13975_1	Abdominal Pain	2
136833_3	Abdominal Pain	2
71854_2	Abdominal Pain	2
468093_9	Abdominal Pain	1
213501_2	Abdominal Pain	2
165395_2	Abdominal Pain	2
31498_11	Abdominal Pain	2
7062_1	Abdominal Pain	2
62665_3	Abdominal Pain	1
187457_3	Abdominal Pain	2
59346_7	Abdominal Pain	2
223679_10	Abdominal Pain	2
188069_4	Abdominal Pain	2
354127_15	Abdominal Pain	2
433513_4	Abdominal Pain	2
464265_3	Abdominal Pain	2
436800_1	Abdominal Pain	1
34560_1	Abdominal Pain	1
313038_2	Abdominal Pain	2
7006_20	Abdominal Pain	2
173062_1	Abdominal Pain	2
137295_6	Abdominal Pain	2
345702_2	Abdominal Pain	2
2046_2	Abdominal Pain	1
286127_1	Abdominal Pain	4
255146_3	Abdominal Pain	2
121885_5	Abdominal Pain	2
321939_1	Abdominal Pain	2
312176_10	Abdominal Pain	2
10551_7	Abdominal Pain	1
348866_3	Abdominal Pain	2
329905_2	Abdominal Pain	2
58384_1	Abdominal Pain	2
495323_9	Abdominal Pain	1
215635_1	Abdominal Pain	2
87804_8	Abdominal Pain	2
302028_8	Abdominal Pain	2
317171_11	Abdominal Pain	2
199015_9	Abdominal Pain	2
88479_9	Abdominal Pain	1
156361_7	Abdominal Pain	1
19026_25	Abdominal Pain	2
150455_7	Abdominal Pain	2
49602_2	Abdominal Pain	2
299348_2	Abdominal Pain	2
201104_2	Abdominal Pain	2
383635_2	Abdominal Pain	2
245043_1	Abdominal Pain	2
29418_1	Abdominal Pain	2
152281_2	Abdominal Pain	1
187223_8	Abdominal Pain	1
425951_7	Abdominal Pain	2
191264_1	Abdominal Pain	2
312303_5	Abdominal Pain	2
247086_6	Abdominal Pain	2
258692_1	Abdominal Pain	1
191321_7	Abdominal Pain	2
181835_1	Abdominal Pain	3
59444_1	Abdominal Pain	2
462771_3	Abdominal Pain	2
292608_11	Abdominal Pain	2
239673_3	Abdominal Pain	2
183288_1	Abdominal Pain	2
69700_1	Abdominal Pain	4
337809_1	Abdominal Pain	1
338290_1	Abdominal Pain	4
490557_2	Abdominal Pain	2
473940_2	Abdominal Pain	2
471510_1	Abdominal Pain	2
435625_1	Abdominal Pain	4
438209_1	Abdominal Pain	1
426911_4	Abdominal Pain	3
459908_1	Abdominal Pain	2
475110_3	Abdominal Pain	1
355422_1	Abdominal Pain	4
484537_2	Abdominal Pain	2
281620_2	Abdominal Pain	4
444649_1	Abdominal Pain	2
404843_1	Abdominal Pain	3
374246_3	Abdominal Pain	2
439015_1	Abdominal Pain	3
141186_2	Abdominal Pain	4
182822_1	Abdominal Pain	4
392134_1	Abdominal Pain	1
436530_1	Abdominal Pain	4
491764_1	Abdominal Pain	4
414888_1	Abdominal Pain	3
370139_2	Abdominal Pain	2
468893_4	Abdominal Pain	3
390397_1	Abdominal Pain	4
393403_1	Abdominal Pain	4
397215_3	Abdominal Pain	1
352355_1	Abdominal Pain	1
399458_1	Abdominal Pain	4
403407_1	Abdominal Pain	4
408062_1	Abdominal Pain	2
478581_1	Abdominal Pain	2
423819_3	Abdominal Pain	3
409572_1	Abdominal Pain	3
488169_2	Abdominal Pain	2
443098_1	Abdominal Pain	4
474950_3	Abdominal Pain	1
374479_1	Abdominal Pain	2
392551_1	Abdominal Pain	2
485745_1	Abdominal Pain	2
471287_1	Abdominal Pain	4
472052_1	Abdominal Pain	1
497661_2	Abdominal Pain	2
495608_1	Abdominal Pain	2
392115_1	Abdominal Pain	2
18268_1	Abdominal Pain	2
455676_4	Abdominal Pain	2
407166_1	Abdominal Pain	2
175511_1	Abdominal Pain	3
459706_1	Abdominal Pain	3
117874_1	Abdominal Pain	4
469106_2	Abdominal Pain	3
496826_1	Abdominal Pain	2
465876_1	Abdominal Pain	4
436392_1	Abdominal Pain	1
414937_3	Abdominal Pain	2
131818_1	Abdominal Pain	1
416144_1	Abdominal Pain	2
478820_1	Abdominal Pain	1
459878_1	Abdominal Pain	4
488823_2	Abdominal Pain	4
411562_1	Abdominal Pain	3
447361_2	Abdominal Pain	4
369490_3	Abdominal Pain	3
447243_1	Abdominal Pain	1
370811_2	Abdominal Pain	2
469972_1	Abdominal Pain	2
417371_1	Abdominal Pain	3
439802_1	Abdominal Pain	3
440709_1	Abdominal Pain	2
103677_1	Abdominal Pain	3
448146_2	Abdominal Pain	2
406403_3	Abdominal Pain	4
117234_1	Abdominal Pain	4
88236_1	Abdominal Pain	2
62300_1	Abdominal Pain	1
497290_1	Abdominal Pain	1
163975_3	Abdominal Pain	4
458123_2	Abdominal Pain	2
408483_1	Abdominal Pain	3
455644_3	Abdominal Pain	1
390851_2	Abdominal Pain	2
490126_5	Abdominal Pain	1
459732_3	Abdominal Pain	2
264923_1	Abdominal Pain	1
396710_1	Abdominal Pain	1
371850_1	Abdominal Pain	3
475437_1	Abdominal Pain	3
464132_1	Abdominal Pain	1
157112_4	Abdominal Pain	2
354279_1	Abdominal Pain	3
439057_3	Abdominal Pain	3
471547_2	Abdominal Pain	3
474905_3	Abdominal Pain	1
395938_2	Abdominal Pain	3
340175_1	Abdominal Pain	2
335668_2	Abdominal Pain	2
439094_1	Abdominal Pain	2
469194_2	Abdominal Pain	3
489703_1	Abdominal Pain	2
488758_1	Abdominal Pain	1
364257_8	Abdominal Pain	4
397898_1	Abdominal Pain	3
478849_4	Abdominal Pain	4
368786_1	Abdominal Pain	2
434907_4	Abdominal Pain	2
444400_1	Abdominal Pain	3
412206_1	Abdominal Pain	4
497229_3	Abdominal Pain	2
473043_1	Abdominal Pain	3
394036_2	Abdominal Pain	1
389733_5	Abdominal Pain	4
438985_1	Abdominal Pain	2
471626_1	Abdominal Pain	4
488887_3	Abdominal Pain	3
63819_1	Abdominal Pain	2
436015_2	Abdominal Pain	2
457896_1	Abdominal Pain	2
423196_1	Abdominal Pain	2
497946_3	Abdominal Pain	2
458259_5	Abdominal Pain	2
437547_1	Abdominal Pain	1
344580_1	Abdominal Pain	3
483130_1	Abdominal Pain	4
468293_1	Abdominal Pain	3
467115_1	Abdominal Pain	2
14204_1	Abdominal Pain	3
457529_2	Abdominal Pain	2
492787_2	Abdominal Pain	3
467317_1	Abdominal Pain	3
321430_7	Abdominal Pain	1
470459_3	Abdominal Pain	2
480118_1	Abdominal Pain	4
436926_1	Abdominal Pain	2
448703_1	Abdominal Pain	2
462444_1	Abdominal Pain	2
458786_2	Abdominal Pain	2
264695_1	Abdominal Pain	1
469554_3	Abdominal Pain	3
66169_1	Abdominal Pain	3
31158_2	Abdominal Pain	1
464494_1	Abdominal Pain	2
432497_2	Abdominal Pain	2
498715_2	Abdominal Pain	2
397863_1	Abdominal Pain	2
464116_2	Abdominal Pain	2
458125_5	Abdominal Pain	3
371850_2	Abdominal Pain	1
481426_2	Abdominal Pain	3
447774_1	Abdominal Pain	2
35477_1	Abdominal Pain	3
484539_3	Abdominal Pain	3
495968_3	Abdominal Pain	2
139318_1	Abdominal Pain	4
169678_1	Abdominal Pain	3
451528_1	Abdominal Pain	3
436515_1	Abdominal Pain	3
458968_5	Abdominal Pain	2
383330_1	Abdominal Pain	1
479434_1	Abdominal Pain	2
375981_1	Abdominal Pain	4
446065_2	Abdominal Pain	2
458824_1	Abdominal Pain	2
479117_1	Abdominal Pain	2
472387_1	Abdominal Pain	2
496372_2	Abdominal Pain	2
412358_2	Abdominal Pain	2
260711_2	Abdominal Pain	4
447339_3	Abdominal Pain	3
431652_6	Abdominal Pain	4
491335_2	Abdominal Pain	2
397490_3	Abdominal Pain	3
448602_3	Abdominal Pain	2
408847_1	Abdominal Pain	2
370192_1	Abdominal Pain	2
9604_1	Abdominal Pain	2
372018_1	Abdominal Pain	3
458622_1	Abdominal Pain	2
469064_1	Abdominal Pain	2
464623_1	Abdominal Pain	1
492117_2	Abdominal Pain	3
344010_1	Abdominal Pain	4
479832_4	Abdominal Pain	3
474068_2	Abdominal Pain	3
375374_5	Abdominal Pain	2
460767_1	Abdominal Pain	1
434788_2	Abdominal Pain	3
474933_1	Abdominal Pain	3
365816_1	Abdominal Pain	2
437800_1	Abdominal Pain	1
145456_1	Abdominal Pain	1
447236_2	Abdominal Pain	4
449123_1	Abdominal Pain	2
492766_2	Abdominal Pain	2
120438_4	Abdominal Pain	2
32085_1	Abdominal Pain	3
12355_1	Abdominal Pain	2
465008_4	Abdominal Pain	3
477218_4	Abdominal Pain	3
39456_2	Abdominal Pain	2
487594_1	Abdominal Pain	3
472376_1	Abdominal Pain	4
411559_1	Abdominal Pain	3
118701_1	Abdominal Pain	4
338825_1	Abdominal Pain	4
425316_2	Abdominal Pain	4
409268_1	Abdominal Pain	3
489606_2	Abdominal Pain	2
7266_2	Abdominal Pain	4
112106_1	Abdominal Pain	3
406777_3	Abdominal Pain	3
480629_4	Abdominal Pain	3
2783_2	Abdominal Pain	2
489520_2	Abdominal Pain	2
327414_1	Abdominal Pain	1
406298_1	Abdominal Pain	4
491187_1	Abdominal Pain	2
469932_1	Abdominal Pain	2
271941_2	Abdominal Pain	3
447437_1	Abdominal Pain	2
283113_6	Abdominal Pain	2
356922_1	Abdominal Pain	2
389557_2	Abdominal Pain	3
174223_1	Abdominal Pain	2
421004_1	Abdominal Pain	1
405520_1	Abdominal Pain	2
490121_13	Abdominal Pain	2
416672_3	Abdominal Pain	3
441497_4	Abdominal Pain	3
397244_2	Abdominal Pain	2
433225_3	Abdominal Pain	2
26126_1	Abdominal Pain	1
481677_1	Abdominal Pain	3
403046_1	Abdominal Pain	2
206955_2	Abdominal Pain	2
490444_2	Abdominal Pain	1
495933_1	Abdominal Pain	3
491909_1	Abdominal Pain	4
483725_3	Abdominal Pain	2
392575_3	Abdominal Pain	3
403046_2	Abdominal Pain	1
467323_3	Abdominal Pain	1
412045_5	Abdominal Pain	3
447809_3	Abdominal Pain	2
140023_4	Abdominal Pain	2
140274_2	Abdominal Pain	1
486992_5	Abdominal Pain	3
322608_1	Abdominal Pain	3
247689_1	Abdominal Pain	3
492973_1	Abdominal Pain	1
401392_1	Abdominal Pain	3
480048_2	Abdominal Pain	4
470645_1	Abdominal Pain	2
442890_1	Abdominal Pain	2
403046_3	Abdominal Pain	4
500036_9	Abdominal Pain	2
401382_1	Abdominal Pain	3
192829_3	Abdominal Pain	2
290028_2	Abdominal Pain	3
395349_1	Abdominal Pain	3
408953_1	Abdominal Pain	3
149493_1	Abdominal Pain	2
409692_2	Abdominal Pain	2
473290_1	Abdominal Pain	2
467890_1	Abdominal Pain	2
469057_3	Abdominal Pain	4
391686_3	Abdominal Pain	3
387318_1	Abdominal Pain	2
387327_1	Abdominal Pain	1
263731_2	Abdominal Pain	3
161902_1	Abdominal Pain	2
499441_1	Abdominal Pain	1
458125_8	Abdominal Pain	1
183682_3	Abdominal Pain	1
446565_2	Abdominal Pain	3
438255_1	Abdominal Pain	1
403016_1	Abdominal Pain	2
220957_1	Abdominal Pain	3
478882_5	Abdominal Pain	3
486781_3	Abdominal Pain	3
374527_2	Abdominal Pain	2
27792_1	Abdominal Pain	2
399467_1	Abdominal Pain	2
488516_1	Abdominal Pain	2
436531_3	Abdominal Pain	1
389515_2	Abdominal Pain	3
436039_1	Abdominal Pain	3
405635_2	Abdominal Pain	2
490448_5	Abdominal Pain	2
498946_1	Abdominal Pain	2
441700_3	Abdominal Pain	3
461776_1	Abdominal Pain	3
447003_2	Abdominal Pain	3
9143_1	Abdominal Pain	4
440754_1	Abdominal Pain	1
373641_4	Abdominal Pain	3
432040_1	Abdominal Pain	3
451106_1	Abdominal Pain	3
468477_1	Abdominal Pain	2
458852_1	Abdominal Pain	3
446442_2	Abdominal Pain	1
25653_1	Abdominal Pain	3
423941_1	Abdominal Pain	3
468743_2	Abdominal Pain	2
397388_2	Abdominal Pain	3
463399_2	Abdominal Pain	1
261483_1	Abdominal Pain	1
410795_3	Abdominal Pain	3
480583_2	Abdominal Pain	2
246794_4	Abdominal Pain	3
354279_4	Abdominal Pain	2
409692_3	Abdominal Pain	2
441185_2	Abdominal Pain	2
262538_2	Abdominal Pain	2
288099_1	Abdominal Pain	2
116011_1	Abdominal Pain	2
458639_1	Abdominal Pain	3
137468_1	Abdominal Pain	3
487332_2	Abdominal Pain	2
409264_1	Abdominal Pain	2
494503_1	Abdominal Pain	2
476754_1	Abdominal Pain	3
457210_1	Abdominal Pain	3
444409_5	Abdominal Pain	3
84243_1	Abdominal Pain	3
391738_4	Abdominal Pain	3
249358_1	Abdominal Pain	1
454872_2	Abdominal Pain	3
285973_1	Abdominal Pain	2
482238_3	Abdominal Pain	2
258050_2	Abdominal Pain	4
298_1	Abdominal Pain	3
492084_2	Abdominal Pain	3
498412_4	Abdominal Pain	2
461573_6	Abdominal Pain	2
483330_2	Abdominal Pain	1
391742_2	Abdominal Pain	2
489646_3	Abdominal Pain	3
330614_3	Abdominal Pain	3
404128_2	Abdominal Pain	2
445254_1	Abdominal Pain	2
436844_1	Abdominal Pain	1
477098_1	Abdominal Pain	3
484094_11	Abdominal Pain	4
435500_1	Abdominal Pain	1
473970_3	Abdominal Pain	4
248990_1	Abdominal Pain	4
378778_2	Abdominal Pain	2
469117_1	Abdominal Pain	2
482275_1	Abdominal Pain	3
457430_3	Abdominal Pain	3
485743_1	Abdominal Pain	2
432380_2	Abdominal Pain	4
427724_1	Abdominal Pain	2
64109_1	Abdominal Pain	3
251505_3	Abdominal Pain	3
480576_3	Abdominal Pain	1
373642_1	Abdominal Pain	3
379031_6	Abdominal Pain	2
397666_1	Abdominal Pain	1
487992_3	Abdominal Pain	1
461099_3	Abdominal Pain	3
499237_3	Abdominal Pain	3
434070_2	Abdominal Pain	1
477104_1	Abdominal Pain	1
436934_2	Abdominal Pain	3
183679_2	Abdominal Pain	2
483230_5	Abdominal Pain	2
439815_1	Abdominal Pain	4
429289_1	Abdominal Pain	1
134410_3	Abdominal Pain	3
408816_3	Abdominal Pain	2
159714_1	Abdominal Pain	4
438089_1	Abdominal Pain	3
469985_1	Abdominal Pain	3
471810_1	Abdominal Pain	4
371582_2	Abdominal Pain	3
486113_1	Abdominal Pain	3
454027_4	Abdominal Pain	1
439029_1	Abdominal Pain	4
406492_1	Abdominal Pain	3
412074_1	Abdominal Pain	1
370192_3	Abdominal Pain	2
4182_1	Abdominal Pain	1
470464_2	Abdominal Pain	2
416398_2	Abdominal Pain	2
459551_3	Abdominal Pain	2
86477_1	Abdominal Pain	4
479814_1	Abdominal Pain	3
443888_5	Abdominal Pain	2
139347_3	Abdominal Pain	2
286771_1	Abdominal Pain	3
486992_8	Abdominal Pain	3
471674_1	Abdominal Pain	3
29616_1	Abdominal Pain	2
400639_4	Abdominal Pain	2
497258_2	Abdominal Pain	2
383498_1	Abdominal Pain	4
287818_1	Abdominal Pain	1
407667_4	Abdominal Pain	1
209235_1	Abdominal Pain	3
473785_2	Abdominal Pain	3
487018_2	Abdominal Pain	2
46225_1	Abdominal Pain	4
480385_2	Abdominal Pain	3
117012_1	Abdominal Pain	3
459905_2	Abdominal Pain	2
447790_3	Abdominal Pain	2
390604_2	Abdominal Pain	2
62334_1	Abdominal Pain	1
408215_1	Abdominal Pain	2
419854_1	Abdominal Pain	3
488318_3	Abdominal Pain	2
430035_2	Abdominal Pain	3
10077_1	Abdominal Pain	2
500033_2	Abdominal Pain	3
135251_3	Abdominal Pain	1
139295_5	Abdominal Pain	2
451196_3	Abdominal Pain	2
485426_1	Abdominal Pain	3
490644_1	Abdominal Pain	1
443343_1	Abdominal Pain	2
441201_1	Abdominal Pain	2
10417_2	Abdominal Pain	3
440693_4	Abdominal Pain	1
394284_1	Abdominal Pain	3
341718_6	Abdominal Pain	1
177233_1	Abdominal Pain	2
471584_1	Abdominal Pain	1
11258_2	Abdominal Pain	3
341442_2	Abdominal Pain	1
98834_1	Abdominal Pain	1
378641_2	Abdominal Pain	2
471578_3	Abdominal Pain	3
146520_3	Abdominal Pain	1
164230_4	Abdominal Pain	2
499226_4	Abdominal Pain	2
412836_2	Abdominal Pain	3
412202_5	Abdominal Pain	3
188514_1	Abdominal Pain	3
370803_2	Abdominal Pain	3
436545_2	Abdominal Pain	1
414161_1	Abdominal Pain	4
458810_5	Abdominal Pain	1
490737_1	Abdominal Pain	4
471330_1	Abdominal Pain	2
468771_2	Abdominal Pain	3
406881_3	Abdominal Pain	2
287348_3	Abdominal Pain	4
491369_1	Abdominal Pain	3
389726_2	Abdominal Pain	3
458835_7	Abdominal Pain	3
470404_2	Abdominal Pain	4
469157_2	Abdominal Pain	3
376911_1	Abdominal Pain	2
257681_1	Abdominal Pain	4
418245_4	Abdominal Pain	3
405364_2	Abdominal Pain	3
63727_1	Abdominal Pain	2
411464_1	Abdominal Pain	2
196915_2	Abdominal Pain	2
393995_4	Abdominal Pain	3
440526_2	Abdominal Pain	4
500251_4	Abdominal Pain	2
498715_4	Abdominal Pain	3
406740_6	Abdominal Pain	2
409170_3	Abdominal Pain	2
496787_9	Abdominal Pain	3
81055_1	Abdominal Pain	1
403735_1	Abdominal Pain	3
80335_2	Abdominal Pain	1
404017_1	Abdominal Pain	2
409252_4	Abdominal Pain	2
439057_5	Abdominal Pain	3
497276_2	Abdominal Pain	2
454443_3	Abdominal Pain	3
458156_4	Abdominal Pain	3
434873_3	Abdominal Pain	4
432480_4	Abdominal Pain	3
114853_2	Abdominal Pain	3
181904_1	Abdominal Pain	2
374505_2	Abdominal Pain	1
486657_2	Abdominal Pain	2
390816_3	Abdominal Pain	3
450710_5	Abdominal Pain	4
340310_1	Abdominal Pain	3
485035_4	Abdominal Pain	2
373004_1	Abdominal Pain	2
442035_2	Abdominal Pain	2
354518_2	Abdominal Pain	1
456354_1	Abdominal Pain	2
493731_2	Abdominal Pain	3
493550_1	Abdominal Pain	2
469460_1	Abdominal Pain	3
369527_5	Abdominal Pain	3
463339_1	Abdominal Pain	2
490899_6	Abdominal Pain	3
280720_5	Abdominal Pain	1
162067_3	Abdominal Pain	2
92509_2	Abdominal Pain	1
269174_2	Abdominal Pain	3
410795_4	Abdominal Pain	2
245911_2	Abdominal Pain	3
417723_3	Abdominal Pain	1
385899_2	Abdominal Pain	1
53273_1	Abdominal Pain	3
374897_4	Abdominal Pain	2
475636_2	Abdominal Pain	3
69457_1	Abdominal Pain	3
414647_1	Abdominal Pain	3
76283_5	Abdominal Pain	1
8733_1	Abdominal Pain	3
467301_2	Abdominal Pain	1
473789_3	Abdominal Pain	4
245917_1	Abdominal Pain	2
462444_2	Abdominal Pain	3
462266_2	Abdominal Pain	1
151020_2	Abdominal Pain	3
373641_5	Abdominal Pain	3
484027_3	Abdominal Pain	2
251531_1	Abdominal Pain	3
446542_3	Abdominal Pain	4
462451_1	Abdominal Pain	3
459306_1	Abdominal Pain	3
401363_1	Abdominal Pain	2
63229_1	Abdominal Pain	4
476448_1	Abdominal Pain	3
370075_1	Abdominal Pain	4
399084_9	Abdominal Pain	3
457192_2	Abdominal Pain	2
442327_1	Abdominal Pain	2
38820_1	Abdominal Pain	3
66563_2	Abdominal Pain	2
49947_2	Abdominal Pain	3
390604_3	Abdominal Pain	3
395881_1	Abdominal Pain	1
443929_2	Abdominal Pain	2
444724_2	Abdominal Pain	2
411006_1	Abdominal Pain	2
440703_5	Abdominal Pain	2
426967_1	Abdominal Pain	1
403038_2	Abdominal Pain	3
484842_2	Abdominal Pain	3
355455_2	Abdominal Pain	3
202129_2	Abdominal Pain	2
26643_1	Abdominal Pain	2
455927_5	Abdominal Pain	3
411925_3	Abdominal Pain	1
468728_2	Abdominal Pain	2
435231_1	Abdominal Pain	2
390626_8	Abdominal Pain	2
292560_2	Abdominal Pain	3
288854_2	Abdominal Pain	3
49013_1	Abdominal Pain	1
437325_1	Abdominal Pain	1
388097_4	Abdominal Pain	2
318640_2	Abdominal Pain	2
197325_1	Abdominal Pain	3
448600_4	Abdominal Pain	3
426147_5	Abdominal Pain	3
374006_1	Abdominal Pain	1
337853_5	Abdominal Pain	2
396455_3	Abdominal Pain	3
412985_5	Abdominal Pain	3
487414_8	Abdominal Pain	1
499763_1	Abdominal Pain	3
475532_1	Abdominal Pain	4
370798_1	Abdominal Pain	2
141116_1	Abdominal Pain	1
489646_5	Abdominal Pain	2
169722_1	Abdominal Pain	3
490402_3	Abdominal Pain	4
446056_3	Abdominal Pain	2
459884_5	Abdominal Pain	3
414986_3	Abdominal Pain	2
493567_1	Abdominal Pain	3
432452_2	Abdominal Pain	3
362229_2	Abdominal Pain	3
405264_10	Abdominal Pain	3
118728_1	Abdominal Pain	1
414943_11	Abdominal Pain	3
289073_1	Abdominal Pain	1
395115_13	Abdominal Pain	2
365316_4	Abdominal Pain	2
458297_7	Abdominal Pain	3
412973_1	Abdominal Pain	3
435260_2	Abdominal Pain	2
271579_1	Abdominal Pain	1
370822_2	Abdominal Pain	2
485523_2	Abdominal Pain	2
31205_3	Abdominal Pain	3
479640_1	Abdominal Pain	3
442302_5	Abdominal Pain	1
401004_2	Abdominal Pain	3
339515_1	Abdominal Pain	1
482404_1	Abdominal Pain	3
405364_3	Abdominal Pain	1
488032_1	Abdominal Pain	3
489685_1	Abdominal Pain	3
499229_3	Abdominal Pain	3
488318_6	Abdominal Pain	2
479822_7	Abdominal Pain	3
263378_1	Abdominal Pain	1
469768_1	Abdominal Pain	3
391705_9	Abdominal Pain	3
119404_1	Abdominal Pain	3
424587_5	Abdominal Pain	1
142128_1	Abdominal Pain	2
490557_6	Abdominal Pain	3
405113_1	Abdominal Pain	3
39422_5	Abdominal Pain	3
370841_1	Abdominal Pain	2
41416_3	Abdominal Pain	4
441530_1	Abdominal Pain	3
203721_1	Abdominal Pain	3
481343_1	Abdominal Pain	1
434881_1	Abdominal Pain	3
438985_3	Abdominal Pain	2
155366_7	Abdominal Pain	2
438089_2	Abdominal Pain	2
414995_1	Abdominal Pain	2
406445_4	Abdominal Pain	3
246780_1	Abdominal Pain	3
444660_1	Abdominal Pain	3
461012_2	Abdominal Pain	1
443093_1	Abdominal Pain	3
473010_8	Abdominal Pain	2
108619_1	Abdominal Pain	1
318911_1	Abdominal Pain	2
63793_2	Abdominal Pain	3
447481_3	Abdominal Pain	2
470890_1	Abdominal Pain	3
166516_2	Abdominal Pain	2
489643_3	Abdominal Pain	2
481370_8	Abdominal Pain	3
451544_1	Abdominal Pain	2
11322_2	Abdominal Pain	3
426924_1	Abdominal Pain	3
400206_1	Abdominal Pain	2
62947_2	Abdominal Pain	4
48728_1	Abdominal Pain	2
219343_1	Abdominal Pain	1
469595_2	Abdominal Pain	3
406144_3	Abdominal Pain	2
441277_1	Abdominal Pain	3
464254_1	Abdominal Pain	3
465773_1	Abdominal Pain	2
404855_6	Abdominal Pain	1
490155_5	Abdominal Pain	2
316714_5	Abdominal Pain	3
355952_1	Abdominal Pain	3
405952_3	Abdominal Pain	1
455522_3	Abdominal Pain	2
395469_3	Abdominal Pain	2
487240_2	Abdominal Pain	1
413966_2	Abdominal Pain	2
196969_1	Abdominal Pain	1
183456_10	Abdominal Pain	3
432825_2	Abdominal Pain	2
468074_3	Abdominal Pain	1
145567_1	Abdominal Pain	3
489062_9	Abdominal Pain	3
405878_5	Abdominal Pain	1
480576_6	Abdominal Pain	3
468259_3	Abdominal Pain	4
469831_1	Abdominal Pain	3
288075_2	Abdominal Pain	3
116357_1	Abdominal Pain	3
457897_4	Abdominal Pain	3
448953_1	Abdominal Pain	3
420679_2	Abdominal Pain	1
116015_2	Abdominal Pain	3
321367_1	Abdominal Pain	3
439784_2	Abdominal Pain	2
405371_4	Abdominal Pain	2
492176_1	Abdominal Pain	3
427706_2	Abdominal Pain	1
297388_2	Abdominal Pain	2
427865_2	Abdominal Pain	4
455421_1	Abdominal Pain	3
44695_1	Abdominal Pain	3
393972_4	Abdominal Pain	3
95143_1	Abdominal Pain	2
164970_2	Abdominal Pain	2
458103_1	Abdominal Pain	2
63771_1	Abdominal Pain	1
481426_5	Abdominal Pain	2
121023_6	Abdominal Pain	1
94198_2	Abdominal Pain	2
459164_13	Abdominal Pain	2
393842_4	Abdominal Pain	3
141154_1	Abdominal Pain	3
403046_7	Abdominal Pain	3
476343_4	Abdominal Pain	3
401243_2	Abdominal Pain	2
33195_1	Abdominal Pain	3
261300_2	Abdominal Pain	1
405882_2	Abdominal Pain	3
412985_8	Abdominal Pain	2
338599_1	Abdominal Pain	3
413528_7	Abdominal Pain	3
483944_2	Abdominal Pain	3
405833_3	Abdominal Pain	4
63357_6	Abdominal Pain	4
501836_1	Abdominal Pain	1
224806_1	Abdominal Pain	3
438159_8	Abdominal Pain	2
211263_1	Abdominal Pain	4
488699_5	Abdominal Pain	3
406093_1	Abdominal Pain	3
392095_4	Abdominal Pain	1
439206_3	Abdominal Pain	1
248563_1	Abdominal Pain	1
10633_3	Abdominal Pain	1
391447_10	Abdominal Pain	3
481639_1	Abdominal Pain	2
375098_1	Abdominal Pain	2
437730_4	Abdominal Pain	3
392952_6	Abdominal Pain	3
492539_1	Abdominal Pain	4
389518_5	Abdominal Pain	3
65301_2	Abdominal Pain	2
386414_17	Abdominal Pain	3
342798_1	Abdominal Pain	2
267675_1	Abdominal Pain	3
417320_2	Abdominal Pain	4
464212_7	Abdominal Pain	2
412220_1	Abdominal Pain	3
218974_7	Abdominal Pain	3
370811_6	Abdominal Pain	3
478440_1	Abdominal Pain	3
484183_2	Abdominal Pain	3
446427_7	Abdominal Pain	2
338579_1	Abdominal Pain	1
95628_10	Abdominal Pain	3
445594_1	Abdominal Pain	1
62914_3	Abdominal Pain	3
412222_2	Abdominal Pain	1
494927_4	Abdominal Pain	3
232401_1	Abdominal Pain	3
67418_7	Abdominal Pain	1
74641_1	Abdominal Pain	3
135608_1	Abdominal Pain	3
192632_5	Abdominal Pain	3
441708_4	Abdominal Pain	3
458942_2	Abdominal Pain	3
30283_1	Abdominal Pain	3
430026_7	Abdominal Pain	2
457577_1	Abdominal Pain	4
143056_1	Abdominal Pain	2
400604_4	Abdominal Pain	3
448370_1	Abdominal Pain	2
381850_2	Abdominal Pain	1
447368_2	Abdominal Pain	4
458987_3	Abdominal Pain	3
368992_1	Abdominal Pain	3
235747_6	Abdominal Pain	4
468074_4	Abdominal Pain	2
109587_1	Abdominal Pain	2
478832_10	Abdominal Pain	3
403046_8	Abdominal Pain	3
459153_1	Abdominal Pain	3
116036_1	Abdominal Pain	3
245935_10	Abdominal Pain	2
428544_6	Abdominal Pain	3
273686_3	Abdominal Pain	2
486500_3	Abdominal Pain	2
432133_6	Abdominal Pain	4
442326_10	Abdominal Pain	3
446390_1	Abdominal Pain	3
406881_4	Abdominal Pain	1
446096_4	Abdominal Pain	3
486632_1	Abdominal Pain	3
60384_4	Abdominal Pain	3
478138_6	Abdominal Pain	2
453592_2	Abdominal Pain	1
446390_2	Abdominal Pain	1
387442_2	Abdominal Pain	3
477116_2	Abdominal Pain	3
434114_3	Abdominal Pain	2
230570_2	Abdominal Pain	1
433247_5	Abdominal Pain	3
460819_2	Abdominal Pain	1
286305_1	Abdominal Pain	3
464964_2	Abdominal Pain	3
403594_1	Abdominal Pain	4
456753_8	Abdominal Pain	3
427706_3	Abdominal Pain	1
440004_1	Abdominal Pain	3
440751_2	Abdominal Pain	1
490982_3	Abdominal Pain	3
476451_4	Abdominal Pain	3
391454_1	Abdominal Pain	3
403046_9	Abdominal Pain	2
390304_1	Abdominal Pain	2
126227_1	Abdominal Pain	3
60437_1	Abdominal Pain	2
158727_1	Abdominal Pain	1
321719_1	Abdominal Pain	3
335659_3	Abdominal Pain	3
142208_1	Abdominal Pain	2
468244_1	Abdominal Pain	3
391738_5	Abdominal Pain	2
265592_1	Abdominal Pain	3
366827_5	Abdominal Pain	3
312924_3	Abdominal Pain	3
412389_9	Abdominal Pain	3
408236_1	Abdominal Pain	2
198850_2	Abdominal Pain	3
489301_4	Abdominal Pain	1
390867_5	Abdominal Pain	3
436523_4	Abdominal Pain	3
490741_1	Abdominal Pain	1
484033_1	Abdominal Pain	2
296275_1	Abdominal Pain	1
466394_1	Abdominal Pain	1
481418_14	Abdominal Pain	2
440811_10	Abdominal Pain	3
252636_4	Abdominal Pain	3
63779_2	Abdominal Pain	1
173039_1	Abdominal Pain	1
349503_2	Abdominal Pain	1
297038_1	Abdominal Pain	3
246119_1	Abdominal Pain	1
41416_4	Abdominal Pain	4
490270_2	Abdominal Pain	3
466436_6	Abdominal Pain	4
479759_1	Abdominal Pain	1
257727_2	Abdominal Pain	1
451455_6	Abdominal Pain	2
338732_1	Abdominal Pain	3
475555_1	Abdominal Pain	1
122014_1	Abdominal Pain	3
444754_2	Abdominal Pain	1
401965_1	Abdominal Pain	1
438181_2	Abdominal Pain	2
325846_2	Abdominal Pain	3
431688_4	Abdominal Pain	3
477091_1	Abdominal Pain	1
413438_1	Abdominal Pain	3
150928_1	Abdominal Pain	1
415786_5	Abdominal Pain	1
152040_1	Abdominal Pain	3
373696_3	Abdominal Pain	2
487204_4	Abdominal Pain	3
429385_1	Abdominal Pain	3
460804_3	Abdominal Pain	3
383510_1	Abdominal Pain	2
169669_1	Abdominal Pain	1
452773_2	Abdominal Pain	1
131679_1	Abdominal Pain	3
484154_4	Abdominal Pain	3
36037_3	Abdominal Pain	3
419924_2	Abdominal Pain	1
62921_4	Abdominal Pain	2
355497_1	Abdominal Pain	1
412268_2	Abdominal Pain	2
396656_2	Abdominal Pain	4
400373_6	Abdominal Pain	1
479058_2	Abdominal Pain	2
60375_1	Abdominal Pain	3
340084_1	Abdominal Pain	3
482231_6	Abdominal Pain	3
472318_4	Abdominal Pain	3
297563_1	Abdominal Pain	2
422264_5	Abdominal Pain	3
412205_6	Abdominal Pain	3
485037_3	Abdominal Pain	1
492334_1	Abdominal Pain	3
339345_1	Abdominal Pain	1
399858_4	Abdominal Pain	2
424510_2	Abdominal Pain	1
116972_2	Abdominal Pain	3
332832_3	Abdominal Pain	3
63357_7	Abdominal Pain	2
494252_1	Abdominal Pain	1
31219_1	Abdominal Pain	3
348671_1	Abdominal Pain	2
448119_1	Abdominal Pain	1
427971_2	Abdominal Pain	2
334430_2	Abdominal Pain	3
409610_2	Abdominal Pain	1
342417_4	Abdominal Pain	3
415908_33	Abdominal Pain	1
72816_1	Abdominal Pain	1
484397_1	Abdominal Pain	4
411775_3	Abdominal Pain	3
476568_3	Abdominal Pain	3
321001_1	Abdominal Pain	1
204158_6	Abdominal Pain	3
367572_1	Abdominal Pain	1
457350_1	Abdominal Pain	2
480840_2	Abdominal Pain	3
472343_2	Abdominal Pain	3
277810_6	Abdominal Pain	3
252254_2	Abdominal Pain	3
456725_1	Abdominal Pain	3
157838_1	Abdominal Pain	3
339956_6	Abdominal Pain	1
494616_1	Abdominal Pain	3
399864_2	Abdominal Pain	1
298519_3	Abdominal Pain	3
11996_1	Abdominal Pain	1
401301_3	Abdominal Pain	3
450394_2	Abdominal Pain	1
184469_3	Abdominal Pain	2
49946_3	Abdominal Pain	3
492076_3	Abdominal Pain	2
306971_3	Abdominal Pain	3
171219_4	Abdominal Pain	2
390631_14	Abdominal Pain	1
156342_2	Abdominal Pain	3
490750_5	Abdominal Pain	1
438370_1	Abdominal Pain	2
404925_2	Abdominal Pain	3
364059_1	Abdominal Pain	2
403046_10	Abdominal Pain	2
402741_5	Abdominal Pain	3
488700_5	Abdominal Pain	1
119579_13	Abdominal Pain	3
461914_1	Abdominal Pain	3
483953_3	Abdominal Pain	3
421500_1	Abdominal Pain	2
494880_5	Abdominal Pain	3
407144_2	Abdominal Pain	2
303066_1	Abdominal Pain	3
435611_2	Abdominal Pain	2
173105_1	Abdominal Pain	3
469081_16	Abdominal Pain	2
411601_1	Abdominal Pain	2
448600_7	Abdominal Pain	2
471807_1	Abdominal Pain	1
477466_6	Abdominal Pain	2
130844_3	Abdominal Pain	3
429399_2	Abdominal Pain	1
438577_1	Abdominal Pain	4
253711_2	Abdominal Pain	2
477100_7	Abdominal Pain	3
470605_2	Abdominal Pain	3
171177_2	Abdominal Pain	2
491601_9	Abdominal Pain	3
489827_1	Abdominal Pain	1
39238_4	Abdominal Pain	1
419956_2	Abdominal Pain	3
263773_1	Abdominal Pain	3
474028_2	Abdominal Pain	3
248104_1	Abdominal Pain	3
469851_4	Abdominal Pain	3
485832_3	Abdominal Pain	4
291452_2	Abdominal Pain	3
386414_22	Abdominal Pain	3
385571_2	Abdominal Pain	1
470515_1	Abdominal Pain	1
453922_19	Abdominal Pain	3
442523_2	Abdominal Pain	2
428544_8	Abdominal Pain	2
462852_3	Abdominal Pain	2
417625_1	Abdominal Pain	1
415722_1	Abdominal Pain	4
449762_14	Abdominal Pain	3
499257_1	Abdominal Pain	2
452751_3	Abdominal Pain	1
407921_2	Abdominal Pain	3
276458_2	Abdominal Pain	2
457011_1	Abdominal Pain	2
329321_4	Abdominal Pain	3
423748_3	Abdominal Pain	3
108536_2	Abdominal Pain	3
439152_10	Abdominal Pain	1
457807_1	Abdominal Pain	3
141189_1	Abdominal Pain	2
408482_2	Abdominal Pain	2
447379_3	Abdominal Pain	2
485803_1	Abdominal Pain	1
454297_3	Abdominal Pain	1
476302_2	Abdominal Pain	2
444098_1	Abdominal Pain	1
409570_1	Abdominal Pain	3
437383_1	Abdominal Pain	1
441573_1	Abdominal Pain	3
464234_2	Abdominal Pain	2
476528_1	Abdominal Pain	2
476439_1	Abdominal Pain	2
496677_2	Abdominal Pain	1
492943_3	Abdominal Pain	4
466558_4	Abdominal Pain	2
423042_3	Abdominal Pain	2
429310_3	Abdominal Pain	1
448692_2	Abdominal Pain	2
403756_6	Abdominal Pain	3
459889_3	Abdominal Pain	2
483600_2	Abdominal Pain	3
319843_1	Abdominal Pain	2
120416_1	Abdominal Pain	3
496244_2	Abdominal Pain	2
291741_1	Abdominal Pain	3
384104_1	Abdominal Pain	2
210336_2	Abdominal Pain	3
406889_7	Abdominal Pain	3
440811_13	Abdominal Pain	2
1786_2	Abdominal Pain	3
400220_8	Abdominal Pain	3
203318_1	Abdominal Pain	3
347618_2	Abdominal Pain	1
452692_3	Abdominal Pain	4
430858_6	Abdominal Pain	2
487060_1	Abdominal Pain	2
344145_1	Abdominal Pain	1
430679_1	Abdominal Pain	2
490732_1	Abdominal Pain	2
486356_2	Abdominal Pain	1
487802_3	Abdominal Pain	3
424533_1	Abdominal Pain	2
410048_2	Abdominal Pain	2
262977_1	Abdominal Pain	1
416159_2	Abdominal Pain	3
468297_2	Abdominal Pain	1
172189_5	Abdominal Pain	2
48558_1	Abdominal Pain	3
447432_2	Abdominal Pain	3
95911_13	Abdominal Pain	3
194958_4	Abdominal Pain	2
468148_2	Abdominal Pain	3
282520_1	Abdominal Pain	3
129269_7	Abdominal Pain	1
60443_1	Abdominal Pain	2
374505_4	Abdominal Pain	3
452982_9	Abdominal Pain	3
426126_4	Abdominal Pain	4
433458_1	Abdominal Pain	2
373860_1	Abdominal Pain	1
424511_3	Abdominal Pain	2
493557_2	Abdominal Pain	3
461620_2	Abdominal Pain	2
379160_1	Abdominal Pain	2
471315_3	Abdominal Pain	2
258898_1	Abdominal Pain	1
473647_4	Abdominal Pain	3
260150_4	Abdominal Pain	3
476129_4	Abdominal Pain	1
466432_4	Abdominal Pain	2
195548_18	Abdominal Pain	3
404225_2	Abdominal Pain	2
471694_4	Abdominal Pain	3
412985_16	Abdominal Pain	2
209426_1	Abdominal Pain	3
214565_9	Abdominal Pain	2
87851_1	Abdominal Pain	2
364027_1	Abdominal Pain	1
450744_2	Abdominal Pain	2
443080_10	Abdominal Pain	2
401131_1	Abdominal Pain	3
400411_2	Abdominal Pain	2
37225_5	Abdominal Pain	3
120885_4	Abdominal Pain	3
485839_2	Abdominal Pain	1
485505_1	Abdominal Pain	1
457034_3	Abdominal Pain	1
439078_2	Abdominal Pain	3
152031_1	Abdominal Pain	3
404122_2	Abdominal Pain	2
468148_3	Abdominal Pain	2
263734_4	Abdominal Pain	3
402086_3	Abdominal Pain	3
327319_8	Abdominal Pain	2
149529_5	Abdominal Pain	2
458457_2	Abdominal Pain	3
494616_2	Abdominal Pain	3
487385_1	Abdominal Pain	1
66201_2	Abdominal Pain	1
439878_7	Abdominal Pain	3
155366_14	Abdominal Pain	3
446766_1	Abdominal Pain	3
460558_1	Abdominal Pain	1
448354_6	Abdominal Pain	2
438352_6	Abdominal Pain	3
386510_1	Abdominal Pain	3
443972_2	Abdominal Pain	3
486921_4	Abdominal Pain	3
493109_16	Abdominal Pain	3
485280_1	Abdominal Pain	3
437711_2	Abdominal Pain	3
267675_4	Abdominal Pain	1
69465_3	Abdominal Pain	3
149497_1	Abdominal Pain	1
158837_2	Abdominal Pain	1
212427_13	Abdominal Pain	1
456724_2	Abdominal Pain	4
482431_6	Abdominal Pain	3
452551_2	Abdominal Pain	2
405514_3	Abdominal Pain	2
476568_6	Abdominal Pain	3
208401_1	Abdominal Pain	1
412073_4	Abdominal Pain	3
438152_5	Abdominal Pain	2
379747_1	Abdominal Pain	3
486655_11	Abdominal Pain	2
490378_2	Abdominal Pain	2
414163_1	Abdominal Pain	2
435645_1	Abdominal Pain	4
403019_8	Abdominal Pain	3
397260_6	Abdominal Pain	2
371846_5	Abdominal Pain	3
37564_3	Abdominal Pain	3
39261_2	Abdominal Pain	3
94023_1	Abdominal Pain	1
442494_6	Abdominal Pain	1
3269_2	Abdominal Pain	3
392575_9	Abdominal Pain	4
157744_1	Abdominal Pain	1
257178_1	Abdominal Pain	2
427371_2	Abdominal Pain	3
373107_2	Abdominal Pain	3
405221_2	Abdominal Pain	3
68222_1	Abdominal Pain	1
494305_2	Abdominal Pain	2
482710_1	Abdominal Pain	2
407577_7	Abdominal Pain	2
259792_1	Abdominal Pain	1
206896_2	Abdominal Pain	1
256407_2	Abdominal Pain	1
451408_8	Abdominal Pain	2
404278_4	Abdominal Pain	3
11082_1	Abdominal Pain	3
433867_1	Abdominal Pain	4
444000_4	Abdominal Pain	3
258783_4	Abdominal Pain	3
260320_6	Abdominal Pain	1
495118_1	Abdominal Pain	2
452551_3	Abdominal Pain	1
81531_3	Abdominal Pain	1
51333_1	Abdominal Pain	3
251783_1	Abdominal Pain	2
424746_1	Abdominal Pain	2
117017_1	Abdominal Pain	1
323318_2	Abdominal Pain	3
482078_1	Abdominal Pain	3
474887_2	Abdominal Pain	2
466947_1	Abdominal Pain	3
432819_3	Abdominal Pain	3
139323_4	Abdominal Pain	3
374537_2	Abdominal Pain	2
464689_1	Abdominal Pain	1
441633_12	Abdominal Pain	3
158680_1	Abdominal Pain	2
455626_6	Abdominal Pain	2
384133_5	Abdominal Pain	2
340917_2	Abdominal Pain	3
293405_1	Abdominal Pain	2
65797_3	Abdominal Pain	3
62346_1	Abdominal Pain	2
432592_4	Abdominal Pain	3
399489_3	Abdominal Pain	2
478152_2	Abdominal Pain	3
451030_2	Abdominal Pain	1
402964_2	Abdominal Pain	3
484646_2	Abdominal Pain	3
410127_1	Abdominal Pain	4
365012_3	Abdominal Pain	2
262937_9	Abdominal Pain	2
392230_12	Abdominal Pain	2
454823_5	Abdominal Pain	1
346368_1	Abdominal Pain	2
427414_1	Abdominal Pain	3
101_5	Abdominal Pain	3
456474_8	Abdominal Pain	4
487069_2	Abdominal Pain	3
434427_10	Abdominal Pain	3
409772_3	Abdominal Pain	4
149156_1	Abdominal Pain	1
51464_3	Abdominal Pain	1
391249_3	Abdominal Pain	3
424587_9	Abdominal Pain	1
479321_3	Abdominal Pain	3
411157_9	Abdominal Pain	2
455631_2	Abdominal Pain	2
258011_5	Abdominal Pain	3
449076_2	Abdominal Pain	2
469022_3	Abdominal Pain	2
449719_5	Abdominal Pain	2
452396_6	Abdominal Pain	2
445825_4	Abdominal Pain	2
454800_4	Abdominal Pain	1
469973_3	Abdominal Pain	1
74084_5	Abdominal Pain	3
159722_4	Abdominal Pain	3
441731_2	Abdominal Pain	1
450669_2	Abdominal Pain	3
121153_6	Abdominal Pain	4
399567_5	Abdominal Pain	3
478277_7	Abdominal Pain	1
494759_3	Abdominal Pain	3
382245_2	Abdominal Pain	3
461112_4	Abdominal Pain	3
116357_2	Abdominal Pain	3
373121_7	Abdominal Pain	3
209388_1	Abdominal Pain	2
119579_14	Abdominal Pain	1
144571_3	Abdominal Pain	3
191558_2	Abdominal Pain	1
410219_3	Abdominal Pain	2
261999_2	Abdominal Pain	3
454605_2	Abdominal Pain	4
438356_1	Abdominal Pain	2
396644_3	Abdominal Pain	2
372981_6	Abdominal Pain	3
432133_12	Abdominal Pain	1
186666_4	Abdominal Pain	3
428182_5	Abdominal Pain	3
486672_2	Abdominal Pain	2
454978_1	Abdominal Pain	3
494909_1	Abdominal Pain	1
365683_4	Abdominal Pain	4
435589_5	Abdominal Pain	3
360763_8	Abdominal Pain	2
494616_4	Abdominal Pain	3
71348_1	Abdominal Pain	3
61884_1	Abdominal Pain	3
267150_1	Abdominal Pain	3
150101_3	Abdominal Pain	3
174003_3	Abdominal Pain	2
353148_7	Abdominal Pain	2
175876_1	Abdominal Pain	1
203837_2	Abdominal Pain	2
161588_1	Abdominal Pain	2
159526_1	Abdominal Pain	2
470817_3	Abdominal Pain	3
485261_6	Abdominal Pain	4
75821_1	Abdominal Pain	3
67399_22	Abdominal Pain	3
283536_5	Abdominal Pain	3
483094_8	Abdominal Pain	3
490378_3	Abdominal Pain	1
321163_6	Abdominal Pain	3
217507_2	Abdominal Pain	1
28803_1	Abdominal Pain	1
409915_2	Abdominal Pain	2
488214_17	Abdominal Pain	1
295885_2	Abdominal Pain	2
438988_3	Abdominal Pain	3
456027_2	Abdominal Pain	2
149282_1	Abdominal Pain	2
464091_5	Abdominal Pain	3
405209_2	Abdominal Pain	4
490732_2	Abdominal Pain	1
449877_5	Abdominal Pain	3
283447_1	Abdominal Pain	4
479085_1	Abdominal Pain	3
78637_1	Abdominal Pain	3
432644_6	Abdominal Pain	3
432485_1	Abdominal Pain	3
449034_10	Abdominal Pain	4
499154_1	Abdominal Pain	2
147369_6	Abdominal Pain	3
16453_2	Abdominal Pain	2
467330_4	Abdominal Pain	2
427706_5	Abdominal Pain	3
341406_4	Abdominal Pain	3
198765_1	Abdominal Pain	3
485280_4	Abdominal Pain	3
478105_7	Abdominal Pain	3
415877_1	Abdominal Pain	2
484796_3	Abdominal Pain	2
349963_2	Abdominal Pain	2
450057_3	Abdominal Pain	3
417409_2	Abdominal Pain	3
309620_6	Abdominal Pain	2
411858_1	Abdominal Pain	2
480888_2	Abdominal Pain	3
443239_2	Abdominal Pain	2
426071_1	Abdominal Pain	2
111101_1	Abdominal Pain	3
46476_3	Abdominal Pain	3
458460_1	Abdominal Pain	4
170481_1	Abdominal Pain	3
455439_1	Abdominal Pain	2
446094_3	Abdominal Pain	3
384687_3	Abdominal Pain	2
386542_4	Abdominal Pain	3
377963_25	Abdominal Pain	4
403718_1	Abdominal Pain	1
50867_6	Abdominal Pain	2
426905_4	Abdominal Pain	4
404089_6	Abdominal Pain	3
335635_1	Abdominal Pain	3
362826_7	Abdominal Pain	2
65675_2	Abdominal Pain	2
408051_7	Abdominal Pain	1
335153_3	Abdominal Pain	2
371608_9	Abdominal Pain	4
165905_1	Abdominal Pain	2
404137_5	Abdominal Pain	3
201987_2	Abdominal Pain	3
379572_1	Abdominal Pain	3
206920_1	Abdominal Pain	4
186666_5	Abdominal Pain	4
480212_7	Abdominal Pain	4
429708_4	Abdominal Pain	2
388097_17	Abdominal Pain	2
488167_3	Abdominal Pain	2
479110_4	Abdominal Pain	2
499219_9	Abdominal Pain	1
402219_1	Abdominal Pain	1
188685_2	Abdominal Pain	1
203819_2	Abdominal Pain	1
144630_3	Abdominal Pain	2
452717_11	Abdominal Pain	2
66202_1	Abdominal Pain	2
470833_1	Abdominal Pain	2
403773_1	Abdominal Pain	3
336241_1	Abdominal Pain	1
258911_3	Abdominal Pain	2
272868_12	Abdominal Pain	1
488346_2	Abdominal Pain	2
460910_2	Abdominal Pain	2
278734_7	Abdominal Pain	2
475597_9	Abdominal Pain	2
476209_2	Abdominal Pain	1
427855_2	Abdominal Pain	2
171057_6	Abdominal Pain	3
457561_2	Abdominal Pain	4
292362_3	Abdominal Pain	4
68777_2	Abdominal Pain	3
156190_1	Abdominal Pain	1
291650_16	Abdominal Pain	4
443915_1	Abdominal Pain	3
379733_3	Abdominal Pain	4
401376_9	Abdominal Pain	3
198850_3	Abdominal Pain	2
486316_7	Abdominal Pain	2
493459_3	Abdominal Pain	3
146416_1	Abdominal Pain	1
287277_1	Abdominal Pain	1
442353_2	Abdominal Pain	2
372470_4	Abdominal Pain	2
479323_2	Abdominal Pain	1
262982_3	Abdominal Pain	2
435556_3	Abdominal Pain	2
432043_1	Abdominal Pain	2
430118_1	Abdominal Pain	2
291816_3	Abdominal Pain	4
22575_1	Abdominal Pain	3
451246_2	Abdominal Pain	2
186758_3	Abdominal Pain	2
381216_3	Abdominal Pain	4
409772_4	Abdominal Pain	2
41278_1	Abdominal Pain	3
372657_1	Abdominal Pain	2
190540_4	Abdominal Pain	1
464108_8	Abdominal Pain	2
415006_7	Abdominal Pain	2
386521_4	Abdominal Pain	4
471707_2	Abdominal Pain	4
18776_8	Abdominal Pain	3
461105_1	Abdominal Pain	2
461745_12	Abdominal Pain	2
479159_6	Abdominal Pain	4
142889_2	Abdominal Pain	4
193850_4	Abdominal Pain	3
363862_2	Abdominal Pain	1
270172_2	Abdominal Pain	2
457029_1	Abdominal Pain	4
151190_1	Abdominal Pain	4
426578_2	Abdominal Pain	1
457529_7	Abdominal Pain	3
457897_7	Abdominal Pain	3
437708_3	Abdominal Pain	2
428964_3	Abdominal Pain	1
133303_6	Abdominal Pain	3
444008_3	Abdominal Pain	3
482023_14	Abdominal Pain	2
77218_1	Abdominal Pain	3
412975_2	Abdominal Pain	3
54708_3	Abdominal Pain	1
442559_5	Abdominal Pain	2
265089_2	Abdominal Pain	3
409270_3	Abdominal Pain	3
211799_1	Abdominal Pain	1
488670_1	Abdominal Pain	2
90999_1	Abdominal Pain	2
174969_2	Abdominal Pain	1
196237_2	Abdominal Pain	2
90342_14	Abdominal Pain	4
33984_1	Abdominal Pain	4
369883_1	Abdominal Pain	3
469729_2	Abdominal Pain	2
125283_7	Abdominal Pain	3
403410_14	Abdominal Pain	3
484747_1	Abdominal Pain	4
150376_1	Abdominal Pain	4
451180_2	Abdominal Pain	1
59655_6	Abdominal Pain	2
399098_13	Abdominal Pain	2
500134_5	Abdominal Pain	3
369097_1	Abdominal Pain	1
404924_6	Abdominal Pain	4
93089_2	Abdominal Pain	3
161925_2	Abdominal Pain	3
326909_1	Abdominal Pain	2
469165_6	Abdominal Pain	2
409295_1	Abdominal Pain	4
260150_5	Abdominal Pain	1
120798_1	Abdominal Pain	3
120820_1	Abdominal Pain	4
72801_5	Abdominal Pain	1
470604_13	Abdominal Pain	3
210185_12	Abdominal Pain	3
451030_3	Abdominal Pain	1
455474_2	Abdominal Pain	4
145740_2	Abdominal Pain	2
396021_3	Abdominal Pain	3
129240_2	Abdominal Pain	3
446508_1	Abdominal Pain	2
32153_2	Abdominal Pain	2
62295_1	Abdominal Pain	1
449426_6	Abdominal Pain	2
254217_1	Abdominal Pain	3
443990_14	Abdominal Pain	2
78871_1	Abdominal Pain	3
249358_3	Abdominal Pain	1
280644_2	Abdominal Pain	3
118755_2	Abdominal Pain	3
432506_1	Abdominal Pain	3
223979_1	Abdominal Pain	3
113831_1	Abdominal Pain	3
291653_5	Abdominal Pain	2
411178_6	Abdominal Pain	2
439881_1	Abdominal Pain	2
152586_6	Abdominal Pain	2
442532_2	Abdominal Pain	1
49886_2	Abdominal Pain	1
263433_3	Abdominal Pain	3
461115_3	Abdominal Pain	2
39865_1	Abdominal Pain	3
231665_5	Abdominal Pain	2
459136_4	Abdominal Pain	3
408345_1	Abdominal Pain	2
411018_2	Abdominal Pain	2
415060_1	Abdominal Pain	2
452872_27	Abdominal Pain	3
441933_2	Abdominal Pain	4
265949_2	Abdominal Pain	1
481551_2	Abdominal Pain	3
445793_1	Abdominal Pain	2
132280_17	Abdominal Pain	1
439983_11	Abdominal Pain	3
135655_4	Abdominal Pain	3
409644_1	Abdominal Pain	1
398698_7	Abdominal Pain	3
481574_2	Abdominal Pain	3
6340_4	Abdominal Pain	3
398312_5	Abdominal Pain	2
170441_7	Abdominal Pain	2
402109_4	Abdominal Pain	1
491118_1	Abdominal Pain	2
458770_1	Abdominal Pain	3
143812_14	Abdominal Pain	2
6354_5	Abdominal Pain	3
479815_1	Abdominal Pain	2
441594_3	Abdominal Pain	2
442563_7	Abdominal Pain	2
397511_6	Abdominal Pain	2
222926_5	Abdominal Pain	4
411560_6	Abdominal Pain	2
493696_3	Abdominal Pain	4
177738_1	Abdominal Pain	3
186006_1	Abdominal Pain	3
468499_1	Abdominal Pain	3
499013_4	Abdominal Pain	2
451398_6	Abdominal Pain	3
461980_3	Abdominal Pain	3
266691_1	Abdominal Pain	3
476483_1	Abdominal Pain	2
129256_2	Abdominal Pain	2
116968_3	Abdominal Pain	3
176798_2	Abdominal Pain	1
179701_2	Abdominal Pain	3
432378_5	Abdominal Pain	4
413978_1	Abdominal Pain	2
312179_2	Abdominal Pain	2
490702_4	Abdominal Pain	3
100828_8	Abdominal Pain	2
489203_1	Abdominal Pain	2
403410_16	Abdominal Pain	2
495300_2	Abdominal Pain	3
430026_9	Abdominal Pain	3
141005_2	Abdominal Pain	3
248755_2	Abdominal Pain	4
498269_1	Abdominal Pain	2
143776_15	Abdominal Pain	4
387482_1	Abdominal Pain	4
489986_2	Abdominal Pain	2
435884_2	Abdominal Pain	2
475447_2	Abdominal Pain	1
436986_1	Abdominal Pain	3
397255_3	Abdominal Pain	1
359501_1	Abdominal Pain	4
217507_3	Abdominal Pain	3
479160_2	Abdominal Pain	4
437244_2	Abdominal Pain	3
411213_8	Abdominal Pain	2
262093_2	Abdominal Pain	3
457985_2	Abdominal Pain	3
482464_9	Abdominal Pain	2
186439_1	Abdominal Pain	3
360790_2	Abdominal Pain	3
102751_2	Abdominal Pain	4
442459_1	Abdominal Pain	3
400398_2	Abdominal Pain	4
382034_11	Abdominal Pain	2
331703_1	Abdominal Pain	1
89336_4	Abdominal Pain	2
404365_12	Abdominal Pain	2
211263_2	Abdominal Pain	4
202259_9	Abdominal Pain	2
386542_7	Abdominal Pain	2
74683_1	Abdominal Pain	2
385571_4	Abdominal Pain	1
129647_6	Abdominal Pain	3
490033_1	Abdominal Pain	2
478554_4	Abdominal Pain	3
129261_11	Abdominal Pain	4
414124_7	Abdominal Pain	2
412985_26	Abdominal Pain	2
72826_3	Abdominal Pain	2
449407_5	Abdominal Pain	2
390176_2	Abdominal Pain	1
423693_7	Abdominal Pain	3
490578_4	Abdominal Pain	3
377216_1	Abdominal Pain	2
425441_3	Abdominal Pain	2
408063_4	Abdominal Pain	3
430699_2	Abdominal Pain	3
434154_10	Abdominal Pain	3
398698_9	Abdominal Pain	3
480777_2	Abdominal Pain	4
92802_1	Abdominal Pain	4
38043_14	Abdominal Pain	3
413222_3	Abdominal Pain	4
433368_23	Abdominal Pain	3
336494_1	Abdominal Pain	2
460789_4	Abdominal Pain	1
387277_2	Abdominal Pain	3
117802_22	Abdominal Pain	2
157749_9	Abdominal Pain	2
437686_19	Abdominal Pain	3
9172_6	Abdominal Pain	4
472542_8	Abdominal Pain	4
157712_2	Abdominal Pain	4
494057_6	Abdominal Pain	1
65397_3	Abdominal Pain	3
473794_2	Abdominal Pain	3
424372_1	Abdominal Pain	3
25683_2	Abdominal Pain	3
377976_6	Abdominal Pain	4
136553_1	Abdominal Pain	3
399859_4	Abdominal Pain	4
482896_1	Abdominal Pain	3
469836_10	Abdominal Pain	3
476731_1	Abdominal Pain	4
385844_4	Abdominal Pain	2
411672_2	Abdominal Pain	2
494025_11	Abdominal Pain	3
343134_5	Abdominal Pain	2
173039_3	Abdominal Pain	3
146301_2	Abdominal Pain	1
426726_1	Abdominal Pain	3
253257_1	Abdominal Pain	4
288239_1	Abdominal Pain	2
476383_1	Abdominal Pain	4
146486_5	Abdominal Pain	1
371863_5	Abdominal Pain	2
218226_5	Abdominal Pain	3
158716_1	Abdominal Pain	2
392951_1	Abdominal Pain	1
458682_7	Abdominal Pain	3
493130_8	Abdominal Pain	3
28693_1	Abdominal Pain	4
401178_10	Abdominal Pain	3
145992_8	Abdominal Pain	3
435511_35	Abdominal Pain	2
427599_6	Abdominal Pain	1
386717_8	Abdominal Pain	2
286285_2	Abdominal Pain	2
471638_3	Abdominal Pain	3
265428_22	Abdominal Pain	4
493041_1	Abdominal Pain	3
442563_9	Abdominal Pain	2
297479_1	Abdominal Pain	2
261748_1	Abdominal Pain	4
47138_1	Abdominal Pain	2
59655_11	Abdominal Pain	1
492210_2	Abdominal Pain	2
117821_1	Abdominal Pain	4
476665_5	Abdominal Pain	2
427841_4	Abdominal Pain	2
480856_1	Abdominal Pain	2
274072_2	Abdominal Pain	3
325407_1	Abdominal Pain	4
15546_2	Abdominal Pain	2
481866_7	Abdominal Pain	2
369041_1	Abdominal Pain	3
434864_9	Abdominal Pain	2
159514_1	Abdominal Pain	3
419232_2	Abdominal Pain	4
447034_6	Abdominal Pain	3
458269_19	Abdominal Pain	2
320117_3	Abdominal Pain	3
486560_3	Abdominal Pain	3
412372_2	Abdominal Pain	3
151995_2	Abdominal Pain	3
333287_2	Abdominal Pain	3
265603_2	Abdominal Pain	2
172649_1	Abdominal Pain	2
423748_11	Abdominal Pain	2
486125_5	Abdominal Pain	3
481990_1	Abdominal Pain	3
262191_2	Abdominal Pain	3
458388_1	Abdominal Pain	2
455360_1	Abdominal Pain	2
328480_1	Abdominal Pain	2
267269_11	Abdominal Pain	2
96070_15	Abdominal Pain	4
394684_10	Abdominal Pain	2
108307_3	Abdominal Pain	3
172667_1	Abdominal Pain	2
408522_1	Abdominal Pain	4
321763_1	Abdominal Pain	3
439125_1	Abdominal Pain	4
204938_2	Abdominal Pain	3
489520_14	Abdominal Pain	2
241129_4	Abdominal Pain	3
264080_1	Abdominal Pain	1
382046_9	Abdominal Pain	2
478410_1	Abdominal Pain	3
340688_3	Abdominal Pain	4
114132_1	Abdominal Pain	1
481644_3	Abdominal Pain	1
71304_1	Abdominal Pain	2
89298_18	Abdominal Pain	1
441641_1	Abdominal Pain	2
416264_3	Abdominal Pain	3
195393_1	Abdominal Pain	4
26157_1	Abdominal Pain	2
455557_7	Abdominal Pain	2
411321_6	Abdominal Pain	2
225974_1	Abdominal Pain	4
225746_4	Abdominal Pain	3
65660_1	Abdominal Pain	3
430037_9	Abdominal Pain	2
476400_10	Abdominal Pain	2
33456_1	Abdominal Pain	3
373548_2	Abdominal Pain	3
151160_1	Abdominal Pain	3
485660_2	Abdominal Pain	3
37892_22	Abdominal Pain	2
494577_1	Abdominal Pain	2
474348_1	Abdominal Pain	1
427014_7	Abdominal Pain	4
408214_8	Abdominal Pain	2
449719_9	Abdominal Pain	2
389726_10	Abdominal Pain	4
438982_2	Abdominal Pain	2
479159_8	Abdominal Pain	3
151328_8	Abdominal Pain	2
403755_3	Abdominal Pain	2
495227_2	Abdominal Pain	2
434864_10	Abdominal Pain	2
467229_3	Abdominal Pain	3
493130_10	Abdominal Pain	2
222163_2	Abdominal Pain	1
254040_3	Abdominal Pain	2
251522_3	Abdominal Pain	2
426075_14	Abdominal Pain	1
405638_8	Abdominal Pain	3
237810_3	Abdominal Pain	2
372953_5	Abdominal Pain	2
453176_5	Abdominal Pain	1
341622_2	Abdominal Pain	2
439406_3	Abdominal Pain	4
443128_3	Abdominal Pain	2
38052_3	Abdominal Pain	2
360133_9	Abdominal Pain	1
361456_1	Abdominal Pain	1
443878_6	Abdominal Pain	2
448014_3	Abdominal Pain	3
422542_5	Abdominal Pain	3
45133_2	Abdominal Pain	1
201000_1	Abdominal Pain	2
499229_4	Abdominal Pain	2
38387_3	Abdominal Pain	2
317482_1	Abdominal Pain	3
213945_1	Abdominal Pain	2
337541_1	Abdominal Pain	4
121992_13	Abdominal Pain	1
482891_1	Abdominal Pain	2
74683_3	Abdominal Pain	2
60107_3	Abdominal Pain	2
248915_3	Abdominal Pain	3
452731_9	Abdominal Pain	4
306848_2	Abdominal Pain	3
16860_1	Abdominal Pain	2
447023_3	Abdominal Pain	2
453235_4	Abdominal Pain	3
448195_10	Abdominal Pain	2
413523_3	Abdominal Pain	2
434864_12	Abdominal Pain	2
491500_1	Abdominal Pain	3
390458_6	Abdominal Pain	2
121992_15	Abdominal Pain	1
278785_1	Abdominal Pain	2
336868_1	Abdominal Pain	2
40877_6	Abdominal Pain	2
141563_1	Abdominal Pain	2
337308_3	Abdominal Pain	2
256065_3	Abdominal Pain	1
47117_1	Abdominal Pain	1
7234_2	Abdominal Pain	2
309620_8	Abdominal Pain	1
360089_4	Abdominal Pain	2
200309_2	Abdominal Pain	1
87258_4	Abdominal Pain	3
489516_4	Abdominal Pain	2
136110_4	Abdominal Pain	1
149280_7	Abdominal Pain	2
446636_3	Abdominal Pain	2
173039_4	Abdominal Pain	2
440511_4	Abdominal Pain	2
481418_22	Abdominal Pain	2
338632_4	Abdominal Pain	2
483335_8	Abdominal Pain	3
434615_3	Abdominal Pain	3
394676_1	Abdominal Pain	2
445732_2	Abdominal Pain	3
427048_4	Abdominal Pain	1
5461_1	Abdominal Pain	2
205197_2	Abdominal Pain	1
95186_9	Abdominal Pain	2
429246_3	Abdominal Pain	3
344746_2	Abdominal Pain	2
5940_6	Abdominal Pain	3
461973_5	Abdominal Pain	2
486153_1	Abdominal Pain	3
421248_2	Abdominal Pain	2
385092_1	Abdominal Pain	2
418573_7	Abdominal Pain	2
481534_8	Abdominal Pain	1
348614_9	Abdominal Pain	1
453141_11	Abdominal Pain	3
134101_3	Abdominal Pain	3
364324_3	Abdominal Pain	3
275957_1	Abdominal Pain	1
150375_6	Abdominal Pain	2
417161_2	Abdominal Pain	2
235840_2	Abdominal Pain	1
134818_5	Abdominal Pain	4
32307_3	Abdominal Pain	2
334884_2	Abdominal Pain	1
243526_6	Abdominal Pain	1
457450_1	Abdominal Pain	1
435245_1	Abdominal Pain	1
421040_1	Abdominal Pain	3
405455_2	Abdominal Pain	4
425933_5	Abdominal Pain	1
480714_4	Abdominal Pain	4
445502_1	Abdominal Pain	4
262466_7	Abdominal Pain	1
38586_6	Abdominal Pain	2
441930_2	Abdominal Pain	3
413875_13	Abdominal Pain	2
58735_1	Abdominal Pain	1
251299_1	Abdominal Pain	2
150424_14	Abdominal Pain	3
206145_1	Abdominal Pain	4
339554_2	Abdominal Pain	1
10109_2	Abdominal Pain	2
208403_1	Abdominal Pain	1
265603_3	Abdominal Pain	4
455128_19	Abdominal Pain	3
485475_3	Abdominal Pain	3
291609_14	Abdominal Pain	4
444657_12	Abdominal Pain	2
127994_2	Abdominal Pain	2
457891_2	Abdominal Pain	2
438556_7	Abdominal Pain	2
295780_10	Abdominal Pain	2
258424_3	Abdominal Pain	1
490827_1	Abdominal Pain	2
405231_3	Abdominal Pain	3
473812_4	Abdominal Pain	3
177587_3	Abdominal Pain	2
471180_1	Abdominal Pain	3
427263_13	Abdominal Pain	2
126839_5	Abdominal Pain	1
428657_1	Abdominal Pain	1
452152_2	Abdominal Pain	2
261212_2	Abdominal Pain	4
114113_7	Abdominal Pain	1
498467_2	Abdominal Pain	1
328521_5	Abdominal Pain	1
477459_7	Abdominal Pain	1
38397_3	Abdominal Pain	1
487413_1	Abdominal Pain	2
266269_4	Abdominal Pain	2
257944_1	Abdominal Pain	2
325152_5	Abdominal Pain	3
265086_6	Abdominal Pain	3
151181_7	Abdominal Pain	3
423124_3	Abdominal Pain	2
467814_2	Abdominal Pain	2
316005_4	Abdominal Pain	2
299757_1	Abdominal Pain	2
81045_2	Abdominal Pain	3
223548_2	Abdominal Pain	4
463213_6	Abdominal Pain	2
149914_5	Abdominal Pain	2
343244_5	Abdominal Pain	4
476889_1	Abdominal Pain	1
42008_1	Abdominal Pain	2
84054_6	Abdominal Pain	4
501277_3	Abdominal Pain	2
433303_5	Abdominal Pain	3
325954_1	Abdominal Pain	4
146486_8	Abdominal Pain	1
473789_7	Abdominal Pain	2
461058_1	Abdominal Pain	3
441952_4	Abdominal Pain	2
78844_2	Abdominal Pain	1
435953_1	Abdominal Pain	4
417019_5	Abdominal Pain	3
330105_1	Abdominal Pain	4
134396_4	Abdominal Pain	1
477095_8	Abdominal Pain	2
109143_2	Abdominal Pain	2
479484_2	Abdominal Pain	2
483606_1	Abdominal Pain	2
476417_5	Abdominal Pain	1
489398_2	Abdominal Pain	1
407426_26	Abdominal Pain	3
480444_5	Abdominal Pain	1
492210_4	Abdominal Pain	2
73315_1	Abdominal Pain	2
358940_5	Abdominal Pain	2
300815_1	Abdominal Pain	2
267272_3	Abdominal Pain	1
485718_2	Abdominal Pain	2
177776_4	Abdominal Pain	2
2706_2	Abdominal Pain	2
365716_5	Abdominal Pain	1
455128_21	Abdominal Pain	4
392011_3	Abdominal Pain	2
227192_3	Abdominal Pain	2
393330_2	Abdominal Pain	3
425623_1	Abdominal Pain	2
60333_2	Abdominal Pain	2
473324_14	Abdominal Pain	3
280681_3	Abdominal Pain	3
413572_16	Abdominal Pain	2
148266_4	Abdominal Pain	1
178718_1	Abdominal Pain	3
72254_1	Abdominal Pain	2
417412_7	Abdominal Pain	2
366240_3	Abdominal Pain	4
309764_2	Abdominal Pain	1
434872_2	Abdominal Pain	1
74063_5	Abdominal Pain	2
158211_7	Abdominal Pain	1
196033_1	Abdominal Pain	3
118428_2	Abdominal Pain	2
369133_3	Abdominal Pain	1
379743_7	Abdominal Pain	2
58108_2	Abdominal Pain	1
89129_1	Abdominal Pain	4
299757_2	Abdominal Pain	1
204779_2	Abdominal Pain	2
208403_2	Abdominal Pain	1
70574_2	Abdominal Pain	1
494193_20	Abdominal Pain	2
440447_15	Abdominal Pain	2
484671_2	Abdominal Pain	4
326566_6	Abdominal Pain	1
158672_12	Abdominal Pain	2
291609_18	Abdominal Pain	3
378017_3	Abdominal Pain	1
425797_5	Abdominal Pain	2
325112_11	Abdominal Pain	1
30981_3	Abdominal Pain	4
305756_1	Abdominal Pain	1
322158_1	Abdominal Pain	2
376752_3	Abdominal Pain	2
62806_1	Abdominal Pain	1
383012_1	Abdominal Pain	2
184625_2	Abdominal Pain	2
66021_2	Abdominal Pain	4
401178_14	Abdominal Pain	4
368989_5	Abdominal Pain	2
274088_4	Abdominal Pain	4
462362_3	Abdominal Pain	3
490702_8	Abdominal Pain	2
210384_4	Abdominal Pain	1
413848_33	Abdominal Pain	3
473483_10	Abdominal Pain	3
130110_8	Abdominal Pain	4
491888_2	Abdominal Pain	1
474317_10	Abdominal Pain	3
76626_2	Abdominal Pain	3
38372_6	Abdominal Pain	4
254904_2	Abdominal Pain	3
425116_1	Abdominal Pain	4
430956_1	Abdominal Pain	2
127940_1	Abdominal Pain	1
425119_7	Abdominal Pain	1
265510_1	Abdominal Pain	4
250957_8	Abdominal Pain	2
125271_12	Abdominal Pain	2
466756_17	Abdominal Pain	2
407240_2	Abdominal Pain	2
150375_7	Abdominal Pain	3
492984_10	Abdominal Pain	1
419822_1	Abdominal Pain	1
345544_3	Abdominal Pain	1
419343_3	Abdominal Pain	4
162949_8	Abdominal Pain	4
421430_1	Abdominal Pain	2
413423_7	Abdominal Pain	1
446565_7	Abdominal Pain	2
421828_4	Abdominal Pain	2
387628_1	Abdominal Pain	3
283961_28	Abdominal Pain	4
410887_6	Abdominal Pain	2
282484_4	Abdominal Pain	1
154328_1	Abdominal Pain	2
152046_11	Abdominal Pain	4
250694_1	Abdominal Pain	1
197944_1	Abdominal Pain	3
321728_1	Abdominal Pain	2
483606_5	Abdominal Pain	2
249360_6	Abdominal Pain	1
424239_5	Abdominal Pain	1
254053_1	Abdominal Pain	1
325958_4	Abdominal Pain	2
248915_9	Abdominal Pain	2
474710_24	Abdominal Pain	2
403392_5	Abdominal Pain	2
174974_2	Abdominal Pain	1
175096_4	Abdominal Pain	4
419193_6	Abdominal Pain	1
333258_2	Abdominal Pain	2
69919_3	Abdominal Pain	2
449871_3	Abdominal Pain	3
369392_3	Abdominal Pain	2
124961_2	Abdominal Pain	4
451889_8	Abdominal Pain	2
215153_2	Abdominal Pain	2
474045_7	Abdominal Pain	4
206964_1	Abdominal Pain	2
419972_11	Abdominal Pain	2
371066_8	Abdominal Pain	3
70605_6	Abdominal Pain	2
124951_2	Abdominal Pain	1
482052_8	Abdominal Pain	2
257611_4	Abdominal Pain	2
308834_2	Abdominal Pain	3
373207_9	Abdominal Pain	4
446636_6	Abdominal Pain	3
489825_1	Abdominal Pain	1
260240_4	Abdominal Pain	2
263115_6	Abdominal Pain	4
126509_7	Abdominal Pain	2
289772_2	Abdominal Pain	4
176833_3	Abdominal Pain	2
437675_2	Abdominal Pain	4
291224_1	Abdominal Pain	4
458357_1	Abdominal Pain	2
410902_11	Abdominal Pain	2
113094_1	Abdominal Pain	1
401243_10	Abdominal Pain	1
151029_1	Abdominal Pain	1
493458_4	Abdominal Pain	2
210306_4	Abdominal Pain	1
340908_2	Abdominal Pain	1
152040_2	Abdominal Pain	2
450478_4	Abdominal Pain	2
221996_2	Abdominal Pain	1
339502_6	Abdominal Pain	3
299757_3	Abdominal Pain	2
310150_5	Abdominal Pain	3
65820_2	Abdominal Pain	1
62529_11	Abdominal Pain	2
432810_11	Abdominal Pain	3
447929_7	Abdominal Pain	3
299889_1	Abdominal Pain	1
149273_3	Abdominal Pain	2
444817_3	Abdominal Pain	3
343404_6	Abdominal Pain	3
34999_2	Abdominal Pain	1
128804_4	Abdominal Pain	3
410902_12	Abdominal Pain	4
478227_7	Abdominal Pain	3
406687_1	Abdominal Pain	2
209304_4	Abdominal Pain	2
421411_1	Abdominal Pain	1
315148_8	Abdominal Pain	2
77723_5	Abdominal Pain	2
482021_10	Abdominal Pain	2
206528_1	Abdominal Pain	1
372272_2	Abdominal Pain	3
77533_14	Abdominal Pain	3
482840_8	Abdominal Pain	2
59534_1	Abdominal Pain	1
183574_2	Abdominal Pain	3
7087_1	Abdominal Pain	2
371017_4	Abdominal Pain	2
245154_1	Abdominal Pain	2
207316_1	Abdominal Pain	3
240280_5	Abdominal Pain	4
417898_8	Abdominal Pain	2
67905_9	Abdominal Pain	1
165770_2	Abdominal Pain	2
378985_2	Abdominal Pain	2
417066_5	Abdominal Pain	1
40822_1	Abdominal Pain	1
259340_15	Abdominal Pain	2
86004_4	Abdominal Pain	2
462445_5	Abdominal Pain	2
420841_6	Abdominal Pain	2
89337_2	Abdominal Pain	2
8159_3	Abdominal Pain	1
446035_20	Abdominal Pain	1
497605_2	Abdominal Pain	4
180523_7	Abdominal Pain	3
481329_14	Abdominal Pain	2
416796_2	Abdominal Pain	2
487809_7	Abdominal Pain	2
437760_3	Abdominal Pain	3
403205_4	Abdominal Pain	4
293351_2	Abdominal Pain	3
77533_15	Abdominal Pain	2
5172_1	Abdominal Pain	1
151769_7	Abdominal Pain	1
84075_4	Abdominal Pain	3
495261_1	Abdominal Pain	4
447719_5	Abdominal Pain	3
217840_3	Abdominal Pain	3
447630_3	Abdominal Pain	1
487643_9	Abdominal Pain	2
67866_1	Abdominal Pain	2
376485_2	Abdominal Pain	2
393576_2	Abdominal Pain	1
498257_4	Abdominal Pain	2
423565_39	Abdominal Pain	2
119582_1	Abdominal Pain	1
391637_1	Abdominal Pain	2
302311_7	Abdominal Pain	3
144842_17	Abdominal Pain	1
308138_1	Abdominal Pain	2
127340_2	Abdominal Pain	1
481278_7	Abdominal Pain	2
105107_1	Abdominal Pain	3
180523_8	Abdominal Pain	2
316002_2	Abdominal Pain	3
168298_2	Abdominal Pain	2
416684_7	Abdominal Pain	2
417066_6	Abdominal Pain	1
137274_4	Abdominal Pain	1
16455_14	Abdominal Pain	3
39673_3	Abdominal Pain	1
77572_1	Abdominal Pain	2
401353_1	Abdominal Pain	2
322306_2	Abdominal Pain	2
481663_4	Abdominal Pain	1
479368_13	Abdominal Pain	4
417462_11	Abdominal Pain	1
414664_8	Abdominal Pain	2
455925_2	Abdominal Pain	2
489290_3	Abdominal Pain	1
382412_5	Abdominal Pain	1
321732_4	Abdominal Pain	2
221732_11	Abdominal Pain	1
357668_14	Abdominal Pain	1
380154_12	Abdominal Pain	2
343968_6	Abdominal Pain	1
166626_8	Abdominal Pain	3
290752_8	Abdominal Pain	2
139456_6	Abdominal Pain	2
141343_1	Abdominal Pain	3
357023_1	Abdominal Pain	3
415880_2	Abdominal Pain	2
114553_1	Abdominal Pain	1
419157_2	Abdominal Pain	2
143739_14	Abdominal Pain	3
487661_1	Abdominal Pain	1
360696_7	Abdominal Pain	3
13237_1	Abdominal Pain	2
144666_5	Abdominal Pain	2
173285_9	Abdominal Pain	3
411690_9	Abdominal Pain	1
213088_9	Abdominal Pain	1
477452_1	Abdominal Pain	1
421337_7	Abdominal Pain	2
375973_1	Abdominal Pain	3
28706_5	Abdominal Pain	2
178931_2	Abdominal Pain	1
416926_14	Abdominal Pain	2
134154_6	Abdominal Pain	3
42631_7	Abdominal Pain	1
457100_4	Abdominal Pain	2
158649_1	Abdominal Pain	2
69734_2	Abdominal Pain	2
485439_4	Abdominal Pain	1
363039_6	Abdominal Pain	4
484111_2	Abdominal Pain	2
196875_2	Abdominal Pain	3
123512_15	Abdominal Pain	2
90302_3	Abdominal Pain	2
91883_11	Abdominal Pain	1
114535_1	Abdominal Pain	2
316870_7	Abdominal Pain	2
455128_29	Abdominal Pain	2
371075_9	Abdominal Pain	2
372054_10	Abdominal Pain	1
298739_1	Abdominal Pain	2
432040_41	Abdominal Pain	2
88554_3	Abdominal Pain	1
338435_4	Abdominal Pain	1
445498_2	Abdominal Pain	2
347861_2	Abdominal Pain	2
81649_1	Abdominal Pain	2
79472_8	Abdominal Pain	2
474231_5	Abdominal Pain	2
129929_2	Abdominal Pain	2
457569_18	Abdominal Pain	2
213701_4	Abdominal Pain	1
290998_1	Abdominal Pain	2
12927_4	Abdominal Pain	3
7962_2	Abdominal Pain	3
449392_3	Abdominal Pain	2
390543_3	Abdominal Pain	4
424911_3	Abdominal Pain	2
12925_3	Abdominal Pain	1
131557_1	Abdominal Pain	2
371435_1	Abdominal Pain	2
330420_1	Abdominal Pain	4
459133_1	Abdominal Pain	1
85987_2	Abdominal Pain	2
490360_9	Abdominal Pain	4
163040_12	Abdominal Pain	2
488913_10	Abdominal Pain	3
381201_10	Abdominal Pain	2
442957_1	Abdominal Pain	2
147357_5	Abdominal Pain	1
255201_1	Abdominal Pain	3
466756_19	Abdominal Pain	2
210368_2	Abdominal Pain	2
409679_1	Abdominal Pain	1
191598_5	Abdominal Pain	2
63109_1	Abdominal Pain	3
433775_6	Abdominal Pain	1
87321_1	Abdominal Pain	2
144677_20	Abdominal Pain	1
377190_13	Abdominal Pain	1
213515_1	Abdominal Pain	1
394187_6	Abdominal Pain	1
489834_3	Abdominal Pain	2
397451_4	Abdominal Pain	2
26853_6	Abdominal Pain	4
3070_2	Abdominal Pain	3
5474_1	Abdominal Pain	1
325834_2	Abdominal Pain	2
264435_7	Abdominal Pain	2
305972_7	Abdominal Pain	1
472944_3	Abdominal Pain	2
483943_10	Abdominal Pain	2
458694_1	Abdominal Pain	3
388578_11	Abdominal Pain	2
384756_7	Abdominal Pain	4
397451_5	Abdominal Pain	1
136512_1	Abdominal Pain	2
430009_9	Abdominal Pain	2
359963_1	Abdominal Pain	2
164718_3	Abdominal Pain	2
285303_2	Abdominal Pain	1
309704_15	Abdominal Pain	1
380573_3	Abdominal Pain	1
331457_6	Abdominal Pain	1
481059_16	Abdominal Pain	3
311091_1	Abdominal Pain	2
342386_2	Abdominal Pain	3
430455_2	Abdominal Pain	2
351277_1	Abdominal Pain	2
186641_4	Abdominal Pain	1
294386_5	Abdominal Pain	2
293606_3	Abdominal Pain	2
256073_4	Abdominal Pain	2
440095_3	Abdominal Pain	2
71515_12	Abdominal Pain	1
295197_1	Abdominal Pain	2
20309_11	Abdominal Pain	2
419479_2	Abdominal Pain	1
247798_2	Abdominal Pain	2
498035_1	Abdominal Pain	3
239909_26	Abdominal Pain	2
434271_1	Abdominal Pain	1
432163_10	Abdominal Pain	2
316115_2	Abdominal Pain	2
329259_4	Abdominal Pain	1
12753_1	Abdominal Pain	2
178587_6	Abdominal Pain	2
456724_5	Abdominal Pain	2
415526_2	Abdominal Pain	2
419974_3	Abdominal Pain	2
353135_15	Abdominal Pain	4
222440_5	Abdominal Pain	2
428111_4	Abdominal Pain	4
482242_18	Abdominal Pain	2
221243_11	Abdominal Pain	2
23524_2	Abdominal Pain	1
422157_29	Abdominal Pain	4
443739_8	Abdominal Pain	4
28926_2	Abdominal Pain	2
336261_4	Abdominal Pain	1
365716_7	Abdominal Pain	2
329259_5	Abdominal Pain	1
455283_9	Abdominal Pain	2
479072_5	Abdominal Pain	3
152080_2	Abdominal Pain	2
224370_2	Abdominal Pain	2
8701_8	Abdominal Pain	3
288746_14	Abdominal Pain	2
352483_32	Abdominal Pain	2
476824_4	Abdominal Pain	2
214237_3	Abdominal Pain	2
54741_5	Abdominal Pain	2
316985_23	Abdominal Pain	2
498071_4	Abdominal Pain	2
469193_7	Abdominal Pain	3
157938_5	Abdominal Pain	1
335201_5	Abdominal Pain	2
141560_6	Abdominal Pain	3
176804_3	Abdominal Pain	1
394359_2	Abdominal Pain	2
437686_27	Abdominal Pain	3
376710_2	Abdominal Pain	2
475359_2	Abdominal Pain	1
214824_3	Abdominal Pain	2
375760_6	Abdominal Pain	2
297676_5	Abdominal Pain	2
141577_2	Abdominal Pain	2
79900_3	Abdominal Pain	2
174600_2	Abdominal Pain	4
138418_2	Abdominal Pain	2
262988_6	Abdominal Pain	2
341469_7	Abdominal Pain	4
337758_11	Abdominal Pain	2
309732_3	Abdominal Pain	2
136929_2	Abdominal Pain	2
447719_7	Abdominal Pain	2
119573_3	Abdominal Pain	2
415355_7	Abdominal Pain	1
427287_8	Abdominal Pain	1
476368_1	Abdominal Pain	3
357118_1	Abdominal Pain	2
126485_3	Abdominal Pain	2
410443_10	Abdominal Pain	3
168790_4	Abdominal Pain	1
441773_9	Abdominal Pain	2
483271_1	Abdominal Pain	2
176823_3	Abdominal Pain	2
483762_9	Abdominal Pain	3
357913_12	Abdominal Pain	4
382723_4	Abdominal Pain	2
419419_8	Abdominal Pain	1
286969_3	Abdominal Pain	2
121895_1	Abdominal Pain	2
158631_2	Abdominal Pain	1
180523_16	Abdominal Pain	2
462777_2	Abdominal Pain	3
358839_1	Abdominal Pain	2
459685_7	Abdominal Pain	2
174212_3	Abdominal Pain	2
414210_2	Abdominal Pain	1
151918_7	Abdominal Pain	1
402756_5	Abdominal Pain	2
292723_3	Abdominal Pain	2
347945_2	Abdominal Pain	1
408326_5	Abdominal Pain	2
295796_11	Abdominal Pain	1
471830_4	Abdominal Pain	1
136667_12	Abdominal Pain	2
337929_15	Abdominal Pain	2
122906_5	Abdominal Pain	2
316196_4	Abdominal Pain	1
132694_16	Abdominal Pain	2
282221_11	Abdominal Pain	3
63155_3	Abdominal Pain	2
490979_1	Abdominal Pain	3
263816_1	Abdominal Pain	1
481628_4	Abdominal Pain	2
121022_24	Abdominal Pain	3
402963_1	Abdominal Pain	3
338632_8	Abdominal Pain	2
147342_3	Abdominal Pain	2
334728_1	Abdominal Pain	3
483495_1	Abdominal Pain	1
119951_3	Abdominal Pain	2
366137_1	Abdominal Pain	4
261118_41	Abdominal Pain	3
75845_6	Abdominal Pain	2
215717_4	Abdominal Pain	1
180523_18	Abdominal Pain	3
208821_1	Abdominal Pain	3
140300_1	Abdominal Pain	1
94276_3	Abdominal Pain	2
67737_5	Abdominal Pain	4
121030_6	Abdominal Pain	4
386895_23	Abdominal Pain	3
177723_2	Abdominal Pain	4
482007_7	Abdominal Pain	2
494425_3	Abdominal Pain	1
437756_2	Abdominal Pain	1
333742_27	Abdominal Pain	3
485233_7	Abdominal Pain	3
42649_14	Abdominal Pain	2
157925_5	Abdominal Pain	3
481069_3	Abdominal Pain	2
216057_3	Abdominal Pain	3
342556_1	Abdominal Pain	3
180722_99	Abdominal Pain	3
202298_2	Abdominal Pain	1
11851_1	Abdominal Pain	2
232683_6	Abdominal Pain	4
189696_9	Abdominal Pain	1
194738_8	Abdominal Pain	2
345308_4	Abdominal Pain	1
31856_1	Abdominal Pain	1
288845_2	Abdominal Pain	2
433505_2	Abdominal Pain	1
458356_4	Abdominal Pain	1
499941_2	Abdominal Pain	1
372070_11	Abdominal Pain	4
399788_2	Abdominal Pain	1
233386_9	Abdominal Pain	1
235837_4	Abdominal Pain	2
154080_1	Abdominal Pain	3
79900_4	Abdominal Pain	2
257546_3	Abdominal Pain	1
79872_1	Abdominal Pain	1
205925_1	Abdominal Pain	1
300286_3	Abdominal Pain	2
22950_3	Abdominal Pain	1
133574_2	Abdominal Pain	3
91117_1	Abdominal Pain	2
386895_24	Abdominal Pain	2
461800_3	Abdominal Pain	1
219233_7	Abdominal Pain	3
300545_13	Abdominal Pain	1
481018_3	Abdominal Pain	2
42039_10	Abdominal Pain	2
5390_1	Abdominal Pain	2
447081_1	Abdominal Pain	2
435349_12	Abdominal Pain	2
448057_10	Abdominal Pain	2
275519_6	Abdominal Pain	1
360701_12	Abdominal Pain	3
84427_16	Abdominal Pain	1
181102_19	Abdominal Pain	2
461897_4	Abdominal Pain	4
468857_23	Abdominal Pain	2
439715_12	Abdominal Pain	2
430009_10	Abdominal Pain	1
90148_4	Abdominal Pain	3
470158_4	Abdominal Pain	1
321343_1	Abdominal Pain	1
278397_7	Abdominal Pain	1
146598_3	Abdominal Pain	1
427923_2	Abdominal Pain	1
102535_2	Abdominal Pain	1
264863_2	Abdominal Pain	3
293381_3	Abdominal Pain	3
458947_19	Abdominal Pain	3
39339_3	Abdominal Pain	3
215113_5	Abdominal Pain	2
129646_4	Abdominal Pain	3
449275_3	Abdominal Pain	3
402536_2	Abdominal Pain	1
154327_9	Abdominal Pain	2
300623_3	Abdominal Pain	2
258915_4	Abdominal Pain	2
465555_2	Abdominal Pain	4
492966_8	Abdominal Pain	2
217296_15	Abdominal Pain	3
166643_4	Abdominal Pain	1
295859_5	Abdominal Pain	3
35986_18	Abdominal Pain	2
482568_5	Abdominal Pain	4
313407_3	Abdominal Pain	1
347642_5	Abdominal Pain	2
286802_21	Abdominal Pain	4
479246_12	Abdominal Pain	2
407352_1	Abdominal Pain	2
220976_1	Abdominal Pain	1
403880_12	Abdominal Pain	3
461150_4	Abdominal Pain	3
415351_1	Abdominal Pain	2
84929_10	Abdominal Pain	1
85549_13	Abdominal Pain	2
149157_17	Abdominal Pain	2
488251_1	Abdominal Pain	3
433894_1	Abdominal Pain	2
448471_1	Abdominal Pain	1
480483_11	Abdominal Pain	3
156963_4	Abdominal Pain	1
445990_15	Abdominal Pain	2
451472_1	Abdominal Pain	2
23538_2	Abdominal Pain	1
238563_10	Abdominal Pain	1
176595_2	Abdominal Pain	2
428022_2	Abdominal Pain	1
411915_5	Abdominal Pain	3
355888_13	Abdominal Pain	3
349885_7	Abdominal Pain	1
236613_1	Abdominal Pain	2
299417_7	Abdominal Pain	4
74150_1	Abdominal Pain	1
340811_30	Abdominal Pain	2
170398_7	Abdominal Pain	2
90938_8	Abdominal Pain	4
455823_2	Abdominal Pain	1
167345_12	Abdominal Pain	2
146020_25	Abdominal Pain	1
412457_2	Abdominal Pain	2
424443_3	Abdominal Pain	2
453218_9	Abdominal Pain	3
420134_6	Abdominal Pain	2
256797_5	Abdominal Pain	2
410979_2	Abdominal Pain	3
1776_1	Abdominal Pain	3
122000_10	Abdominal Pain	3
482079_4	Abdominal Pain	3
184625_7	Abdominal Pain	2
384336_1	Abdominal Pain	3
480230_16	Abdominal Pain	2
360934_2	Abdominal Pain	3
414395_7	Abdominal Pain	1
207731_7	Abdominal Pain	4
410728_2	Abdominal Pain	2
414881_15	Abdominal Pain	2
458604_1	Abdominal Pain	1
111357_4	Abdominal Pain	3
46358_3	Abdominal Pain	1
258386_1	Abdominal Pain	2
211431_1	Abdominal Pain	1
167400_3	Abdominal Pain	3
417763_7	Abdominal Pain	1
290535_4	Abdominal Pain	3
291816_16	Abdominal Pain	2
166136_3	Abdominal Pain	3
338980_2	Abdominal Pain	1
481917_3	Abdominal Pain	2
163057_7	Abdominal Pain	2
143812_21	Abdominal Pain	2
267433_18	Abdominal Pain	3
206627_1	Abdominal Pain	3
485043_8	Abdominal Pain	2
415812_6	Abdominal Pain	2
233764_1	Abdominal Pain	3
335307_4	Abdominal Pain	2
177707_5	Abdominal Pain	2
254015_7	Abdominal Pain	3
421244_1	Abdominal Pain	2
435717_4	Abdominal Pain	2
500282_1	Abdominal Pain	2
231661_1	Abdominal Pain	2
276684_1	Abdominal Pain	2
267680_5	Abdominal Pain	3
406338_2	Abdominal Pain	1
276878_3	Abdominal Pain	3
501749_3	Abdominal Pain	1
429621_11	Abdominal Pain	3
277795_11	Abdominal Pain	2
366425_7	Abdominal Pain	1
478358_14	Abdominal Pain	3
131680_6	Abdominal Pain	3
122770_1	Abdominal Pain	3
158621_14	Abdominal Pain	3
447150_14	Abdominal Pain	2
38372_13	Abdominal Pain	2
334728_4	Abdominal Pain	4
382087_9	Abdominal Pain	3
71991_1	Abdominal Pain	1
500175_2	Abdominal Pain	2
381680_7	Abdominal Pain	2
38816_2	Abdominal Pain	3
96958_2	Abdominal Pain	3
433417_2	Abdominal Pain	1
162452_10	Abdominal Pain	2
404191_2	Abdominal Pain	2
53192_1	Abdominal Pain	2
134926_10	Abdominal Pain	2
455867_5	Abdominal Pain	4
497344_5	Abdominal Pain	2
224056_1	Abdominal Pain	1
146902_6	Abdominal Pain	3
270182_6	Abdominal Pain	2
205041_2	Abdominal Pain	2
380428_3	Abdominal Pain	1
45113_3	Abdominal Pain	2
319704_2	Abdominal Pain	2
221752_2	Abdominal Pain	3
54157_1	Abdominal Pain	2
467729_2	Abdominal Pain	1
248923_44	Abdominal Pain	1
379264_3	Abdominal Pain	3
12927_9	Abdominal Pain	2
269195_1	Abdominal Pain	1
89837_3	Abdominal Pain	2
210615_1	Abdominal Pain	4
66178_1	Abdominal Pain	4
248941_3	Abdominal Pain	1
388163_3	Abdominal Pain	1
195842_27	Abdominal Pain	4
311841_4	Abdominal Pain	2
70844_6	Abdominal Pain	2
14036_1	Abdominal Pain	1
251830_6	Abdominal Pain	4
336444_13	Abdominal Pain	2
27951_1	Abdominal Pain	3
131112_5	Abdominal Pain	1
258370_10	Abdominal Pain	2
441633_47	Abdominal Pain	3
160662_1	Abdominal Pain	2
340829_5	Abdominal Pain	2
181720_9	Abdominal Pain	4
133965_29	Abdominal Pain	2
213682_6	Abdominal Pain	2
202492_2	Abdominal Pain	2
7729_5	Abdominal Pain	1
367553_8	Abdominal Pain	2
396841_2	Abdominal Pain	1
140565_1	Abdominal Pain	1
456105_1	Abdominal Pain	2
441459_1	Abdominal Pain	1
328258_4	Abdominal Pain	2
28002_1	Abdominal Pain	2
28009_1	Abdominal Pain	1
429626_11	Abdominal Pain	2
178636_8	Abdominal Pain	2
154332_15	Abdominal Pain	2
395891_6	Abdominal Pain	1
146327_2	Abdominal Pain	1
360576_1	Abdominal Pain	1
457769_12	Abdominal Pain	1
292373_11	Abdominal Pain	1
355899_12	Abdominal Pain	2
218961_8	Abdominal Pain	2
140565_2	Abdominal Pain	2
87775_6	Abdominal Pain	2
494947_7	Abdominal Pain	3
193136_1	Abdominal Pain	2
325248_6	Abdominal Pain	3
441795_15	Abdominal Pain	2
501084_23	Abdominal Pain	1
409240_1	Abdominal Pain	1
420262_4	Abdominal Pain	4
247011_9	Abdominal Pain	1
346459_11	Abdominal Pain	2
172039_5	Abdominal Pain	2
127110_13	Abdominal Pain	2
155233_2	Abdominal Pain	2
71530_4	Abdominal Pain	2
482740_3	Abdominal Pain	1
497164_4	Abdominal Pain	1
457838_6	Abdominal Pain	4
449916_2	Abdominal Pain	1
179655_9	Abdominal Pain	3
295177_6	Abdominal Pain	1
178040_6	Abdominal Pain	1
410149_11	Abdominal Pain	3
6388_1	Abdominal Pain	2
393871_8	Abdominal Pain	4
309851_7	Abdominal Pain	3
96722_5	Abdominal Pain	1
133965_30	Abdominal Pain	4
454974_3	Abdominal Pain	2
483567_6	Abdominal Pain	1
443382_2	Abdominal Pain	4
142345_1	Abdominal Pain	1
499035_17	Abdominal Pain	3
391052_8	Abdominal Pain	1
154372_1	Abdominal Pain	1
143813_4	Abdominal Pain	2
239788_1	Abdominal Pain	1
406207_2	Abdominal Pain	2
453726_9	Abdominal Pain	1
138393_16	Abdominal Pain	3
43645_3	Abdominal Pain	3
133562_1	Abdominal Pain	2
106857_7	Abdominal Pain	4
22204_2	Abdominal Pain	2
440935_1	Abdominal Pain	1
87735_1	Abdominal Pain	1
413784_7	Abdominal Pain	1
276883_12	Abdominal Pain	2
181961_1	Abdominal Pain	2
151324_32	Abdominal Pain	3
144659_10	Abdominal Pain	2
461943_3	Abdominal Pain	4
323738_4	Abdominal Pain	3
419517_29	Abdominal Pain	3
436090_11	Abdominal Pain	2
241466_1	Abdominal Pain	1
61558_9	Abdominal Pain	2
343946_12	Abdominal Pain	4
261168_3	Abdominal Pain	2
16212_1	Abdominal Pain	2
248923_55	Abdominal Pain	1
438492_7	Abdominal Pain	1
186886_2	Abdominal Pain	3
462489_7	Abdominal Pain	2
178051_10	Abdominal Pain	1
407427_4	Abdominal Pain	1
501899_2	Abdominal Pain	1
233681_1	Abdominal Pain	2
280648_16	Abdominal Pain	3
182562_2	Abdominal Pain	2
226643_2	Abdominal Pain	1
168770_7	Abdominal Pain	2
452437_7	Abdominal Pain	2
401336_2	Abdominal Pain	2
140565_5	Abdominal Pain	2
81185_1	Abdominal Pain	1
324982_7	Abdominal Pain	1
283319_1	Abdominal Pain	2
144659_11	Abdominal Pain	2
351990_8	Abdominal Pain	1
181720_12	Abdominal Pain	3
443503_1	Abdominal Pain	2
454545_6	Abdominal Pain	1
393609_19	Abdominal Pain	4
171889_2	Abdominal Pain	2
429945_1	Abdominal Pain	1
119400_2	Abdominal Pain	3
302700_2	Abdominal Pain	1
489867_6	Abdominal Pain	4
194759_6	Abdominal Pain	4
203611_4	Abdominal Pain	3
430212_5	Abdominal Pain	2
80615_7	Abdominal Pain	2
419538_10	Abdominal Pain	2
420901_2	Abdominal Pain	2
392494_1	Abdominal Pain	2
31565_5	Abdominal Pain	2
180368_1	Abdominal Pain	2
387290_8	Abdominal Pain	3
44227_19	Abdominal Pain	3
476332_3	Abdominal Pain	3
379558_1	Abdominal Pain	1
33527_6	Abdominal Pain	2
2451_5	Abdominal Pain	2
95864_8	Abdominal Pain	2
488658_1	Abdominal Pain	2
371795_5	Abdominal Pain	3
333634_8	Abdominal Pain	2
232529_15	Abdominal Pain	1
447150_15	Abdominal Pain	2
304602_6	Abdominal Pain	1
366281_4	Abdominal Pain	2
404754_4	Abdominal Pain	2
133944_16	Abdominal Pain	3
443856_7	Abdominal Pain	1
267129_1	Abdominal Pain	2
388419_29	Abdominal Pain	1
417566_4	Abdominal Pain	1
206500_3	Abdominal Pain	2
238563_12	Abdominal Pain	4
406222_7	Abdominal Pain	1
475318_5	Abdominal Pain	2
230415_16	Abdominal Pain	4
75817_8	Abdominal Pain	3
397190_16	Abdominal Pain	1
293395_17	Abdominal Pain	3
452796_12	Abdominal Pain	3
313367_9	Abdominal Pain	3
457160_9	Abdominal Pain	2
432399_3	Abdominal Pain	4
290891_11	Abdominal Pain	2
491586_1	Abdominal Pain	1
32714_2	Abdominal Pain	2
90957_1	Abdominal Pain	1
59993_1	Abdominal Pain	1
421884_6	Abdominal Pain	4
225966_8	Abdominal Pain	1
107393_10	Abdominal Pain	2
103620_5	Abdominal Pain	4
194042_1	Abdominal Pain	2
443382_4	Abdominal Pain	1
308536_1	Abdominal Pain	3
377346_4	Abdominal Pain	1
475389_3	Abdominal Pain	2
354888_2	Abdominal Pain	1
416800_3	Abdominal Pain	2
487515_4	Abdominal Pain	1
493317_4	Abdominal Pain	2
483001_2	Abdominal Pain	1
393942_5	Abdominal Pain	4
112240_3	Abdominal Pain	2
237845_1	Abdominal Pain	1
413144_2	Abdominal Pain	3
290838_46	Abdominal Pain	2
357292_13	Abdominal Pain	1
339451_6	Abdominal Pain	2
434304_5	Abdominal Pain	1
84237_14	Abdominal Pain	1
373981_6	Abdominal Pain	3
464615_7	Abdominal Pain	3
425723_3	Abdominal Pain	4
460225_10	Abdominal Pain	2
331443_14	Abdominal Pain	2
424618_1	Abdominal Pain	2
430218_9	Abdominal Pain	2
24884_4	Abdominal Pain	2
98362_9	Abdominal Pain	3
63628_4	Abdominal Pain	1
357292_14	Abdominal Pain	1
472099_11	Abdominal Pain	1
221962_10	Abdominal Pain	3
212422_3	Abdominal Pain	3
491687_2	Abdominal Pain	2
228404_3	Abdominal Pain	2
368697_2	Abdominal Pain	2
359018_2	Abdominal Pain	1
36040_3	Abdominal Pain	3
407508_2	Abdominal Pain	2
26027_4	Abdominal Pain	3
389635_3	Abdominal Pain	3
33443_4	Abdominal Pain	1
368185_18	Abdominal Pain	4
496479_3	Abdominal Pain	2
493931_17	Abdominal Pain	1
188644_1	Abdominal Pain	2
130817_15	Abdominal Pain	1
460636_3	Abdominal Pain	1
58402_2	Abdominal Pain	2
291516_8	Abdominal Pain	1
344132_2	Abdominal Pain	1
461153_1	Abdominal Pain	1
302782_2	Abdominal Pain	1
345649_5	Abdominal Pain	2
330522_1	Abdominal Pain	4
51237_1	Abdominal Pain	4
444616_4	Abdominal Pain	2
321173_6	Abdominal Pain	3
126213_4	Abdominal Pain	1
226056_4	Abdominal Pain	3
291491_3	Abdominal Pain	3
206747_3	Abdominal Pain	2
446743_6	Abdominal Pain	4
140288_3	Abdominal Pain	2
414565_10	Abdominal Pain	3
395815_4	Abdominal Pain	1
470320_6	Abdominal Pain	1
297172_11	Abdominal Pain	3
446190_8	Abdominal Pain	2
227097_2	Abdominal Pain	1
405348_1	Abdominal Pain	1
362504_1	Abdominal Pain	1
492150_1	Abdominal Pain	1
474842_1	Abdominal Pain	4
166722_1	Abdominal Pain	1
480608_1	Abdominal Pain	1
350859_1	Abdominal Pain	1
404451_1	Abdominal Pain	1
493967_1	Abdominal Pain	1
493531_1	Abdominal Pain	1
41680_1	Abdominal Pain	1
152187_1	Abdominal Pain	1
334382_1	Abdominal Pain	1
419873_1	Abdominal Pain	1
3119_1	Abdominal Pain	1
369514_1	Abdominal Pain	1
246835_1	Abdominal Pain	1
285844_1	Abdominal Pain	1
180544_1	Abdominal Pain	1
479786_1	Abdominal Pain	1
129670_1	Abdominal Pain	1
391905_1	Abdominal Pain	1
493534_1	Abdominal Pain	1
487003_1	Abdominal Pain	1
296634_1	Abdominal Pain	1
442700_1	Abdominal Pain	1
492170_1	Abdominal Pain	1
481081_1	Abdominal Pain	1
368339_3	Abdominal Pain	1
469123_1	Abdominal Pain	1
430853_1	Abdominal Pain	1
370200_1	Abdominal Pain	1
433302_1	Abdominal Pain	1
444123_1	Abdominal Pain	1
317571_1	Abdominal Pain	1
365203_1	Abdominal Pain	1
137855_2	Abdominal Pain	1
458022_1	Abdominal Pain	1
394701_1	Abdominal Pain	1
400499_1	Abdominal Pain	1
208483_1	Abdominal Pain	1
385300_1	Abdominal Pain	1
406522_1	Abdominal Pain	1
490413_1	Abdominal Pain	1
15542_1	Abdominal Pain	1
231486_4	Abdominal Pain	1
73880_1	Abdominal Pain	1
437358_1	Abdominal Pain	1
209196_1	Abdominal Pain	1
478110_1	Abdominal Pain	1
342513_1	Abdominal Pain	1
400516_1	Abdominal Pain	1
439768_1	Abdominal Pain	1
416072_1	Abdominal Pain	1
457808_1	Abdominal Pain	1
486619_1	Abdominal Pain	1
177796_1	Abdominal Pain	1
482872_1	Abdominal Pain	1
452316_1	Abdominal Pain	1
314168_1	Abdominal Pain	1
257625_1	Abdominal Pain	1
142610_1	Abdominal Pain	1
444749_1	Abdominal Pain	1
402421_1	Abdominal Pain	1
421368_1	Abdominal Pain	1
465378_1	Abdominal Pain	1
493393_2	Abdominal Pain	1
41013_1	Abdominal Pain	1
402798_1	Abdominal Pain	1
290822_1	Abdominal Pain	1
453828_3	Abdominal Pain	1
343225_1	Abdominal Pain	1
143495_1	Abdominal Pain	1
160431_1	Abdominal Pain	1
336467_1	Abdominal Pain	1
436021_1	Abdominal Pain	1
480593_2	Abdominal Pain	1
403528_1	Abdominal Pain	1
491137_1	Abdominal Pain	1
371879_1	Abdominal Pain	1
391385_1	Abdominal Pain	1
185460_1	Abdominal Pain	1
360099_1	Abdominal Pain	1
260217_1	Abdominal Pain	1
238565_1	Abdominal Pain	1
338394_1	Abdominal Pain	1
462775_3	Abdominal Pain	1
243530_1	Abdominal Pain	1
473054_1	Abdominal Pain	1
480036_1	Abdominal Pain	1
362097_1	Abdominal Pain	1
447022_3	Abdominal Pain	1
144222_1	Abdominal Pain	1
326678_1	Abdominal Pain	1
456353_1	Abdominal Pain	1
478878_1	Abdominal Pain	1
395480_1	Abdominal Pain	1
402787_1	Abdominal Pain	1
148034_1	Abdominal Pain	1
431017_1	Abdominal Pain	1
383727_1	Abdominal Pain	1
250938_1	Abdominal Pain	1
440750_1	Abdominal Pain	1
378004_1	Abdominal Pain	1
411913_1	Abdominal Pain	1
467203_1	Abdominal Pain	1
388096_3	Abdominal Pain	1
477958_1	Abdominal Pain	1
440026_1	Abdominal Pain	1
437338_1	Abdominal Pain	1
150586_1	Abdominal Pain	1
438111_2	Abdominal Pain	1
409293_1	Abdominal Pain	1
392254_1	Abdominal Pain	1
441215_1	Abdominal Pain	1
493546_1	Abdominal Pain	1
379197_1	Abdominal Pain	1
436438_6	Abdominal Pain	1
449436_1	Abdominal Pain	1
447260_1	Abdominal Pain	1
431699_1	Abdominal Pain	1
157783_1	Abdominal Pain	1
491389_1	Abdominal Pain	1
441706_3	Abdominal Pain	1
138404_1	Abdominal Pain	1
463090_3	Abdominal Pain	1
442067_1	Abdominal Pain	1
19645_2	Abdominal Pain	1
407132_1	Abdominal Pain	1
324685_1	Abdominal Pain	1
417396_1	Abdominal Pain	1
461775_1	Abdominal Pain	1
467391_1	Abdominal Pain	1
418243_4	Abdominal Pain	1
36680_3	Abdominal Pain	1
442331_1	Abdominal Pain	1
380197_1	Abdominal Pain	1
462431_1	Abdominal Pain	1
481852_1	Abdominal Pain	1
395446_1	Abdominal Pain	1
428602_3	Abdominal Pain	1
196915_1	Abdominal Pain	1
325520_1	Abdominal Pain	1
77224_1	Abdominal Pain	1
418024_1	Abdominal Pain	1
486316_1	Abdominal Pain	1
452673_1	Abdominal Pain	1
143627_1	Abdominal Pain	1
408636_1	Abdominal Pain	1
63219_1	Abdominal Pain	1
211211_1	Abdominal Pain	1
162193_2	Abdominal Pain	1
430348_1	Abdominal Pain	1
470634_2	Abdominal Pain	1
490073_1	Abdominal Pain	1
382047_1	Abdominal Pain	1
432456_2	Abdominal Pain	1
202295_1	Abdominal Pain	1
432492_2	Abdominal Pain	1
485017_2	Abdominal Pain	1
398326_1	Abdominal Pain	1
146625_1	Abdominal Pain	1
407368_1	Abdominal Pain	1
387084_1	Abdominal Pain	1
338615_1	Abdominal Pain	1
67893_1	Abdominal Pain	1
423271_2	Abdominal Pain	1
64143_1	Abdominal Pain	1
149141_4	Abdominal Pain	1
104817_1	Abdominal Pain	1
140168_1	Abdominal Pain	1
174175_2	Abdominal Pain	1
430977_6	Abdominal Pain	1
205169_2	Abdominal Pain	1
488665_1	Abdominal Pain	1
444741_1	Abdominal Pain	1
14647_1	Abdominal Pain	1
492144_1	Abdominal Pain	1
402675_1	Abdominal Pain	1
470720_1	Abdominal Pain	1
121873_1	Abdominal Pain	1
406319_1	Abdominal Pain	1
477252_1	Abdominal Pain	1
421625_1	Abdominal Pain	1
453254_1	Abdominal Pain	1
393986_5	Abdominal Pain	1
1562_1	Abdominal Pain	1
368231_3	Abdominal Pain	1
366868_3	Abdominal Pain	1
489686_1	Abdominal Pain	1
465887_1	Abdominal Pain	1
81494_2	Abdominal Pain	1
466523_1	Abdominal Pain	1
131610_2	Abdominal Pain	1
410376_3	Abdominal Pain	1
457388_1	Abdominal Pain	1
222923_3	Abdominal Pain	1
418020_1	Abdominal Pain	1
486610_2	Abdominal Pain	1
381870_4	Abdominal Pain	1
467339_1	Abdominal Pain	1
139365_1	Abdominal Pain	1
234229_3	Abdominal Pain	1
457113_1	Abdominal Pain	1
73874_2	Abdominal Pain	1
395278_1	Abdominal Pain	1
303530_1	Abdominal Pain	1
129261_2	Abdominal Pain	1
479915_2	Abdominal Pain	1
473194_1	Abdominal Pain	1
478955_5	Abdominal Pain	1
445390_1	Abdominal Pain	1
12363_1	Abdominal Pain	1
186667_1	Abdominal Pain	1
487462_2	Abdominal Pain	1
463866_1	Abdominal Pain	1
491487_1	Abdominal Pain	1
429274_1	Abdominal Pain	1
128008_1	Abdominal Pain	1
471628_1	Abdominal Pain	1
472779_1	Abdominal Pain	1
267269_5	Abdominal Pain	1
486989_1	Abdominal Pain	1
206603_1	Abdominal Pain	1
487453_1	Abdominal Pain	1
54033_1	Abdominal Pain	1
145456_2	Abdominal Pain	1
70410_4	Abdominal Pain	1
436649_2	Abdominal Pain	1
448924_1	Abdominal Pain	1
489221_1	Abdominal Pain	1
428676_1	Abdominal Pain	1
452023_2	Abdominal Pain	1
488103_10	Abdominal Pain	1
247117_3	Abdominal Pain	1
343148_1	Abdominal Pain	1
492430_1	Abdominal Pain	1
444015_5	Abdominal Pain	1
407925_2	Abdominal Pain	1
67399_7	Abdominal Pain	1
286229_2	Abdominal Pain	1
229281_1	Abdominal Pain	1
131533_1	Abdominal Pain	1
256073_1	Abdominal Pain	1
454716_2	Abdominal Pain	1
422060_1	Abdominal Pain	1
139214_1	Abdominal Pain	1
397388_1	Abdominal Pain	1
475496_2	Abdominal Pain	1
414159_1	Abdominal Pain	1
448976_3	Abdominal Pain	1
393135_1	Abdominal Pain	1
228265_1	Abdominal Pain	1
296367_2	Abdominal Pain	1
18169_1	Abdominal Pain	1
213906_1	Abdominal Pain	1
70849_3	Abdominal Pain	1
456353_2	Abdominal Pain	1
442385_1	Abdominal Pain	1
67750_1	Abdominal Pain	1
123653_2	Abdominal Pain	1
470281_3	Abdominal Pain	1
323828_1	Abdominal Pain	1
9254_1	Abdominal Pain	1
58545_6	Abdominal Pain	1
491201_4	Abdominal Pain	1
422220_1	Abdominal Pain	1
30040_1	Abdominal Pain	1
480313_1	Abdominal Pain	1
353542_1	Abdominal Pain	1
293294_4	Abdominal Pain	1
351752_1	Abdominal Pain	1
492548_1	Abdominal Pain	1
347146_1	Abdominal Pain	1
253269_1	Abdominal Pain	1
434876_2	Abdominal Pain	1
347397_1	Abdominal Pain	1
466342_1	Abdominal Pain	1
135655_2	Abdominal Pain	1
50847_1	Abdominal Pain	1
229907_1	Abdominal Pain	1
446627_1	Abdominal Pain	1
180628_1	Abdominal Pain	1
423015_3	Abdominal Pain	1
406406_3	Abdominal Pain	1
356490_2	Abdominal Pain	1
60185_1	Abdominal Pain	1
233500_1	Abdominal Pain	1
410634_2	Abdominal Pain	1
309387_1	Abdominal Pain	1
447730_1	Abdominal Pain	1
387387_1	Abdominal Pain	1
484769_1	Abdominal Pain	1
444097_1	Abdominal Pain	1
41201_1	Abdominal Pain	1
243924_1	Abdominal Pain	1
413875_7	Abdominal Pain	1
121024_5	Abdominal Pain	1
435982_2	Abdominal Pain	1
5452_1	Abdominal Pain	1
443096_1	Abdominal Pain	1
389997_2	Abdominal Pain	1
462389_1	Abdominal Pain	1
253248_10	Abdominal Pain	1
457198_5	Abdominal Pain	1
31170_1	Abdominal Pain	1
481853_1	Abdominal Pain	1
454329_1	Abdominal Pain	1
156237_3	Abdominal Pain	1
8146_3	Abdominal Pain	1
79744_1	Abdominal Pain	1
66669_1	Abdominal Pain	1
451449_1	Abdominal Pain	1
112147_1	Abdominal Pain	1
32787_1	Abdominal Pain	1
30369_1	Abdominal Pain	1
94462_2	Abdominal Pain	1
308863_3	Abdominal Pain	1
56632_1	Abdominal Pain	1
227569_2	Abdominal Pain	1
241301_1	Abdominal Pain	1
121024_8	Abdominal Pain	1
429270_1	Abdominal Pain	1
394819_8	Abdominal Pain	1
385792_2	Abdominal Pain	1
179662_1	Abdominal Pain	1
30372_2	Abdominal Pain	1
114893_1	Abdominal Pain	1
471392_2	Abdominal Pain	1
443747_2	Abdominal Pain	1
184401_1	Abdominal Pain	1
277427_1	Abdominal Pain	1
443238_3	Abdominal Pain	1
460056_1	Abdominal Pain	1
434874_3	Abdominal Pain	1
412088_5	Abdominal Pain	1
273172_1	Abdominal Pain	1
90149_1	Abdominal Pain	1
156053_2	Abdominal Pain	1
353203_2	Abdominal Pain	1
8818_1	Abdominal Pain	1
499226_2	Abdominal Pain	1
461484_1	Abdominal Pain	1
422951_6	Abdominal Pain	1
481499_1	Abdominal Pain	1
493908_1	Abdominal Pain	1
400154_2	Abdominal Pain	1
397681_1	Abdominal Pain	1
500483_2	Abdominal Pain	1
8905_1	Abdominal Pain	1
287869_4	Abdominal Pain	1
375733_1	Abdominal Pain	1
465099_4	Abdominal Pain	1
128538_1	Abdominal Pain	1
425386_4	Abdominal Pain	1
424485_1	Abdominal Pain	1
269618_2	Abdominal Pain	1
162081_2	Abdominal Pain	1
257524_1	Abdominal Pain	1
111241_2	Abdominal Pain	1
327410_1	Abdominal Pain	1
400995_1	Abdominal Pain	1
385127_6	Abdominal Pain	1
1785_1	Abdominal Pain	1
440034_2	Abdominal Pain	1
362953_2	Abdominal Pain	1
383320_4	Abdominal Pain	1
150872_1	Abdominal Pain	1
254712_1	Abdominal Pain	1
285814_1	Abdominal Pain	1
341044_1	Abdominal Pain	1
35138_1	Abdominal Pain	1
474383_2	Abdominal Pain	1
433393_1	Abdominal Pain	1
411015_2	Abdominal Pain	1
367126_1	Abdominal Pain	1
381145_1	Abdominal Pain	1
253234_5	Abdominal Pain	1
445179_1	Abdominal Pain	1
427951_1	Abdominal Pain	1
32111_1	Abdominal Pain	1
365501_1	Abdominal Pain	1
227492_1	Abdominal Pain	1
431904_1	Abdominal Pain	1
15237_1	Abdominal Pain	1
219672_4	Abdominal Pain	1
410054_2	Abdominal Pain	1
39063_1	Abdominal Pain	1
289134_1	Abdominal Pain	1
464785_1	Abdominal Pain	1
432010_1	Abdominal Pain	1
447475_1	Abdominal Pain	1
222453_3	Abdominal Pain	1
486566_5	Abdominal Pain	1
442348_1	Abdominal Pain	1
406525_2	Abdominal Pain	1
140169_1	Abdominal Pain	1
22980_1	Abdominal Pain	1
229274_1	Abdominal Pain	1
237631_7	Abdominal Pain	1
80144_2	Abdominal Pain	1
414299_1	Abdominal Pain	1
50450_2	Abdominal Pain	1
261627_1	Abdominal Pain	1
448619_1	Abdominal Pain	1
436844_2	Abdominal Pain	1
445870_2	Abdominal Pain	1
165903_1	Abdominal Pain	1
481907_3	Abdominal Pain	1
429310_1	Abdominal Pain	1
476465_2	Abdominal Pain	1
179679_1	Abdominal Pain	1
196785_1	Abdominal Pain	1
403371_1	Abdominal Pain	1
196789_1	Abdominal Pain	1
468301_1	Abdominal Pain	1
401967_2	Abdominal Pain	1
191577_1	Abdominal Pain	1
414122_1	Abdominal Pain	1
465220_1	Abdominal Pain	1
474792_1	Abdominal Pain	1
449982_4	Abdominal Pain	1
483170_3	Abdominal Pain	1
190203_1	Abdominal Pain	1
492702_1	Abdominal Pain	1
81979_2	Abdominal Pain	1
142837_1	Abdominal Pain	1
262890_7	Abdominal Pain	1
210869_4	Abdominal Pain	1
448465_1	Abdominal Pain	1
257731_1	Abdominal Pain	1
157924_1	Abdominal Pain	1
346523_1	Abdominal Pain	1
388149_1	Abdominal Pain	1
485674_1	Abdominal Pain	1
461060_3	Abdominal Pain	1
143723_4	Abdominal Pain	1
120225_1	Abdominal Pain	1
383517_1	Abdominal Pain	1
434097_1	Abdominal Pain	1
288002_1	Abdominal Pain	1
387402_1	Abdominal Pain	1
486449_2	Abdominal Pain	1
346424_1	Abdominal Pain	1
201132_2	Abdominal Pain	1
449424_9	Abdominal Pain	1
412210_1	Abdominal Pain	1
462261_1	Abdominal Pain	1
337884_1	Abdominal Pain	1
486441_1	Abdominal Pain	1
449412_1	Abdominal Pain	1
433237_6	Abdominal Pain	1
82309_2	Abdominal Pain	1
371871_1	Abdominal Pain	1
470796_1	Abdominal Pain	1
371227_4	Abdominal Pain	1
457000_1	Abdominal Pain	1
433278_1	Abdominal Pain	1
261136_3	Abdominal Pain	1
46182_1	Abdominal Pain	1
375386_3	Abdominal Pain	1
263909_2	Abdominal Pain	1
291593_1	Abdominal Pain	1
82271_1	Abdominal Pain	1
415040_1	Abdominal Pain	1
445698_1	Abdominal Pain	1
475595_2	Abdominal Pain	1
460424_2	Abdominal Pain	1
330228_2	Abdominal Pain	1
421025_2	Abdominal Pain	1
5940_4	Abdominal Pain	1
449686_1	Abdominal Pain	1
471812_1	Abdominal Pain	1
432898_1	Abdominal Pain	1
24081_5	Abdominal Pain	1
466729_1	Abdominal Pain	1
441835_4	Abdominal Pain	1
456347_2	Abdominal Pain	1
117673_1	Abdominal Pain	1
33995_1	Abdominal Pain	1
342448_1	Abdominal Pain	1
414333_3	Abdominal Pain	1
144754_1	Abdominal Pain	1
162193_4	Abdominal Pain	1
417086_2	Abdominal Pain	1
403460_4	Abdominal Pain	1
478730_1	Abdominal Pain	1
449552_1	Abdominal Pain	1
431805_1	Abdominal Pain	1
458005_1	Abdominal Pain	1
150301_1	Abdominal Pain	1
278401_1	Abdominal Pain	1
175005_2	Abdominal Pain	1
309620_1	Abdominal Pain	1
322089_1	Abdominal Pain	1
445665_2	Abdominal Pain	1
137599_9	Abdominal Pain	1
322106_1	Abdominal Pain	1
392191_2	Abdominal Pain	1
413966_3	Abdominal Pain	1
38108_1	Abdominal Pain	1
157930_2	Abdominal Pain	1
456033_3	Abdominal Pain	1
453680_1	Abdominal Pain	1
204221_1	Abdominal Pain	1
421503_11	Abdominal Pain	1
267269_6	Abdominal Pain	1
259288_2	Abdominal Pain	1
457782_2	Abdominal Pain	1
408897_7	Abdominal Pain	1
480444_1	Abdominal Pain	1
50045_1	Abdominal Pain	1
494725_2	Abdominal Pain	1
494129_1	Abdominal Pain	1
468962_2	Abdominal Pain	1
298547_1	Abdominal Pain	1
55685_1	Abdominal Pain	1
485531_1	Abdominal Pain	1
254032_1	Abdominal Pain	1
366999_1	Abdominal Pain	1
346994_1	Abdominal Pain	1
436163_1	Abdominal Pain	1
464774_1	Abdominal Pain	1
225853_3	Abdominal Pain	1
486330_2	Abdominal Pain	1
128395_1	Abdominal Pain	1
84870_4	Abdominal Pain	1
146601_1	Abdominal Pain	1
110437_1	Abdominal Pain	1
232392_1	Abdominal Pain	1
252677_1	Abdominal Pain	4
393023_3	Abdominal Pain	1
247117_7	Abdominal Pain	1
204019_1	Abdominal Pain	1
407085_1	Abdominal Pain	1
431984_1	Abdominal Pain	1
428864_6	Abdominal Pain	1
257638_1	Abdominal Pain	1
419668_1	Abdominal Pain	1
245906_1	Abdominal Pain	1
75812_1	Abdominal Pain	1
495228_1	Abdominal Pain	1
501253_2	Abdominal Pain	1
136926_1	Abdominal Pain	1
468151_1	Abdominal Pain	1
284902_2	Abdominal Pain	1
372072_1	Abdominal Pain	1
340343_1	Abdominal Pain	1
55770_1	Abdominal Pain	1
280404_1	Abdominal Pain	1
422567_1	Abdominal Pain	1
155665_1	Abdominal Pain	1
371742_3	Abdominal Pain	1
7250_1	Abdominal Pain	1
334492_2	Abdominal Pain	1
147837_4	Abdominal Pain	1
132680_2	Abdominal Pain	1
464258_1	Abdominal Pain	1
99395_6	Abdominal Pain	1
456225_2	Abdominal Pain	1
468948_2	Abdominal Pain	1
56620_15	Abdominal Pain	1
497485_1	Abdominal Pain	1
386294_2	Abdominal Pain	1
433368_12	Abdominal Pain	1
430488_1	Abdominal Pain	1
159614_1	Abdominal Pain	1
390302_1	Abdominal Pain	1
456508_4	Abdominal Pain	1
465688_1	Abdominal Pain	1
465634_1	Abdominal Pain	1
468313_1	Abdominal Pain	1
428031_3	Abdominal Pain	1
456037_3	Abdominal Pain	1
205101_1	Abdominal Pain	1
403676_1	Abdominal Pain	1
424881_1	Abdominal Pain	1
455578_1	Abdominal Pain	1
371227_6	Abdominal Pain	1
127787_1	Abdominal Pain	1
160397_1	Abdominal Pain	1
356506_3	Abdominal Pain	1
462993_4	Abdominal Pain	1
340701_2	Abdominal Pain	1
333621_1	Abdominal Pain	1
310707_2	Abdominal Pain	1
459246_1	Abdominal Pain	1
490591_1	Abdominal Pain	1
465099_6	Abdominal Pain	1
385111_1	Abdominal Pain	1
142046_2	Abdominal Pain	1
401026_5	Abdominal Pain	1
369752_1	Abdominal Pain	1
365012_2	Abdominal Pain	1
52717_3	Abdominal Pain	1
459642_3	Abdominal Pain	1
487924_1	Abdominal Pain	1
169535_1	Abdominal Pain	1
416717_2	Abdominal Pain	1
248591_1	Abdominal Pain	1
172309_1	Abdominal Pain	1
287805_6	Abdominal Pain	1
154511_1	Abdominal Pain	1
367182_2	Abdominal Pain	1
280314_1	Abdominal Pain	1
325_8	Abdominal Pain	1
334739_5	Abdominal Pain	1
87711_3	Abdominal Pain	1
472530_5	Abdominal Pain	1
275867_3	Abdominal Pain	1
480217_1	Abdominal Pain	1
445790_1	Abdominal Pain	1
448270_2	Abdominal Pain	1
453217_2	Abdominal Pain	1
148344_1	Abdominal Pain	1
248908_1	Abdominal Pain	1
380549_2	Abdominal Pain	1
70956_2	Abdominal Pain	1
3573_2	Abdominal Pain	1
468279_1	Abdominal Pain	1
237549_1	Abdominal Pain	1
443310_1	Abdominal Pain	1
170285_1	Abdominal Pain	1
439406_1	Abdominal Pain	1
400982_4	Abdominal Pain	1
179687_3	Abdominal Pain	1
409434_1	Abdominal Pain	1
393612_2	Abdominal Pain	1
268257_1	Abdominal Pain	1
485904_1	Abdominal Pain	1
100261_4	Abdominal Pain	1
126356_3	Abdominal Pain	1
23424_2	Abdominal Pain	1
150904_1	Abdominal Pain	1
469743_3	Abdominal Pain	1
301918_2	Abdominal Pain	1
448497_3	Abdominal Pain	1
385911_13	Abdominal Pain	1
464929_1	Abdominal Pain	1
264089_1	Abdominal Pain	1
196239_2	Abdominal Pain	1
316929_1	Abdominal Pain	1
429180_2	Abdominal Pain	1
424903_2	Abdominal Pain	1
445963_1	Abdominal Pain	1
39238_2	Abdominal Pain	1
388041_1	Abdominal Pain	1
463451_1	Abdominal Pain	1
55643_1	Abdominal Pain	1
473244_1	Abdominal Pain	1
359426_5	Abdominal Pain	1
167321_2	Abdominal Pain	1
434663_2	Abdominal Pain	1
437791_4	Abdominal Pain	1
484728_1	Abdominal Pain	1
497239_4	Abdominal Pain	1
408078_6	Abdominal Pain	1
413300_1	Abdominal Pain	1
162191_2	Abdominal Pain	1
90615_1	Abdominal Pain	1
241946_1	Abdominal Pain	1
392202_1	Abdominal Pain	1
254755_1	Abdominal Pain	1
401902_2	Abdominal Pain	1
415908_39	Abdominal Pain	1
52131_1	Abdominal Pain	1
359266_4	Abdominal Pain	1
342755_4	Abdominal Pain	1
400644_5	Abdominal Pain	1
227234_1	Abdominal Pain	1
358677_1	Abdominal Pain	1
409995_2	Abdominal Pain	1
380344_4	Abdominal Pain	1
453240_3	Abdominal Pain	1
496610_3	Abdominal Pain	1
480420_1	Abdominal Pain	1
411464_2	Abdominal Pain	1
439665_1	Abdominal Pain	1
378843_3	Abdominal Pain	1
210560_1	Abdominal Pain	1
204221_2	Abdominal Pain	1
258045_3	Abdominal Pain	1
457599_3	Abdominal Pain	1
54082_1	Abdominal Pain	1
104971_2	Abdominal Pain	1
76423_1	Abdominal Pain	1
477926_2	Abdominal Pain	1
176655_3	Abdominal Pain	1
249811_1	Abdominal Pain	1
464676_1	Abdominal Pain	1
495598_2	Abdominal Pain	1
41137_1	Abdominal Pain	1
337266_6	Abdominal Pain	1
179002_7	Abdominal Pain	1
342978_3	Abdominal Pain	1
378608_9	Abdominal Pain	1
481544_1	Abdominal Pain	1
131160_3	Abdominal Pain	1
499123_4	Abdominal Pain	1
169111_5	Abdominal Pain	1
153490_7	Abdominal Pain	1
467525_4	Abdominal Pain	1
56208_1	Abdominal Pain	1
472871_2	Abdominal Pain	1
245941_1	Abdominal Pain	1
373850_1	Abdominal Pain	1
415479_4	Abdominal Pain	1
450739_2	Abdominal Pain	1
438392_1	Abdominal Pain	1
486654_2	Abdominal Pain	1
370394_1	Abdominal Pain	1
231482_7	Abdominal Pain	1
399099_7	Abdominal Pain	1
396685_3	Abdominal Pain	1
160735_2	Abdominal Pain	1
390937_1	Abdominal Pain	1
201345_1	Abdominal Pain	1
59834_3	Abdominal Pain	1
338512_1	Abdominal Pain	1
431992_1	Abdominal Pain	1
265964_1	Abdominal Pain	1
470447_6	Abdominal Pain	1
62757_5	Abdominal Pain	1
389128_3	Abdominal Pain	1
312652_7	Abdominal Pain	1
348214_2	Abdominal Pain	1
67696_4	Abdominal Pain	1
209426_2	Abdominal Pain	1
117032_1	Abdominal Pain	1
423243_4	Abdominal Pain	1
293263_4	Abdominal Pain	1
256215_2	Abdominal Pain	1
406607_1	Abdominal Pain	1
101190_1	Abdominal Pain	1
178674_1	Abdominal Pain	1
487807_1	Abdominal Pain	1
406227_7	Abdominal Pain	1
421503_14	Abdominal Pain	1
265396_1	Abdominal Pain	1
352792_6	Abdominal Pain	1
362155_3	Abdominal Pain	1
33300_10	Abdominal Pain	1
407661_1	Abdominal Pain	1
393977_7	Abdominal Pain	1
71329_1	Abdominal Pain	1
464397_1	Abdominal Pain	1
477121_5	Abdominal Pain	1
325366_1	Abdominal Pain	1
436812_1	Abdominal Pain	1
390958_1	Abdominal Pain	1
405361_10	Abdominal Pain	1
159479_2	Abdominal Pain	1
427122_1	Abdominal Pain	1
92564_2	Abdominal Pain	1
224528_1	Abdominal Pain	1
69141_2	Abdominal Pain	1
339932_4	Abdominal Pain	1
223836_2	Abdominal Pain	1
466034_3	Abdominal Pain	1
248609_3	Abdominal Pain	1
40877_4	Abdominal Pain	1
401169_1	Abdominal Pain	1
414346_1	Abdominal Pain	1
201467_1	Abdominal Pain	1
421366_3	Abdominal Pain	1
446726_4	Abdominal Pain	1
122614_2	Abdominal Pain	1
409391_2	Abdominal Pain	1
37482_1	Abdominal Pain	1
276860_19	Abdominal Pain	1
294179_2	Abdominal Pain	1
401703_2	Abdominal Pain	1
500474_4	Abdominal Pain	1
73357_1	Abdominal Pain	1
293399_1	Abdominal Pain	1
487106_2	Abdominal Pain	1
187817_1	Abdominal Pain	1
179941_3	Abdominal Pain	1
357290_1	Abdominal Pain	1
263081_2	Abdominal Pain	1
31807_2	Abdominal Pain	1
451000_4	Abdominal Pain	1
398678_4	Abdominal Pain	1
498882_3	Abdominal Pain	1
477678_10	Abdominal Pain	1
9134_2	Abdominal Pain	1
185098_1	Abdominal Pain	1
15278_12	Abdominal Pain	1
430008_1	Abdominal Pain	1
265159_1	Abdominal Pain	1
56877_2	Abdominal Pain	1
280659_1	Abdominal Pain	1
65757_1	Abdominal Pain	1
480228_7	Abdominal Pain	1
283463_6	Abdominal Pain	1
174021_1	Abdominal Pain	1
328155_1	Abdominal Pain	1
131596_1	Abdominal Pain	1
395640_2	Abdominal Pain	1
156709_3	Abdominal Pain	1
426257_1	Abdominal Pain	1
44517_1	Abdominal Pain	1
147837_10	Abdominal Pain	1
366136_2	Abdominal Pain	1
432805_7	Abdominal Pain	1
418858_2	Abdominal Pain	1
273062_9	Abdominal Pain	1
50216_6	Abdominal Pain	1
429807_6	Abdominal Pain	1
482431_7	Abdominal Pain	1
443098_3	Abdominal Pain	1
358414_7	Abdominal Pain	1
374192_1	Abdominal Pain	1
80471_1	Abdominal Pain	1
431497_3	Abdominal Pain	1
464978_12	Abdominal Pain	1
449506_3	Abdominal Pain	1
347246_2	Abdominal Pain	1
42028_1	Abdominal Pain	1
9659_1	Abdominal Pain	1
83729_3	Abdominal Pain	1
41174_12	Abdominal Pain	1
486393_23	Abdominal Pain	1
120227_5	Abdominal Pain	1
422920_5	Abdominal Pain	1
438224_12	Abdominal Pain	1
364984_1	Abdominal Pain	1
153490_11	Abdominal Pain	1
363141_4	Abdominal Pain	1
148506_16	Abdominal Pain	1
237628_4	Abdominal Pain	1
377341_7	Abdominal Pain	1
127056_1	Abdominal Pain	1
216344_3	Abdominal Pain	1
495943_6	Abdominal Pain	1
214107_3	Abdominal Pain	1
129413_9	Abdominal Pain	1
422667_6	Abdominal Pain	1
436814_4	Abdominal Pain	1
323431_4	Abdominal Pain	1
7233_4	Abdominal Pain	1
4536_1	Abdominal Pain	1
460915_2	Abdominal Pain	1
401204_1	Abdominal Pain	1
97490_1	Abdominal Pain	1
335989_6	Abdominal Pain	1
356528_1	Abdominal Pain	1
433887_7	Abdominal Pain	1
24068_1	Abdominal Pain	1
152695_2	Abdominal Pain	1
486455_2	Abdominal Pain	1
319378_1	Abdominal Pain	1
428071_1	Abdominal Pain	1
453872_2	Abdominal Pain	1
259454_8	Abdominal Pain	1
451999_3	Abdominal Pain	1
466902_3	Abdominal Pain	1
262049_2	Abdominal Pain	1
156709_4	Abdominal Pain	1
184118_3	Abdominal Pain	1
168741_4	Abdominal Pain	1
428982_1	Abdominal Pain	1
268396_2	Abdominal Pain	1
474188_1	Abdominal Pain	1
42629_3	Abdominal Pain	1
501762_3	Abdominal Pain	1
364111_7	Abdominal Pain	1
415665_3	Abdominal Pain	1
73867_4	Abdominal Pain	1
122658_1	Abdominal Pain	1
233916_2	Abdominal Pain	1
277756_3	Abdominal Pain	1
41283_1	Abdominal Pain	1
404386_1	Abdominal Pain	1
420308_1	Abdominal Pain	1
83299_1	Abdominal Pain	1
408012_2	Abdominal Pain	1
386631_6	Abdominal Pain	1
84087_6	Abdominal Pain	1
328491_1	Abdominal Pain	1
497298_9	Abdominal Pain	1
330632_3	Abdominal Pain	1
32111_2	Abdominal Pain	1
273710_3	Abdominal Pain	1
258391_3	Abdominal Pain	1
445093_2	Abdominal Pain	1
380026_2	Abdominal Pain	1
176761_3	Abdominal Pain	1
162238_1	Abdominal Pain	1
30733_4	Abdominal Pain	1
104010_1	Abdominal Pain	1
429108_5	Abdominal Pain	1
256603_5	Abdominal Pain	1
339887_8	Abdominal Pain	1
490604_2	Abdominal Pain	1
385571_3	Abdominal Pain	1
433508_3	Abdominal Pain	1
106432_2	Abdominal Pain	1
154739_3	Abdominal Pain	1
465485_1	Abdominal Pain	1
492816_1	Abdominal Pain	1
391374_1	Abdominal Pain	1
398764_1	Abdominal Pain	1
464569_5	Abdominal Pain	1
221612_1	Abdominal Pain	1
161267_1	Abdominal Pain	1
83064_10	Abdominal Pain	1
415478_1	Abdominal Pain	1
275906_1	Abdominal Pain	1
499063_2	Abdominal Pain	1
468304_1	Abdominal Pain	1
230518_4	Abdominal Pain	1
87835_1	Abdominal Pain	1
453602_2	Abdominal Pain	1
446305_1	Abdominal Pain	1
430474_2	Abdominal Pain	1
447882_1	Abdominal Pain	1
246933_2	Abdominal Pain	1
474251_3	Abdominal Pain	1
308952_4	Abdominal Pain	1
74262_4	Abdominal Pain	1
112287_1	Abdominal Pain	1
341777_2	Abdominal Pain	1
419248_2	Abdominal Pain	1
378872_1	Abdominal Pain	1
113746_2	Abdominal Pain	1
206926_8	Abdominal Pain	1
444611_1	Abdominal Pain	1
253694_3	Abdominal Pain	1
238493_2	Abdominal Pain	1
428969_3	Abdominal Pain	1
434154_8	Abdominal Pain	1
10694_4	Abdominal Pain	1
433194_8	Abdominal Pain	1
498860_1	Abdominal Pain	1
211039_1	Abdominal Pain	1
480070_1	Abdominal Pain	1
289089_2	Abdominal Pain	1
418017_9	Abdominal Pain	1
348296_2	Abdominal Pain	1
411485_6	Abdominal Pain	1
235999_1	Abdominal Pain	1
149927_24	Abdominal Pain	1
255738_3	Abdominal Pain	1
414728_3	Abdominal Pain	1
478294_2	Abdominal Pain	1
84870_5	Abdominal Pain	1
327429_14	Abdominal Pain	1
89316_2	Abdominal Pain	1
305222_1	Abdominal Pain	1
338273_2	Abdominal Pain	1
357302_3	Abdominal Pain	1
487918_10	Abdominal Pain	1
140258_30	Abdominal Pain	1
276641_1	Abdominal Pain	1
475004_1	Abdominal Pain	1
116569_1	Abdominal Pain	1
112329_1	Abdominal Pain	1
85119_5	Abdominal Pain	1
368726_2	Abdominal Pain	1
374234_2	Abdominal Pain	1
454006_3	Abdominal Pain	1
475208_5	Abdominal Pain	1
388836_2	Abdominal Pain	1
288210_10	Abdominal Pain	1
113283_1	Abdominal Pain	1
444515_11	Abdominal Pain	1
396103_4	Abdominal Pain	1
101564_16	Abdominal Pain	1
405210_1	Abdominal Pain	1
493745_5	Abdominal Pain	1
322852_5	Abdominal Pain	1
345747_5	Abdominal Pain	1
111868_2	Abdominal Pain	1
493678_2	Abdominal Pain	1
159324_1	Abdominal Pain	1
143734_5	Abdominal Pain	1
405134_1	Abdominal Pain	1
35720_1	Abdominal Pain	1
331063_1	Abdominal Pain	1
453952_3	Abdominal Pain	1
451048_2	Abdominal Pain	1
467727_18	Abdominal Pain	1
399180_4	Abdominal Pain	1
410974_3	Abdominal Pain	1
82598_3	Abdominal Pain	1
95103_1	Abdominal Pain	1
470486_2	Abdominal Pain	1
378423_12	Abdominal Pain	1
469629_6	Abdominal Pain	1
258913_1	Abdominal Pain	1
246495_2	Abdominal Pain	1
462105_3	Abdominal Pain	1
35178_5	Abdominal Pain	1
262890_16	Abdominal Pain	1
366474_2	Abdominal Pain	1
70610_10	Abdominal Pain	1
58082_13	Abdominal Pain	1
311109_1	Abdominal Pain	1
441395_2	Abdominal Pain	1
444872_3	Abdominal Pain	1
499739_5	Abdominal Pain	1
283932_2	Abdominal Pain	1
436875_1	Abdominal Pain	1
484178_3	Abdominal Pain	1
157938_2	Abdominal Pain	1
73867_5	Abdominal Pain	1
234223_3	Abdominal Pain	1
404315_2	Abdominal Pain	1
262628_4	Abdominal Pain	1
481605_1	Abdominal Pain	1
480507_9	Abdominal Pain	1
40905_4	Abdominal Pain	1
372899_2	Abdominal Pain	1
271451_2	Abdominal Pain	1
468452_4	Abdominal Pain	1
158211_5	Abdominal Pain	1
409808_2	Abdominal Pain	1
179440_1	Abdominal Pain	1
498447_1	Abdominal Pain	1
20794_3	Abdominal Pain	1
81608_3	Abdominal Pain	1
438792_1	Abdominal Pain	1
93177_2	Abdominal Pain	1
177786_2	Abdominal Pain	1
444969_4	Abdominal Pain	1
442563_10	Abdominal Pain	1
488568_15	Abdominal Pain	1
476543_4	Abdominal Pain	1
198132_3	Abdominal Pain	1
415989_5	Abdominal Pain	1
286936_3	Abdominal Pain	1
230540_3	Abdominal Pain	1
425636_6	Abdominal Pain	1
219412_1	Abdominal Pain	1
483395_7	Abdominal Pain	1
324013_1	Abdominal Pain	1
418857_1	Abdominal Pain	1
83161_2	Abdominal Pain	1
472839_3	Abdominal Pain	1
361725_1	Abdominal Pain	1
272233_2	Abdominal Pain	1
244017_1	Abdominal Pain	1
434414_3	Abdominal Pain	1
140081_1	Abdominal Pain	1
479180_1	Abdominal Pain	1
369294_9	Abdominal Pain	1
344513_2	Abdominal Pain	1
118733_2	Abdominal Pain	1
382089_2	Abdominal Pain	1
96079_5	Abdominal Pain	1
494883_4	Abdominal Pain	1
32155_4	Abdominal Pain	1
413854_1	Abdominal Pain	1
392747_1	Abdominal Pain	1
417052_4	Abdominal Pain	1
97253_3	Abdominal Pain	1
337645_1	Abdominal Pain	1
359426_16	Abdominal Pain	1
411454_5	Abdominal Pain	1
382722_5	Abdominal Pain	1
257749_2	Abdominal Pain	1
429595_1	Abdominal Pain	1
230704_2	Abdominal Pain	1
247876_1	Abdominal Pain	1
129285_1	Abdominal Pain	1
438206_1	Abdominal Pain	1
124156_1	Abdominal Pain	1
414696_1	Abdominal Pain	1
437397_3	Abdominal Pain	1
351331_1	Abdominal Pain	1
488577_3	Abdominal Pain	1
52740_9	Abdominal Pain	1
249360_5	Abdominal Pain	1
294165_1	Abdominal Pain	1
374042_1	Abdominal Pain	1
158816_3	Abdominal Pain	1
246987_4	Abdominal Pain	1
331475_3	Abdominal Pain	1
476417_4	Abdominal Pain	1
254940_1	Abdominal Pain	1
481556_3	Abdominal Pain	1
210621_9	Abdominal Pain	1
133530_1	Abdominal Pain	1
204243_1	Abdominal Pain	1
177765_3	Abdominal Pain	1
424904_1	Abdominal Pain	1
283053_13	Abdominal Pain	1
168792_7	Abdominal Pain	1
36024_2	Abdominal Pain	1
274627_2	Abdominal Pain	1
140262_2	Abdominal Pain	1
410699_8	Abdominal Pain	1
468333_1	Abdominal Pain	1
386705_4	Abdominal Pain	1
156291_9	Abdominal Pain	1
37552_2	Abdominal Pain	1
296136_1	Abdominal Pain	1
429604_3	Abdominal Pain	1
309704_13	Abdominal Pain	1
353544_18	Abdominal Pain	1
480923_5	Abdominal Pain	1
404702_2	Abdominal Pain	1
205419_2	Abdominal Pain	1
259342_1	Abdominal Pain	1
424616_5	Abdominal Pain	1
74063_4	Abdominal Pain	1
202570_1	Abdominal Pain	1
146486_7	Abdominal Pain	1
414846_10	Abdominal Pain	1
127133_1	Abdominal Pain	1
151973_8	Abdominal Pain	1
385080_19	Abdominal Pain	1
424125_3	Abdominal Pain	1
404984_2	Abdominal Pain	1
354924_11	Abdominal Pain	1
307488_16	Abdominal Pain	1
431950_3	Abdominal Pain	1
482077_18	Abdominal Pain	1
226475_2	Abdominal Pain	1
96802_2	Abdominal Pain	1
382205_1	Abdominal Pain	1
469151_22	Abdominal Pain	1
248923_15	Abdominal Pain	1
240021_6	Abdominal Pain	1
337072_10	Abdominal Pain	1
53055_19	Abdominal Pain	1
442728_3	Abdominal Pain	1
64529_1	Abdominal Pain	1
176803_1	Abdominal Pain	1
445986_3	Abdominal Pain	1
418090_8	Abdominal Pain	1
365421_13	Abdominal Pain	1
286810_9	Abdominal Pain	1
20556_2	Abdominal Pain	1
360338_1	Abdominal Pain	1
501742_1	Abdominal Pain	1
378794_3	Abdominal Pain	1
392069_3	Abdominal Pain	1
420041_1	Abdominal Pain	1
434538_7	Abdominal Pain	1
335989_11	Abdominal Pain	1
41748_9	Abdominal Pain	1
454447_3	Abdominal Pain	1
424801_3	Abdominal Pain	1
278526_49	Abdominal Pain	1
353457_2	Abdominal Pain	1
366879_1	Abdominal Pain	1
265930_5	Abdominal Pain	1
467554_2	Abdominal Pain	1
497281_6	Abdominal Pain	1
368970_4	Abdominal Pain	1
406969_4	Abdominal Pain	1
374864_4	Abdominal Pain	1
161780_2	Abdominal Pain	1
331472_22	Abdominal Pain	1
283646_1	Abdominal Pain	1
460579_1	Abdominal Pain	1
415526_1	Abdominal Pain	1
368676_2	Abdominal Pain	1
265015_2	Abdominal Pain	1
409892_1	Abdominal Pain	1
439464_3	Abdominal Pain	1
365332_3	Abdominal Pain	1
168067_1	Abdominal Pain	1
496442_1	Abdominal Pain	1
300545_5	Abdominal Pain	1
84331_5	Abdominal Pain	1
293587_2	Abdominal Pain	1
72609_1	Abdominal Pain	1
268315_1	Abdominal Pain	1
150034_4	Abdominal Pain	1
178699_7	Abdominal Pain	1
365309_6	Abdominal Pain	1
148740_3	Abdominal Pain	1
120900_2	Abdominal Pain	1
138156_4	Abdominal Pain	1
455631_10	Abdominal Pain	1
443991_9	Abdominal Pain	1
259310_1	Abdominal Pain	1
499143_3	Abdominal Pain	1
488694_9	Abdominal Pain	1
406932_4	Abdominal Pain	1
422368_1	Abdominal Pain	1
435270_13	Abdominal Pain	1
290008_4	Abdominal Pain	1
81256_1	Abdominal Pain	1
210872_3	Abdominal Pain	1
340833_7	Abdominal Pain	1
112907_3	Abdominal Pain	1
410796_8	Abdominal Pain	1
279735_2	Abdominal Pain	1
35109_2	Abdominal Pain	1
498903_4	Abdominal Pain	1
464219_1	Abdominal Pain	1
151206_21	Abdominal Pain	1
80634_3	Abdominal Pain	1
106357_1	Abdominal Pain	1
396285_6	Abdominal Pain	1
414623_2	Abdominal Pain	1
132662_6	Abdominal Pain	1
425660_1	Abdominal Pain	1
290210_1	Abdominal Pain	1
416701_1	Abdominal Pain	1
157111_1	Abdominal Pain	1
286227_1	Abdominal Pain	1
476859_5	Abdominal Pain	1
49895_4	Abdominal Pain	1
417548_1	Abdominal Pain	1
317682_8	Abdominal Pain	1
417420_2	Abdominal Pain	1
4647_1	Abdominal Pain	1
122742_21	Abdominal Pain	1
232670_1	Abdominal Pain	1
115471_1	Abdominal Pain	1
417740_1	Abdominal Pain	1
354032_4	Abdominal Pain	1
305689_1	Abdominal Pain	1
448721_2	Abdominal Pain	1
421810_3	Abdominal Pain	1
476722_1	Abdominal Pain	1
470305_4	Abdominal Pain	1
49895_5	Abdominal Pain	1
73150_4	Abdominal Pain	1
76605_6	Abdominal Pain	1
421831_7	Abdominal Pain	1
421823_4	Abdominal Pain	1
205880_1	Abdominal Pain	1
171509_7	Abdominal Pain	1
39696_1	Abdominal Pain	1
202042_1	Abdominal Pain	1
393882_1	Abdominal Pain	1
73234_1	Abdominal Pain	1
443472_5	Abdominal Pain	1
81536_4	Abdominal Pain	1
343131_5	Abdominal Pain	1
396132_6	Abdominal Pain	1
47454_9	Abdominal Pain	1
393963_1	Abdominal Pain	1
344753_8	Abdominal Pain	1
129256_4	Abdominal Pain	1
375817_2	Abdominal Pain	1
292733_7	Abdominal Pain	1
420299_3	Abdominal Pain	1
225591_4	Abdominal Pain	1
138077_2	Abdominal Pain	1
431221_1	Abdominal Pain	1
89612_3	Abdominal Pain	1
444115_23	Abdominal Pain	1
5451_1	Abdominal Pain	1
336018_12	Abdominal Pain	1
88516_1	Abdominal Pain	1
323213_2	Abdominal Pain	1
317219_1	Abdominal Pain	1
493677_7	Abdominal Pain	1
424675_8	Abdominal Pain	1
135011_3	Abdominal Pain	1
466756_16	Abdominal Pain	1
466965_17	Abdominal Pain	1
72079_19	Abdominal Pain	1
291609_15	Abdominal Pain	1
138424_25	Abdominal Pain	1
487960_11	Abdominal Pain	1
142656_1	Abdominal Pain	1
419673_3	Abdominal Pain	1
368191_3	Abdominal Pain	1
145524_4	Abdominal Pain	1
146921_2	Abdominal Pain	1
397466_31	Abdominal Pain	1
202148_3	Abdominal Pain	1
72055_4	Abdominal Pain	1
427248_3	Abdominal Pain	1
45011_1	Abdominal Pain	1
37427_1	Abdominal Pain	1
420154_4	Abdominal Pain	1
450967_1	Abdominal Pain	1
357466_2	Abdominal Pain	1
76605_10	Abdominal Pain	1
402930_1	Abdominal Pain	1
484167_19	Abdominal Pain	1
39573_1	Abdominal Pain	1
222190_2	Abdominal Pain	1
12481_3	Abdominal Pain	1
217479_5	Abdominal Pain	1
427065_4	Abdominal Pain	1
8123_1	Abdominal Pain	1
226156_4	Abdominal Pain	1
466793_4	Abdominal Pain	1
144476_1	Abdominal Pain	1
425524_1	Abdominal Pain	1
485639_3	Abdominal Pain	1
247525_1	Abdominal Pain	1
129440_1	Abdominal Pain	1
66883_7	Abdominal Pain	1
343816_4	Abdominal Pain	1
381418_28	Abdominal Pain	1
344622_1	Abdominal Pain	1
272338_6	Abdominal Pain	1
456841_3	Abdominal Pain	1
244835_5	Abdominal Pain	1
147996_5	Abdominal Pain	1
261300_7	Abdominal Pain	1
373122_17	Abdominal Pain	1
281572_1	Abdominal Pain	1
86882_1	Abdominal Pain	1
364929_3	Abdominal Pain	1
438662_21	Abdominal Pain	1
73214_2	Abdominal Pain	1
35854_24	Abdominal Pain	1
96880_11	Abdominal Pain	1
120646_3	Abdominal Pain	1
381135_30	Abdominal Pain	1
398507_4	Abdominal Pain	1
228238_7	Abdominal Pain	1
437536_2	Abdominal Pain	1
109092_4	Abdominal Pain	1
281366_2	Abdominal Pain	1
143708_1	Abdominal Pain	1
86985_2	Abdominal Pain	1
466950_1	Abdominal Pain	1
327262_13	Abdominal Pain	1
73263_1	Abdominal Pain	1
245719_4	Abdominal Pain	1
413365_6	Abdominal Pain	1
38186_6	Abdominal Pain	1
399792_8	Abdominal Pain	1
358653_11	Abdominal Pain	1
418899_3	Abdominal Pain	1
378826_4	Abdominal Pain	1
461448_2	Abdominal Pain	1
132205_15	Abdominal Pain	1
386189_7	Abdominal Pain	1
296903_5	Abdominal Pain	1
196355_2	Abdominal Pain	1
216628_1	Abdominal Pain	1
243817_5	Abdominal Pain	1
280025_1	Abdominal Pain	1
330382_4	Abdominal Pain	1
99725_2	Abdominal Pain	1
439628_3	Abdominal Pain	1
263487_21	Abdominal Pain	1
456052_3	Abdominal Pain	1
436755_2	Abdominal Pain	1
455437_2	Abdominal Pain	1
358210_1	Abdominal Pain	1
54973_15	Abdominal Pain	1
357260_5	Abdominal Pain	1
376837_2	Abdominal Pain	1
32157_2	Abdominal Pain	1
44213_3	Abdominal Pain	1
402390_1	Abdominal Pain	1
115001_8	Abdominal Pain	1
339242_1	Abdominal Pain	1
301002_10	Abdominal Pain	1
241735_14	Abdominal Pain	1
337947_2	Abdominal Pain	1
413584_2	Abdominal Pain	1
41708_6	Abdominal Pain	1
307662_3	Abdominal Pain	1
262600_29	Abdominal Pain	1
491124_3	Abdominal Pain	1
81525_2	Abdominal Pain	1
442246_12	Abdominal Pain	1
84302_1	Abdominal Pain	1
248066_2	Abdominal Pain	1
201884_1	Abdominal Pain	1
404717_2	Abdominal Pain	1
447719_4	Abdominal Pain	1
260232_4	Abdominal Pain	1
364731_2	Abdominal Pain	1
388220_2	Abdominal Pain	1
441425_1	Abdominal Pain	1
149292_2	Abdominal Pain	1
355895_1	Abdominal Pain	1
301203_4	Abdominal Pain	1
322894_2	Abdominal Pain	1
451093_3	Abdominal Pain	1
143800_8	Abdominal Pain	1
427600_7	Abdominal Pain	1
72257_3	Abdominal Pain	1
482875_1	Abdominal Pain	1
409621_7	Abdominal Pain	1
473609_4	Abdominal Pain	1
440289_2	Abdominal Pain	1
145114_11	Abdominal Pain	1
220655_2	Abdominal Pain	1
426892_14	Abdominal Pain	1
426879_2	Abdominal Pain	1
383750_8	Abdominal Pain	1
278718_2	Abdominal Pain	1
447699_4	Abdominal Pain	1
50442_8	Abdominal Pain	1
235715_3	Abdominal Pain	1
339847_6	Abdominal Pain	1
232683_3	Abdominal Pain	1
474316_1	Abdominal Pain	1
381632_1	Abdominal Pain	1
148675_1	Abdominal Pain	1
383777_4	Abdominal Pain	1
146712_2	Abdominal Pain	1
79839_28	Abdominal Pain	1
434333_14	Abdominal Pain	1
426892_16	Abdominal Pain	1
377139_1	Abdominal Pain	1
461895_12	Abdominal Pain	1
212596_8	Abdominal Pain	1
357311_4	Abdominal Pain	1
476021_9	Abdominal Pain	1
357851_1	Abdominal Pain	1
401881_7	Abdominal Pain	1
482561_8	Abdominal Pain	1
209009_7	Abdominal Pain	1
41140_2	Abdominal Pain	1
452899_3	Abdominal Pain	1
354798_1	Abdominal Pain	1
145114_13	Abdominal Pain	1
78461_3	Abdominal Pain	1
424125_6	Abdominal Pain	1
68841_1	Abdominal Pain	1
196875_1	Abdominal Pain	1
464551_1	Abdominal Pain	1
62450_1	Abdominal Pain	1
381395_6	Abdominal Pain	1
83289_4	Abdominal Pain	1
379735_1	Abdominal Pain	1
223597_1	Abdominal Pain	1
304972_5	Abdominal Pain	1
228392_2	Abdominal Pain	1
66584_1	Abdominal Pain	1
262007_7	Abdominal Pain	1
104905_18	Abdominal Pain	1
413003_1	Abdominal Pain	1
375734_1	Abdominal Pain	1
93559_1	Abdominal Pain	1
351000_3	Abdominal Pain	1
368825_2	Abdominal Pain	1
92272_3	Abdominal Pain	1
321298_18	Abdominal Pain	1
479569_6	Abdominal Pain	1
217198_2	Abdominal Pain	1
100085_4	Abdominal Pain	1
143610_1	Abdominal Pain	1
104909_1	Abdominal Pain	1
242859_1	Abdominal Pain	1
384530_5	Abdominal Pain	1
45234_1	Abdominal Pain	1
155788_5	Abdominal Pain	1
147612_4	Abdominal Pain	1
274641_2	Abdominal Pain	1
74706_1	Abdominal Pain	1
470282_14	Abdominal Pain	1
163760_12	Abdominal Pain	1
465230_2	Abdominal Pain	1
447161_2	Abdominal Pain	1
177071_3	Abdominal Pain	1
382167_3	Abdominal Pain	1
77118_2	Abdominal Pain	1
236127_2	Abdominal Pain	1
428959_7	Abdominal Pain	1
399405_1	Abdominal Pain	1
260772_10	Abdominal Pain	1
217529_2	Abdominal Pain	1
493334_4	Abdominal Pain	1
8628_2	Abdominal Pain	1
426622_5	Abdominal Pain	1
489281_7	Abdominal Pain	1
40826_1	Abdominal Pain	1
252127_11	Abdominal Pain	1
238315_5	Abdominal Pain	1
144554_3	Abdominal Pain	4
87066_5	Abdominal Pain	1
79033_5	Abdominal Pain	1
453392_9	Abdominal Pain	1
87748_1	Abdominal Pain	1
414925_2	Abdominal Pain	1
232171_1	Abdominal Pain	1
490259_3	Abdominal Pain	1
44192_1	Abdominal Pain	1
483939_4	Abdominal Pain	1
465698_1	Abdominal Pain	1
286920_1	Abdominal Pain	1
128560_4	Abdominal Pain	1
17350_3	Abdominal Pain	1
458310_6	Abdominal Pain	1
287380_1	Abdominal Pain	1
499449_2	Abdominal Pain	1
425879_2	Abdominal Pain	1
315600_2	Abdominal Pain	1
93890_1	Abdominal Pain	1
242776_9	Abdominal Pain	1
42931_9	Abdominal Pain	1
420790_4	Abdominal Pain	1
248708_1	Abdominal Pain	1
343344_2	Abdominal Pain	1
292581_3	Abdominal Pain	1
322279_2	Abdominal Pain	1
356860_4	Abdominal Pain	1
331146_1	Abdominal Pain	1
486409_5	Abdominal Pain	1
454521_17	Abdominal Pain	1
399526_3	Abdominal Pain	1
38590_1	Abdominal Pain	1
266906_17	Abdominal Pain	1
158168_2	Abdominal Pain	1
466175_3	Abdominal Pain	1
150559_2	Abdominal Pain	1
19198_3	Abdominal Pain	1
345418_2	Abdominal Pain	1
442920_1	Abdominal Pain	1
311982_4	Abdominal Pain	1
184254_3	Abdominal Pain	1
7010_2	Abdominal Pain	1
303686_5	Abdominal Pain	1
445911_1	Abdominal Pain	1
99923_1	Abdominal Pain	1
45717_19	Abdominal Pain	1
368737_1	Abdominal Pain	1
459237_2	Abdominal Pain	1
377599_7	Abdominal Pain	1
366630_2	Abdominal Pain	1
465581_1	Abdominal Pain	1
228121_2	Abdominal Pain	1
362982_3	Abdominal Pain	1
444191_1	Abdominal Pain	1
495357_1	Abdominal Pain	1
501746_3	Abdominal Pain	1
51933_5	Abdominal Pain	1
487672_1	Abdominal Pain	1
437037_1	Abdominal Pain	1
446667_6	Abdominal Pain	1
340491_2	Abdominal Pain	1
465697_13	Abdominal Pain	1
105935_1	Abdominal Pain	1
81929_3	Abdominal Pain	1
434413_1	Abdominal Pain	1
246480_2	Abdominal Pain	1
119771_4	Abdominal Pain	1
275914_1	Abdominal Pain	1
427057_39	Abdominal Pain	1
319611_2	Abdominal Pain	1
485970_3	Abdominal Pain	1
62196_1	Abdominal Pain	1
220632_2	Abdominal Pain	1
158808_2	Abdominal Pain	1
26831_5	Abdominal Pain	1
303767_29	Abdominal Pain	1
362998_7	Abdominal Pain	1
367542_2	Abdominal Pain	1
491680_21	Abdominal Pain	1
495628_6	Abdominal Pain	1
469428_4	Abdominal Pain	1
473602_16	Abdominal Pain	1
282221_10	Abdominal Pain	1
254160_2	Abdominal Pain	1
200023_1	Abdominal Pain	1
406544_5	Abdominal Pain	1
129671_2	Abdominal Pain	1
478422_1	Abdominal Pain	1
460563_18	Abdominal Pain	1
94798_3	Abdominal Pain	1
364770_2	Abdominal Pain	1
480286_3	Abdominal Pain	1
450013_3	Abdominal Pain	1
316934_2	Abdominal Pain	1
445299_9	Abdominal Pain	1
464331_4	Abdominal Pain	1
154283_3	Abdominal Pain	1
289205_8	Abdominal Pain	1
357099_9	Abdominal Pain	1
486446_3	Abdominal Pain	1
467660_1	Abdominal Pain	1
239329_1	Abdominal Pain	1
301199_1	Abdominal Pain	1
421707_2	Abdominal Pain	1
278202_1	Abdominal Pain	1
89479_1	Abdominal Pain	1
319868_6	Abdominal Pain	1
104040_2	Abdominal Pain	1
312341_21	Abdominal Pain	1
230118_5	Abdominal Pain	1
375216_1	Abdominal Pain	1
149297_1	Abdominal Pain	1
428351_3	Abdominal Pain	1
19917_3	Abdominal Pain	1
42033_2	Abdominal Pain	1
457765_4	Abdominal Pain	1
314480_3	Abdominal Pain	1
225340_2	Abdominal Pain	1
428721_5	Abdominal Pain	1
129658_6	Abdominal Pain	1
124139_2	Abdominal Pain	1
135747_18	Abdominal Pain	1
407244_2	Abdominal Pain	1
360881_6	Abdominal Pain	1
33106_1	Abdominal Pain	1
21246_6	Abdominal Pain	1
414603_8	Abdominal Pain	1
70234_1	Abdominal Pain	1
391213_1	Abdominal Pain	1
124895_3	Abdominal Pain	1
318789_8	Abdominal Pain	1
498072_2	Abdominal Pain	1
19567_5	Abdominal Pain	1
108271_6	Abdominal Pain	1
346727_4	Abdominal Pain	1
45761_4	Abdominal Pain	1
311863_67	Abdominal Pain	1
154800_10	Abdominal Pain	1
459913_8	Abdominal Pain	1
252019_2	Abdominal Pain	1
302892_4	Abdominal Pain	1
264434_10	Abdominal Pain	1
310538_1	Abdominal Pain	1
221113_3	Abdominal Pain	1
455852_2	Abdominal Pain	1
330596_5	Abdominal Pain	1
360057_1	Abdominal Pain	1
189519_2	Abdominal Pain	1
494533_1	Abdominal Pain	1
19841_1	Abdominal Pain	1
276071_3	Abdominal Pain	1
491806_9	Abdominal Pain	1
156531_4	Abdominal Pain	1
376374_3	Abdominal Pain	1
1488_2	Abdominal Pain	1
447745_7	Abdominal Pain	1
351306_2	Abdominal Pain	1
105877_2	Abdominal Pain	1
102156_9	Abdominal Pain	1
358022_3	Abdominal Pain	1
341866_11	Abdominal Pain	1
275551_4	Abdominal Pain	1
465626_1	Abdominal Pain	1
431081_6	Abdominal Pain	1
463707_9	Abdominal Pain	1
97065_10	Abdominal Pain	1
453649_3	Abdominal Pain	1
367291_1	Abdominal Pain	1
130608_4	Abdominal Pain	1
306187_1	Abdominal Pain	1
496579_6	Abdominal Pain	1
301155_3	Abdominal Pain	1
332833_12	Abdominal Pain	1
388536_5	Abdominal Pain	1
221223_4	Abdominal Pain	1
63944_1	Abdominal Pain	1
498557_5	Abdominal Pain	1
230682_17	Abdominal Pain	1
141960_6	Abdominal Pain	1
171064_6	Abdominal Pain	1
251904_2	Abdominal Pain	1
96262_4	Abdominal Pain	1
449102_5	Abdominal Pain	1
224694_1	Abdominal Pain	1
363435_5	Abdominal Pain	1
491559_4	Abdominal Pain	1
392150_22	Abdominal Pain	1
442260_15	Abdominal Pain	1
381485_1	Abdominal Pain	1
441234_1	Abdominal Pain	1
205161_6	Abdominal Pain	1
331877_2	Abdominal Pain	1
345772_4	Abdominal Pain	1
218686_6	Abdominal Pain	1
102940_5	Abdominal Pain	1
183089_1	Abdominal Pain	1
343940_1	Abdominal Pain	1
430095_5	Abdominal Pain	1
152203_2	Abdominal Pain	1
205936_2	Abdominal Pain	1
453439_1	Abdominal Pain	1
270527_2	Abdominal Pain	1
262958_4	Abdominal Pain	1
473576_8	Abdominal Pain	1
461090_4	Abdominal Pain	1
32516_1	Abdominal Pain	1
345190_3	Abdominal Pain	1
181738_22	Abdominal Pain	1
357634_4	Abdominal Pain	1
66171_13	Abdominal Pain	1
496768_3	Abdominal Pain	1
330239_1	Abdominal Pain	1
138170_6	Abdominal Pain	1
198938_17	Abdominal Pain	1
317602_2	Abdominal Pain	1
365530_1	Abdominal Pain	1
461425_3	Abdominal Pain	1
123513_4	Abdominal Pain	1
499119_2	Abdominal Pain	1
380107_9	Abdominal Pain	1
333861_2	Abdominal Pain	1
2121_1	Abdominal Pain	1
488274_23	Abdominal Pain	1
477696_2	Abdominal Pain	1
79881_3	Abdominal Pain	1
164953_3	Abdominal Pain	1
85835_1	Abdominal Pain	1
207710_5	Abdominal Pain	1
269365_3	Abdominal Pain	1
456697_6	Abdominal Pain	1
296927_11	Abdominal Pain	1
248235_3	Abdominal Pain	1
427161_2	Abdominal Pain	1
230753_2	Abdominal Pain	1
377924_8	Abdominal Pain	1
310937_3	Abdominal Pain	1
457342_2	Abdominal Pain	1
417879_4	Abdominal Pain	1
415439_7	Abdominal Pain	1
369550_1	Abdominal Pain	1
418092_6	Abdominal Pain	1
307263_2	Abdominal Pain	1
41215_1	Abdominal Pain	1
337760_7	Abdominal Pain	1
391023_2	Abdominal Pain	1
120205_3	Abdominal Pain	1
191863_6	Abdominal Pain	1
206762_6	Abdominal Pain	1
12880_8	Abdominal Pain	1
457972_1	Abdominal Pain	1
194700_1	Abdominal Pain	1
17925_10	Abdominal Pain	1
392874_1	Abdominal Pain	1
155195_5	Abdominal Pain	1
361369_5	Abdominal Pain	1
320898_6	Abdominal Pain	1
377745_5	Abdominal Pain	1
52703_2	Abdominal Pain	1
415966_16	Abdominal Pain	1
415385_4	Abdominal Pain	1
344753_13	Abdominal Pain	1
330238_4	Abdominal Pain	1
165254_1	Abdominal Pain	1
419700_3	Abdominal Pain	1
417803_4	Abdominal Pain	1
96630_3	Abdominal Pain	1
312226_10	Abdominal Pain	1
348928_4	Abdominal Pain	1
100327_2	Abdominal Pain	1
211953_4	Abdominal Pain	1
473609_6	Abdominal Pain	1
458458_2	Abdominal Pain	1
154388_7	Abdominal Pain	1
236466_2	Abdominal Pain	1
73339_12	Abdominal Pain	1
440537_5	Abdominal Pain	1
409398_1	Abdominal Pain	1
394548_5	Abdominal Pain	1
381249_8	Abdominal Pain	1
423075_33	Abdominal Pain	1
33552_1	Abdominal Pain	1
387281_2	Abdominal Pain	1
161300_9	Abdominal Pain	1
20333_6	Abdominal Pain	1
46619_8	Abdominal Pain	1
323005_8	Abdominal Pain	1
144150_6	Abdominal Pain	1
440257_9	Abdominal Pain	1
388406_6	Abdominal Pain	1
445435_10	Abdominal Pain	1
272892_4	Abdominal Pain	1
222870_1	Abdominal Pain	1
274339_5	Abdominal Pain	1
365716_8	Abdominal Pain	1
381277_1	Abdominal Pain	1
316873_2	Abdominal Pain	1
417680_5	Abdominal Pain	1
34172_3	Abdominal Pain	1
102535_1	Abdominal Pain	1
53307_1	Abdominal Pain	1
490994_2	Abdominal Pain	1
492618_2	Abdominal Pain	1
76124_3	Abdominal Pain	1
73648_3	Abdominal Pain	1
211795_2	Abdominal Pain	1
306632_2	Abdominal Pain	1
277531_1	Abdominal Pain	1
242548_1	Abdominal Pain	1
414245_1	Abdominal Pain	1
296258_9	Abdominal Pain	1
353538_20	Abdominal Pain	1
296158_8	Abdominal Pain	1
40589_8	Abdominal Pain	1
420652_2	Abdominal Pain	1
432285_3	Abdominal Pain	1
339942_1	Abdominal Pain	1
278384_9	Abdominal Pain	3
365240_2	Abdominal Pain	1
464509_6	Abdominal Pain	1
12203_1	Abdominal Pain	1
430886_6	Abdominal Pain	1
370482_4	Abdominal Pain	1
311003_5	Abdominal Pain	1
235936_3	Abdominal Pain	1
360533_9	Abdominal Pain	1
356523_5	Abdominal Pain	1
302163_6	Abdominal Pain	1
501897_6	Abdominal Pain	1
234351_1	Abdominal Pain	1
173013_3	Abdominal Pain	1
109115_7	Abdominal Pain	1
341353_2	Abdominal Pain	1
346388_2	Abdominal Pain	1
122258_4	Abdominal Pain	1
265122_5	Abdominal Pain	1
282252_2	Abdominal Pain	1
429294_1	Abdominal Pain	1
420092_1	Abdominal Pain	1
281314_1	Abdominal Pain	1
330703_1	Abdominal Pain	1
210610_3	Abdominal Pain	1
167348_2	Abdominal Pain	1
390173_7	Abdominal Pain	1
495011_7	Abdominal Pain	1
165310_1	Abdominal Pain	1
172531_2	Abdominal Pain	1
157738_6	Abdominal Pain	1
150430_1	Abdominal Pain	1
261999_3	Abdominal Pain	1
450820_5	Abdominal Pain	1
254407_3	Abdominal Pain	1
458739_1	Abdominal Pain	1
40199_2	Abdominal Pain	1
98639_1	Abdominal Pain	1
188344_20	Abdominal Pain	1
34223_1	Abdominal Pain	1
364425_8	Abdominal Pain	1
253295_28	Abdominal Pain	1
430768_2	Abdominal Pain	1
242774_3	Abdominal Pain	1
162019_2	Abdominal Pain	1
88712_1	Abdominal Pain	1
182967_2	Abdominal Pain	1
81544_3	Abdominal Pain	1
108689_3	Abdominal Pain	1
447983_1	Abdominal Pain	1
40225_1	Abdominal Pain	1
49551_9	Abdominal Pain	1
328949_1	Abdominal Pain	1
81322_6	Abdominal Pain	1
239366_1	Abdominal Pain	1
284874_13	Abdominal Pain	1
205156_2	Abdominal Pain	1
270002_3	Abdominal Pain	1
364111_9	Abdominal Pain	1
167164_2	Abdominal Pain	1
114595_1	Abdominal Pain	1
425147_3	Abdominal Pain	1
195476_1	Abdominal Pain	1
117315_27	Abdominal Pain	1
117110_1	Abdominal Pain	1
5501_2	Abdominal Pain	1
231146_1	Abdominal Pain	1
356210_2	Abdominal Pain	1
410135_2	Abdominal Pain	1
134226_1	Abdominal Pain	1
374883_1	Abdominal Pain	1
399935_6	Abdominal Pain	1
233386_12	Abdominal Pain	1
426860_1	Abdominal Pain	1
217479_9	Abdominal Pain	1
344188_8	Abdominal Pain	1
78002_4	Abdominal Pain	1
239161_17	Abdominal Pain	1
464578_20	Abdominal Pain	1
255753_3	Abdominal Pain	1
354277_3	Abdominal Pain	1
281215_2	Abdominal Pain	1
403911_4	Abdominal Pain	1
467144_1	Abdominal Pain	1
312335_2	Abdominal Pain	1
91889_2	Abdominal Pain	1
417294_4	Abdominal Pain	1
380049_4	Abdominal Pain	1
473558_2	Abdominal Pain	1
353278_14	Abdominal Pain	1
309306_2	Abdominal Pain	1
382381_8	Abdominal Pain	1
18569_6	Abdominal Pain	1
132964_2	Abdominal Pain	1
389104_2	Abdominal Pain	1
250305_2	Abdominal Pain	1
288805_3	Abdominal Pain	1
163319_9	Abdominal Pain	1
389321_9	Abdominal Pain	1
196048_3	Abdominal Pain	1
292127_1	Abdominal Pain	1
340493_13	Abdominal Pain	1
479542_20	Abdominal Pain	1
382281_2	Abdominal Pain	1
482949_1	Abdominal Pain	1
5906_3	Abdominal Pain	1
144314_24	Abdominal Pain	1
190484_1	Abdominal Pain	1
5884_1	Abdominal Pain	1
351548_15	Abdominal Pain	1
260547_1	Abdominal Pain	1
492975_28	Abdominal Pain	1
170124_1	Abdominal Pain	1
269024_1	Abdominal Pain	1
210622_5	Abdominal Pain	1
486203_2	Abdominal Pain	1
224807_7	Abdominal Pain	1
422800_3	Abdominal Pain	1
16573_4	Abdominal Pain	1
335056_4	Abdominal Pain	1
271027_11	Abdominal Pain	1
113970_10	Abdominal Pain	1
13833_4	Abdominal Pain	1
268914_6	Abdominal Pain	1
246875_1	Abdominal Pain	1
178433_4	Abdominal Pain	1
475117_8	Abdominal Pain	1
495382_8	Abdominal Pain	1
255630_3	Abdominal Pain	1
175310_11	Abdominal Pain	1
229148_1	Abdominal Pain	1
364919_11	Abdominal Pain	1
265381_9	Abdominal Pain	1
322260_4	Abdominal Pain	1
182828_3	Abdominal Pain	1
401616_4	Abdominal Pain	1
324982_4	Abdominal Pain	1
149778_1	Abdominal Pain	1
58034_12	Abdominal Pain	1
335944_6	Abdominal Pain	1
484337_5	Abdominal Pain	1
78606_3	Abdominal Pain	1
186004_6	Abdominal Pain	1
494504_4	Abdominal Pain	1
36470_6	Abdominal Pain	1
77118_3	Abdominal Pain	1
102915_24	Abdominal Pain	1
322260_5	Abdominal Pain	1
413994_15	Abdominal Pain	1
53281_23	Abdominal Pain	1
357411_19	Abdominal Pain	1
93989_1	Abdominal Pain	1
420774_5	Abdominal Pain	1
105210_1	Abdominal Pain	1
445044_1	Abdominal Pain	1
52270_26	Abdominal Pain	1
184762_1	Abdominal Pain	1
434038_2	Abdominal Pain	1
147056_16	Abdominal Pain	1
217027_11	Abdominal Pain	1
186581_3	Abdominal Pain	1
113274_2	Abdominal Pain	1
381574_3	Abdominal Pain	1
495754_1	Abdominal Pain	1
286204_3	Abdominal Pain	1
240209_28	Abdominal Pain	1
390568_1	Abdominal Pain	1
380353_3	Abdominal Pain	1
224999_4	Abdominal Pain	1
278526_58	Abdominal Pain	1
345959_4	Abdominal Pain	1
407026_7	Abdominal Pain	1
492643_10	Abdominal Pain	1
452761_7	Abdominal Pain	1
421756_1	Abdominal Pain	1
349757_6	Abdominal Pain	1
437068_2	Abdominal Pain	1
313263_20	Abdominal Pain	1
160594_1	Abdominal Pain	1
187068_4	Abdominal Pain	1
19512_11	Abdominal Pain	1
389614_4	Abdominal Pain	1
95223_1	Abdominal Pain	1
46715_4	Abdominal Pain	1
79358_2	Abdominal Pain	1
233380_3	Abdominal Pain	1
140508_1	Abdominal Pain	1
233246_8	Abdominal Pain	1
163874_3	Abdominal Pain	1
358847_2	Abdominal Pain	1
486954_10	Abdominal Pain	1
414613_3	Abdominal Pain	1
207420_26	Abdominal Pain	1
339447_3	Abdominal Pain	1
469271_6	Abdominal Pain	1
257369_1	Abdominal Pain	1
355413_7	Abdominal Pain	1
8965_1	Abdominal Pain	1
62801_6	Abdominal Pain	1
339447_4	Abdominal Pain	1
371345_3	Abdominal Pain	1
257689_8	Abdominal Pain	1
86905_4	Abdominal Pain	1
323891_2	Abdominal Pain	1
353777_3	Abdominal Pain	1
470158_8	Abdominal Pain	1
450772_26	Abdominal Pain	1
384559_2	Abdominal Pain	1
101155_6	Abdominal Pain	1
206500_2	Abdominal Pain	1
130585_9	Abdominal Pain	1
347192_3	Abdominal Pain	1
13082_2	Abdominal Pain	1
347149_3	Abdominal Pain	1
249807_4	Abdominal Pain	1
410748_3	Abdominal Pain	1
138211_51	Abdominal Pain	1
96993_3	Abdominal Pain	1
460004_2	Abdominal Pain	1
115239_1	Abdominal Pain	1
57470_5	Abdominal Pain	1
110490_6	Abdominal Pain	1
332915_6	Abdominal Pain	1
242727_1	Abdominal Pain	1
381328_8	Abdominal Pain	1
434494_1	Abdominal Pain	1
424966_2	Abdominal Pain	1
375558_2	Abdominal Pain	1
99711_4	Abdominal Pain	1
144572_1	Abdominal Pain	1
227746_2	Abdominal Pain	1
344250_4	Abdominal Pain	1
52321_2	Abdominal Pain	1
343852_1	Abdominal Pain	1
161699_29	Abdominal Pain	1
439459_25	Abdominal Pain	1
268403_4	Abdominal Pain	1
6249_2	Abdominal Pain	1
174117_2	Abdominal Pain	1
458507_56	Abdominal Pain	1
115239_2	Abdominal Pain	1
15802_3	Abdominal Pain	1
493936_2	Abdominal Pain	1
465358_46	Abdominal Pain	1
160013_1	Abdominal Pain	1
369873_11	Abdominal Pain	1
224193_4	Abdominal Pain	1
13531_3	Abdominal Pain	1
329863_6	Abdominal Pain	1
139869_18	Abdominal Pain	1
384547_2	Abdominal Pain	1
382929_1	Abdominal Pain	1
90092_8	Abdominal Pain	1
208067_4	Abdominal Pain	1
105511_10	Abdominal Pain	1
312328_5	Abdominal Pain	1
274642_2	Abdominal Pain	1
353005_15	Abdominal Pain	1
418940_3	Abdominal Pain	1
291469_1	Abdominal Pain	1
124676_1	Abdominal Pain	1
119560_1	Abdominal Pain	1
121684_1	Abdominal Pain	1
109191_9	Abdominal Pain	1
376617_6	Abdominal Pain	1
417088_4	Abdominal Pain	1
5647_1	Abdominal Pain	1
195312_1	Abdominal Pain	1
228850_12	Abdominal Pain	1
285578_4	Abdominal Pain	1
434726_1	Abdominal Pain	1
224124_5	Abdominal Pain	1
411656_104	Abdominal Pain	1
434671_6	Abdominal Pain	1
157986_32	Abdominal Pain	1
392017_2	Abdominal Pain	1
426477_2	Abdominal Pain	1
478711_3	Abdominal Pain	1
66713_5	Abdominal Pain	1
338270_12	Abdominal Pain	1
22978_7	Abdominal Pain	1
358480_6	Abdominal Pain	1
96399_14	Abdominal Pain	1
485970_4	Abdominal Pain	1
47258_2	Abdominal Pain	1
310149_8	Abdominal Pain	1
231292_2	Abdominal Pain	1
283305_1	Abdominal Pain	1
232655_20	Abdominal Pain	1
258773_1	Abdominal Pain	1
337480_12	Abdominal Pain	1
421943_15	Abdominal Pain	1
352096_2	Abdominal Pain	1
13854_1	Abdominal Pain	1
183020_5	Abdominal Pain	1
154386_16	Abdominal Pain	1
58990_1	Abdominal Pain	1
255441_9	Abdominal Pain	1
128933_5	Abdominal Pain	1
16566_12	Abdominal Pain	1
198656_4	Abdominal Pain	1
426373_3	Abdominal Pain	1
286807_1	Abdominal Pain	1
402114_1	Abdominal Pain	1
462332_8	Abdominal Pain	1
88159_7	Abdominal Pain	1
365571_2	Abdominal Pain	1
36233_3	Abdominal Pain	1
211651_3	Abdominal Pain	1
216428_10	Abdominal Pain	1
443789_2	Abdominal Pain	1
474192_5	Abdominal Pain	1
87650_2	Abdominal Pain	1
11646_4	Abdominal Pain	1
230457_5	Abdominal Pain	1
496482_1	Abdominal Pain	1
150071_14	Abdominal Pain	1
57857_7	Abdominal Pain	1
122387_5	Abdominal Pain	1
236572_13	Abdominal Pain	1
104484_10	Abdominal Pain	1
145035_1	Abdominal Pain	1
8273_21	Abdominal Pain	1
133262_38	Abdominal Pain	1
261022_1	Abdominal Pain	1
340982_1	Abdominal Pain	1
315526_5	Abdominal Pain	1
380525_8	Abdominal Pain	1
429148_3	Abdominal Pain	1
441003_3	Abdominal Pain	1
241815_5	Abdominal Pain	1
60012_1	Abdominal Pain	1
191978_1	Abdominal Pain	1
121296_2	Abdominal Pain	1
235938_3	Abdominal Pain	1
471056_26	Abdominal Pain	1
81250_4	Abdominal Pain	1
146020_43	Abdominal Pain	1
454948_5	Abdominal Pain	1
81844_5	Abdominal Pain	1
181486_4	Abdominal Pain	1
349166_3	Abdominal Pain	1
498450_1	Abdominal Pain	1
335418_1	Abdominal Pain	1
191860_9	Abdominal Pain	1
29325_1	Abdominal Pain	1
11066_9	Abdominal Pain	1
6984_6	Abdominal Pain	1
242442_1	Abdominal Pain	1
264617_15	Abdominal Pain	1
216845_20	Abdominal Pain	1
146020_45	Abdominal Pain	1
325248_9	Abdominal Pain	1
243213_1	Abdominal Pain	1
34920_3	Abdominal Pain	1
333718_4	Abdominal Pain	1
367720_6	Abdominal Pain	1
402961_3	Abdominal Pain	1
121519_3	Abdominal Pain	1
312746_13	Abdominal Pain	1
398652_4	Abdominal Pain	1
71374_2	Abdominal Pain	1
24632_1	Abdominal Pain	1
23300_3	Abdominal Pain	1
419441_8	Abdominal Pain	1
242442_3	Abdominal Pain	1
32019_7	Abdominal Pain	1
414870_3	Abdominal Pain	1
242948_5	Abdominal Pain	1
27417_3	Abdominal Pain	1
75422_3	Abdominal Pain	1
415536_5	Abdominal Pain	1
265304_8	Abdominal Pain	1
357478_3	Abdominal Pain	1
250571_1	Abdominal Pain	1
433209_5	Abdominal Pain	1
8753_1	Abdominal Pain	1
178623_5	Abdominal Pain	1
36233_5	Abdominal Pain	1
235679_1	Abdominal Pain	1
323206_3	Abdominal Pain	1
299778_1	Abdominal Pain	1
297991_6	Abdominal Pain	1
299316_3	Abdominal Pain	1
258099_7	Abdominal Pain	1
28654_3	Abdominal Pain	1
118313_9	Abdominal Pain	1
140329_9	Abdominal Pain	1
425519_6	Abdominal Pain	1
345324_9	Abdominal Pain	1
436760_11	Abdominal Pain	1
130446_3	Abdominal Pain	1
462843_1	Abdominal Pain	1
405160_4	Abdominal Pain	1
302447_5	Abdominal Pain	1
351053_11	Abdominal Pain	1
428800_4	Abdominal Pain	1
232057_4	Abdominal Pain	1
29304_1	Abdominal Pain	1
466080_21	Abdominal Pain	1
255302_2	Abdominal Pain	1
398271_1	Abdominal Pain	1
228163_3	Abdominal Pain	1
489998_19	Abdominal Pain	1
430253_4	Abdominal Pain	1
338232_2	Abdominal Pain	1
43008_5	Abdominal Pain	1
161470_2	Abdominal Pain	1
48372_3	Abdominal Pain	1
351764_2	Abdominal Pain	1
351548_18	Abdominal Pain	1
360563_4	Abdominal Pain	1
363838_8	Abdominal Pain	1
427651_6	Abdominal Pain	1
471204_28	Abdominal Pain	1
191724_2	Abdominal Pain	1
29373_1	Abdominal Pain	1
155127_31	Abdominal Pain	1
261007_1	Abdominal Pain	1
475018_4	Abdominal Pain	1
482624_19	Abdominal Pain	1
139097_2	Abdominal Pain	1
75428_2	Abdominal Pain	1
138253_1	Abdominal Pain	1
167496_8	Abdominal Pain	1
10339_1	Abdominal Pain	1
496977_5	Abdominal Pain	1
167389_6	Abdominal Pain	1
51787_3	Abdominal Pain	1
304166_3	Abdominal Pain	1
43489_2	Abdominal Pain	1
171293_6	Abdominal Pain	1
10349_1	Abdominal Pain	1
315521_6	Abdominal Pain	1
99738_1	Abdominal Pain	1
252198_2	Abdominal Pain	1
381118_4	Abdominal Pain	1
295517_6	Abdominal Pain	1
299665_1	Abdominal Pain	1
336185_8	Abdominal Pain	1
500188_13	Abdominal Pain	1
18161_2	Abdominal Pain	1
457266_2	Abdominal Pain	1
178915_18	Abdominal Pain	1
120811_1	Abdominal Pain	1
256236_4	Abdominal Pain	1
246595_1	Abdominal Pain	1
493052_4	Abdominal Pain	1
92332_1	Abdominal Pain	2
257561_1	Abdominal Pain	2
393812_1	Abdominal Pain	2
402656_1	Abdominal Pain	2
443576_1	Abdominal Pain	2
74048_2	Abdominal Pain	2
430825_1	Abdominal Pain	2
310954_1	Abdominal Pain	3
417517_1	Abdominal Pain	2
286802_1	Abdominal Pain	2
429458_1	Abdominal Pain	2
358843_1	Abdominal Pain	2
152054_1	Abdominal Pain	2
34252_1	Abdominal Pain	2
430825_2	Abdominal Pain	2
408360_1	Abdominal Pain	2
321623_1	Abdominal Pain	2
360726_2	Abdominal Pain	2
442925_1	Abdominal Pain	2
64976_1	Abdominal Pain	2
252922_2	Abdominal Pain	2
484539_2	Abdominal Pain	2
123664_1	Abdominal Pain	2
54694_4	Abdominal Pain	2
314873_1	Abdominal Pain	2
469120_1	Abdominal Pain	2
368145_1	Abdominal Pain	2
25023_1	Abdominal Pain	2
357866_1	Abdominal Pain	2
490367_1	Abdominal Pain	2
469043_1	Abdominal Pain	4
425404_1	Abdominal Pain	2
492143_1	Abdominal Pain	2
239074_2	Abdominal Pain	2
93925_1	Abdominal Pain	2
157112_7	Abdominal Pain	2
358272_1	Abdominal Pain	2
471637_7	Abdominal Pain	2
201343_1	Abdominal Pain	2
422087_1	Abdominal Pain	2
372930_6	Abdominal Pain	2
43304_1	Abdominal Pain	2
330342_1	Abdominal Pain	2
438602_3	Abdominal Pain	2
216441_1	Abdominal Pain	2
13286_1	Abdominal Pain	2
402618_1	Abdominal Pain	2
445724_4	Abdominal Pain	2
465803_3	Abdominal Pain	2
435633_3	Abdominal Pain	2
424669_2	Abdominal Pain	2
245881_1	Abdominal Pain	2
347334_1	Abdominal Pain	2
471740_3	Abdominal Pain	2
206066_1	Abdominal Pain	2
84058_1	Abdominal Pain	2
423273_5	Abdominal Pain	2
482217_2	Abdominal Pain	2
482889_1	Abdominal Pain	2
480319_1	Abdominal Pain	2
268292_1	Abdominal Pain	2
188484_5	Abdominal Pain	2
490426_1	Abdominal Pain	2
220966_4	Abdominal Pain	2
410526_3	Abdominal Pain	4
346326_1	Abdominal Pain	2
443081_1	Abdominal Pain	2
450073_5	Abdominal Pain	2
477931_1	Abdominal Pain	2
434560_2	Abdominal Pain	2
435511_18	Abdominal Pain	2
340102_2	Abdominal Pain	4
169693_2	Abdominal Pain	2
259751_3	Abdominal Pain	2
18188_1	Abdominal Pain	4
399440_1	Abdominal Pain	2
441708_3	Abdominal Pain	2
178014_1	Abdominal Pain	2
38373_2	Abdominal Pain	2
74810_7	Abdominal Pain	2
151138_1	Abdominal Pain	2
433602_1	Abdominal Pain	2
480658_1	Abdominal Pain	2
125680_9	Abdominal Pain	2
344890_3	Abdominal Pain	2
411306_6	Abdominal Pain	2
143786_2	Abdominal Pain	2
202854_1	Abdominal Pain	2
473130_1	Abdominal Pain	2
481712_3	Abdominal Pain	4
496680_1	Abdominal Pain	2
423678_3	Abdominal Pain	2
352094_1	Abdominal Pain	2
409706_8	Abdominal Pain	2
424968_1	Abdominal Pain	2
326824_2	Abdominal Pain	2
492852_2	Abdominal Pain	2
319673_1	Abdominal Pain	2
171156_5	Abdominal Pain	2
275916_3	Abdominal Pain	2
242890_8	Abdominal Pain	2
10402_1	Abdominal Pain	2
205167_2	Abdominal Pain	2
217829_1	Abdominal Pain	2
145067_9	Abdominal Pain	2
422081_4	Abdominal Pain	2
420600_1	Abdominal Pain	4
437306_6	Abdominal Pain	2
202288_2	Abdominal Pain	2
416257_3	Abdominal Pain	2
163066_1	Abdominal Pain	4
483861_1	Abdominal Pain	2
210399_4	Abdominal Pain	2
172286_2	Abdominal Pain	2
294790_2	Abdominal Pain	2
377922_1	Abdominal Pain	2
482238_5	Abdominal Pain	4
94472_7	Abdominal Pain	2
155619_8	Abdominal Pain	2
476655_2	Abdominal Pain	2
203296_1	Abdominal Pain	3
483854_9	Abdominal Pain	3
32154_1	Abdominal Pain	2
386414_20	Abdominal Pain	4
474149_1	Abdominal Pain	2
253263_2	Abdominal Pain	2
470604_5	Abdominal Pain	2
359038_2	Abdominal Pain	2
393816_3	Abdominal Pain	2
193695_3	Abdominal Pain	2
38975_3	Abdominal Pain	2
401172_1	Abdominal Pain	2
377950_1	Abdominal Pain	2
414650_7	Abdominal Pain	2
176796_3	Abdominal Pain	2
308482_1	Abdominal Pain	2
353156_6	Abdominal Pain	2
138393_5	Abdominal Pain	4
211100_1	Abdominal Pain	2
176796_4	Abdominal Pain	2
465541_9	Abdominal Pain	4
169688_5	Abdominal Pain	2
339801_4	Abdominal Pain	2
459684_4	Abdominal Pain	2
389927_4	Abdominal Pain	2
288059_1	Abdominal Pain	2
255304_1	Abdominal Pain	2
79792_1	Abdominal Pain	2
52156_1	Abdominal Pain	2
406001_12	Abdominal Pain	2
462332_1	Abdominal Pain	2
363346_1	Abdominal Pain	2
443799_3	Abdominal Pain	2
84815_1	Abdominal Pain	2
128187_1	Abdominal Pain	2
156160_10	Abdominal Pain	2
423982_1	Abdominal Pain	2
349981_2	Abdominal Pain	4
484094_16	Abdominal Pain	2
335118_3	Abdominal Pain	2
425265_3	Abdominal Pain	2
337065_8	Abdominal Pain	2
244370_2	Abdominal Pain	2
494139_5	Abdominal Pain	2
259004_2	Abdominal Pain	2
206942_1	Abdominal Pain	2
262475_1	Abdominal Pain	2
311499_18	Abdominal Pain	2
487020_16	Abdominal Pain	2
469165_5	Abdominal Pain	2
453076_1	Abdominal Pain	2
376157_2	Abdominal Pain	2
183608_12	Abdominal Pain	2
416035_1	Abdominal Pain	2
484229_5	Abdominal Pain	4
79305_1	Abdominal Pain	2
458658_1	Abdominal Pain	2
490206_3	Abdominal Pain	2
474390_6	Abdominal Pain	2
274721_3	Abdominal Pain	2
401990_1	Abdominal Pain	2
300137_1	Abdominal Pain	2
376254_1	Abdominal Pain	2
454867_1	Abdominal Pain	2
452870_2	Abdominal Pain	2
288923_4	Abdominal Pain	3
366389_1	Abdominal Pain	2
378050_1	Abdominal Pain	2
87712_4	Abdominal Pain	2
152996_3	Abdominal Pain	2
406001_22	Abdominal Pain	2
459655_1	Abdominal Pain	4
130230_1	Abdominal Pain	2
367531_5	Abdominal Pain	2
496990_1	Abdominal Pain	2
200118_2	Abdominal Pain	2
440951_5	Abdominal Pain	4
28252_3	Abdominal Pain	4
12998_1	Abdominal Pain	2
348076_2	Abdominal Pain	2
266691_2	Abdominal Pain	2
410600_2	Abdominal Pain	2
341595_6	Abdominal Pain	2
406001_24	Abdominal Pain	2
63657_1	Abdominal Pain	2
150237_3	Abdominal Pain	2
90116_13	Abdominal Pain	2
430669_3	Abdominal Pain	2
390505_2	Abdominal Pain	2
500419_1	Abdominal Pain	2
420025_3	Abdominal Pain	2
372012_4	Abdominal Pain	2
34322_2	Abdominal Pain	2
20778_3	Abdominal Pain	2
271442_1	Abdominal Pain	2
148604_3	Abdominal Pain	2
357270_1	Abdominal Pain	2
462848_3	Abdominal Pain	4
426464_2	Abdominal Pain	2
118762_1	Abdominal Pain	2
469151_19	Abdominal Pain	2
382819_3	Abdominal Pain	2
244030_1	Abdominal Pain	2
391372_1	Abdominal Pain	2
65694_1	Abdominal Pain	2
181509_9	Abdominal Pain	2
177781_2	Abdominal Pain	4
396950_1	Abdominal Pain	4
208172_1	Abdominal Pain	2
376497_17	Abdominal Pain	2
407140_1	Abdominal Pain	2
316851_3	Abdominal Pain	2
31912_1	Abdominal Pain	4
3603_7	Abdominal Pain	2
265780_1	Abdominal Pain	2
478639_2	Abdominal Pain	2
492984_6	Abdominal Pain	2
82603_2	Abdominal Pain	2
391372_2	Abdominal Pain	2
423565_30	Abdominal Pain	2
129485_1	Abdominal Pain	2
499763_3	Abdominal Pain	2
76379_3	Abdominal Pain	2
72395_2	Abdominal Pain	2
30656_1	Abdominal Pain	2
499763_4	Abdominal Pain	2
25008_3	Abdominal Pain	2
196029_5	Abdominal Pain	2
443990_21	Abdominal Pain	4
419411_11	Abdominal Pain	2
391659_3	Abdominal Pain	2
401095_4	Abdominal Pain	4
447597_7	Abdominal Pain	2
14376_1	Abdominal Pain	4
192651_2	Abdominal Pain	2
316306_2	Abdominal Pain	2
434379_2	Abdominal Pain	2
490057_14	Abdominal Pain	2
32026_1	Abdominal Pain	2
466722_4	Abdominal Pain	2
287818_6	Abdominal Pain	2
312607_7	Abdominal Pain	2
153447_8	Abdominal Pain	2
222072_1	Abdominal Pain	2
455505_1	Abdominal Pain	2
458524_2	Abdominal Pain	2
222453_6	Abdominal Pain	2
347849_12	Abdominal Pain	2
82127_1	Abdominal Pain	4
434073_3	Abdominal Pain	2
427292_20	Abdominal Pain	4
373239_5	Abdominal Pain	2
157383_2	Abdominal Pain	2
327319_22	Abdominal Pain	2
318661_3	Abdominal Pain	2
476624_1	Abdominal Pain	2
491680_14	Abdominal Pain	2
164288_2	Abdominal Pain	2
328961_10	Abdominal Pain	2
74136_1	Abdominal Pain	2
378199_1	Abdominal Pain	2
501488_2	Abdominal Pain	2
465515_3	Abdominal Pain	2
75046_1	Abdominal Pain	2
259295_2	Abdominal Pain	2
468886_1	Abdominal Pain	2
37726_3	Abdominal Pain	2
500683_1	Abdominal Pain	2
244419_6	Abdominal Pain	2
87517_4	Abdominal Pain	2
319331_2	Abdominal Pain	2
236863_2	Abdominal Pain	2
480257_9	Abdominal Pain	2
324032_13	Abdominal Pain	2
478742_8	Abdominal Pain	2
416809_1	Abdominal Pain	2
485234_8	Abdominal Pain	2
28706_4	Abdominal Pain	2
464294_8	Abdominal Pain	2
248923_22	Abdominal Pain	2
421427_2	Abdominal Pain	2
146351_4	Abdominal Pain	2
231197_1	Abdominal Pain	2
458622_6	Abdominal Pain	2
81119_1	Abdominal Pain	2
67037_9	Abdominal Pain	4
391320_2	Abdominal Pain	2
60557_1	Abdominal Pain	2
448522_10	Abdominal Pain	2
443741_8	Abdominal Pain	2
446754_2	Abdominal Pain	2
33907_3	Abdominal Pain	2
292524_4	Abdominal Pain	2
393903_4	Abdominal Pain	4
96615_4	Abdominal Pain	2
437379_4	Abdominal Pain	2
84054_9	Abdominal Pain	2
323251_1	Abdominal Pain	2
378724_1	Abdominal Pain	2
235077_6	Abdominal Pain	2
63426_1	Abdominal Pain	2
406202_1	Abdominal Pain	2
133957_2	Abdominal Pain	2
126888_12	Abdominal Pain	4
258770_2	Abdominal Pain	2
350399_3	Abdominal Pain	2
216336_18	Abdominal Pain	4
226967_2	Abdominal Pain	2
486955_6	Abdominal Pain	2
433347_8	Abdominal Pain	2
154523_3	Abdominal Pain	2
433347_9	Abdominal Pain	2
107240_30	Abdominal Pain	4
480448_1	Abdominal Pain	2
295796_8	Abdominal Pain	2
461973_6	Abdominal Pain	2
361122_1	Abdominal Pain	2
475321_7	Abdominal Pain	2
149303_5	Abdominal Pain	4
37884_1	Abdominal Pain	2
359647_23	Abdominal Pain	2
267370_11	Abdominal Pain	2
386132_3	Abdominal Pain	2
153447_13	Abdominal Pain	2
450350_7	Abdominal Pain	2
79518_1	Abdominal Pain	4
282473_3	Abdominal Pain	2
322921_3	Abdominal Pain	2
400137_1	Abdominal Pain	4
366458_12	Abdominal Pain	2
313908_4	Abdominal Pain	2
81978_2	Abdominal Pain	2
389623_6	Abdominal Pain	2
334493_8	Abdominal Pain	2
282173_8	Abdominal Pain	2
501486_1	Abdominal Pain	2
494402_1	Abdominal Pain	2
34245_6	Abdominal Pain	4
428864_11	Abdominal Pain	2
373237_9	Abdominal Pain	2
52356_1	Abdominal Pain	2
109529_8	Abdominal Pain	2
111286_4	Abdominal Pain	2
339398_1	Abdominal Pain	2
348141_15	Abdominal Pain	2
463297_3	Abdominal Pain	4
187402_11	Abdominal Pain	2
74996_6	Abdominal Pain	2
176613_1	Abdominal Pain	2
289268_5	Abdominal Pain	2
477832_3	Abdominal Pain	2
397113_2	Abdominal Pain	2
287237_2	Abdominal Pain	2
73324_6	Abdominal Pain	4
262082_11	Abdominal Pain	2
206441_2	Abdominal Pain	2
204522_1	Abdominal Pain	4
326565_5	Abdominal Pain	2
380329_3	Abdominal Pain	2
181743_2	Abdominal Pain	2
28681_1	Abdominal Pain	2
445966_9	Abdominal Pain	2
277404_1	Abdominal Pain	2
365947_15	Abdominal Pain	2
443213_2	Abdominal Pain	2
454474_5	Abdominal Pain	2
89612_23	Abdominal Pain	2
435368_5	Abdominal Pain	2
237427_15	Abdominal Pain	2
189734_3	Abdominal Pain	2
431448_16	Abdominal Pain	4
433055_28	Abdominal Pain	2
138224_2	Abdominal Pain	2
115856_2	Abdominal Pain	2
413117_4	Abdominal Pain	2
294146_3	Abdominal Pain	2
269244_7	Abdominal Pain	4
276918_1	Abdominal Pain	2
425196_6	Abdominal Pain	2
403193_6	Abdominal Pain	2
429462_3	Abdominal Pain	2
215547_8	Abdominal Pain	2
136393_3	Abdominal Pain	2
395032_5	Abdominal Pain	2
368175_23	Abdominal Pain	2
463973_2	Abdominal Pain	2
72415_7	Abdominal Pain	2
125161_1	Abdominal Pain	2
401933_10	Abdominal Pain	2
496626_6	Abdominal Pain	2
343932_1	Abdominal Pain	2
383114_2	Abdominal Pain	2
73242_2	Abdominal Pain	2
490092_1	Abdominal Pain	2
326106_5	Abdominal Pain	2
146451_3	Abdominal Pain	2
205316_1	Abdominal Pain	2
453378_6	Abdominal Pain	2
433358_1	Abdominal Pain	2
392164_9	Abdominal Pain	3
414350_1	Abdominal Pain	2
497149_1	Abdominal Pain	2
356505_6	Abdominal Pain	2
41562_1	Abdominal Pain	2
420136_1	Abdominal Pain	2
87692_11	Abdominal Pain	2
350587_8	Abdominal Pain	2
432079_13	Abdominal Pain	2
134818_6	Abdominal Pain	2
394203_9	Abdominal Pain	2
323935_1	Abdominal Pain	2
336519_1	Abdominal Pain	2
199667_21	Abdominal Pain	2
281289_6	Abdominal Pain	2
336261_6	Abdominal Pain	2
239380_1	Abdominal Pain	4
417075_19	Abdominal Pain	2
406001_35	Abdominal Pain	2
497340_6	Abdominal Pain	2
5898_5	Abdominal Pain	2
288687_2	Abdominal Pain	2
162680_1	Abdominal Pain	4
204989_3	Abdominal Pain	3
337910_5	Abdominal Pain	2
132070_3	Abdominal Pain	2
20209_1	Abdominal Pain	2
22896_4	Abdominal Pain	2
395602_8	Abdominal Pain	2
156634_6	Abdominal Pain	2
181454_5	Abdominal Pain	2
197672_1	Abdominal Pain	2
94773_2	Abdominal Pain	2
414356_4	Abdominal Pain	2
428642_53	Abdominal Pain	2
101662_5	Abdominal Pain	2
85990_8	Abdominal Pain	2
444302_2	Abdominal Pain	2
130846_2	Abdominal Pain	2
111278_3	Abdominal Pain	2
309077_1	Abdominal Pain	2
341038_6	Abdominal Pain	2
456105_2	Abdominal Pain	2
404480_5	Abdominal Pain	2
299693_6	Abdominal Pain	2
162532_1	Abdominal Pain	2
322841_6	Abdominal Pain	2
473776_5	Abdominal Pain	2
79593_2	Abdominal Pain	2
257537_14	Abdominal Pain	2
345279_16	Abdominal Pain	2
333994_1	Abdominal Pain	2
333997_1	Abdominal Pain	2
393063_6	Abdominal Pain	2
171657_1	Abdominal Pain	2
469394_2	Abdominal Pain	2
321633_1	Abdominal Pain	2
134772_10	Abdominal Pain	2
469316_7	Abdominal Pain	2
216844_3	Abdominal Pain	2
146020_44	Abdominal Pain	2
337671_4	Abdominal Pain	2
63042_3	Abdominal Pain	2
152696_4	Abdominal Pain	2
191987_2	Abdominal Pain	2
32947_17	Abdominal Pain	2
313247_3	Abdominal Pain	2
90907_12	Abdominal Pain	2
337022_5	Abdominal Pain	2
142475_1	Abdominal Pain	3
477139_1	Abdominal Pain	3
486251_1	Abdominal Pain	3
100201_1	Abdominal Pain	3
227076_1	Abdominal Pain	3
260219_1	Abdominal Pain	3
487787_1	Abdominal Pain	3
431707_1	Abdominal Pain	3
463433_1	Abdominal Pain	3
149947_1	Abdominal Pain	3
160204_1	Abdominal Pain	3
497810_1	Abdominal Pain	3
432764_1	Abdominal Pain	3
8854_1	Abdominal Pain	3
425351_1	Abdominal Pain	3
483711_1	Abdominal Pain	3
468334_1	Abdominal Pain	3
354057_1	Abdominal Pain	3
436945_1	Abdominal Pain	3
465111_1	Abdominal Pain	3
466135_1	Abdominal Pain	3
376747_1	Abdominal Pain	3
415112_1	Abdominal Pain	3
184426_1	Abdominal Pain	3
394256_1	Abdominal Pain	3
441708_1	Abdominal Pain	3
161559_1	Abdominal Pain	3
346409_1	Abdominal Pain	3
426101_1	Abdominal Pain	3
83527_1	Abdominal Pain	3
222756_1	Abdominal Pain	3
184654_1	Abdominal Pain	3
260235_1	Abdominal Pain	3
485440_1	Abdominal Pain	3
191606_1	Abdominal Pain	3
339164_1	Abdominal Pain	3
337801_1	Abdominal Pain	3
390236_1	Abdominal Pain	3
434913_1	Abdominal Pain	3
69480_1	Abdominal Pain	3
150241_1	Abdominal Pain	3
263736_1	Abdominal Pain	3
188667_1	Abdominal Pain	3
438207_1	Abdominal Pain	3
287353_1	Abdominal Pain	3
292662_1	Abdominal Pain	3
292530_1	Abdominal Pain	3
62355_1	Abdominal Pain	3
368914_1	Abdominal Pain	3
95869_1	Abdominal Pain	3
483837_1	Abdominal Pain	3
452376_1	Abdominal Pain	3
158780_1	Abdominal Pain	3
250185_2	Abdominal Pain	3
425399_1	Abdominal Pain	3
433368_1	Abdominal Pain	3
397484_1	Abdominal Pain	3
402216_1	Abdominal Pain	3
486304_1	Abdominal Pain	3
466226_1	Abdominal Pain	3
457231_1	Abdominal Pain	3
372023_2	Abdominal Pain	3
424560_2	Abdominal Pain	3
245949_1	Abdominal Pain	3
10429_1	Abdominal Pain	3
421199_1	Abdominal Pain	3
189690_2	Abdominal Pain	3
264527_1	Abdominal Pain	3
150288_1	Abdominal Pain	3
445176_1	Abdominal Pain	3
446223_1	Abdominal Pain	3
316731_1	Abdominal Pain	3
144790_1	Abdominal Pain	3
492324_2	Abdominal Pain	3
259352_1	Abdominal Pain	3
472928_1	Abdominal Pain	3
62889_1	Abdominal Pain	3
81514_1	Abdominal Pain	3
155384_1	Abdominal Pain	3
252980_1	Abdominal Pain	3
290015_1	Abdominal Pain	3
165869_1	Abdominal Pain	3
390019_2	Abdominal Pain	3
130940_1	Abdominal Pain	3
287274_1	Abdominal Pain	3
497520_1	Abdominal Pain	3
210867_2	Abdominal Pain	3
168854_1	Abdominal Pain	3
431334_1	Abdominal Pain	3
451417_3	Abdominal Pain	3
4664_1	Abdominal Pain	3
119425_1	Abdominal Pain	3
481369_1	Abdominal Pain	3
437159_1	Abdominal Pain	3
343093_1	Abdominal Pain	3
485403_1	Abdominal Pain	3
351638_1	Abdominal Pain	3
181496_1	Abdominal Pain	3
491568_1	Abdominal Pain	3
389550_1	Abdominal Pain	3
71361_1	Abdominal Pain	3
199133_2	Abdominal Pain	3
497055_1	Abdominal Pain	3
205939_1	Abdominal Pain	3
164795_2	Abdominal Pain	3
452780_1	Abdominal Pain	3
470077_1	Abdominal Pain	3
183666_1	Abdominal Pain	3
458288_1	Abdominal Pain	3
435997_1	Abdominal Pain	3
137120_1	Abdominal Pain	3
367767_2	Abdominal Pain	3
375109_1	Abdominal Pain	3
479789_1	Abdominal Pain	3
252485_1	Abdominal Pain	3
138475_2	Abdominal Pain	3
391286_1	Abdominal Pain	3
387668_1	Abdominal Pain	3
341702_1	Abdominal Pain	3
376480_1	Abdominal Pain	3
141186_1	Abdominal Pain	3
478607_1	Abdominal Pain	3
96060_1	Abdominal Pain	3
483704_2	Abdominal Pain	3
337228_1	Abdominal Pain	3
403855_1	Abdominal Pain	3
349126_2	Abdominal Pain	3
498952_1	Abdominal Pain	3
445730_1	Abdominal Pain	3
165211_1	Abdominal Pain	3
492806_2	Abdominal Pain	3
470838_1	Abdominal Pain	3
405620_1	Abdominal Pain	3
420296_1	Abdominal Pain	3
421503_2	Abdominal Pain	3
450131_1	Abdominal Pain	3
404089_1	Abdominal Pain	3
156163_2	Abdominal Pain	3
319958_1	Abdominal Pain	3
126505_1	Abdominal Pain	3
492946_1	Abdominal Pain	3
371326_1	Abdominal Pain	3
201684_1	Abdominal Pain	3
166635_1	Abdominal Pain	3
434201_1	Abdominal Pain	3
358713_2	Abdominal Pain	3
114036_1	Abdominal Pain	3
489603_6	Abdominal Pain	3
451606_2	Abdominal Pain	3
326572_1	Abdominal Pain	3
490212_2	Abdominal Pain	3
412086_2	Abdominal Pain	3
391724_2	Abdominal Pain	3
186691_1	Abdominal Pain	3
140024_1	Abdominal Pain	3
392523_1	Abdominal Pain	3
196155_1	Abdominal Pain	3
408854_1	Abdominal Pain	3
493494_1	Abdominal Pain	3
501804_1	Abdominal Pain	3
115229_1	Abdominal Pain	3
443747_1	Abdominal Pain	3
497002_5	Abdominal Pain	3
409681_1	Abdominal Pain	3
415916_1	Abdominal Pain	3
50861_1	Abdominal Pain	3
380236_1	Abdominal Pain	3
434615_1	Abdominal Pain	3
344092_1	Abdominal Pain	3
93450_1	Abdominal Pain	3
415929_1	Abdominal Pain	3
413529_1	Abdominal Pain	3
392251_1	Abdominal Pain	3
490697_1	Abdominal Pain	3
240019_1	Abdominal Pain	3
200435_1	Abdominal Pain	3
407227_1	Abdominal Pain	3
408235_1	Abdominal Pain	3
63357_3	Abdominal Pain	3
209397_1	Abdominal Pain	3
496415_1	Abdominal Pain	3
267869_1	Abdominal Pain	3
423362_1	Abdominal Pain	3
333874_1	Abdominal Pain	3
450757_3	Abdominal Pain	3
125283_3	Abdominal Pain	3
439956_1	Abdominal Pain	3
426425_1	Abdominal Pain	3
143295_1	Abdominal Pain	3
64776_3	Abdominal Pain	3
213920_1	Abdominal Pain	3
348670_2	Abdominal Pain	4
156496_1	Abdominal Pain	3
360753_1	Abdominal Pain	3
457588_1	Abdominal Pain	3
370460_1	Abdominal Pain	3
484094_4	Abdominal Pain	3
387284_3	Abdominal Pain	3
413159_1	Abdominal Pain	3
69158_1	Abdominal Pain	3
396480_1	Abdominal Pain	3
225853_1	Abdominal Pain	3
484782_1	Abdominal Pain	3
391687_1	Abdominal Pain	3
359559_2	Abdominal Pain	3
5059_5	Abdominal Pain	3
487746_2	Abdominal Pain	3
91745_2	Abdominal Pain	3
292489_1	Abdominal Pain	3
485414_3	Abdominal Pain	3
408623_2	Abdominal Pain	3
414364_1	Abdominal Pain	3
487199_1	Abdominal Pain	3
384586_1	Abdominal Pain	3
351503_1	Abdominal Pain	3
394254_1	Abdominal Pain	3
41676_1	Abdominal Pain	3
242618_1	Abdominal Pain	3
489954_1	Abdominal Pain	3
374501_1	Abdominal Pain	3
242623_1	Abdominal Pain	3
412470_1	Abdominal Pain	3
491211_1	Abdominal Pain	3
488768_1	Abdominal Pain	3
393157_1	Abdominal Pain	3
434229_2	Abdominal Pain	3
399098_2	Abdominal Pain	3
498762_1	Abdominal Pain	3
420601_1	Abdominal Pain	3
318141_1	Abdominal Pain	3
361342_1	Abdominal Pain	3
462640_1	Abdominal Pain	3
426522_1	Abdominal Pain	3
450337_1	Abdominal Pain	3
74048_3	Abdominal Pain	3
473957_1	Abdominal Pain	3
87864_2	Abdominal Pain	3
438222_2	Abdominal Pain	3
165765_1	Abdominal Pain	3
434194_2	Abdominal Pain	3
245297_1	Abdominal Pain	3
493809_1	Abdominal Pain	3
445831_1	Abdominal Pain	3
55010_1	Abdominal Pain	3
466251_1	Abdominal Pain	3
394651_2	Abdominal Pain	3
314396_1	Abdominal Pain	3
164914_1	Abdominal Pain	3
268293_2	Abdominal Pain	3
292570_1	Abdominal Pain	3
492183_1	Abdominal Pain	3
458297_3	Abdominal Pain	3
400416_1	Abdominal Pain	3
479368_3	Abdominal Pain	3
449693_1	Abdominal Pain	3
113614_1	Abdominal Pain	3
420670_1	Abdominal Pain	3
177568_1	Abdominal Pain	3
343221_2	Abdominal Pain	3
479832_3	Abdominal Pain	3
500740_1	Abdominal Pain	3
32532_2	Abdominal Pain	3
409156_1	Abdominal Pain	3
405775_2	Abdominal Pain	3
435916_1	Abdominal Pain	3
400517_1	Abdominal Pain	3
424500_1	Abdominal Pain	3
246792_1	Abdominal Pain	3
381187_1	Abdominal Pain	3
434311_1	Abdominal Pain	3
153855_1	Abdominal Pain	3
98446_1	Abdominal Pain	3
32075_2	Abdominal Pain	3
372538_1	Abdominal Pain	3
487362_1	Abdominal Pain	3
496383_1	Abdominal Pain	3
408463_1	Abdominal Pain	3
488801_1	Abdominal Pain	3
466725_1	Abdominal Pain	3
411064_1	Abdominal Pain	3
462930_1	Abdominal Pain	3
368245_1	Abdominal Pain	3
146520_1	Abdominal Pain	3
128453_1	Abdominal Pain	3
85513_1	Abdominal Pain	3
438558_1	Abdominal Pain	3
464088_1	Abdominal Pain	3
426041_1	Abdominal Pain	3
289738_2	Abdominal Pain	3
401350_1	Abdominal Pain	3
501421_1	Abdominal Pain	3
178749_1	Abdominal Pain	3
487587_2	Abdominal Pain	3
403962_1	Abdominal Pain	3
85535_1	Abdominal Pain	3
1501_1	Abdominal Pain	3
125455_1	Abdominal Pain	3
144656_1	Abdominal Pain	3
472291_1	Abdominal Pain	3
271848_1	Abdominal Pain	3
366477_1	Abdominal Pain	3
472664_1	Abdominal Pain	3
217146_1	Abdominal Pain	3
256861_2	Abdominal Pain	3
80350_1	Abdominal Pain	3
395615_1	Abdominal Pain	3
222456_2	Abdominal Pain	3
70580_2	Abdominal Pain	3
408078_1	Abdominal Pain	3
12660_1	Abdominal Pain	3
454314_1	Abdominal Pain	3
459600_1	Abdominal Pain	3
323128_1	Abdominal Pain	3
480934_1	Abdominal Pain	3
129371_1	Abdominal Pain	3
65855_2	Abdominal Pain	3
289077_1	Abdominal Pain	3
481622_1	Abdominal Pain	3
442713_1	Abdominal Pain	3
415437_1	Abdominal Pain	3
285273_1	Abdominal Pain	3
388146_2	Abdominal Pain	3
395045_1	Abdominal Pain	3
500406_1	Abdominal Pain	3
440811_2	Abdominal Pain	3
483266_1	Abdominal Pain	3
483145_3	Abdominal Pain	3
457722_1	Abdominal Pain	3
35507_1	Abdominal Pain	3
474112_1	Abdominal Pain	3
395921_1	Abdominal Pain	3
315639_1	Abdominal Pain	3
178767_1	Abdominal Pain	3
468170_1	Abdominal Pain	3
465504_2	Abdominal Pain	3
147504_1	Abdominal Pain	3
343225_2	Abdominal Pain	3
408961_2	Abdominal Pain	3
482923_1	Abdominal Pain	3
364355_1	Abdominal Pain	3
374901_4	Abdominal Pain	3
363035_3	Abdominal Pain	3
445597_1	Abdominal Pain	3
416804_1	Abdominal Pain	3
467266_1	Abdominal Pain	3
355571_2	Abdominal Pain	3
448229_3	Abdominal Pain	3
69174_6	Abdominal Pain	3
496961_1	Abdominal Pain	3
40186_1	Abdominal Pain	3
369781_1	Abdominal Pain	4
142859_1	Abdominal Pain	3
34748_2	Abdominal Pain	3
455326_3	Abdominal Pain	3
494746_2	Abdominal Pain	3
439764_1	Abdominal Pain	3
384290_1	Abdominal Pain	3
393400_2	Abdominal Pain	3
69055_1	Abdominal Pain	3
483550_1	Abdominal Pain	3
488760_1	Abdominal Pain	3
490165_1	Abdominal Pain	3
465759_2	Abdominal Pain	3
336035_2	Abdominal Pain	3
412802_1	Abdominal Pain	3
496787_5	Abdominal Pain	3
380326_1	Abdominal Pain	3
469288_1	Abdominal Pain	3
432425_2	Abdominal Pain	3
446386_2	Abdominal Pain	3
343623_1	Abdominal Pain	3
484354_1	Abdominal Pain	3
346517_1	Abdominal Pain	3
353945_1	Abdominal Pain	3
138482_1	Abdominal Pain	3
356003_1	Abdominal Pain	3
36012_1	Abdominal Pain	3
143814_2	Abdominal Pain	3
430104_1	Abdominal Pain	3
445026_1	Abdominal Pain	3
488514_1	Abdominal Pain	3
379699_1	Abdominal Pain	3
123652_2	Abdominal Pain	3
5241_2	Abdominal Pain	3
230771_2	Abdominal Pain	3
467393_2	Abdominal Pain	3
290516_3	Abdominal Pain	3
31195_1	Abdominal Pain	3
356787_1	Abdominal Pain	3
381135_5	Abdominal Pain	3
435996_1	Abdominal Pain	3
90131_2	Abdominal Pain	3
212695_1	Abdominal Pain	3
258945_1	Abdominal Pain	3
468870_1	Abdominal Pain	3
317273_1	Abdominal Pain	3
27201_1	Abdominal Pain	3
486411_1	Abdominal Pain	3
389748_1	Abdominal Pain	3
384780_1	Abdominal Pain	3
120402_2	Abdominal Pain	3
493487_7	Abdominal Pain	3
147491_1	Abdominal Pain	3
141328_2	Abdominal Pain	3
444375_1	Abdominal Pain	3
420312_1	Abdominal Pain	3
437372_1	Abdominal Pain	3
438956_1	Abdominal Pain	3
484758_1	Abdominal Pain	3
433920_1	Abdominal Pain	3
94472_3	Abdominal Pain	3
496440_3	Abdominal Pain	3
372345_1	Abdominal Pain	3
341453_1	Abdominal Pain	3
486577_2	Abdominal Pain	3
426014_2	Abdominal Pain	3
443147_1	Abdominal Pain	3
467902_3	Abdominal Pain	3
80712_1	Abdominal Pain	3
426228_1	Abdominal Pain	3
400262_2	Abdominal Pain	3
346764_1	Abdominal Pain	3
388143_1	Abdominal Pain	3
448546_1	Abdominal Pain	3
471637_6	Abdominal Pain	3
469081_8	Abdominal Pain	3
355170_1	Abdominal Pain	3
480326_1	Abdominal Pain	3
22564_1	Abdominal Pain	3
424020_1	Abdominal Pain	3
359759_1	Abdominal Pain	3
479251_1	Abdominal Pain	3
139296_1	Abdominal Pain	3
249845_1	Abdominal Pain	3
293238_4	Abdominal Pain	3
487264_7	Abdominal Pain	3
136660_5	Abdominal Pain	3
399618_1	Abdominal Pain	3
469296_1	Abdominal Pain	3
72687_1	Abdominal Pain	3
425683_3	Abdominal Pain	3
491319_3	Abdominal Pain	3
30272_1	Abdominal Pain	3
374871_1	Abdominal Pain	3
447471_1	Abdominal Pain	3
485596_1	Abdominal Pain	3
481719_1	Abdominal Pain	3
427727_1	Abdominal Pain	3
251758_3	Abdominal Pain	3
153854_1	Abdominal Pain	3
476949_2	Abdominal Pain	3
205199_1	Abdominal Pain	3
399552_2	Abdominal Pain	3
429999_1	Abdominal Pain	3
147256_1	Abdominal Pain	3
275061_1	Abdominal Pain	3
394657_1	Abdominal Pain	3
400413_1	Abdominal Pain	3
219666_1	Abdominal Pain	3
486903_1	Abdominal Pain	3
479965_1	Abdominal Pain	3
495464_1	Abdominal Pain	3
335782_1	Abdominal Pain	3
156817_2	Abdominal Pain	3
480558_2	Abdominal Pain	3
385147_1	Abdominal Pain	3
201682_3	Abdominal Pain	3
108247_1	Abdominal Pain	3
386922_3	Abdominal Pain	4
486100_1	Abdominal Pain	3
378955_1	Abdominal Pain	3
344580_4	Abdominal Pain	3
268677_2	Abdominal Pain	3
139340_1	Abdominal Pain	3
95141_1	Abdominal Pain	3
464908_2	Abdominal Pain	3
25738_1	Abdominal Pain	3
490855_2	Abdominal Pain	3
435804_2	Abdominal Pain	3
478014_2	Abdominal Pain	3
486373_4	Abdominal Pain	3
419193_2	Abdominal Pain	3
263902_1	Abdominal Pain	3
417262_1	Abdominal Pain	3
405636_1	Abdominal Pain	3
42628_3	Abdominal Pain	3
344580_5	Abdominal Pain	3
479787_1	Abdominal Pain	3
436918_7	Abdominal Pain	3
17269_1	Abdominal Pain	3
285052_1	Abdominal Pain	3
453103_1	Abdominal Pain	3
291786_3	Abdominal Pain	3
373197_9	Abdominal Pain	3
136735_2	Abdominal Pain	3
203232_1	Abdominal Pain	3
442009_1	Abdominal Pain	3
436440_2	Abdominal Pain	3
54042_1	Abdominal Pain	3
193868_1	Abdominal Pain	3
481863_1	Abdominal Pain	3
410376_2	Abdominal Pain	3
444890_1	Abdominal Pain	3
465490_1	Abdominal Pain	3
431962_1	Abdominal Pain	3
385325_1	Abdominal Pain	3
486946_1	Abdominal Pain	3
391253_7	Abdominal Pain	3
301142_1	Abdominal Pain	3
61519_1	Abdominal Pain	3
482513_1	Abdominal Pain	3
498884_1	Abdominal Pain	3
56883_2	Abdominal Pain	3
272712_1	Abdominal Pain	3
492932_1	Abdominal Pain	3
328178_1	Abdominal Pain	3
386673_1	Abdominal Pain	3
460200_2	Abdominal Pain	3
180925_1	Abdominal Pain	3
180722_18	Abdominal Pain	3
443257_5	Abdominal Pain	3
283048_1	Abdominal Pain	3
320932_1	Abdominal Pain	3
302541_2	Abdominal Pain	3
258030_3	Abdominal Pain	3
484283_6	Abdominal Pain	3
479878_2	Abdominal Pain	3
207936_2	Abdominal Pain	3
409387_1	Abdominal Pain	3
253733_3	Abdominal Pain	3
441764_2	Abdominal Pain	3
201343_2	Abdominal Pain	3
256824_1	Abdominal Pain	3
332220_1	Abdominal Pain	3
361928_1	Abdominal Pain	3
110342_1	Abdominal Pain	3
443556_3	Abdominal Pain	3
360742_1	Abdominal Pain	3
105018_1	Abdominal Pain	3
441542_1	Abdominal Pain	3
72390_1	Abdominal Pain	3
288225_1	Abdominal Pain	3
207936_3	Abdominal Pain	3
12947_1	Abdominal Pain	3
177761_1	Abdominal Pain	3
117866_1	Abdominal Pain	3
389644_1	Abdominal Pain	3
453240_1	Abdominal Pain	3
472182_3	Abdominal Pain	3
432593_1	Abdominal Pain	3
355305_1	Abdominal Pain	3
140252_1	Abdominal Pain	3
403478_3	Abdominal Pain	3
395259_1	Abdominal Pain	3
425809_3	Abdominal Pain	3
367564_8	Abdominal Pain	3
467993_7	Abdominal Pain	3
261679_2	Abdominal Pain	3
484477_3	Abdominal Pain	3
438276_1	Abdominal Pain	3
239434_1	Abdominal Pain	3
262085_1	Abdominal Pain	3
346956_1	Abdominal Pain	3
65540_1	Abdominal Pain	3
313780_1	Abdominal Pain	3
486296_1	Abdominal Pain	3
339156_2	Abdominal Pain	3
373227_3	Abdominal Pain	3
457150_1	Abdominal Pain	3
409444_4	Abdominal Pain	3
368587_1	Abdominal Pain	3
245743_1	Abdominal Pain	3
193847_1	Abdominal Pain	3
497438_3	Abdominal Pain	3
418329_1	Abdominal Pain	3
30272_2	Abdominal Pain	3
420477_1	Abdominal Pain	3
450704_5	Abdominal Pain	3
135276_2	Abdominal Pain	3
474388_1	Abdominal Pain	3
460407_5	Abdominal Pain	3
486664_1	Abdominal Pain	3
294117_1	Abdominal Pain	3
203832_1	Abdominal Pain	3
388707_1	Abdominal Pain	3
337945_1	Abdominal Pain	3
400258_2	Abdominal Pain	3
473477_1	Abdominal Pain	3
341407_1	Abdominal Pain	3
192654_1	Abdominal Pain	3
431149_1	Abdominal Pain	3
255786_1	Abdominal Pain	3
429895_2	Abdominal Pain	3
131841_2	Abdominal Pain	3
416275_3	Abdominal Pain	3
391612_2	Abdominal Pain	3
257176_1	Abdominal Pain	3
394275_1	Abdominal Pain	3
136736_1	Abdominal Pain	3
433482_2	Abdominal Pain	3
213267_1	Abdominal Pain	3
146591_1	Abdominal Pain	3
160371_2	Abdominal Pain	3
2273_5	Abdominal Pain	3
319443_1	Abdominal Pain	3
219666_2	Abdominal Pain	3
470165_2	Abdominal Pain	3
425330_1	Abdominal Pain	3
183626_2	Abdominal Pain	3
126505_4	Abdominal Pain	3
418032_1	Abdominal Pain	3
291797_1	Abdominal Pain	3
426905_1	Abdominal Pain	3
483123_1	Abdominal Pain	3
460796_2	Abdominal Pain	3
359378_2	Abdominal Pain	3
371340_5	Abdominal Pain	3
398286_3	Abdominal Pain	3
271085_2	Abdominal Pain	3
478610_1	Abdominal Pain	3
332209_2	Abdominal Pain	3
385011_1	Abdominal Pain	3
482877_1	Abdominal Pain	3
469611_3	Abdominal Pain	3
168641_3	Abdominal Pain	3
377928_3	Abdominal Pain	3
407589_1	Abdominal Pain	3
413807_1	Abdominal Pain	3
202284_6	Abdominal Pain	3
73132_4	Abdominal Pain	3
451141_2	Abdominal Pain	3
416296_4	Abdominal Pain	3
151052_2	Abdominal Pain	3
426167_2	Abdominal Pain	3
334138_1	Abdominal Pain	3
477851_1	Abdominal Pain	3
237296_6	Abdominal Pain	3
104991_1	Abdominal Pain	3
393827_1	Abdominal Pain	3
29511_3	Abdominal Pain	3
117554_1	Abdominal Pain	3
500159_1	Abdominal Pain	3
397862_1	Abdominal Pain	3
171177_1	Abdominal Pain	3
30989_2	Abdominal Pain	3
126878_5	Abdominal Pain	3
459578_1	Abdominal Pain	3
448458_2	Abdominal Pain	3
348463_2	Abdominal Pain	3
483230_3	Abdominal Pain	3
367564_9	Abdominal Pain	3
437378_1	Abdominal Pain	3
456152_4	Abdominal Pain	3
172012_1	Abdominal Pain	3
401586_1	Abdominal Pain	3
445143_2	Abdominal Pain	3
439847_1	Abdominal Pain	3
439051_2	Abdominal Pain	3
173015_1	Abdominal Pain	3
431664_3	Abdominal Pain	3
189550_4	Abdominal Pain	3
345401_1	Abdominal Pain	3
48123_8	Abdominal Pain	3
443804_2	Abdominal Pain	3
58545_5	Abdominal Pain	3
119285_1	Abdominal Pain	3
288189_1	Abdominal Pain	3
429961_1	Abdominal Pain	3
98122_2	Abdominal Pain	3
79785_2	Abdominal Pain	3
175784_3	Abdominal Pain	3
459120_2	Abdominal Pain	3
130880_2	Abdominal Pain	3
462249_2	Abdominal Pain	3
453320_2	Abdominal Pain	3
38558_3	Abdominal Pain	3
403125_1	Abdominal Pain	3
314587_12	Abdominal Pain	3
461766_1	Abdominal Pain	3
432390_1	Abdominal Pain	3
334421_1	Abdominal Pain	3
324373_1	Abdominal Pain	3
412307_1	Abdominal Pain	3
269784_1	Abdominal Pain	3
497316_2	Abdominal Pain	3
311515_1	Abdominal Pain	4
167429_2	Abdominal Pain	3
331415_2	Abdominal Pain	3
84602_1	Abdominal Pain	3
197698_2	Abdominal Pain	3
390533_2	Abdominal Pain	3
485499_4	Abdominal Pain	3
166186_1	Abdominal Pain	3
79884_1	Abdominal Pain	3
420367_3	Abdominal Pain	3
229916_1	Abdominal Pain	3
353196_2	Abdominal Pain	3
400252_1	Abdominal Pain	3
379404_1	Abdominal Pain	3
19038_1	Abdominal Pain	3
364340_1	Abdominal Pain	3
434032_1	Abdominal Pain	3
92582_1	Abdominal Pain	3
419094_3	Abdominal Pain	3
389117_1	Abdominal Pain	3
442899_1	Abdominal Pain	3
255731_1	Abdominal Pain	3
278525_1	Abdominal Pain	3
498607_1	Abdominal Pain	3
90897_6	Abdominal Pain	3
208042_1	Abdominal Pain	3
399552_3	Abdominal Pain	3
498972_1	Abdominal Pain	3
383129_2	Abdominal Pain	3
380183_1	Abdominal Pain	3
144224_4	Abdominal Pain	3
152754_1	Abdominal Pain	3
438915_1	Abdominal Pain	3
455696_1	Abdominal Pain	3
103482_3	Abdominal Pain	3
414400_3	Abdominal Pain	3
400880_1	Abdominal Pain	3
495263_2	Abdominal Pain	3
500458_1	Abdominal Pain	3
81219_2	Abdominal Pain	3
457670_1	Abdominal Pain	3
377164_1	Abdominal Pain	3
37317_1	Abdominal Pain	3
463922_1	Abdominal Pain	3
247123_2	Abdominal Pain	3
430294_2	Abdominal Pain	3
422763_1	Abdominal Pain	3
349947_1	Abdominal Pain	3
391682_1	Abdominal Pain	3
142794_1	Abdominal Pain	3
501065_3	Abdominal Pain	3
136487_1	Abdominal Pain	3
379639_1	Abdominal Pain	3
475994_1	Abdominal Pain	3
443002_2	Abdominal Pain	3
490855_3	Abdominal Pain	3
463735_2	Abdominal Pain	3
364719_1	Abdominal Pain	3
448601_1	Abdominal Pain	3
473260_1	Abdominal Pain	3
258201_6	Abdominal Pain	3
420968_2	Abdominal Pain	3
125306_2	Abdominal Pain	3
461790_2	Abdominal Pain	3
499560_2	Abdominal Pain	3
420990_2	Abdominal Pain	3
444840_2	Abdominal Pain	3
39047_1	Abdominal Pain	3
86120_1	Abdominal Pain	3
273062_3	Abdominal Pain	3
58106_1	Abdominal Pain	3
496879_4	Abdominal Pain	3
416751_2	Abdominal Pain	3
278363_4	Abdominal Pain	3
437965_4	Abdominal Pain	3
86090_2	Abdominal Pain	3
222613_9	Abdominal Pain	3
207939_2	Abdominal Pain	3
480721_1	Abdominal Pain	3
98356_2	Abdominal Pain	3
446037_1	Abdominal Pain	3
491456_2	Abdominal Pain	3
431757_1	Abdominal Pain	3
402763_1	Abdominal Pain	3
464771_4	Abdominal Pain	3
491359_2	Abdominal Pain	3
293257_2	Abdominal Pain	3
416662_2	Abdominal Pain	3
281560_1	Abdominal Pain	3
123622_1	Abdominal Pain	3
271931_2	Abdominal Pain	3
408478_5	Abdominal Pain	3
398157_2	Abdominal Pain	3
245872_1	Abdominal Pain	3
352955_2	Abdominal Pain	3
253255_1	Abdominal Pain	3
491926_1	Abdominal Pain	3
439646_3	Abdominal Pain	3
364786_2	Abdominal Pain	3
5893_1	Abdominal Pain	3
343232_4	Abdominal Pain	3
255067_1	Abdominal Pain	3
327643_1	Abdominal Pain	3
5908_1	Abdominal Pain	3
69176_1	Abdominal Pain	3
493220_2	Abdominal Pain	3
176170_5	Abdominal Pain	3
325957_1	Abdominal Pain	3
357917_1	Abdominal Pain	3
471644_2	Abdominal Pain	3
169532_1	Abdominal Pain	3
475625_2	Abdominal Pain	3
346978_1	Abdominal Pain	3
217176_1	Abdominal Pain	3
458980_2	Abdominal Pain	3
142046_1	Abdominal Pain	3
438652_3	Abdominal Pain	3
275052_1	Abdominal Pain	3
485091_1	Abdominal Pain	3
37859_1	Abdominal Pain	3
169459_4	Abdominal Pain	3
397388_3	Abdominal Pain	3
447751_1	Abdominal Pain	3
354263_2	Abdominal Pain	3
25047_2	Abdominal Pain	3
425688_4	Abdominal Pain	3
177715_1	Abdominal Pain	3
13774_1	Abdominal Pain	3
321447_2	Abdominal Pain	3
489309_1	Abdominal Pain	3
71108_1	Abdominal Pain	3
54033_2	Abdominal Pain	3
254088_1	Abdominal Pain	3
460805_2	Abdominal Pain	3
364990_2	Abdominal Pain	3
139460_1	Abdominal Pain	3
127335_2	Abdominal Pain	3
221408_3	Abdominal Pain	3
441110_1	Abdominal Pain	3
459782_5	Abdominal Pain	3
100266_2	Abdominal Pain	3
488403_2	Abdominal Pain	3
349476_1	Abdominal Pain	3
147399_1	Abdominal Pain	3
173285_1	Abdominal Pain	3
358679_4	Abdominal Pain	3
86505_2	Abdominal Pain	3
478918_3	Abdominal Pain	3
346715_1	Abdominal Pain	3
110350_1	Abdominal Pain	3
97433_1	Abdominal Pain	3
410171_3	Abdominal Pain	3
406750_1	Abdominal Pain	3
345347_3	Abdominal Pain	3
474503_2	Abdominal Pain	3
411174_1	Abdominal Pain	3
484044_1	Abdominal Pain	3
197369_1	Abdominal Pain	3
415963_5	Abdominal Pain	3
388146_9	Abdominal Pain	3
486830_1	Abdominal Pain	3
399844_1	Abdominal Pain	3
409682_1	Abdominal Pain	3
369512_3	Abdominal Pain	3
110868_1	Abdominal Pain	3
501455_4	Abdominal Pain	3
312535_3	Abdominal Pain	3
275527_2	Abdominal Pain	3
500808_2	Abdominal Pain	3
270264_4	Abdominal Pain	3
243408_2	Abdominal Pain	3
294935_1	Abdominal Pain	3
30457_3	Abdominal Pain	3
97501_1	Abdominal Pain	3
171065_1	Abdominal Pain	3
420703_5	Abdominal Pain	3
396239_1	Abdominal Pain	3
380040_1	Abdominal Pain	3
275029_20	Abdominal Pain	3
135006_1	Abdominal Pain	3
448960_2	Abdominal Pain	3
127816_1	Abdominal Pain	3
151036_1	Abdominal Pain	3
320080_4	Abdominal Pain	3
75014_1	Abdominal Pain	3
379368_7	Abdominal Pain	3
188484_6	Abdominal Pain	3
380353_1	Abdominal Pain	3
486818_1	Abdominal Pain	3
159128_2	Abdominal Pain	3
114977_1	Abdominal Pain	3
428868_7	Abdominal Pain	3
500250_1	Abdominal Pain	3
471971_1	Abdominal Pain	3
306399_1	Abdominal Pain	3
346108_1	Abdominal Pain	3
475761_1	Abdominal Pain	3
145403_1	Abdominal Pain	3
30988_1	Abdominal Pain	3
401425_1	Abdominal Pain	3
469149_2	Abdominal Pain	3
496360_1	Abdominal Pain	3
489660_2	Abdominal Pain	3
486489_2	Abdominal Pain	3
171424_1	Abdominal Pain	3
182130_1	Abdominal Pain	3
9655_1	Abdominal Pain	3
489172_2	Abdominal Pain	3
371036_2	Abdominal Pain	3
316953_2	Abdominal Pain	3
449226_1	Abdominal Pain	3
255_1	Abdominal Pain	3
491011_3	Abdominal Pain	3
168854_3	Abdominal Pain	3
413023_2	Abdominal Pain	3
466317_1	Abdominal Pain	3
406725_1	Abdominal Pain	3
478493_2	Abdominal Pain	3
158171_2	Abdominal Pain	3
389608_1	Abdominal Pain	3
430759_5	Abdominal Pain	3
477505_1	Abdominal Pain	3
67331_1	Abdominal Pain	3
442001_6	Abdominal Pain	3
347507_1	Abdominal Pain	3
90068_1	Abdominal Pain	3
42025_2	Abdominal Pain	3
409616_3	Abdominal Pain	3
294355_2	Abdominal Pain	3
146429_2	Abdominal Pain	3
453273_3	Abdominal Pain	3
398805_2	Abdominal Pain	3
407350_1	Abdominal Pain	3
136561_1	Abdominal Pain	3
164678_1	Abdominal Pain	3
434468_5	Abdominal Pain	3
16176_4	Abdominal Pain	3
141849_1	Abdominal Pain	3
446003_6	Abdominal Pain	3
497898_1	Abdominal Pain	3
26240_1	Abdominal Pain	3
324746_1	Abdominal Pain	3
462121_1	Abdominal Pain	3
484956_1	Abdominal Pain	3
473450_11	Abdominal Pain	3
483123_2	Abdominal Pain	3
242215_5	Abdominal Pain	3
410628_2	Abdominal Pain	3
348120_1	Abdominal Pain	3
435171_2	Abdominal Pain	3
431698_2	Abdominal Pain	3
33070_1	Abdominal Pain	3
39071_1	Abdominal Pain	3
283995_2	Abdominal Pain	3
499356_2	Abdominal Pain	3
176992_1	Abdominal Pain	3
262452_1	Abdominal Pain	3
454604_1	Abdominal Pain	3
301768_9	Abdominal Pain	3
392544_2	Abdominal Pain	3
384985_2	Abdominal Pain	3
448819_3	Abdominal Pain	3
484313_2	Abdominal Pain	3
366706_1	Abdominal Pain	3
437054_2	Abdominal Pain	3
35986_4	Abdominal Pain	3
436170_2	Abdominal Pain	3
177974_1	Abdominal Pain	3
450037_3	Abdominal Pain	3
137306_10	Abdominal Pain	3
300387_12	Abdominal Pain	3
488692_1	Abdominal Pain	3
109534_1	Abdominal Pain	3
146510_2	Abdominal Pain	3
150373_3	Abdominal Pain	3
434458_5	Abdominal Pain	3
221976_2	Abdominal Pain	3
455356_1	Abdominal Pain	3
407514_3	Abdominal Pain	3
258182_1	Abdominal Pain	3
430204_2	Abdominal Pain	3
246778_3	Abdominal Pain	3
385174_1	Abdominal Pain	3
244504_2	Abdominal Pain	3
364600_1	Abdominal Pain	3
490117_2	Abdominal Pain	3
403850_3	Abdominal Pain	3
71065_1	Abdominal Pain	3
323838_2	Abdominal Pain	3
473528_1	Abdominal Pain	3
104632_1	Abdominal Pain	3
464933_3	Abdominal Pain	3
268285_2	Abdominal Pain	3
490847_2	Abdominal Pain	3
317696_1	Abdominal Pain	3
484875_1	Abdominal Pain	3
358197_6	Abdominal Pain	3
477275_1	Abdominal Pain	3
400940_1	Abdominal Pain	3
425242_2	Abdominal Pain	3
377430_1	Abdominal Pain	3
338400_4	Abdominal Pain	3
449030_1	Abdominal Pain	3
437768_3	Abdominal Pain	3
88217_1	Abdominal Pain	3
185117_3	Abdominal Pain	3
110891_4	Abdominal Pain	3
312903_2	Abdominal Pain	3
476440_3	Abdominal Pain	3
378123_4	Abdominal Pain	3
30451_1	Abdominal Pain	3
367774_2	Abdominal Pain	3
54342_1	Abdominal Pain	3
344919_1	Abdominal Pain	3
393081_4	Abdominal Pain	3
114053_1	Abdominal Pain	3
389537_3	Abdominal Pain	3
103482_6	Abdominal Pain	3
399080_2	Abdominal Pain	3
133234_1	Abdominal Pain	3
423543_2	Abdominal Pain	3
307632_1	Abdominal Pain	3
474212_1	Abdominal Pain	3
171239_1	Abdominal Pain	3
326081_3	Abdominal Pain	3
501726_2	Abdominal Pain	3
443948_4	Abdominal Pain	3
173172_1	Abdominal Pain	3
500483_5	Abdominal Pain	3
454872_5	Abdominal Pain	3
466404_1	Abdominal Pain	3
222658_6	Abdominal Pain	3
146595_2	Abdominal Pain	3
347507_2	Abdominal Pain	3
227133_4	Abdominal Pain	3
225419_1	Abdominal Pain	3
180554_11	Abdominal Pain	3
495887_4	Abdominal Pain	3
242605_2	Abdominal Pain	3
88494_1	Abdominal Pain	3
257683_1	Abdominal Pain	3
143016_1	Abdominal Pain	3
434458_6	Abdominal Pain	3
19929_5	Abdominal Pain	3
75005_1	Abdominal Pain	3
467529_1	Abdominal Pain	3
454522_4	Abdominal Pain	3
462187_3	Abdominal Pain	3
467640_3	Abdominal Pain	3
72222_1	Abdominal Pain	3
206830_3	Abdominal Pain	3
481442_4	Abdominal Pain	3
61167_2	Abdominal Pain	3
11677_2	Abdominal Pain	3
441436_1	Abdominal Pain	3
189381_1	Abdominal Pain	3
314913_16	Abdominal Pain	3
102161_1	Abdominal Pain	3
237417_1	Abdominal Pain	3
78280_4	Abdominal Pain	3
481395_2	Abdominal Pain	3
414667_6	Abdominal Pain	3
98374_1	Abdominal Pain	3
498749_5	Abdominal Pain	3
474383_1	Abdominal Pain	3
169465_3	Abdominal Pain	3
182570_3	Abdominal Pain	3
454452_2	Abdominal Pain	3
335355_2	Abdominal Pain	3
315152_2	Abdominal Pain	3
351502_1	Abdominal Pain	3
464463_1	Abdominal Pain	3
470928_7	Abdominal Pain	3
381963_5	Abdominal Pain	3
460931_2	Abdominal Pain	3
144872_6	Abdominal Pain	3
272172_2	Abdominal Pain	3
435029_1	Abdominal Pain	3
190415_1	Abdominal Pain	3
122177_5	Abdominal Pain	3
427078_3	Abdominal Pain	3
496616_1	Abdominal Pain	3
76806_5	Abdominal Pain	3
403730_4	Abdominal Pain	3
492197_1	Abdominal Pain	3
432382_4	Abdominal Pain	3
75810_1	Abdominal Pain	3
413161_6	Abdominal Pain	3
461616_2	Abdominal Pain	3
330887_3	Abdominal Pain	3
266373_1	Abdominal Pain	3
61542_1	Abdominal Pain	3
434703_1	Abdominal Pain	3
460373_2	Abdominal Pain	3
364376_8	Abdominal Pain	3
476527_1	Abdominal Pain	3
160750_1	Abdominal Pain	3
96668_1	Abdominal Pain	3
491818_1	Abdominal Pain	3
485215_1	Abdominal Pain	3
471740_5	Abdominal Pain	3
111273_4	Abdominal Pain	3
501726_3	Abdominal Pain	3
443292_2	Abdominal Pain	3
161558_1	Abdominal Pain	3
464256_2	Abdominal Pain	3
486484_1	Abdominal Pain	3
154739_2	Abdominal Pain	3
436063_1	Abdominal Pain	3
68773_1	Abdominal Pain	3
297166_3	Abdominal Pain	3
121020_3	Abdominal Pain	3
479657_2	Abdominal Pain	3
395055_1	Abdominal Pain	3
215716_1	Abdominal Pain	3
446762_2	Abdominal Pain	3
383541_2	Abdominal Pain	3
266931_4	Abdominal Pain	3
501516_1	Abdominal Pain	3
150229_2	Abdominal Pain	3
480536_1	Abdominal Pain	3
162884_1	Abdominal Pain	3
235697_5	Abdominal Pain	3
462950_2	Abdominal Pain	3
466720_2	Abdominal Pain	3
494322_4	Abdominal Pain	3
494164_1	Abdominal Pain	3
464945_1	Abdominal Pain	3
472235_1	Abdominal Pain	3
437225_3	Abdominal Pain	3
337311_1	Abdominal Pain	3
284892_2	Abdominal Pain	3
498382_2	Abdominal Pain	3
7175_1	Abdominal Pain	3
496776_1	Abdominal Pain	3
478000_1	Abdominal Pain	3
331330_2	Abdominal Pain	3
427030_1	Abdominal Pain	3
416470_5	Abdominal Pain	3
444528_1	Abdominal Pain	3
184044_1	Abdominal Pain	3
411692_7	Abdominal Pain	3
481671_6	Abdominal Pain	3
119405_1	Abdominal Pain	3
223855_2	Abdominal Pain	3
485896_1	Abdominal Pain	3
307655_7	Abdominal Pain	3
417268_6	Abdominal Pain	3
420284_2	Abdominal Pain	3
402894_3	Abdominal Pain	3
458646_5	Abdominal Pain	3
92554_4	Abdominal Pain	3
383044_3	Abdominal Pain	3
500208_1	Abdominal Pain	3
460219_1	Abdominal Pain	3
330107_5	Abdominal Pain	3
414341_2	Abdominal Pain	3
23490_1	Abdominal Pain	3
356324_3	Abdominal Pain	3
89845_4	Abdominal Pain	3
120256_1	Abdominal Pain	3
72390_2	Abdominal Pain	3
412194_3	Abdominal Pain	3
355362_2	Abdominal Pain	3
384563_1	Abdominal Pain	3
366947_1	Abdominal Pain	3
14765_9	Abdominal Pain	3
116820_1	Abdominal Pain	3
392728_1	Abdominal Pain	3
444512_1	Abdominal Pain	3
294784_2	Abdominal Pain	3
24105_3	Abdominal Pain	3
66444_3	Abdominal Pain	3
428678_1	Abdominal Pain	3
390796_4	Abdominal Pain	3
262570_10	Abdominal Pain	3
412701_2	Abdominal Pain	3
476781_1	Abdominal Pain	3
179639_1	Abdominal Pain	3
483913_7	Abdominal Pain	3
405647_5	Abdominal Pain	3
263467_2	Abdominal Pain	3
460092_1	Abdominal Pain	3
248862_1	Abdominal Pain	3
466536_7	Abdominal Pain	3
392280_1	Abdominal Pain	3
424097_2	Abdominal Pain	3
480275_2	Abdominal Pain	3
27136_1	Abdominal Pain	3
369074_1	Abdominal Pain	3
408001_1	Abdominal Pain	3
141363_5	Abdominal Pain	3
440717_2	Abdominal Pain	3
441767_5	Abdominal Pain	3
299074_6	Abdominal Pain	3
405631_3	Abdominal Pain	3
433895_1	Abdominal Pain	3
478310_7	Abdominal Pain	3
460351_2	Abdominal Pain	3
235728_2	Abdominal Pain	3
448057_6	Abdominal Pain	3
500647_5	Abdominal Pain	3
417397_1	Abdominal Pain	3
171424_2	Abdominal Pain	3
386606_2	Abdominal Pain	3
156885_10	Abdominal Pain	3
164487_4	Abdominal Pain	3
55223_1	Abdominal Pain	3
35500_1	Abdominal Pain	3
442956_2	Abdominal Pain	3
420888_1	Abdominal Pain	3
283128_6	Abdominal Pain	3
344034_2	Abdominal Pain	3
130018_4	Abdominal Pain	3
196775_1	Abdominal Pain	3
457740_2	Abdominal Pain	3
163367_1	Abdominal Pain	3
457758_2	Abdominal Pain	3
408520_1	Abdominal Pain	3
445910_4	Abdominal Pain	3
429511_6	Abdominal Pain	3
499377_2	Abdominal Pain	3
404550_1	Abdominal Pain	3
433956_1	Abdominal Pain	3
153824_2	Abdominal Pain	3
408017_1	Abdominal Pain	3
409914_4	Abdominal Pain	3
421198_1	Abdominal Pain	3
357297_1	Abdominal Pain	3
95911_10	Abdominal Pain	3
148958_2	Abdominal Pain	3
1819_1	Abdominal Pain	3
378387_1	Abdominal Pain	3
148491_2	Abdominal Pain	3
424510_1	Abdominal Pain	3
186316_1	Abdominal Pain	3
471375_2	Abdominal Pain	3
127329_1	Abdominal Pain	3
364376_10	Abdominal Pain	3
345749_1	Abdominal Pain	3
131654_6	Abdominal Pain	3
491943_2	Abdominal Pain	3
493810_14	Abdominal Pain	3
484256_3	Abdominal Pain	3
500299_1	Abdominal Pain	3
383931_1	Abdominal Pain	3
278761_2	Abdominal Pain	3
413392_6	Abdominal Pain	3
453744_1	Abdominal Pain	3
376476_1	Abdominal Pain	3
152792_1	Abdominal Pain	3
197831_1	Abdominal Pain	3
466898_1	Abdominal Pain	3
203503_2	Abdominal Pain	3
424945_1	Abdominal Pain	3
446044_1	Abdominal Pain	3
123863_1	Abdominal Pain	3
449380_2	Abdominal Pain	3
474941_1	Abdominal Pain	3
347653_1	Abdominal Pain	3
455091_1	Abdominal Pain	3
436959_6	Abdominal Pain	3
325402_1	Abdominal Pain	3
411101_1	Abdominal Pain	3
387682_1	Abdominal Pain	3
455292_7	Abdominal Pain	3
454948_2	Abdominal Pain	3
133534_1	Abdominal Pain	3
409660_1	Abdominal Pain	3
443359_2	Abdominal Pain	3
474391_1	Abdominal Pain	3
334830_1	Abdominal Pain	3
153423_8	Abdominal Pain	3
62543_1	Abdominal Pain	3
289675_4	Abdominal Pain	3
427864_4	Abdominal Pain	3
496560_2	Abdominal Pain	3
198980_1	Abdominal Pain	3
70946_3	Abdominal Pain	3
22532_1	Abdominal Pain	3
169264_1	Abdominal Pain	3
156935_1	Abdominal Pain	3
257286_3	Abdominal Pain	3
204761_3	Abdominal Pain	3
401019_4	Abdominal Pain	3
470750_4	Abdominal Pain	3
442970_3	Abdominal Pain	3
394592_2	Abdominal Pain	3
222613_11	Abdominal Pain	3
275505_1	Abdominal Pain	3
20463_1	Abdominal Pain	3
245873_3	Abdominal Pain	3
419337_2	Abdominal Pain	3
495686_1	Abdominal Pain	3
417276_3	Abdominal Pain	3
489314_3	Abdominal Pain	3
131104_1	Abdominal Pain	3
68268_1	Abdominal Pain	3
410568_1	Abdominal Pain	3
181525_1	Abdominal Pain	3
500734_2	Abdominal Pain	3
428678_2	Abdominal Pain	3
437963_5	Abdominal Pain	3
135735_2	Abdominal Pain	3
72686_3	Abdominal Pain	3
179496_2	Abdominal Pain	3
490621_2	Abdominal Pain	3
244827_3	Abdominal Pain	3
262628_2	Abdominal Pain	3
308583_1	Abdominal Pain	3
229095_1	Abdominal Pain	3
498729_2	Abdominal Pain	3
284092_5	Abdominal Pain	3
415864_2	Abdominal Pain	3
23440_1	Abdominal Pain	3
410225_8	Abdominal Pain	3
394227_3	Abdominal Pain	3
466983_6	Abdominal Pain	3
466305_1	Abdominal Pain	3
80139_1	Abdominal Pain	3
434234_3	Abdominal Pain	3
206930_1	Abdominal Pain	3
466237_1	Abdominal Pain	3
20478_2	Abdominal Pain	3
32796_1	Abdominal Pain	3
318947_1	Abdominal Pain	3
385191_1	Abdominal Pain	3
173495_1	Abdominal Pain	3
273652_1	Abdominal Pain	3
292517_2	Abdominal Pain	3
196599_7	Abdominal Pain	3
486327_2	Abdominal Pain	3
323308_1	Abdominal Pain	3
165430_1	Abdominal Pain	3
143046_3	Abdominal Pain	3
371138_2	Abdominal Pain	3
33512_1	Abdominal Pain	3
325532_1	Abdominal Pain	3
435235_1	Abdominal Pain	3
361277_1	Abdominal Pain	3
411665_1	Abdominal Pain	3
148721_2	Abdominal Pain	3
463868_3	Abdominal Pain	3
424758_1	Abdominal Pain	3
44746_6	Abdominal Pain	3
251398_3	Abdominal Pain	3
61312_1	Abdominal Pain	3
358824_2	Abdominal Pain	3
18733_1	Abdominal Pain	3
468707_7	Abdominal Pain	3
414916_3	Abdominal Pain	3
442616_5	Abdominal Pain	3
357138_6	Abdominal Pain	3
147499_2	Abdominal Pain	3
499171_2	Abdominal Pain	3
493960_1	Abdominal Pain	3
476515_6	Abdominal Pain	3
480754_1	Abdominal Pain	3
354721_5	Abdominal Pain	3
423362_4	Abdominal Pain	3
413967_4	Abdominal Pain	3
367871_4	Abdominal Pain	3
470948_2	Abdominal Pain	3
313037_1	Abdominal Pain	3
397466_3	Abdominal Pain	3
438509_2	Abdominal Pain	3
269784_2	Abdominal Pain	3
454201_3	Abdominal Pain	3
431894_3	Abdominal Pain	3
289980_5	Abdominal Pain	3
87863_2	Abdominal Pain	3
499666_3	Abdominal Pain	3
407402_1	Abdominal Pain	3
315907_1	Abdominal Pain	3
368758_2	Abdominal Pain	3
47197_2	Abdominal Pain	3
379762_3	Abdominal Pain	3
349150_1	Abdominal Pain	3
133880_7	Abdominal Pain	3
141249_1	Abdominal Pain	3
392731_1	Abdominal Pain	3
409929_5	Abdominal Pain	3
97478_9	Abdominal Pain	3
447722_5	Abdominal Pain	3
495443_1	Abdominal Pain	3
195534_1	Abdominal Pain	3
355340_2	Abdominal Pain	3
449250_3	Abdominal Pain	3
435860_4	Abdominal Pain	3
392204_4	Abdominal Pain	3
360586_3	Abdominal Pain	3
425976_2	Abdominal Pain	3
499806_1	Abdominal Pain	3
244847_3	Abdominal Pain	3
88565_1	Abdominal Pain	3
69331_2	Abdominal Pain	3
41410_1	Abdominal Pain	3
454715_2	Abdominal Pain	3
138728_2	Abdominal Pain	3
437070_1	Abdominal Pain	3
454872_7	Abdominal Pain	3
413119_1	Abdominal Pain	3
257915_2	Abdominal Pain	3
368931_1	Abdominal Pain	3
66716_2	Abdominal Pain	3
461891_1	Abdominal Pain	3
449463_4	Abdominal Pain	3
440985_1	Abdominal Pain	3
23920_4	Abdominal Pain	3
448934_3	Abdominal Pain	3
449299_5	Abdominal Pain	3
433360_1	Abdominal Pain	3
495290_3	Abdominal Pain	3
122900_1	Abdominal Pain	3
301223_1	Abdominal Pain	3
409454_1	Abdominal Pain	3
336908_2	Abdominal Pain	3
499366_2	Abdominal Pain	3
367074_4	Abdominal Pain	3
5180_7	Abdominal Pain	3
353112_11	Abdominal Pain	3
386294_1	Abdominal Pain	3
490101_6	Abdominal Pain	3
123796_1	Abdominal Pain	3
10818_1	Abdominal Pain	3
369685_2	Abdominal Pain	3
447024_1	Abdominal Pain	3
489517_1	Abdominal Pain	3
148538_1	Abdominal Pain	3
457802_1	Abdominal Pain	3
118037_6	Abdominal Pain	3
233166_2	Abdominal Pain	3
450600_2	Abdominal Pain	3
421334_5	Abdominal Pain	3
417087_2	Abdominal Pain	3
160707_2	Abdominal Pain	3
275197_1	Abdominal Pain	3
426278_9	Abdominal Pain	3
329051_2	Abdominal Pain	3
359647_9	Abdominal Pain	3
274998_1	Abdominal Pain	3
353466_4	Abdominal Pain	3
351961_1	Abdominal Pain	3
444780_2	Abdominal Pain	3
492009_2	Abdominal Pain	3
397205_2	Abdominal Pain	3
38623_1	Abdominal Pain	3
90924_1	Abdominal Pain	3
312872_1	Abdominal Pain	3
448799_1	Abdominal Pain	3
47712_4	Abdominal Pain	3
481352_3	Abdominal Pain	3
453504_1	Abdominal Pain	3
73597_1	Abdominal Pain	3
277017_1	Abdominal Pain	3
368455_2	Abdominal Pain	3
431911_1	Abdominal Pain	3
201979_5	Abdominal Pain	3
290709_2	Abdominal Pain	3
469956_4	Abdominal Pain	3
376589_3	Abdominal Pain	3
463394_1	Abdominal Pain	3
377359_1	Abdominal Pain	3
465891_2	Abdominal Pain	3
481352_4	Abdominal Pain	3
445600_2	Abdominal Pain	3
59608_2	Abdominal Pain	3
355521_1	Abdominal Pain	3
142464_6	Abdominal Pain	3
374550_12	Abdominal Pain	3
427115_3	Abdominal Pain	3
59647_2	Abdominal Pain	3
434627_11	Abdominal Pain	3
339823_1	Abdominal Pain	3
352225_3	Abdominal Pain	3
171497_4	Abdominal Pain	3
71515_5	Abdominal Pain	3
280839_1	Abdominal Pain	3
494846_2	Abdominal Pain	3
382957_5	Abdominal Pain	3
469_16	Abdominal Pain	3
241342_5	Abdominal Pain	3
216490_2	Abdominal Pain	3
123154_2	Abdominal Pain	3
134023_3	Abdominal Pain	3
421370_1	Abdominal Pain	3
445461_4	Abdominal Pain	3
360763_4	Abdominal Pain	3
241161_5	Abdominal Pain	3
396638_5	Abdominal Pain	3
314808_2	Abdominal Pain	3
82631_1	Abdominal Pain	3
200188_4	Abdominal Pain	3
429288_1	Abdominal Pain	3
401562_1	Abdominal Pain	3
364260_1	Abdominal Pain	3
176787_1	Abdominal Pain	3
315606_2	Abdominal Pain	3
101970_4	Abdominal Pain	3
162925_2	Abdominal Pain	3
397714_4	Abdominal Pain	3
210000_3	Abdominal Pain	3
244495_1	Abdominal Pain	3
81203_6	Abdominal Pain	3
109589_2	Abdominal Pain	3
344035_2	Abdominal Pain	3
308841_5	Abdominal Pain	3
289726_2	Abdominal Pain	3
467391_9	Abdominal Pain	3
433508_2	Abdominal Pain	3
344125_4	Abdominal Pain	3
498919_3	Abdominal Pain	3
465649_1	Abdominal Pain	3
263572_3	Abdominal Pain	3
377231_2	Abdominal Pain	3
83192_4	Abdominal Pain	3
142398_1	Abdominal Pain	3
405527_2	Abdominal Pain	3
222742_1	Abdominal Pain	3
380065_1	Abdominal Pain	3
453682_7	Abdominal Pain	3
37892_5	Abdominal Pain	3
272827_3	Abdominal Pain	3
390809_2	Abdominal Pain	3
258187_6	Abdominal Pain	3
440446_1	Abdominal Pain	3
371701_1	Abdominal Pain	3
463923_1	Abdominal Pain	3
272851_6	Abdominal Pain	3
144677_11	Abdominal Pain	3
26126_2	Abdominal Pain	3
423240_1	Abdominal Pain	3
40621_2	Abdominal Pain	3
394279_5	Abdominal Pain	3
460679_1	Abdominal Pain	3
498611_1	Abdominal Pain	3
223968_2	Abdominal Pain	3
418963_1	Abdominal Pain	3
356131_4	Abdominal Pain	3
449650_5	Abdominal Pain	3
453376_6	Abdominal Pain	3
396420_4	Abdominal Pain	3
235302_2	Abdominal Pain	3
291596_2	Abdominal Pain	3
5544_2	Abdominal Pain	3
161173_1	Abdominal Pain	3
456900_6	Abdominal Pain	3
344108_6	Abdominal Pain	3
221079_2	Abdominal Pain	3
271102_7	Abdominal Pain	3
120147_2	Abdominal Pain	3
317678_2	Abdominal Pain	3
49133_1	Abdominal Pain	3
253583_1	Abdominal Pain	3
221126_8	Abdominal Pain	3
335350_3	Abdominal Pain	3
466658_1	Abdominal Pain	3
82389_2	Abdominal Pain	3
250363_1	Abdominal Pain	3
387390_1	Abdominal Pain	3
487295_1	Abdominal Pain	3
433519_2	Abdominal Pain	3
408264_9	Abdominal Pain	3
66171_4	Abdominal Pain	3
352792_3	Abdominal Pain	3
422596_5	Abdominal Pain	3
363032_5	Abdominal Pain	3
78875_1	Abdominal Pain	3
342520_11	Abdominal Pain	3
9157_3	Abdominal Pain	3
155485_1	Abdominal Pain	3
430383_5	Abdominal Pain	3
138759_5	Abdominal Pain	3
437551_2	Abdominal Pain	3
420463_1	Abdominal Pain	3
411218_1	Abdominal Pain	3
398907_2	Abdominal Pain	3
476387_1	Abdominal Pain	3
420732_1	Abdominal Pain	3
483985_4	Abdominal Pain	3
117808_2	Abdominal Pain	3
251157_1	Abdominal Pain	3
465930_3	Abdominal Pain	3
410361_2	Abdominal Pain	3
150600_8	Abdominal Pain	3
378817_1	Abdominal Pain	3
40117_1	Abdominal Pain	3
245759_1	Abdominal Pain	3
180633_1	Abdominal Pain	3
280688_5	Abdominal Pain	3
37181_1	Abdominal Pain	3
349054_10	Abdominal Pain	3
136736_2	Abdominal Pain	3
180138_1	Abdominal Pain	3
462242_4	Abdominal Pain	3
382757_1	Abdominal Pain	3
246277_5	Abdominal Pain	3
286427_1	Abdominal Pain	3
54435_1	Abdominal Pain	3
371317_2	Abdominal Pain	3
448306_1	Abdominal Pain	3
351548_5	Abdominal Pain	3
159492_1	Abdominal Pain	3
210380_2	Abdominal Pain	3
324678_1	Abdominal Pain	3
442685_1	Abdominal Pain	3
484223_2	Abdominal Pain	3
499381_3	Abdominal Pain	3
382592_6	Abdominal Pain	3
70420_8	Abdominal Pain	3
464451_1	Abdominal Pain	3
495768_4	Abdominal Pain	3
249970_1	Abdominal Pain	3
203310_2	Abdominal Pain	3
441901_1	Abdominal Pain	3
430502_6	Abdominal Pain	3
294369_4	Abdominal Pain	3
415112_4	Abdominal Pain	3
143737_1	Abdominal Pain	3
93073_4	Abdominal Pain	3
81333_1	Abdominal Pain	3
493617_2	Abdominal Pain	3
426946_5	Abdominal Pain	3
449650_6	Abdominal Pain	3
342431_4	Abdominal Pain	3
37661_1	Abdominal Pain	3
345276_1	Abdominal Pain	3
495884_1	Abdominal Pain	3
440558_4	Abdominal Pain	3
152498_4	Abdominal Pain	3
168527_3	Abdominal Pain	3
340486_1	Abdominal Pain	3
430482_1	Abdominal Pain	3
399438_2	Abdominal Pain	3
312900_2	Abdominal Pain	3
358986_13	Abdominal Pain	3
82066_1	Abdominal Pain	3
343096_1	Abdominal Pain	3
314234_1	Abdominal Pain	3
395060_6	Abdominal Pain	3
122407_13	Abdominal Pain	3
61351_3	Abdominal Pain	3
180662_2	Abdominal Pain	3
410428_1	Abdominal Pain	3
55374_2	Abdominal Pain	3
419114_1	Abdominal Pain	3
376373_1	Abdominal Pain	3
365490_1	Abdominal Pain	3
342332_4	Abdominal Pain	3
340869_5	Abdominal Pain	3
60800_1	Abdominal Pain	3
208484_1	Abdominal Pain	3
72832_7	Abdominal Pain	3
1222_7	Abdominal Pain	3
130062_4	Abdominal Pain	3
389576_8	Abdominal Pain	3
255835_2	Abdominal Pain	3
20797_3	Abdominal Pain	3
384997_2	Abdominal Pain	3
400607_2	Abdominal Pain	3
154757_6	Abdominal Pain	3
420272_3	Abdominal Pain	3
362596_1	Abdominal Pain	3
333259_6	Abdominal Pain	3
391604_5	Abdominal Pain	3
406531_3	Abdominal Pain	3
301358_3	Abdominal Pain	3
466583_15	Abdominal Pain	3
277361_2	Abdominal Pain	3
146328_7	Abdominal Pain	3
7391_2	Abdominal Pain	3
492698_6	Abdominal Pain	3
99037_1	Abdominal Pain	3
148477_6	Abdominal Pain	3
407801_6	Abdominal Pain	3
148735_1	Abdominal Pain	3
401846_3	Abdominal Pain	3
149526_11	Abdominal Pain	3
130850_1	Abdominal Pain	3
406667_2	Abdominal Pain	3
133262_7	Abdominal Pain	3
467031_1	Abdominal Pain	3
141905_1	Abdominal Pain	3
248773_2	Abdominal Pain	3
149141_11	Abdominal Pain	3
492946_2	Abdominal Pain	3
302099_4	Abdominal Pain	3
149828_2	Abdominal Pain	3
360459_2	Abdominal Pain	3
49526_2	Abdominal Pain	3
353825_2	Abdominal Pain	3
456671_1	Abdominal Pain	3
457566_1	Abdominal Pain	3
497658_2	Abdominal Pain	3
446261_1	Abdominal Pain	3
162975_1	Abdominal Pain	3
408813_5	Abdominal Pain	3
486807_3	Abdominal Pain	3
457579_1	Abdominal Pain	3
296117_3	Abdominal Pain	3
82922_1	Abdominal Pain	3
25004_8	Abdominal Pain	3
444182_7	Abdominal Pain	3
184399_2	Abdominal Pain	3
413896_5	Abdominal Pain	3
440685_2	Abdominal Pain	3
309620_3	Abdominal Pain	3
456080_14	Abdominal Pain	3
128989_3	Abdominal Pain	3
412009_1	Abdominal Pain	3
62736_1	Abdominal Pain	3
255987_1	Abdominal Pain	3
443551_2	Abdominal Pain	3
359947_14	Abdominal Pain	3
419467_1	Abdominal Pain	3
228406_4	Abdominal Pain	3
489096_1	Abdominal Pain	3
235095_1	Abdominal Pain	3
496502_6	Abdominal Pain	3
258123_23	Abdominal Pain	3
146347_4	Abdominal Pain	3
494382_3	Abdominal Pain	3
265428_16	Abdominal Pain	3
321627_1	Abdominal Pain	3
492306_1	Abdominal Pain	3
63593_1	Abdominal Pain	3
85193_1	Abdominal Pain	3
392193_2	Abdominal Pain	3
433226_11	Abdominal Pain	3
46179_2	Abdominal Pain	3
438759_3	Abdominal Pain	3
351602_4	Abdominal Pain	3
334028_2	Abdominal Pain	3
377445_3	Abdominal Pain	3
89330_5	Abdominal Pain	3
183608_11	Abdominal Pain	3
109586_6	Abdominal Pain	3
261739_7	Abdominal Pain	3
335058_1	Abdominal Pain	3
190746_2	Abdominal Pain	3
498751_1	Abdominal Pain	3
463669_1	Abdominal Pain	3
340326_1	Abdominal Pain	3
236598_1	Abdominal Pain	3
384980_1	Abdominal Pain	3
96763_9	Abdominal Pain	3
234397_26	Abdominal Pain	3
459846_3	Abdominal Pain	3
448395_1	Abdominal Pain	3
497887_2	Abdominal Pain	3
330469_1	Abdominal Pain	3
369662_19	Abdominal Pain	3
321480_2	Abdominal Pain	3
164977_1	Abdominal Pain	3
79988_6	Abdominal Pain	3
493821_1	Abdominal Pain	3
406241_4	Abdominal Pain	3
340344_1	Abdominal Pain	3
61275_1	Abdominal Pain	3
17389_2	Abdominal Pain	3
12554_1	Abdominal Pain	3
485193_1	Abdominal Pain	3
211038_6	Abdominal Pain	3
163344_1	Abdominal Pain	3
483084_2	Abdominal Pain	3
446358_2	Abdominal Pain	3
313106_1	Abdominal Pain	3
425815_5	Abdominal Pain	3
144193_2	Abdominal Pain	3
409170_5	Abdominal Pain	3
426218_1	Abdominal Pain	3
438861_3	Abdominal Pain	3
401997_2	Abdominal Pain	3
401845_3	Abdominal Pain	3
7682_2	Abdominal Pain	3
392412_1	Abdominal Pain	3
147837_5	Abdominal Pain	3
359211_2	Abdominal Pain	3
425266_2	Abdominal Pain	3
160953_11	Abdominal Pain	3
366525_1	Abdominal Pain	3
65513_1	Abdominal Pain	3
4285_1	Abdominal Pain	3
492943_1	Abdominal Pain	3
30320_1	Abdominal Pain	3
343937_1	Abdominal Pain	3
466375_3	Abdominal Pain	3
479098_1	Abdominal Pain	3
480844_3	Abdominal Pain	3
411615_1	Abdominal Pain	3
501482_1	Abdominal Pain	3
217476_2	Abdominal Pain	3
379055_1	Abdominal Pain	3
484283_7	Abdominal Pain	3
326958_5	Abdominal Pain	3
445047_3	Abdominal Pain	3
409898_2	Abdominal Pain	3
57723_1	Abdominal Pain	3
455491_2	Abdominal Pain	3
440257_4	Abdominal Pain	3
166187_1	Abdominal Pain	3
461351_1	Abdominal Pain	3
462964_2	Abdominal Pain	3
448265_3	Abdominal Pain	3
418194_3	Abdominal Pain	3
478094_2	Abdominal Pain	3
109081_1	Abdominal Pain	3
190225_1	Abdominal Pain	3
224988_5	Abdominal Pain	3
94954_2	Abdominal Pain	3
425519_1	Abdominal Pain	3
478708_2	Abdominal Pain	3
175475_3	Abdominal Pain	3
68591_5	Abdominal Pain	3
63157_1	Abdominal Pain	3
466467_2	Abdominal Pain	3
294336_1	Abdominal Pain	3
378428_3	Abdominal Pain	3
427864_7	Abdominal Pain	3
353456_2	Abdominal Pain	3
339040_9	Abdominal Pain	3
435538_1	Abdominal Pain	3
443078_4	Abdominal Pain	3
259030_2	Abdominal Pain	3
413995_5	Abdominal Pain	3
200118_1	Abdominal Pain	3
413843_1	Abdominal Pain	3
286896_3	Abdominal Pain	3
491742_2	Abdominal Pain	3
480950_1	Abdominal Pain	3
428510_1	Abdominal Pain	3
361258_2	Abdominal Pain	3
400517_4	Abdominal Pain	3
265554_3	Abdominal Pain	3
489685_2	Abdominal Pain	3
435455_2	Abdominal Pain	3
432875_4	Abdominal Pain	3
163061_1	Abdominal Pain	3
454675_2	Abdominal Pain	3
486942_9	Abdominal Pain	3
250416_2	Abdominal Pain	3
491292_4	Abdominal Pain	3
476400_3	Abdominal Pain	3
431457_2	Abdominal Pain	3
36051_5	Abdominal Pain	3
347808_3	Abdominal Pain	3
285821_1	Abdominal Pain	3
500214_5	Abdominal Pain	3
166721_8	Abdominal Pain	3
489896_3	Abdominal Pain	3
354567_2	Abdominal Pain	3
372473_1	Abdominal Pain	3
438544_13	Abdominal Pain	3
334265_1	Abdominal Pain	3
153024_1	Abdominal Pain	3
155243_1	Abdominal Pain	3
200971_1	Abdominal Pain	3
434159_10	Abdominal Pain	3
133355_1	Abdominal Pain	3
258990_2	Abdominal Pain	3
462214_3	Abdominal Pain	3
471989_5	Abdominal Pain	3
282265_1	Abdominal Pain	3
58387_4	Abdominal Pain	3
444065_3	Abdominal Pain	3
28585_4	Abdominal Pain	3
448661_18	Abdominal Pain	3
476899_2	Abdominal Pain	3
355506_3	Abdominal Pain	3
347414_1	Abdominal Pain	3
8825_1	Abdominal Pain	3
499915_1	Abdominal Pain	3
136861_1	Abdominal Pain	3
228205_1	Abdominal Pain	3
412838_4	Abdominal Pain	3
402698_5	Abdominal Pain	3
167493_1	Abdominal Pain	3
368945_1	Abdominal Pain	3
419315_1	Abdominal Pain	3
450107_2	Abdominal Pain	3
149276_3	Abdominal Pain	3
438749_3	Abdominal Pain	3
11472_1	Abdominal Pain	3
345545_1	Abdominal Pain	3
429807_2	Abdominal Pain	3
79784_2	Abdominal Pain	3
354851_1	Abdominal Pain	3
12118_1	Abdominal Pain	3
53296_1	Abdominal Pain	3
34199_1	Abdominal Pain	3
421081_9	Abdominal Pain	3
448661_19	Abdominal Pain	3
311285_4	Abdominal Pain	3
240182_1	Abdominal Pain	3
345614_1	Abdominal Pain	3
384382_2	Abdominal Pain	3
60228_3	Abdominal Pain	3
269202_3	Abdominal Pain	3
199196_9	Abdominal Pain	3
397456_1	Abdominal Pain	3
480413_3	Abdominal Pain	3
338678_4	Abdominal Pain	3
178232_1	Abdominal Pain	3
371891_1	Abdominal Pain	3
165875_1	Abdominal Pain	3
405540_1	Abdominal Pain	3
252243_7	Abdominal Pain	3
20309_4	Abdominal Pain	3
355677_3	Abdominal Pain	3
367519_6	Abdominal Pain	3
246850_1	Abdominal Pain	3
433945_5	Abdominal Pain	3
147323_4	Abdominal Pain	3
235900_3	Abdominal Pain	3
360289_2	Abdominal Pain	3
369753_1	Abdominal Pain	3
234768_2	Abdominal Pain	3
416415_2	Abdominal Pain	3
500845_1	Abdominal Pain	3
38178_7	Abdominal Pain	3
61551_3	Abdominal Pain	3
439474_8	Abdominal Pain	3
68272_1	Abdominal Pain	3
444653_1	Abdominal Pain	3
253439_2	Abdominal Pain	3
498741_3	Abdominal Pain	3
63053_1	Abdominal Pain	3
346574_1	Abdominal Pain	3
69081_2	Abdominal Pain	3
443975_1	Abdominal Pain	3
378381_1	Abdominal Pain	3
489301_6	Abdominal Pain	3
314602_3	Abdominal Pain	3
192816_4	Abdominal Pain	3
469701_1	Abdominal Pain	3
284919_7	Abdominal Pain	3
490761_2	Abdominal Pain	3
433993_6	Abdominal Pain	3
130883_1	Abdominal Pain	3
484334_1	Abdominal Pain	3
165880_1	Abdominal Pain	3
206108_1	Abdominal Pain	3
399759_1	Abdominal Pain	3
267221_4	Abdominal Pain	3
439923_3	Abdominal Pain	3
482478_1	Abdominal Pain	3
207948_4	Abdominal Pain	3
455746_1	Abdominal Pain	3
476024_3	Abdominal Pain	3
420987_1	Abdominal Pain	3
427438_1	Abdominal Pain	3
395824_1	Abdominal Pain	3
454339_7	Abdominal Pain	3
501065_6	Abdominal Pain	3
72427_3	Abdominal Pain	3
402128_9	Abdominal Pain	3
211937_2	Abdominal Pain	3
128213_1	Abdominal Pain	3
487945_2	Abdominal Pain	3
93649_7	Abdominal Pain	3
17855_3	Abdominal Pain	3
25309_1	Abdominal Pain	3
225168_1	Abdominal Pain	3
92245_6	Abdominal Pain	3
500422_3	Abdominal Pain	3
408874_1	Abdominal Pain	3
335563_1	Abdominal Pain	3
374214_1	Abdominal Pain	3
96626_3	Abdominal Pain	3
483307_5	Abdominal Pain	3
383518_1	Abdominal Pain	3
180502_2	Abdominal Pain	3
491972_2	Abdominal Pain	3
425211_9	Abdominal Pain	3
127453_2	Abdominal Pain	3
338770_1	Abdominal Pain	3
19571_1	Abdominal Pain	3
456234_1	Abdominal Pain	3
347914_1	Abdominal Pain	3
491920_1	Abdominal Pain	3
215731_12	Abdominal Pain	3
122753_8	Abdominal Pain	3
21271_12	Abdominal Pain	3
98936_1	Abdominal Pain	3
130023_2	Abdominal Pain	3
200296_2	Abdominal Pain	3
27122_1	Abdominal Pain	3
181972_3	Abdominal Pain	3
489155_1	Abdominal Pain	3
468343_23	Abdominal Pain	3
457630_1	Abdominal Pain	3
108621_1	Abdominal Pain	3
369107_2	Abdominal Pain	3
77521_1	Abdominal Pain	3
494829_2	Abdominal Pain	3
423295_2	Abdominal Pain	3
88474_1	Abdominal Pain	3
448825_3	Abdominal Pain	3
465829_1	Abdominal Pain	3
458212_5	Abdominal Pain	3
390806_1	Abdominal Pain	3
290028_9	Abdominal Pain	3
340919_3	Abdominal Pain	3
489560_26	Abdominal Pain	3
457640_1	Abdominal Pain	3
70348_1	Abdominal Pain	3
458007_1	Abdominal Pain	3
158211_3	Abdominal Pain	3
267712_1	Abdominal Pain	3
442574_2	Abdominal Pain	3
416262_3	Abdominal Pain	3
440504_1	Abdominal Pain	3
404845_1	Abdominal Pain	3
195537_1	Abdominal Pain	3
158634_1	Abdominal Pain	3
429576_2	Abdominal Pain	3
82663_2	Abdominal Pain	3
371362_3	Abdominal Pain	3
474703_1	Abdominal Pain	3
375731_3	Abdominal Pain	3
143107_1	Abdominal Pain	3
280297_2	Abdominal Pain	3
176692_5	Abdominal Pain	3
448847_3	Abdominal Pain	3
408119_1	Abdominal Pain	3
430632_2	Abdominal Pain	3
170243_1	Abdominal Pain	3
152630_5	Abdominal Pain	3
402665_4	Abdominal Pain	3
458084_12	Abdominal Pain	3
435480_2	Abdominal Pain	3
417102_5	Abdominal Pain	3
335563_2	Abdominal Pain	3
344108_8	Abdominal Pain	3
219190_1	Abdominal Pain	3
302655_8	Abdominal Pain	3
278487_2	Abdominal Pain	3
367505_2	Abdominal Pain	3
33797_5	Abdominal Pain	3
420463_2	Abdominal Pain	3
95474_5	Abdominal Pain	3
123655_2	Abdominal Pain	3
407254_1	Abdominal Pain	3
373638_1	Abdominal Pain	3
422985_4	Abdominal Pain	3
430026_8	Abdominal Pain	3
465541_8	Abdominal Pain	3
122400_1	Abdominal Pain	3
425967_4	Abdominal Pain	3
463792_7	Abdominal Pain	3
62279_7	Abdominal Pain	3
221254_3	Abdominal Pain	3
416481_2	Abdominal Pain	3
133209_1	Abdominal Pain	3
392100_1	Abdominal Pain	3
445037_1	Abdominal Pain	3
491981_1	Abdominal Pain	3
423045_1	Abdominal Pain	3
92467_1	Abdominal Pain	3
483339_1	Abdominal Pain	3
23425_2	Abdominal Pain	3
94481_1	Abdominal Pain	3
259301_4	Abdominal Pain	3
123630_5	Abdominal Pain	3
436930_4	Abdominal Pain	3
197704_4	Abdominal Pain	3
155865_4	Abdominal Pain	3
167347_1	Abdominal Pain	3
492553_5	Abdominal Pain	3
200980_4	Abdominal Pain	3
70960_6	Abdominal Pain	3
21397_1	Abdominal Pain	3
431609_1	Abdominal Pain	3
95624_13	Abdominal Pain	3
101118_5	Abdominal Pain	3
380587_7	Abdominal Pain	3
461648_5	Abdominal Pain	3
390595_1	Abdominal Pain	3
134053_1	Abdominal Pain	3
107386_4	Abdominal Pain	3
459455_1	Abdominal Pain	3
491489_1	Abdominal Pain	3
430316_1	Abdominal Pain	3
349932_2	Abdominal Pain	3
80979_1	Abdominal Pain	3
283187_1	Abdominal Pain	3
466933_3	Abdominal Pain	3
438685_1	Abdominal Pain	3
420703_8	Abdominal Pain	3
499864_4	Abdominal Pain	3
181715_1	Abdominal Pain	3
269809_2	Abdominal Pain	3
247092_2	Abdominal Pain	3
478111_1	Abdominal Pain	3
482747_5	Abdominal Pain	3
351441_12	Abdominal Pain	3
431027_1	Abdominal Pain	3
114487_1	Abdominal Pain	3
139504_1	Abdominal Pain	3
450838_1	Abdominal Pain	3
417422_2	Abdominal Pain	3
471778_5	Abdominal Pain	3
348441_6	Abdominal Pain	3
421877_5	Abdominal Pain	3
277805_3	Abdominal Pain	3
48344_3	Abdominal Pain	3
241342_8	Abdominal Pain	3
415375_4	Abdominal Pain	3
12134_6	Abdominal Pain	3
386632_1	Abdominal Pain	3
31542_16	Abdominal Pain	3
468835_4	Abdominal Pain	3
20496_3	Abdominal Pain	3
197697_14	Abdominal Pain	3
75796_2	Abdominal Pain	3
360097_4	Abdominal Pain	3
442372_3	Abdominal Pain	3
118477_1	Abdominal Pain	3
342899_2	Abdominal Pain	3
221703_1	Abdominal Pain	3
309310_2	Abdominal Pain	3
18641_4	Abdominal Pain	3
499233_5	Abdominal Pain	3
7261_1	Abdominal Pain	3
413167_1	Abdominal Pain	3
404518_2	Abdominal Pain	3
500739_4	Abdominal Pain	3
382180_6	Abdominal Pain	3
375971_3	Abdominal Pain	3
493050_3	Abdominal Pain	3
82565_1	Abdominal Pain	3
241129_1	Abdominal Pain	3
369091_1	Abdominal Pain	3
338235_1	Abdominal Pain	3
2463_3	Abdominal Pain	3
18776_5	Abdominal Pain	3
82397_1	Abdominal Pain	3
482160_5	Abdominal Pain	3
243568_2	Abdominal Pain	3
470980_8	Abdominal Pain	3
206273_6	Abdominal Pain	3
487032_2	Abdominal Pain	3
383018_1	Abdominal Pain	3
485920_4	Abdominal Pain	3
490160_3	Abdominal Pain	3
457945_2	Abdominal Pain	3
406411_4	Abdominal Pain	3
14360_6	Abdominal Pain	3
156835_3	Abdominal Pain	3
268435_2	Abdominal Pain	3
295187_1	Abdominal Pain	3
62363_1	Abdominal Pain	3
109473_2	Abdominal Pain	3
358567_5	Abdominal Pain	3
291914_1	Abdominal Pain	3
427983_1	Abdominal Pain	3
81495_2	Abdominal Pain	3
298094_5	Abdominal Pain	3
413905_1	Abdominal Pain	3
376564_3	Abdominal Pain	3
98072_3	Abdominal Pain	3
306666_2	Abdominal Pain	3
259910_1	Abdominal Pain	3
426321_2	Abdominal Pain	3
108169_3	Abdominal Pain	3
391010_1	Abdominal Pain	3
474583_1	Abdominal Pain	3
477222_1	Abdominal Pain	3
497110_1	Abdominal Pain	3
440629_1	Abdominal Pain	3
389682_7	Abdominal Pain	3
76292_10	Abdominal Pain	3
343233_1	Abdominal Pain	3
432252_7	Abdominal Pain	3
37972_5	Abdominal Pain	3
428726_1	Abdominal Pain	3
392585_1	Abdominal Pain	3
408614_2	Abdominal Pain	3
401164_2	Abdominal Pain	3
263957_1	Abdominal Pain	3
481107_2	Abdominal Pain	3
421471_2	Abdominal Pain	3
492258_3	Abdominal Pain	3
473342_1	Abdominal Pain	3
210376_2	Abdominal Pain	3
353839_4	Abdominal Pain	3
347852_6	Abdominal Pain	3
151299_6	Abdominal Pain	3
368468_1	Abdominal Pain	3
470095_2	Abdominal Pain	3
482943_3	Abdominal Pain	3
37972_6	Abdominal Pain	3
443975_2	Abdominal Pain	3
20438_10	Abdominal Pain	3
421242_5	Abdominal Pain	3
490123_4	Abdominal Pain	3
420428_3	Abdominal Pain	4
467338_12	Abdominal Pain	3
270221_3	Abdominal Pain	3
444147_1	Abdominal Pain	3
210185_8	Abdominal Pain	3
451416_4	Abdominal Pain	3
454019_1	Abdominal Pain	3
80661_1	Abdominal Pain	3
131569_2	Abdominal Pain	3
269275_1	Abdominal Pain	3
222762_1	Abdominal Pain	3
39458_4	Abdominal Pain	3
282496_1	Abdominal Pain	3
470688_3	Abdominal Pain	3
411157_7	Abdominal Pain	3
6116_7	Abdominal Pain	3
325687_1	Abdominal Pain	3
173260_2	Abdominal Pain	3
62942_5	Abdominal Pain	3
366580_3	Abdominal Pain	3
85792_4	Abdominal Pain	3
84072_1	Abdominal Pain	3
486144_1	Abdominal Pain	3
463658_1	Abdominal Pain	3
428137_4	Abdominal Pain	3
354227_1	Abdominal Pain	3
128977_2	Abdominal Pain	3
204011_1	Abdominal Pain	3
139009_4	Abdominal Pain	3
120720_2	Abdominal Pain	3
399684_4	Abdominal Pain	3
438264_4	Abdominal Pain	3
440269_3	Abdominal Pain	3
411857_2	Abdominal Pain	3
104597_3	Abdominal Pain	3
405821_2	Abdominal Pain	3
457721_1	Abdominal Pain	3
461840_7	Abdominal Pain	3
11020_10	Abdominal Pain	3
418448_4	Abdominal Pain	3
471456_2	Abdominal Pain	3
210160_7	Abdominal Pain	3
453108_10	Abdominal Pain	3
430209_1	Abdominal Pain	3
421625_4	Abdominal Pain	3
467614_8	Abdominal Pain	3
416372_3	Abdominal Pain	3
24489_5	Abdominal Pain	3
488174_2	Abdominal Pain	3
399792_5	Abdominal Pain	3
427671_3	Abdominal Pain	3
12937_1	Abdominal Pain	3
433693_6	Abdominal Pain	3
175050_4	Abdominal Pain	3
487840_2	Abdominal Pain	3
350797_2	Abdominal Pain	3
231675_3	Abdominal Pain	3
440017_2	Abdominal Pain	3
486705_1	Abdominal Pain	3
440545_8	Abdominal Pain	3
231626_2	Abdominal Pain	3
462109_1	Abdominal Pain	3
14170_4	Abdominal Pain	3
454249_2	Abdominal Pain	3
424244_5	Abdominal Pain	3
150801_3	Abdominal Pain	3
20017_4	Abdominal Pain	3
226634_3	Abdominal Pain	3
401329_1	Abdominal Pain	3
500073_2	Abdominal Pain	3
211248_4	Abdominal Pain	3
63184_24	Abdominal Pain	3
269293_1	Abdominal Pain	3
165758_3	Abdominal Pain	3
69169_1	Abdominal Pain	3
412288_2	Abdominal Pain	3
441126_4	Abdominal Pain	3
290738_1	Abdominal Pain	3
340681_1	Abdominal Pain	3
104034_1	Abdominal Pain	3
490249_4	Abdominal Pain	3
397959_1	Abdominal Pain	3
255808_5	Abdominal Pain	3
40995_3	Abdominal Pain	3
438502_3	Abdominal Pain	3
291786_7	Abdominal Pain	3
109464_1	Abdominal Pain	3
378880_2	Abdominal Pain	3
428447_1	Abdominal Pain	3
249510_3	Abdominal Pain	3
449283_1	Abdominal Pain	3
472791_3	Abdominal Pain	3
190766_1	Abdominal Pain	3
147387_1	Abdominal Pain	3
8578_1	Abdominal Pain	3
338812_2	Abdominal Pain	3
468842_1	Abdominal Pain	3
240949_15	Abdominal Pain	3
61177_9	Abdominal Pain	3
110084_8	Abdominal Pain	3
473775_9	Abdominal Pain	3
120220_1	Abdominal Pain	3
380121_8	Abdominal Pain	3
405288_2	Abdominal Pain	3
19602_1	Abdominal Pain	3
371874_1	Abdominal Pain	3
96246_2	Abdominal Pain	3
271754_1	Abdominal Pain	3
182819_1	Abdominal Pain	3
84950_4	Abdominal Pain	3
152521_6	Abdominal Pain	3
143927_2	Abdominal Pain	3
346250_4	Abdominal Pain	3
445300_9	Abdominal Pain	3
234855_6	Abdominal Pain	3
271847_1	Abdominal Pain	3
401329_3	Abdominal Pain	3
149100_4	Abdominal Pain	3
406241_5	Abdominal Pain	3
495126_1	Abdominal Pain	3
420576_2	Abdominal Pain	3
497364_1	Abdominal Pain	3
11296_1	Abdominal Pain	3
156083_1	Abdominal Pain	3
39849_4	Abdominal Pain	3
263529_2	Abdominal Pain	3
345971_4	Abdominal Pain	3
321961_2	Abdominal Pain	3
213092_2	Abdominal Pain	3
451120_10	Abdominal Pain	4
167117_3	Abdominal Pain	3
327106_4	Abdominal Pain	3
94979_4	Abdominal Pain	3
345397_3	Abdominal Pain	3
477025_9	Abdominal Pain	3
466244_1	Abdominal Pain	3
220717_2	Abdominal Pain	3
260150_3	Abdominal Pain	3
446668_2	Abdominal Pain	3
283409_14	Abdominal Pain	3
120728_1	Abdominal Pain	3
32751_7	Abdominal Pain	3
453338_4	Abdominal Pain	3
489259_1	Abdominal Pain	3
191792_2	Abdominal Pain	3
161539_2	Abdominal Pain	3
64880_1	Abdominal Pain	3
37661_2	Abdominal Pain	3
411874_6	Abdominal Pain	3
141893_6	Abdominal Pain	3
257044_1	Abdominal Pain	3
124397_3	Abdominal Pain	3
103060_1	Abdominal Pain	3
49311_6	Abdominal Pain	3
396330_2	Abdominal Pain	3
249174_2	Abdominal Pain	3
452318_8	Abdominal Pain	3
359092_2	Abdominal Pain	3
443836_3	Abdominal Pain	3
118745_1	Abdominal Pain	3
428092_2	Abdominal Pain	3
499120_2	Abdominal Pain	3
340365_2	Abdominal Pain	3
17632_1	Abdominal Pain	3
341252_2	Abdominal Pain	3
321719_3	Abdominal Pain	3
397967_2	Abdominal Pain	3
219169_1	Abdominal Pain	3
355284_4	Abdominal Pain	3
452085_1	Abdominal Pain	3
382200_1	Abdominal Pain	3
215678_4	Abdominal Pain	3
306694_4	Abdominal Pain	3
431757_4	Abdominal Pain	3
201131_1	Abdominal Pain	3
241183_2	Abdominal Pain	3
157861_2	Abdominal Pain	3
383954_2	Abdominal Pain	3
482564_7	Abdominal Pain	3
117336_8	Abdominal Pain	3
36381_1	Abdominal Pain	3
107381_14	Abdominal Pain	3
49313_5	Abdominal Pain	3
373106_2	Abdominal Pain	3
391789_1	Abdominal Pain	3
320282_1	Abdominal Pain	3
400432_3	Abdominal Pain	3
463994_2	Abdominal Pain	3
115859_5	Abdominal Pain	3
484197_1	Abdominal Pain	3
453992_2	Abdominal Pain	3
468997_1	Abdominal Pain	3
14386_1	Abdominal Pain	3
274632_1	Abdominal Pain	3
191806_8	Abdominal Pain	3
306019_1	Abdominal Pain	3
412815_1	Abdominal Pain	3
19055_6	Abdominal Pain	3
419311_5	Abdominal Pain	3
478147_4	Abdominal Pain	3
353204_1	Abdominal Pain	3
289686_1	Abdominal Pain	3
374660_5	Abdominal Pain	3
421844_1	Abdominal Pain	3
353404_7	Abdominal Pain	3
471861_1	Abdominal Pain	3
419760_2	Abdominal Pain	3
462803_2	Abdominal Pain	3
387178_2	Abdominal Pain	3
109473_3	Abdominal Pain	3
191236_3	Abdominal Pain	3
409735_1	Abdominal Pain	3
121986_12	Abdominal Pain	3
494412_3	Abdominal Pain	3
265768_5	Abdominal Pain	3
397042_5	Abdominal Pain	3
135615_6	Abdominal Pain	3
113074_4	Abdominal Pain	3
177700_1	Abdominal Pain	3
347790_7	Abdominal Pain	3
138136_6	Abdominal Pain	3
399307_2	Abdominal Pain	3
52288_1	Abdominal Pain	3
235005_6	Abdominal Pain	3
501697_4	Abdominal Pain	3
469353_3	Abdominal Pain	3
220785_1	Abdominal Pain	3
411992_3	Abdominal Pain	3
483636_5	Abdominal Pain	3
162037_1	Abdominal Pain	3
165164_4	Abdominal Pain	3
259706_15	Abdominal Pain	3
353723_10	Abdominal Pain	3
468468_1	Abdominal Pain	3
397694_2	Abdominal Pain	3
238572_3	Abdominal Pain	3
455871_4	Abdominal Pain	3
475306_3	Abdominal Pain	3
230447_8	Abdominal Pain	3
432904_2	Abdominal Pain	3
348092_1	Abdominal Pain	3
247929_1	Abdominal Pain	3
482711_1	Abdominal Pain	3
495470_1	Abdominal Pain	3
415517_3	Abdominal Pain	3
130579_1	Abdominal Pain	3
114558_4	Abdominal Pain	3
267713_1	Abdominal Pain	3
454677_8	Abdominal Pain	3
472714_1	Abdominal Pain	3
443878_1	Abdominal Pain	3
420845_2	Abdominal Pain	3
54695_1	Abdominal Pain	3
142474_5	Abdominal Pain	3
418804_5	Abdominal Pain	3
266456_1	Abdominal Pain	3
481787_3	Abdominal Pain	3
423245_1	Abdominal Pain	3
379692_2	Abdominal Pain	3
424908_1	Abdominal Pain	3
482101_1	Abdominal Pain	3
105919_1	Abdominal Pain	3
144140_1	Abdominal Pain	3
351399_4	Abdominal Pain	3
37971_1	Abdominal Pain	3
240104_4	Abdominal Pain	3
24973_9	Abdominal Pain	3
88999_11	Abdominal Pain	3
163359_1	Abdominal Pain	3
226621_2	Abdominal Pain	3
497103_1	Abdominal Pain	3
380216_1	Abdominal Pain	3
165197_1	Abdominal Pain	3
378112_7	Abdominal Pain	3
36051_6	Abdominal Pain	3
453828_12	Abdominal Pain	3
403062_2	Abdominal Pain	3
463696_1	Abdominal Pain	3
491088_2	Abdominal Pain	3
416913_2	Abdominal Pain	3
403207_4	Abdominal Pain	3
167465_2	Abdominal Pain	3
133472_10	Abdominal Pain	3
73432_1	Abdominal Pain	3
191831_3	Abdominal Pain	3
453922_21	Abdominal Pain	3
292348_3	Abdominal Pain	3
439162_2	Abdominal Pain	3
94754_5	Abdominal Pain	3
493720_2	Abdominal Pain	3
454095_1	Abdominal Pain	3
170207_2	Abdominal Pain	3
126865_2	Abdominal Pain	3
495831_1	Abdominal Pain	3
408735_1	Abdominal Pain	3
391312_1	Abdominal Pain	3
283187_2	Abdominal Pain	3
248923_5	Abdominal Pain	3
63213_1	Abdominal Pain	3
442600_1	Abdominal Pain	3
426990_1	Abdominal Pain	3
425399_5	Abdominal Pain	3
205356_3	Abdominal Pain	3
445329_3	Abdominal Pain	3
419392_1	Abdominal Pain	3
206597_1	Abdominal Pain	3
412109_7	Abdominal Pain	3
177996_1	Abdominal Pain	3
145459_1	Abdominal Pain	3
424053_1	Abdominal Pain	3
113118_5	Abdominal Pain	3
139776_2	Abdominal Pain	3
449426_3	Abdominal Pain	3
152796_2	Abdominal Pain	3
156160_11	Abdominal Pain	3
498587_9	Abdominal Pain	3
395061_1	Abdominal Pain	3
423967_5	Abdominal Pain	3
464669_1	Abdominal Pain	3
14991_1	Abdominal Pain	3
342452_1	Abdominal Pain	3
454555_1	Abdominal Pain	3
355668_1	Abdominal Pain	3
162027_1	Abdominal Pain	3
475239_1	Abdominal Pain	3
131538_2	Abdominal Pain	3
258058_7	Abdominal Pain	3
181603_1	Abdominal Pain	3
392983_5	Abdominal Pain	3
443878_3	Abdominal Pain	3
452323_2	Abdominal Pain	3
402065_3	Abdominal Pain	3
346384_1	Abdominal Pain	3
8179_1	Abdominal Pain	3
410842_1	Abdominal Pain	3
478367_1	Abdominal Pain	3
345363_1	Abdominal Pain	3
383176_2	Abdominal Pain	3
465861_6	Abdominal Pain	3
224556_1	Abdominal Pain	3
390645_11	Abdominal Pain	3
236607_2	Abdominal Pain	3
34158_3	Abdominal Pain	3
372899_1	Abdominal Pain	3
328236_1	Abdominal Pain	3
11776_2	Abdominal Pain	3
423198_1	Abdominal Pain	3
210270_1	Abdominal Pain	3
1535_3	Abdominal Pain	3
254370_1	Abdominal Pain	3
320513_6	Abdominal Pain	3
205167_4	Abdominal Pain	3
256217_2	Abdominal Pain	3
420841_1	Abdominal Pain	3
442477_6	Abdominal Pain	3
397146_3	Abdominal Pain	3
334125_4	Abdominal Pain	3
443990_9	Abdominal Pain	3
126341_1	Abdominal Pain	3
463492_1	Abdominal Pain	3
105002_2	Abdominal Pain	3
480699_2	Abdominal Pain	3
329989_3	Abdominal Pain	3
283192_1	Abdominal Pain	3
85417_2	Abdominal Pain	3
221251_1	Abdominal Pain	3
357861_5	Abdominal Pain	3
450621_6	Abdominal Pain	3
498761_2	Abdominal Pain	3
417041_6	Abdominal Pain	3
353076_29	Abdominal Pain	3
58121_2	Abdominal Pain	3
412299_7	Abdominal Pain	3
462038_1	Abdominal Pain	3
474481_3	Abdominal Pain	3
204002_1	Abdominal Pain	3
341011_4	Abdominal Pain	3
403674_2	Abdominal Pain	3
395306_5	Abdominal Pain	3
487106_1	Abdominal Pain	3
464375_2	Abdominal Pain	3
462061_7	Abdominal Pain	3
10280_9	Abdominal Pain	3
155794_1	Abdominal Pain	3
71782_8	Abdominal Pain	3
270299_1	Abdominal Pain	3
444253_3	Abdominal Pain	3
211957_3	Abdominal Pain	3
477115_5	Abdominal Pain	3
461080_5	Abdominal Pain	3
309620_5	Abdominal Pain	3
421131_2	Abdominal Pain	3
490872_10	Abdominal Pain	3
318239_7	Abdominal Pain	3
453601_3	Abdominal Pain	3
395688_15	Abdominal Pain	3
342446_1	Abdominal Pain	3
397207_1	Abdominal Pain	3
366868_11	Abdominal Pain	3
20303_3	Abdominal Pain	3
361061_2	Abdominal Pain	3
364394_5	Abdominal Pain	3
160447_1	Abdominal Pain	3
196196_4	Abdominal Pain	3
453251_3	Abdominal Pain	3
424304_1	Abdominal Pain	3
217296_3	Abdominal Pain	3
237409_11	Abdominal Pain	3
46165_5	Abdominal Pain	3
3306_4	Abdominal Pain	3
425719_8	Abdominal Pain	3
166773_1	Abdominal Pain	3
129124_1	Abdominal Pain	3
470707_30	Abdominal Pain	3
414818_1	Abdominal Pain	3
460428_5	Abdominal Pain	3
403493_3	Abdominal Pain	3
497179_1	Abdominal Pain	3
404157_1	Abdominal Pain	3
490101_7	Abdominal Pain	3
382921_3	Abdominal Pain	3
254782_2	Abdominal Pain	3
149499_1	Abdominal Pain	3
402203_16	Abdominal Pain	3
499749_5	Abdominal Pain	3
275610_4	Abdominal Pain	3
452032_1	Abdominal Pain	3
70880_1	Abdominal Pain	3
146372_1	Abdominal Pain	3
233149_6	Abdominal Pain	3
465862_6	Abdominal Pain	3
185432_4	Abdominal Pain	3
256340_1	Abdominal Pain	3
136548_12	Abdominal Pain	3
397675_2	Abdominal Pain	3
232293_5	Abdominal Pain	3
19362_1	Abdominal Pain	3
121368_7	Abdominal Pain	3
452179_2	Abdominal Pain	3
346776_14	Abdominal Pain	3
36354_2	Abdominal Pain	3
115872_1	Abdominal Pain	3
442700_2	Abdominal Pain	3
230611_2	Abdominal Pain	3
290516_20	Abdominal Pain	3
130492_3	Abdominal Pain	3
467238_1	Abdominal Pain	3
491382_8	Abdominal Pain	3
420555_3	Abdominal Pain	3
441589_4	Abdominal Pain	3
151669_7	Abdominal Pain	3
387859_16	Abdominal Pain	3
407521_3	Abdominal Pain	3
185759_1	Abdominal Pain	3
460594_1	Abdominal Pain	3
234390_9	Abdominal Pain	3
127546_23	Abdominal Pain	3
360350_1	Abdominal Pain	3
439315_3	Abdominal Pain	3
166998_2	Abdominal Pain	3
452137_5	Abdominal Pain	3
402959_1	Abdominal Pain	3
387656_4	Abdominal Pain	3
420152_1	Abdominal Pain	3
101674_6	Abdominal Pain	3
172075_4	Abdominal Pain	3
417825_1	Abdominal Pain	3
111832_1	Abdominal Pain	3
263889_4	Abdominal Pain	3
447409_1	Abdominal Pain	3
257967_1	Abdominal Pain	3
308225_12	Abdominal Pain	3
13805_1	Abdominal Pain	3
294948_1	Abdominal Pain	3
70418_1	Abdominal Pain	3
399558_4	Abdominal Pain	3
408443_5	Abdominal Pain	3
95921_13	Abdominal Pain	3
71866_1	Abdominal Pain	3
26292_6	Abdominal Pain	3
498919_8	Abdominal Pain	3
43467_9	Abdominal Pain	3
284835_1	Abdominal Pain	3
95854_8	Abdominal Pain	3
72735_1	Abdominal Pain	3
149106_1	Abdominal Pain	3
399803_2	Abdominal Pain	3
478935_10	Abdominal Pain	3
279701_8	Abdominal Pain	3
453441_2	Abdominal Pain	3
347514_4	Abdominal Pain	3
86122_5	Abdominal Pain	3
36963_2	Abdominal Pain	3
413843_4	Abdominal Pain	3
454153_1	Abdominal Pain	3
394286_1	Abdominal Pain	3
31864_2	Abdominal Pain	3
140258_21	Abdominal Pain	3
96673_1	Abdominal Pain	3
397599_1	Abdominal Pain	3
37561_2	Abdominal Pain	3
5012_2	Abdominal Pain	3
321973_5	Abdominal Pain	3
494512_1	Abdominal Pain	3
152115_2	Abdominal Pain	3
43755_9	Abdominal Pain	3
78945_2	Abdominal Pain	3
223580_5	Abdominal Pain	3
150904_2	Abdominal Pain	3
412465_4	Abdominal Pain	3
55403_1	Abdominal Pain	3
305603_8	Abdominal Pain	3
494512_2	Abdominal Pain	3
294338_4	Abdominal Pain	3
458931_2	Abdominal Pain	3
406281_3	Abdominal Pain	3
388041_2	Abdominal Pain	3
396652_2	Abdominal Pain	3
461996_5	Abdominal Pain	3
25674_4	Abdominal Pain	3
457047_1	Abdominal Pain	3
238494_2	Abdominal Pain	3
244848_2	Abdominal Pain	3
380507_2	Abdominal Pain	3
364324_2	Abdominal Pain	3
399792_6	Abdominal Pain	3
84524_2	Abdominal Pain	3
283106_3	Abdominal Pain	3
6854_1	Abdominal Pain	3
182676_2	Abdominal Pain	3
413865_8	Abdominal Pain	3
468496_1	Abdominal Pain	3
212397_1	Abdominal Pain	3
442126_2	Abdominal Pain	3
394603_1	Abdominal Pain	3
146916_3	Abdominal Pain	3
410523_2	Abdominal Pain	3
236790_2	Abdominal Pain	3
451063_1	Abdominal Pain	3
243950_2	Abdominal Pain	3
156241_3	Abdominal Pain	3
443226_2	Abdominal Pain	3
319716_4	Abdominal Pain	3
267692_2	Abdominal Pain	3
490177_6	Abdominal Pain	3
347808_7	Abdominal Pain	3
35659_1	Abdominal Pain	3
435286_1	Abdominal Pain	3
431157_5	Abdominal Pain	3
475210_2	Abdominal Pain	3
409594_3	Abdominal Pain	3
133970_1	Abdominal Pain	3
233564_1	Abdominal Pain	3
269327_5	Abdominal Pain	3
425974_2	Abdominal Pain	3
287937_1	Abdominal Pain	3
314065_11	Abdominal Pain	3
415096_10	Abdominal Pain	3
488672_1	Abdominal Pain	3
284345_4	Abdominal Pain	3
481463_3	Abdominal Pain	3
231354_1	Abdominal Pain	3
419194_1	Abdominal Pain	3
349932_3	Abdominal Pain	3
428721_1	Abdominal Pain	3
454673_3	Abdominal Pain	3
121477_1	Abdominal Pain	3
362175_6	Abdominal Pain	3
399301_1	Abdominal Pain	3
210319_5	Abdominal Pain	3
410217_2	Abdominal Pain	3
309254_7	Abdominal Pain	3
265429_2	Abdominal Pain	3
164231_1	Abdominal Pain	3
320534_2	Abdominal Pain	3
251836_1	Abdominal Pain	3
229847_2	Abdominal Pain	3
496694_2	Abdominal Pain	3
77355_7	Abdominal Pain	3
482956_1	Abdominal Pain	3
295821_3	Abdominal Pain	3
320991_1	Abdominal Pain	3
376517_5	Abdominal Pain	3
328104_6	Abdominal Pain	3
49565_2	Abdominal Pain	3
403436_12	Abdominal Pain	3
411780_6	Abdominal Pain	3
387191_1	Abdominal Pain	3
446647_2	Abdominal Pain	3
472146_1	Abdominal Pain	3
149065_2	Abdominal Pain	3
362042_1	Abdominal Pain	3
472042_8	Abdominal Pain	3
415655_3	Abdominal Pain	3
437363_2	Abdominal Pain	3
457150_2	Abdominal Pain	3
43567_1	Abdominal Pain	3
418081_1	Abdominal Pain	3
482597_2	Abdominal Pain	3
15961_3	Abdominal Pain	3
168164_10	Abdominal Pain	3
237419_1	Abdominal Pain	3
164273_1	Abdominal Pain	3
181983_3	Abdominal Pain	3
30502_2	Abdominal Pain	3
404313_1	Abdominal Pain	3
60690_2	Abdominal Pain	3
342219_18	Abdominal Pain	3
30509_2	Abdominal Pain	3
442970_5	Abdominal Pain	3
22294_3	Abdominal Pain	3
259892_3	Abdominal Pain	3
398028_2	Abdominal Pain	3
289855_1	Abdominal Pain	3
220803_1	Abdominal Pain	3
391017_4	Abdominal Pain	3
220115_2	Abdominal Pain	3
320459_5	Abdominal Pain	3
439186_11	Abdominal Pain	3
233098_1	Abdominal Pain	3
68322_1	Abdominal Pain	3
495884_5	Abdominal Pain	3
148128_13	Abdominal Pain	3
490602_12	Abdominal Pain	3
105895_1	Abdominal Pain	3
328862_3	Abdominal Pain	3
154512_1	Abdominal Pain	3
400764_5	Abdominal Pain	3
358848_4	Abdominal Pain	3
107773_9	Abdominal Pain	3
217020_1	Abdominal Pain	3
368864_2	Abdominal Pain	3
189763_3	Abdominal Pain	3
66563_6	Abdominal Pain	3
485264_7	Abdominal Pain	3
334749_1	Abdominal Pain	3
137113_2	Abdominal Pain	3
395905_3	Abdominal Pain	3
427959_3	Abdominal Pain	3
415625_1	Abdominal Pain	3
467079_4	Abdominal Pain	3
33785_2	Abdominal Pain	3
479538_5	Abdominal Pain	3
362811_7	Abdominal Pain	3
487808_7	Abdominal Pain	3
320088_3	Abdominal Pain	3
225286_4	Abdominal Pain	3
491434_6	Abdominal Pain	3
134343_3	Abdominal Pain	3
444889_2	Abdominal Pain	3
446656_1	Abdominal Pain	3
469081_18	Abdominal Pain	3
30735_5	Abdominal Pain	3
98408_1	Abdominal Pain	3
90931_8	Abdominal Pain	3
159048_1	Abdominal Pain	3
206787_3	Abdominal Pain	3
181945_2	Abdominal Pain	3
420212_1	Abdominal Pain	3
356005_1	Abdominal Pain	3
414499_1	Abdominal Pain	3
135205_2	Abdominal Pain	3
69240_1	Abdominal Pain	3
476060_3	Abdominal Pain	3
54030_4	Abdominal Pain	3
452015_2	Abdominal Pain	3
57855_7	Abdominal Pain	3
51362_2	Abdominal Pain	3
353551_3	Abdominal Pain	3
390218_3	Abdominal Pain	3
308334_1	Abdominal Pain	3
279731_1	Abdominal Pain	3
146381_8	Abdominal Pain	3
35301_12	Abdominal Pain	3
147964_2	Abdominal Pain	3
234803_1	Abdominal Pain	3
52291_1	Abdominal Pain	3
501262_2	Abdominal Pain	3
37231_1	Abdominal Pain	3
160203_14	Abdominal Pain	3
368470_2	Abdominal Pain	3
381383_4	Abdominal Pain	3
345281_1	Abdominal Pain	3
297389_20	Abdominal Pain	3
300454_3	Abdominal Pain	3
485526_1	Abdominal Pain	3
309189_1	Abdominal Pain	3
302690_2	Abdominal Pain	3
456564_6	Abdominal Pain	3
309197_1	Abdominal Pain	3
209374_5	Abdominal Pain	3
285777_9	Abdominal Pain	3
400205_3	Abdominal Pain	3
296662_1	Abdominal Pain	3
14372_10	Abdominal Pain	3
172295_1	Abdominal Pain	3
31010_9	Abdominal Pain	3
413896_6	Abdominal Pain	3
474998_3	Abdominal Pain	3
440599_3	Abdominal Pain	3
6147_1	Abdominal Pain	3
467127_2	Abdominal Pain	3
445489_2	Abdominal Pain	3
57274_1	Abdominal Pain	3
498465_1	Abdominal Pain	3
405759_1	Abdominal Pain	3
314307_2	Abdominal Pain	3
104696_1	Abdominal Pain	3
462831_5	Abdominal Pain	3
141312_2	Abdominal Pain	3
13786_6	Abdominal Pain	3
429055_2	Abdominal Pain	3
326172_6	Abdominal Pain	3
109192_3	Abdominal Pain	3
490176_3	Abdominal Pain	3
143777_1	Abdominal Pain	3
498062_1	Abdominal Pain	3
498133_2	Abdominal Pain	3
468802_2	Abdominal Pain	3
140359_1	Abdominal Pain	3
471177_3	Abdominal Pain	3
189231_13	Abdominal Pain	3
434150_1	Abdominal Pain	3
216348_7	Abdominal Pain	3
344719_2	Abdominal Pain	3
213701_1	Abdominal Pain	3
18143_3	Abdominal Pain	3
6966_3	Abdominal Pain	3
388578_5	Abdominal Pain	3
495841_8	Abdominal Pain	3
79993_15	Abdominal Pain	3
474634_6	Abdominal Pain	3
286001_14	Abdominal Pain	3
471172_1	Abdominal Pain	3
483968_3	Abdominal Pain	3
328259_3	Abdominal Pain	3
76627_1	Abdominal Pain	3
224662_12	Abdominal Pain	3
368602_3	Abdominal Pain	3
387633_8	Abdominal Pain	3
349844_5	Abdominal Pain	3
314988_3	Abdominal Pain	3
268172_1	Abdominal Pain	3
458212_9	Abdominal Pain	3
234994_1	Abdominal Pain	3
298581_2	Abdominal Pain	3
457009_3	Abdominal Pain	3
267169_1	Abdominal Pain	3
367579_2	Abdominal Pain	3
486520_4	Abdominal Pain	3
40360_1	Abdominal Pain	3
313883_5	Abdominal Pain	3
10591_3	Abdominal Pain	3
288027_2	Abdominal Pain	3
98075_2	Abdominal Pain	3
446434_2	Abdominal Pain	3
418309_2	Abdominal Pain	3
158595_4	Abdominal Pain	3
459595_2	Abdominal Pain	3
441911_1	Abdominal Pain	3
34242_1	Abdominal Pain	3
434675_1	Abdominal Pain	3
463031_1	Abdominal Pain	3
401328_1	Abdominal Pain	3
354261_3	Abdominal Pain	3
488923_1	Abdominal Pain	3
446498_2	Abdominal Pain	3
94491_3	Abdominal Pain	3
210316_1	Abdominal Pain	3
341788_3	Abdominal Pain	3
145427_5	Abdominal Pain	3
382787_1	Abdominal Pain	3
377258_2	Abdominal Pain	3
228387_23	Abdominal Pain	3
370883_2	Abdominal Pain	3
500706_3	Abdominal Pain	3
250426_1	Abdominal Pain	3
442633_1	Abdominal Pain	3
335183_1	Abdominal Pain	3
452615_2	Abdominal Pain	3
381183_1	Abdominal Pain	3
487438_4	Abdominal Pain	3
23498_2	Abdominal Pain	3
448522_8	Abdominal Pain	3
327551_1	Abdominal Pain	3
488227_7	Abdominal Pain	3
163094_3	Abdominal Pain	3
459142_1	Abdominal Pain	3
379198_3	Abdominal Pain	3
324841_12	Abdominal Pain	3
464091_4	Abdominal Pain	3
310053_2	Abdominal Pain	3
396582_10	Abdominal Pain	3
241797_6	Abdominal Pain	3
475349_5	Abdominal Pain	3
319793_1	Abdominal Pain	3
465322_4	Abdominal Pain	3
143265_9	Abdominal Pain	3
453717_2	Abdominal Pain	3
205747_8	Abdominal Pain	3
443636_2	Abdominal Pain	3
372122_5	Abdominal Pain	3
176602_6	Abdominal Pain	3
364833_1	Abdominal Pain	3
286237_2	Abdominal Pain	3
298651_4	Abdominal Pain	3
141569_1	Abdominal Pain	3
449249_11	Abdominal Pain	3
391470_15	Abdominal Pain	3
306274_2	Abdominal Pain	3
386859_2	Abdominal Pain	3
499309_1	Abdominal Pain	3
104005_3	Abdominal Pain	3
169460_9	Abdominal Pain	3
310857_10	Abdominal Pain	3
285316_3	Abdominal Pain	3
397260_10	Abdominal Pain	3
404679_2	Abdominal Pain	3
197133_1	Abdominal Pain	3
4742_1	Abdominal Pain	3
437551_3	Abdominal Pain	3
358883_4	Abdominal Pain	3
145099_3	Abdominal Pain	3
435005_1	Abdominal Pain	3
234903_2	Abdominal Pain	3
459252_2	Abdominal Pain	3
427974_2	Abdominal Pain	3
381979_1	Abdominal Pain	3
451051_4	Abdominal Pain	3
420659_1	Abdominal Pain	3
498835_7	Abdominal Pain	3
360264_2	Abdominal Pain	3
265566_2	Abdominal Pain	3
222451_9	Abdominal Pain	3
347781_13	Abdominal Pain	3
500956_2	Abdominal Pain	3
378458_1	Abdominal Pain	3
412271_2	Abdominal Pain	3
343792_1	Abdominal Pain	3
232639_11	Abdominal Pain	3
281179_10	Abdominal Pain	3
217477_1	Abdominal Pain	3
454419_2	Abdominal Pain	3
496693_5	Abdominal Pain	3
436105_1	Abdominal Pain	3
371227_9	Abdominal Pain	3
437810_2	Abdominal Pain	3
307488_9	Abdominal Pain	3
394775_1	Abdominal Pain	3
316896_1	Abdominal Pain	3
261147_2	Abdominal Pain	3
366356_1	Abdominal Pain	3
81541_3	Abdominal Pain	3
109339_1	Abdominal Pain	3
145968_5	Abdominal Pain	3
228828_1	Abdominal Pain	3
352752_2	Abdominal Pain	3
123212_2	Abdominal Pain	3
474292_3	Abdominal Pain	3
474634_7	Abdominal Pain	3
165648_1	Abdominal Pain	3
340278_5	Abdominal Pain	3
299693_4	Abdominal Pain	3
475358_1	Abdominal Pain	3
163158_2	Abdominal Pain	3
145331_6	Abdominal Pain	3
450602_2	Abdominal Pain	3
293291_2	Abdominal Pain	3
430417_2	Abdominal Pain	3
433638_2	Abdominal Pain	3
433216_2	Abdominal Pain	3
966_2	Abdominal Pain	3
423701_9	Abdominal Pain	3
247493_4	Abdominal Pain	3
336623_8	Abdominal Pain	3
192502_3	Abdominal Pain	3
403041_17	Abdominal Pain	3
107346_8	Abdominal Pain	3
149522_1	Abdominal Pain	3
357622_7	Abdominal Pain	3
306290_2	Abdominal Pain	3
442814_2	Abdominal Pain	3
340586_2	Abdominal Pain	3
493515_2	Abdominal Pain	3
332696_1	Abdominal Pain	3
383734_1	Abdominal Pain	3
66549_4	Abdominal Pain	3
107779_16	Abdominal Pain	3
489857_4	Abdominal Pain	3
226794_1	Abdominal Pain	3
158516_5	Abdominal Pain	3
356968_6	Abdominal Pain	3
486730_5	Abdominal Pain	3
4268_1	Abdominal Pain	3
217567_2	Abdominal Pain	3
192895_2	Abdominal Pain	3
121161_3	Abdominal Pain	3
492818_13	Abdominal Pain	3
251107_2	Abdominal Pain	3
110999_8	Abdominal Pain	3
391053_5	Abdominal Pain	3
335211_4	Abdominal Pain	3
207108_2	Abdominal Pain	3
183087_4	Abdominal Pain	3
299295_1	Abdominal Pain	3
374461_5	Abdominal Pain	3
415876_6	Abdominal Pain	3
347340_3	Abdominal Pain	3
396110_1	Abdominal Pain	3
456166_9	Abdominal Pain	3
235689_4	Abdominal Pain	3
9726_9	Abdominal Pain	3
8284_3	Abdominal Pain	3
95904_5	Abdominal Pain	3
364272_1	Abdominal Pain	3
319379_1	Abdominal Pain	3
248416_7	Abdominal Pain	3
76576_3	Abdominal Pain	3
398008_2	Abdominal Pain	3
375695_2	Abdominal Pain	3
435863_7	Abdominal Pain	3
354517_1	Abdominal Pain	3
68777_1	Abdominal Pain	3
314694_4	Abdominal Pain	3
411841_3	Abdominal Pain	3
435729_3	Abdominal Pain	3
443862_1	Abdominal Pain	3
381380_3	Abdominal Pain	3
419613_1	Abdominal Pain	3
132258_1	Abdominal Pain	3
164024_6	Abdominal Pain	3
335876_1	Abdominal Pain	3
175477_17	Abdominal Pain	3
142276_5	Abdominal Pain	3
469542_6	Abdominal Pain	3
459528_1	Abdominal Pain	3
344418_1	Abdominal Pain	3
444754_3	Abdominal Pain	3
372759_6	Abdominal Pain	3
122789_1	Abdominal Pain	3
155388_1	Abdominal Pain	3
219839_7	Abdominal Pain	3
494095_3	Abdominal Pain	3
78634_1	Abdominal Pain	3
84181_1	Abdominal Pain	3
382778_2	Abdominal Pain	3
363505_19	Abdominal Pain	3
130833_3	Abdominal Pain	3
41467_1	Abdominal Pain	3
327925_4	Abdominal Pain	3
473868_1	Abdominal Pain	3
307520_2	Abdominal Pain	3
174025_4	Abdominal Pain	3
165415_7	Abdominal Pain	3
367946_1	Abdominal Pain	3
162417_3	Abdominal Pain	3
373584_1	Abdominal Pain	3
493459_2	Abdominal Pain	3
400606_3	Abdominal Pain	3
386414_25	Abdominal Pain	3
136293_3	Abdominal Pain	3
421453_1	Abdominal Pain	3
165197_2	Abdominal Pain	3
490198_1	Abdominal Pain	3
488979_1	Abdominal Pain	3
69435_5	Abdominal Pain	3
328941_3	Abdominal Pain	3
370106_2	Abdominal Pain	3
448853_2	Abdominal Pain	3
177752_4	Abdominal Pain	3
479158_7	Abdominal Pain	3
72967_1	Abdominal Pain	3
484315_4	Abdominal Pain	3
167361_2	Abdominal Pain	3
406227_9	Abdominal Pain	3
282990_4	Abdominal Pain	3
462960_6	Abdominal Pain	3
306272_4	Abdominal Pain	3
456764_4	Abdominal Pain	3
92335_3	Abdominal Pain	3
386356_6	Abdominal Pain	3
60088_1	Abdominal Pain	3
322259_5	Abdominal Pain	3
462984_3	Abdominal Pain	3
305110_2	Abdominal Pain	3
432332_3	Abdominal Pain	3
133649_1	Abdominal Pain	3
163821_1	Abdominal Pain	3
302136_1	Abdominal Pain	3
318196_2	Abdominal Pain	3
124295_1	Abdominal Pain	3
148117_24	Abdominal Pain	3
242494_1	Abdominal Pain	3
238780_13	Abdominal Pain	3
225779_1	Abdominal Pain	3
245082_2	Abdominal Pain	3
74816_7	Abdominal Pain	3
476107_3	Abdominal Pain	3
417184_1	Abdominal Pain	3
474418_3	Abdominal Pain	3
103690_6	Abdominal Pain	3
428492_1	Abdominal Pain	3
354719_8	Abdominal Pain	3
102141_1	Abdominal Pain	3
417581_8	Abdominal Pain	3
59320_5	Abdominal Pain	3
445975_7	Abdominal Pain	3
194394_4	Abdominal Pain	3
107752_2	Abdominal Pain	3
449975_1	Abdominal Pain	3
242494_2	Abdominal Pain	3
309366_1	Abdominal Pain	3
45717_8	Abdominal Pain	3
171673_2	Abdominal Pain	3
311780_3	Abdominal Pain	3
467529_2	Abdominal Pain	3
133019_2	Abdominal Pain	3
374057_5	Abdominal Pain	3
158500_4	Abdominal Pain	3
388126_11	Abdominal Pain	3
239095_2	Abdominal Pain	3
253669_2	Abdominal Pain	3
431343_3	Abdominal Pain	3
461034_2	Abdominal Pain	3
218239_1	Abdominal Pain	3
167304_1	Abdominal Pain	3
327423_1	Abdominal Pain	3
22581_10	Abdominal Pain	3
490027_1	Abdominal Pain	3
327284_5	Abdominal Pain	3
431732_2	Abdominal Pain	3
89811_3	Abdominal Pain	3
251830_2	Abdominal Pain	3
498016_2	Abdominal Pain	3
338951_1	Abdominal Pain	3
455524_8	Abdominal Pain	3
217907_3	Abdominal Pain	3
375111_5	Abdominal Pain	3
389071_5	Abdominal Pain	3
429932_9	Abdominal Pain	3
339185_1	Abdominal Pain	3
498278_9	Abdominal Pain	3
444630_1	Abdominal Pain	3
417725_2	Abdominal Pain	3
470550_7	Abdominal Pain	3
339056_3	Abdominal Pain	3
438743_2	Abdominal Pain	3
482809_1	Abdominal Pain	3
103990_3	Abdominal Pain	3
31065_2	Abdominal Pain	3
168779_8	Abdominal Pain	3
173545_7	Abdominal Pain	3
420260_3	Abdominal Pain	3
170277_1	Abdominal Pain	3
422057_2	Abdominal Pain	3
234768_3	Abdominal Pain	3
77942_8	Abdominal Pain	3
314584_6	Abdominal Pain	3
350668_5	Abdominal Pain	3
430329_3	Abdominal Pain	3
186327_4	Abdominal Pain	3
278769_2	Abdominal Pain	3
489246_1	Abdominal Pain	3
371089_5	Abdominal Pain	3
140200_8	Abdominal Pain	3
341397_11	Abdominal Pain	3
228460_2	Abdominal Pain	3
15674_1	Abdominal Pain	3
495225_3	Abdominal Pain	3
449316_1	Abdominal Pain	3
221553_2	Abdominal Pain	3
319750_2	Abdominal Pain	3
135002_7	Abdominal Pain	3
61381_2	Abdominal Pain	3
358986_23	Abdominal Pain	3
414688_1	Abdominal Pain	3
309187_2	Abdominal Pain	3
71877_10	Abdominal Pain	3
397314_1	Abdominal Pain	3
308575_4	Abdominal Pain	3
279412_1	Abdominal Pain	3
301375_1	Abdominal Pain	3
8181_5	Abdominal Pain	3
107331_4	Abdominal Pain	3
481310_1	Abdominal Pain	3
286240_1	Abdominal Pain	3
436190_1	Abdominal Pain	3
162428_8	Abdominal Pain	3
224325_4	Abdominal Pain	3
360308_2	Abdominal Pain	3
374968_1	Abdominal Pain	3
404089_7	Abdominal Pain	3
144484_4	Abdominal Pain	3
31065_4	Abdominal Pain	3
491699_9	Abdominal Pain	3
285823_12	Abdominal Pain	3
454073_3	Abdominal Pain	3
248412_2	Abdominal Pain	3
442119_9	Abdominal Pain	3
443715_5	Abdominal Pain	3
401855_1	Abdominal Pain	3
248037_11	Abdominal Pain	3
498837_6	Abdominal Pain	3
468125_2	Abdominal Pain	3
213685_5	Abdominal Pain	3
6499_1	Abdominal Pain	3
459445_1	Abdominal Pain	3
383962_8	Abdominal Pain	3
219188_3	Abdominal Pain	3
431216_3	Abdominal Pain	3
125714_1	Abdominal Pain	3
432708_6	Abdominal Pain	3
313754_2	Abdominal Pain	3
410039_7	Abdominal Pain	3
437220_1	Abdominal Pain	3
15008_1	Abdominal Pain	3
315013_5	Abdominal Pain	3
219376_3	Abdominal Pain	3
493072_2	Abdominal Pain	3
176843_4	Abdominal Pain	3
16080_1	Abdominal Pain	3
280724_1	Abdominal Pain	3
424910_7	Abdominal Pain	3
159471_5	Abdominal Pain	3
214312_5	Abdominal Pain	3
447562_2	Abdominal Pain	3
278483_4	Abdominal Pain	3
180877_2	Abdominal Pain	3
309338_6	Abdominal Pain	3
32509_3	Abdominal Pain	3
278516_1	Abdominal Pain	3
478362_5	Abdominal Pain	3
109432_3	Abdominal Pain	3
384113_2	Abdominal Pain	3
142610_11	Abdominal Pain	3
451758_1	Abdominal Pain	3
280386_1	Abdominal Pain	3
306522_1	Abdominal Pain	3
462958_3	Abdominal Pain	3
362745_1	Abdominal Pain	3
60453_4	Abdominal Pain	3
433508_5	Abdominal Pain	3
159922_14	Abdominal Pain	3
5863_4	Abdominal Pain	3
372107_5	Abdominal Pain	3
142216_10	Abdominal Pain	3
308098_1	Abdominal Pain	3
386283_4	Abdominal Pain	3
333674_4	Abdominal Pain	3
422909_14	Abdominal Pain	3
124386_1	Abdominal Pain	3
319733_7	Abdominal Pain	3
182556_2	Abdominal Pain	3
355720_18	Abdominal Pain	3
389927_8	Abdominal Pain	3
217240_1	Abdominal Pain	3
381384_2	Abdominal Pain	3
386091_1	Abdominal Pain	3
88281_1	Abdominal Pain	3
135763_2	Abdominal Pain	3
35144_2	Abdominal Pain	3
5272_4	Abdominal Pain	3
116088_2	Abdominal Pain	3
427065_1	Abdominal Pain	3
497791_6	Abdominal Pain	3
229597_5	Abdominal Pain	3
17065_3	Abdominal Pain	3
308471_6	Abdominal Pain	3
424069_3	Abdominal Pain	3
254110_2	Abdominal Pain	3
327358_3	Abdominal Pain	3
88467_7	Abdominal Pain	3
387847_3	Abdominal Pain	3
251419_3	Abdominal Pain	3
139422_5	Abdominal Pain	3
374208_1	Abdominal Pain	3
222615_1	Abdominal Pain	3
417045_2	Abdominal Pain	3
422610_1	Abdominal Pain	3
372292_2	Abdominal Pain	3
367855_4	Abdominal Pain	3
104746_3	Abdominal Pain	3
492050_3	Abdominal Pain	3
401933_2	Abdominal Pain	3
49483_1	Abdominal Pain	3
361051_1	Abdominal Pain	3
14160_1	Abdominal Pain	3
270585_4	Abdominal Pain	3
400225_2	Abdominal Pain	3
310525_1	Abdominal Pain	3
463556_2	Abdominal Pain	3
462887_8	Abdominal Pain	3
339448_6	Abdominal Pain	3
136080_4	Abdominal Pain	3
454039_2	Abdominal Pain	3
336520_2	Abdominal Pain	3
464788_7	Abdominal Pain	3
62172_14	Abdominal Pain	3
493828_6	Abdominal Pain	3
480034_6	Abdominal Pain	3
486847_2	Abdominal Pain	3
406089_5	Abdominal Pain	3
105508_2	Abdominal Pain	3
247265_6	Abdominal Pain	3
13545_1	Abdominal Pain	3
313422_9	Abdominal Pain	3
397026_9	Abdominal Pain	3
286897_4	Abdominal Pain	3
404735_3	Abdominal Pain	3
88971_8	Abdominal Pain	3
135628_14	Abdominal Pain	3
268813_6	Abdominal Pain	3
96072_1	Abdominal Pain	3
477333_3	Abdominal Pain	3
18765_15	Abdominal Pain	3
412535_1	Abdominal Pain	3
361288_2	Abdominal Pain	3
255483_1	Abdominal Pain	3
358407_4	Abdominal Pain	3
411442_2	Abdominal Pain	3
79849_5	Abdominal Pain	3
486847_3	Abdominal Pain	3
387743_3	Abdominal Pain	3
447628_1	Abdominal Pain	3
401067_2	Abdominal Pain	3
67495_3	Abdominal Pain	3
321318_6	Abdominal Pain	3
489865_11	Abdominal Pain	3
422132_1	Abdominal Pain	3
34363_7	Abdominal Pain	3
307459_3	Abdominal Pain	3
347635_1	Abdominal Pain	3
136444_21	Abdominal Pain	3
78463_3	Abdominal Pain	3
469473_5	Abdominal Pain	3
251764_1	Abdominal Pain	3
70834_18	Abdominal Pain	3
476130_1	Abdominal Pain	3
93104_13	Abdominal Pain	3
380600_6	Abdominal Pain	3
500289_11	Abdominal Pain	3
28596_5	Abdominal Pain	3
108335_4	Abdominal Pain	3
472974_3	Abdominal Pain	3
404561_1	Abdominal Pain	3
431973_2	Abdominal Pain	3
400416_9	Abdominal Pain	3
409743_7	Abdominal Pain	3
433452_18	Abdominal Pain	3
107738_3	Abdominal Pain	3
350577_2	Abdominal Pain	3
405804_1	Abdominal Pain	3
153520_6	Abdominal Pain	3
373299_4	Abdominal Pain	3
406702_8	Abdominal Pain	3
500069_5	Abdominal Pain	3
389322_6	Abdominal Pain	3
161973_13	Abdominal Pain	3
186983_1	Abdominal Pain	3
446558_1	Abdominal Pain	3
423724_1	Abdominal Pain	3
271760_1	Abdominal Pain	3
436888_8	Abdominal Pain	3
433194_7	Abdominal Pain	3
322610_18	Abdominal Pain	3
139134_17	Abdominal Pain	3
400097_1	Abdominal Pain	3
11295_3	Abdominal Pain	3
230517_2	Abdominal Pain	3
37073_3	Abdominal Pain	3
190717_3	Abdominal Pain	3
476061_7	Abdominal Pain	3
256277_1	Abdominal Pain	3
204925_2	Abdominal Pain	3
292366_2	Abdominal Pain	3
340831_1	Abdominal Pain	3
453568_2	Abdominal Pain	3
223693_5	Abdominal Pain	3
187015_1	Abdominal Pain	3
326930_4	Abdominal Pain	3
341019_4	Abdominal Pain	3
459443_4	Abdominal Pain	3
489367_1	Abdominal Pain	3
494927_9	Abdominal Pain	3
306008_4	Abdominal Pain	3
317997_1	Abdominal Pain	3
360238_2	Abdominal Pain	3
466708_11	Abdominal Pain	3
271863_15	Abdominal Pain	3
469553_2	Abdominal Pain	3
355117_2	Abdominal Pain	3
498076_4	Abdominal Pain	3
429060_4	Abdominal Pain	3
304189_3	Abdominal Pain	3
346465_4	Abdominal Pain	3
488423_11	Abdominal Pain	3
466171_10	Abdominal Pain	3
295855_3	Abdominal Pain	3
305765_1	Abdominal Pain	3
84907_1	Abdominal Pain	3
367381_3	Abdominal Pain	3
481075_1	Abdominal Pain	3
42931_4	Abdominal Pain	3
499770_4	Abdominal Pain	3
265105_2	Abdominal Pain	3
114658_3	Abdominal Pain	3
156007_6	Abdominal Pain	3
40266_6	Abdominal Pain	3
434035_2	Abdominal Pain	3
496101_2	Abdominal Pain	3
382589_2	Abdominal Pain	3
473576_5	Abdominal Pain	3
217033_10	Abdominal Pain	3
427946_8	Abdominal Pain	3
90797_2	Abdominal Pain	3
413101_2	Abdominal Pain	3
477789_9	Abdominal Pain	3
158632_3	Abdominal Pain	3
146216_5	Abdominal Pain	3
153406_3	Abdominal Pain	3
355776_1	Abdominal Pain	3
452436_3	Abdominal Pain	3
156315_2	Abdominal Pain	3
316253_6	Abdominal Pain	3
400127_1	Abdominal Pain	3
372915_1	Abdominal Pain	3
102708_2	Abdominal Pain	3
400555_8	Abdominal Pain	3
344936_1	Abdominal Pain	3
162986_1	Abdominal Pain	3
308721_13	Abdominal Pain	3
381966_1	Abdominal Pain	3
91697_3	Abdominal Pain	3
368141_10	Abdominal Pain	3
100327_1	Abdominal Pain	3
237373_4	Abdominal Pain	3
373220_1	Abdominal Pain	3
481311_2	Abdominal Pain	3
337786_1	Abdominal Pain	3
240402_1	Abdominal Pain	3
449545_8	Abdominal Pain	3
166999_1	Abdominal Pain	3
371953_4	Abdominal Pain	3
407475_1	Abdominal Pain	3
432849_2	Abdominal Pain	3
425155_1	Abdominal Pain	3
335613_1	Abdominal Pain	3
101233_1	Abdominal Pain	3
476239_4	Abdominal Pain	3
387665_2	Abdominal Pain	3
434647_9	Abdominal Pain	3
101251_1	Abdominal Pain	3
377346_3	Abdominal Pain	3
46183_1	Abdominal Pain	3
161933_2	Abdominal Pain	3
75657_14	Abdominal Pain	3
198154_3	Abdominal Pain	3
490719_5	Abdominal Pain	3
76225_7	Abdominal Pain	3
306813_2	Abdominal Pain	3
427946_9	Abdominal Pain	3
412724_1	Abdominal Pain	3
341265_1	Abdominal Pain	3
329973_11	Abdominal Pain	3
280475_2	Abdominal Pain	3
361561_7	Abdominal Pain	3
430634_1	Abdominal Pain	3
490312_5	Abdominal Pain	3
430108_3	Abdominal Pain	3
456508_7	Abdominal Pain	3
484718_16	Abdominal Pain	3
477705_1	Abdominal Pain	3
26704_1	Abdominal Pain	3
27270_1	Abdominal Pain	3
476400_9	Abdominal Pain	3
318633_17	Abdominal Pain	3
448934_19	Abdominal Pain	3
447956_4	Abdominal Pain	3
229554_2	Abdominal Pain	3
419022_1	Abdominal Pain	3
103859_1	Abdominal Pain	3
302209_8	Abdominal Pain	3
217858_5	Abdominal Pain	3
89023_1	Abdominal Pain	3
476728_2	Abdominal Pain	3
413592_1	Abdominal Pain	3
257045_6	Abdominal Pain	3
388954_2	Abdominal Pain	3
37553_1	Abdominal Pain	3
460685_17	Abdominal Pain	3
440294_5	Abdominal Pain	3
18800_27	Abdominal Pain	3
394453_2	Abdominal Pain	3
174092_2	Abdominal Pain	3
143704_1	Abdominal Pain	3
128544_2	Abdominal Pain	3
418365_2	Abdominal Pain	3
411402_4	Abdominal Pain	3
492359_11	Abdominal Pain	3
286919_6	Abdominal Pain	3
275000_2	Abdominal Pain	3
199148_2	Abdominal Pain	3
450058_6	Abdominal Pain	3
156709_5	Abdominal Pain	3
150091_7	Abdominal Pain	3
493312_1	Abdominal Pain	3
216456_3	Abdominal Pain	3
244848_4	Abdominal Pain	3
43719_1	Abdominal Pain	3
322467_10	Abdominal Pain	3
382873_2	Abdominal Pain	3
239559_9	Abdominal Pain	3
66543_4	Abdominal Pain	3
328518_2	Abdominal Pain	3
363348_6	Abdominal Pain	3
251644_9	Abdominal Pain	3
118340_1	Abdominal Pain	3
190267_2	Abdominal Pain	3
218078_1	Abdominal Pain	3
459446_2	Abdominal Pain	3
201845_2	Abdominal Pain	3
312468_10	Abdominal Pain	3
236124_1	Abdominal Pain	3
489157_4	Abdominal Pain	3
494435_9	Abdominal Pain	3
408143_4	Abdominal Pain	3
398358_11	Abdominal Pain	3
484704_1	Abdominal Pain	3
186322_2	Abdominal Pain	3
450722_3	Abdominal Pain	3
64698_1	Abdominal Pain	3
220115_4	Abdominal Pain	3
82421_6	Abdominal Pain	3
246950_4	Abdominal Pain	3
443879_4	Abdominal Pain	3
427515_1	Abdominal Pain	3
238770_2	Abdominal Pain	3
305204_1	Abdominal Pain	3
463707_2	Abdominal Pain	3
256064_23	Abdominal Pain	3
446710_2	Abdominal Pain	3
209862_2	Abdominal Pain	3
415809_2	Abdominal Pain	3
95112_1	Abdominal Pain	3
383753_3	Abdominal Pain	3
466447_8	Abdominal Pain	3
90612_6	Abdominal Pain	3
145788_2	Abdominal Pain	3
42280_20	Abdominal Pain	3
491670_1	Abdominal Pain	3
8669_2	Abdominal Pain	3
365837_6	Abdominal Pain	3
76096_13	Abdominal Pain	3
304424_2	Abdominal Pain	3
142610_13	Abdominal Pain	3
230055_4	Abdominal Pain	3
415599_2	Abdominal Pain	3
235527_3	Abdominal Pain	3
138131_1	Abdominal Pain	3
453786_3	Abdominal Pain	3
120599_2	Abdominal Pain	3
212697_6	Abdominal Pain	3
329292_1	Abdominal Pain	3
344691_5	Abdominal Pain	3
60453_5	Abdominal Pain	3
350123_4	Abdominal Pain	3
296606_2	Abdominal Pain	3
152533_5	Abdominal Pain	3
362088_4	Abdominal Pain	3
421608_1	Abdominal Pain	3
454870_1	Abdominal Pain	3
344536_4	Abdominal Pain	3
283545_3	Abdominal Pain	3
100170_8	Abdominal Pain	3
198252_2	Abdominal Pain	3
359897_3	Abdominal Pain	3
423620_2	Abdominal Pain	3
153873_1	Abdominal Pain	3
470977_10	Abdominal Pain	3
12552_1	Abdominal Pain	3
80663_2	Abdominal Pain	3
231751_3	Abdominal Pain	3
218875_3	Abdominal Pain	3
251339_4	Abdominal Pain	3
221955_10	Abdominal Pain	3
417887_2	Abdominal Pain	3
152111_1	Abdominal Pain	3
501148_1	Abdominal Pain	3
472862_5	Abdominal Pain	3
489358_3	Abdominal Pain	3
109473_5	Abdominal Pain	3
128799_3	Abdominal Pain	3
363047_3	Abdominal Pain	3
123462_19	Abdominal Pain	3
438164_3	Abdominal Pain	3
501550_2	Abdominal Pain	3
428038_3	Abdominal Pain	3
496114_1	Abdominal Pain	3
385385_3	Abdominal Pain	3
157324_1	Abdominal Pain	3
22277_3	Abdominal Pain	3
39790_1	Abdominal Pain	3
472974_10	Abdominal Pain	3
501094_4	Abdominal Pain	3
438130_1	Abdominal Pain	3
347140_7	Abdominal Pain	3
149103_2	Abdominal Pain	3
415966_4	Abdominal Pain	3
495521_15	Abdominal Pain	3
396358_4	Abdominal Pain	3
336040_11	Abdominal Pain	3
310677_8	Abdominal Pain	3
87677_3	Abdominal Pain	3
223275_1	Abdominal Pain	3
251418_6	Abdominal Pain	3
356275_4	Abdominal Pain	3
367392_5	Abdominal Pain	3
381248_4	Abdominal Pain	3
426790_2	Abdominal Pain	3
216465_1	Abdominal Pain	3
313721_1	Abdominal Pain	3
456351_1	Abdominal Pain	3
93498_2	Abdominal Pain	3
444976_4	Abdominal Pain	3
440413_1	Abdominal Pain	3
130932_3	Abdominal Pain	3
245223_5	Abdominal Pain	3
485144_5	Abdominal Pain	3
257917_2	Abdominal Pain	3
339569_2	Abdominal Pain	3
366156_2	Abdominal Pain	3
403506_1	Abdominal Pain	3
48188_7	Abdominal Pain	3
424436_4	Abdominal Pain	3
286988_2	Abdominal Pain	3
86322_19	Abdominal Pain	3
359096_6	Abdominal Pain	3
189772_15	Abdominal Pain	3
32406_1	Abdominal Pain	3
114496_3	Abdominal Pain	3
223851_7	Abdominal Pain	3
377671_3	Abdominal Pain	3
132674_9	Abdominal Pain	3
4146_1	Abdominal Pain	3
411920_3	Abdominal Pain	3
145757_4	Abdominal Pain	3
494528_4	Abdominal Pain	3
255449_3	Abdominal Pain	3
100172_1	Abdominal Pain	3
176261_1	Abdominal Pain	3
267956_3	Abdominal Pain	3
165418_1	Abdominal Pain	3
37930_1	Abdominal Pain	3
261371_2	Abdominal Pain	3
167486_5	Abdominal Pain	3
379581_6	Abdominal Pain	3
231350_1	Abdominal Pain	3
212248_3	Abdominal Pain	3
427135_1	Abdominal Pain	3
215465_2	Abdominal Pain	3
96716_1	Abdominal Pain	3
283542_2	Abdominal Pain	3
429181_3	Abdominal Pain	3
376861_13	Abdominal Pain	3
79434_1	Abdominal Pain	3
312229_1	Abdominal Pain	3
423354_5	Abdominal Pain	3
454090_10	Abdominal Pain	3
489492_1	Abdominal Pain	3
34838_1	Abdominal Pain	3
263530_5	Abdominal Pain	3
407898_4	Abdominal Pain	3
412850_4	Abdominal Pain	3
364043_3	Abdominal Pain	3
280340_2	Abdominal Pain	3
369512_12	Abdominal Pain	3
134160_1	Abdominal Pain	3
383753_4	Abdominal Pain	3
182619_1	Abdominal Pain	3
473341_2	Abdominal Pain	3
442331_3	Abdominal Pain	3
79996_12	Abdominal Pain	3
86108_2	Abdominal Pain	3
420347_9	Abdominal Pain	3
99327_3	Abdominal Pain	3
357649_11	Abdominal Pain	3
440817_4	Abdominal Pain	3
42165_6	Abdominal Pain	3
444780_3	Abdominal Pain	3
129897_2	Abdominal Pain	3
157157_2	Abdominal Pain	3
10558_3	Abdominal Pain	3
264558_3	Abdominal Pain	3
442211_1	Abdominal Pain	3
357511_5	Abdominal Pain	3
369512_13	Abdominal Pain	3
427651_1	Abdominal Pain	3
487690_5	Abdominal Pain	3
475451_13	Abdominal Pain	3
380158_3	Abdominal Pain	3
355467_1	Abdominal Pain	3
100682_1	Abdominal Pain	3
36560_2	Abdominal Pain	3
389299_2	Abdominal Pain	3
474742_4	Abdominal Pain	3
291595_5	Abdominal Pain	3
417818_3	Abdominal Pain	3
251649_5	Abdominal Pain	3
428651_8	Abdominal Pain	3
277826_1	Abdominal Pain	3
321298_17	Abdominal Pain	3
236101_2	Abdominal Pain	3
279696_4	Abdominal Pain	3
485586_3	Abdominal Pain	3
387253_5	Abdominal Pain	3
399438_5	Abdominal Pain	3
231326_5	Abdominal Pain	3
116341_1	Abdominal Pain	3
482472_2	Abdominal Pain	3
316407_11	Abdominal Pain	3
39126_2	Abdominal Pain	3
122453_2	Abdominal Pain	3
153861_12	Abdominal Pain	3
339448_9	Abdominal Pain	3
441067_8	Abdominal Pain	3
28625_9	Abdominal Pain	3
391504_1	Abdominal Pain	3
465358_20	Abdominal Pain	3
430479_1	Abdominal Pain	3
497147_12	Abdominal Pain	3
93273_16	Abdominal Pain	3
340833_4	Abdominal Pain	3
199324_6	Abdominal Pain	3
307919_1	Abdominal Pain	3
436271_1	Abdominal Pain	3
253725_6	Abdominal Pain	3
139914_6	Abdominal Pain	3
490168_4	Abdominal Pain	3
137628_4	Abdominal Pain	3
346977_12	Abdominal Pain	3
194636_2	Abdominal Pain	3
22537_4	Abdominal Pain	3
68055_1	Abdominal Pain	3
387372_13	Abdominal Pain	3
467797_4	Abdominal Pain	3
433940_4	Abdominal Pain	3
243698_4	Abdominal Pain	3
421563_2	Abdominal Pain	3
37281_7	Abdominal Pain	3
227222_2	Abdominal Pain	3
434333_9	Abdominal Pain	3
402774_3	Abdominal Pain	3
128473_1	Abdominal Pain	3
233048_13	Abdominal Pain	3
16848_10	Abdominal Pain	3
366160_2	Abdominal Pain	3
112273_3	Abdominal Pain	3
193672_6	Abdominal Pain	3
110360_1	Abdominal Pain	3
20496_4	Abdominal Pain	3
432008_8	Abdominal Pain	3
40666_1	Abdominal Pain	3
319835_9	Abdominal Pain	3
235984_3	Abdominal Pain	3
100004_1	Abdominal Pain	3
496964_11	Abdominal Pain	3
376479_4	Abdominal Pain	3
259051_5	Abdominal Pain	3
158510_24	Abdominal Pain	3
13922_1	Abdominal Pain	3
220485_6	Abdominal Pain	3
424603_2	Abdominal Pain	3
281983_7	Abdominal Pain	3
107820_5	Abdominal Pain	3
410795_15	Abdominal Pain	3
296108_1	Abdominal Pain	3
355096_3	Abdominal Pain	3
166479_2	Abdominal Pain	3
477285_3	Abdominal Pain	3
347535_4	Abdominal Pain	3
349417_1	Abdominal Pain	3
463947_5	Abdominal Pain	3
470317_6	Abdominal Pain	3
151429_10	Abdominal Pain	3
144363_11	Abdominal Pain	3
225468_5	Abdominal Pain	3
107602_9	Abdominal Pain	3
36037_8	Abdominal Pain	3
140450_3	Abdominal Pain	3
163983_4	Abdominal Pain	3
411453_2	Abdominal Pain	3
226575_1	Abdominal Pain	3
412786_4	Abdominal Pain	3
101041_4	Abdominal Pain	3
249162_1	Abdominal Pain	3
81904_1	Abdominal Pain	3
428843_7	Abdominal Pain	3
345959_1	Abdominal Pain	3
127236_1	Abdominal Pain	3
367157_2	Abdominal Pain	3
362086_4	Abdominal Pain	3
203255_8	Abdominal Pain	3
478441_5	Abdominal Pain	3
340525_2	Abdominal Pain	3
343468_1	Abdominal Pain	3
443724_1	Abdominal Pain	3
79968_7	Abdominal Pain	3
146351_3	Abdominal Pain	3
205738_4	Abdominal Pain	3
372683_5	Abdominal Pain	3
401603_5	Abdominal Pain	3
372671_2	Abdominal Pain	3
399712_14	Abdominal Pain	3
210867_23	Abdominal Pain	3
480716_3	Abdominal Pain	3
324367_6	Abdominal Pain	3
456018_7	Abdominal Pain	3
196743_1	Abdominal Pain	3
63929_13	Abdominal Pain	3
143058_4	Abdominal Pain	3
75445_2	Abdominal Pain	3
477623_2	Abdominal Pain	3
222053_2	Abdominal Pain	3
471629_9	Abdominal Pain	3
9250_1	Abdominal Pain	3
141957_4	Abdominal Pain	3
96808_6	Abdominal Pain	3
323446_2	Abdominal Pain	3
116451_6	Abdominal Pain	3
42596_1	Abdominal Pain	3
441828_4	Abdominal Pain	3
341614_2	Abdominal Pain	3
253352_1	Abdominal Pain	3
120667_2	Abdominal Pain	3
43253_1	Abdominal Pain	3
422117_1	Abdominal Pain	3
382064_11	Abdominal Pain	3
52941_2	Abdominal Pain	3
105550_1	Abdominal Pain	3
113435_2	Abdominal Pain	3
51556_4	Abdominal Pain	3
280913_1	Abdominal Pain	3
325468_5	Abdominal Pain	3
133496_12	Abdominal Pain	3
188344_3	Abdominal Pain	3
188067_2	Abdominal Pain	3
120179_5	Abdominal Pain	3
18976_22	Abdominal Pain	3
139496_3	Abdominal Pain	3
501352_6	Abdominal Pain	3
444846_6	Abdominal Pain	3
390053_9	Abdominal Pain	3
25699_4	Abdominal Pain	3
388932_1	Abdominal Pain	3
122613_9	Abdominal Pain	3
357094_46	Abdominal Pain	3
12114_11	Abdominal Pain	3
12487_5	Abdominal Pain	3
269602_9	Abdominal Pain	3
416619_2	Abdominal Pain	3
267240_3	Abdominal Pain	3
108625_12	Abdominal Pain	3
344564_12	Abdominal Pain	3
288844_3	Abdominal Pain	3
424996_2	Abdominal Pain	3
45834_12	Abdominal Pain	3
177808_3	Abdominal Pain	3
484186_2	Abdominal Pain	3
297705_3	Abdominal Pain	3
195386_2	Abdominal Pain	3
18189_4	Abdominal Pain	3
260816_4	Abdominal Pain	3
204474_6	Abdominal Pain	3
270570_3	Abdominal Pain	3
262247_2	Abdominal Pain	3
476585_10	Abdominal Pain	3
403880_3	Abdominal Pain	3
358469_6	Abdominal Pain	3
434589_1	Abdominal Pain	3
420960_2	Abdominal Pain	3
306144_1	Abdominal Pain	3
431793_1	Abdominal Pain	3
381653_4	Abdominal Pain	3
308408_2	Abdominal Pain	3
342018_11	Abdominal Pain	3
56903_3	Abdominal Pain	3
345965_4	Abdominal Pain	3
455188_1	Abdominal Pain	3
80492_1	Abdominal Pain	3
111268_1	Abdominal Pain	3
146701_5	Abdominal Pain	3
177517_2	Abdominal Pain	3
487956_5	Abdominal Pain	3
374729_8	Abdominal Pain	3
226410_10	Abdominal Pain	3
57183_5	Abdominal Pain	3
311701_9	Abdominal Pain	3
143255_4	Abdominal Pain	3
441477_7	Abdominal Pain	3
109430_6	Abdominal Pain	3
380463_2	Abdominal Pain	3
368196_6	Abdominal Pain	3
327433_12	Abdominal Pain	3
347383_13	Abdominal Pain	3
414773_3	Abdominal Pain	3
298006_3	Abdominal Pain	3
66171_8	Abdominal Pain	3
128266_3	Abdominal Pain	3
460316_4	Abdominal Pain	3
71628_1	Abdominal Pain	3
3616_1	Abdominal Pain	3
103905_24	Abdominal Pain	3
49895_3	Abdominal Pain	3
487262_3	Abdominal Pain	3
438857_2	Abdominal Pain	3
135535_2	Abdominal Pain	3
392341_2	Abdominal Pain	3
290235_1	Abdominal Pain	3
342041_3	Abdominal Pain	3
57788_4	Abdominal Pain	3
218104_2	Abdominal Pain	3
386398_3	Abdominal Pain	3
255106_2	Abdominal Pain	3
20945_4	Abdominal Pain	3
122184_3	Abdominal Pain	3
112267_3	Abdominal Pain	3
482113_3	Abdominal Pain	3
483682_1	Abdominal Pain	3
501027_3	Abdominal Pain	3
127813_2	Abdominal Pain	3
96326_1	Abdominal Pain	3
160953_22	Abdominal Pain	3
389190_4	Abdominal Pain	3
191692_4	Abdominal Pain	3
438431_3	Abdominal Pain	3
449936_15	Abdominal Pain	3
376378_5	Abdominal Pain	3
222011_2	Abdominal Pain	3
69580_1	Abdominal Pain	3
263530_11	Abdominal Pain	3
324010_11	Abdominal Pain	3
175018_1	Abdominal Pain	3
73253_1	Abdominal Pain	3
150003_2	Abdominal Pain	3
128256_12	Abdominal Pain	3
359585_6	Abdominal Pain	3
165616_6	Abdominal Pain	3
430937_6	Abdominal Pain	3
430691_4	Abdominal Pain	3
141560_5	Abdominal Pain	3
63167_1	Abdominal Pain	3
132183_6	Abdominal Pain	3
23460_4	Abdominal Pain	3
306130_2	Abdominal Pain	3
453572_13	Abdominal Pain	3
492009_20	Abdominal Pain	3
17099_2	Abdominal Pain	3
463772_3	Abdominal Pain	3
176792_6	Abdominal Pain	3
448904_1	Abdominal Pain	3
311700_1	Abdominal Pain	3
394862_1	Abdominal Pain	3
413117_3	Abdominal Pain	3
271561_11	Abdominal Pain	3
446128_2	Abdominal Pain	3
485228_5	Abdominal Pain	3
297068_1	Abdominal Pain	3
320297_4	Abdominal Pain	3
202209_6	Abdominal Pain	3
88137_4	Abdominal Pain	3
53759_7	Abdominal Pain	3
346603_1	Abdominal Pain	3
236732_22	Abdominal Pain	3
106054_1	Abdominal Pain	3
387092_13	Abdominal Pain	3
443856_4	Abdominal Pain	3
309768_4	Abdominal Pain	3
12469_12	Abdominal Pain	3
323514_5	Abdominal Pain	3
475908_4	Abdominal Pain	3
361146_6	Abdominal Pain	3
390371_19	Abdominal Pain	3
355017_2	Abdominal Pain	3
111015_16	Abdominal Pain	3
332917_2	Abdominal Pain	3
379470_2	Abdominal Pain	3
444115_24	Abdominal Pain	3
458317_9	Abdominal Pain	3
486790_4	Abdominal Pain	3
130275_1	Abdominal Pain	3
126929_2	Abdominal Pain	3
282233_1	Abdominal Pain	3
32330_6	Abdominal Pain	3
192671_9	Abdominal Pain	3
284063_4	Abdominal Pain	3
206668_1	Abdominal Pain	3
163894_2	Abdominal Pain	3
108695_1	Abdominal Pain	3
11429_8	Abdominal Pain	3
423075_19	Abdominal Pain	3
470155_4	Abdominal Pain	3
119530_1	Abdominal Pain	3
163379_1	Abdominal Pain	3
354076_7	Abdominal Pain	3
254523_1	Abdominal Pain	3
76605_11	Abdominal Pain	3
265396_4	Abdominal Pain	3
259688_3	Abdominal Pain	3
451291_3	Abdominal Pain	3
227212_1	Abdominal Pain	3
123122_2	Abdominal Pain	3
353476_5	Abdominal Pain	3
224480_1	Abdominal Pain	3
499807_6	Abdominal Pain	3
366872_7	Abdominal Pain	3
248784_3	Abdominal Pain	3
431557_2	Abdominal Pain	3
408303_2	Abdominal Pain	3
450105_14	Abdominal Pain	3
372110_3	Abdominal Pain	3
399200_3	Abdominal Pain	3
312157_2	Abdominal Pain	3
389968_1	Abdominal Pain	3
469764_7	Abdominal Pain	3
22384_1	Abdominal Pain	3
385619_9	Abdominal Pain	3
75467_1	Abdominal Pain	3
462632_22	Abdominal Pain	3
67682_4	Abdominal Pain	3
367620_1	Abdominal Pain	3
251809_1	Abdominal Pain	3
425791_4	Abdominal Pain	3
209234_1	Abdominal Pain	3
119902_6	Abdominal Pain	3
448846_1	Abdominal Pain	3
151206_23	Abdominal Pain	3
89127_1	Abdominal Pain	3
153323_14	Abdominal Pain	3
165252_3	Abdominal Pain	3
491514_5	Abdominal Pain	3
456016_1	Abdominal Pain	3
11685_2	Abdominal Pain	3
234982_2	Abdominal Pain	3
421994_5	Abdominal Pain	3
203513_2	Abdominal Pain	3
233169_11	Abdominal Pain	3
289127_7	Abdominal Pain	3
361382_1	Abdominal Pain	3
111194_3	Abdominal Pain	3
108625_13	Abdominal Pain	3
56683_1	Abdominal Pain	3
422671_2	Abdominal Pain	3
140500_9	Abdominal Pain	3
322176_12	Abdominal Pain	3
168275_2	Abdominal Pain	3
117494_1	Abdominal Pain	3
455298_3	Abdominal Pain	3
60234_10	Abdominal Pain	3
196041_1	Abdominal Pain	3
223955_4	Abdominal Pain	3
162836_3	Abdominal Pain	3
478653_6	Abdominal Pain	3
28600_2	Abdominal Pain	3
398832_27	Abdominal Pain	3
316350_9	Abdominal Pain	3
400725_5	Abdominal Pain	3
181941_1	Abdominal Pain	3
140037_19	Abdominal Pain	3
276518_5	Abdominal Pain	3
3585_8	Abdominal Pain	3
353393_1	Abdominal Pain	3
367744_3	Abdominal Pain	3
152813_9	Abdominal Pain	3
415943_1	Abdominal Pain	3
427638_4	Abdominal Pain	3
33236_3	Abdominal Pain	3
358362_2	Abdominal Pain	3
223959_2	Abdominal Pain	3
219730_2	Abdominal Pain	3
405778_3	Abdominal Pain	3
4102_2	Abdominal Pain	3
383021_1	Abdominal Pain	3
472337_9	Abdominal Pain	3
315847_10	Abdominal Pain	3
98101_2	Abdominal Pain	3
131861_6	Abdominal Pain	3
421105_2	Abdominal Pain	3
180618_1	Abdominal Pain	3
464616_5	Abdominal Pain	3
350128_1	Abdominal Pain	3
495337_11	Abdominal Pain	3
388535_1	Abdominal Pain	3
36694_3	Abdominal Pain	3
331525_1	Abdominal Pain	3
304259_2	Abdominal Pain	3
157994_3	Abdominal Pain	3
132161_11	Abdominal Pain	3
131996_1	Abdominal Pain	3
121472_2	Abdominal Pain	3
329492_2	Abdominal Pain	3
415120_28	Abdominal Pain	3
302305_1	Abdominal Pain	3
237567_6	Abdominal Pain	3
178032_2	Abdominal Pain	3
389802_2	Abdominal Pain	3
200133_1	Abdominal Pain	3
52485_6	Abdominal Pain	3
175299_10	Abdominal Pain	3
324251_1	Abdominal Pain	3
121577_4	Abdominal Pain	3
199788_1	Abdominal Pain	3
449799_6	Abdominal Pain	3
88813_2	Abdominal Pain	3
232943_1	Abdominal Pain	3
328995_3	Abdominal Pain	3
331505_1	Abdominal Pain	3
155111_1	Abdominal Pain	3
224379_1	Abdominal Pain	3
242807_3	Abdominal Pain	3
203689_7	Abdominal Pain	3
475320_1	Abdominal Pain	3
106756_2	Abdominal Pain	3
97937_8	Abdominal Pain	3
215288_5	Abdominal Pain	3
81172_4	Abdominal Pain	3
458238_6	Abdominal Pain	3
454565_1	Abdominal Pain	3
160949_8	Abdominal Pain	3
428711_1	Abdominal Pain	3
275923_9	Abdominal Pain	3
200785_17	Abdominal Pain	3
333038_1	Abdominal Pain	3
150343_11	Abdominal Pain	3
426614_7	Abdominal Pain	3
313157_2	Abdominal Pain	3
374833_1	Abdominal Pain	3
211985_6	Abdominal Pain	3
127076_7	Abdominal Pain	3
391465_15	Abdominal Pain	3
224314_2	Abdominal Pain	3
7948_12	Abdominal Pain	3
176632_1	Abdominal Pain	3
76626_3	Abdominal Pain	3
414107_3	Abdominal Pain	3
262652_19	Abdominal Pain	3
91681_1	Abdominal Pain	3
436891_11	Abdominal Pain	3
36066_3	Abdominal Pain	3
418154_5	Abdominal Pain	3
350930_1	Abdominal Pain	3
159111_2	Abdominal Pain	3
257729_1	Abdominal Pain	3
271724_3	Abdominal Pain	3
280414_1	Abdominal Pain	3
355284_8	Abdominal Pain	3
214231_8	Abdominal Pain	3
267835_5	Abdominal Pain	3
347279_1	Abdominal Pain	3
257705_4	Abdominal Pain	3
433026_2	Abdominal Pain	3
167257_3	Abdominal Pain	3
372662_5	Abdominal Pain	3
301786_2	Abdominal Pain	3
268148_5	Abdominal Pain	3
396247_5	Abdominal Pain	3
59105_11	Abdominal Pain	3
302959_3	Abdominal Pain	3
216835_3	Abdominal Pain	3
127917_1	Abdominal Pain	3
171287_5	Abdominal Pain	3
373332_3	Abdominal Pain	3
281038_1	Abdominal Pain	3
198868_1	Abdominal Pain	3
168128_8	Abdominal Pain	3
239141_2	Abdominal Pain	3
298288_9	Abdominal Pain	3
155425_7	Abdominal Pain	3
184115_17	Abdominal Pain	3
232088_1	Abdominal Pain	3
62057_6	Abdominal Pain	3
115748_2	Abdominal Pain	3
207134_1	Abdominal Pain	3
36175_2	Abdominal Pain	3
389920_2	Abdominal Pain	3
95548_4	Abdominal Pain	3
29178_2	Abdominal Pain	3
221565_3	Abdominal Pain	3
372268_8	Abdominal Pain	3
172_1	Abdominal Pain	3
61545_2	Abdominal Pain	3
95168_5	Abdominal Pain	3
328045_4	Abdominal Pain	3
656_1	Abdominal Pain	3
344902_7	Abdominal Pain	3
134204_7	Abdominal Pain	3
350459_1	Abdominal Pain	3
377963_39	Abdominal Pain	3
340800_3	Abdominal Pain	3
431945_6	Abdominal Pain	3
420128_4	Abdominal Pain	3
412102_4	Abdominal Pain	3
161699_15	Abdominal Pain	3
380587_13	Abdominal Pain	3
131359_1	Abdominal Pain	3
373266_15	Abdominal Pain	3
361199_7	Abdominal Pain	3
189588_1	Abdominal Pain	3
218240_7	Abdominal Pain	3
107450_9	Abdominal Pain	3
431273_1	Abdominal Pain	3
222011_3	Abdominal Pain	3
374017_2	Abdominal Pain	3
244336_1	Abdominal Pain	3
61453_1	Abdominal Pain	3
306530_3	Abdominal Pain	3
195495_12	Abdominal Pain	3
220257_1	Abdominal Pain	3
473324_15	Abdominal Pain	3
256961_4	Abdominal Pain	3
276815_3	Abdominal Pain	3
278079_4	Abdominal Pain	3
429565_2	Abdominal Pain	3
492984_11	Abdominal Pain	3
15931_8	Abdominal Pain	3
357757_5	Abdominal Pain	3
39511_1	Abdominal Pain	3
165197_3	Abdominal Pain	3
69754_1	Abdominal Pain	3
252894_1	Abdominal Pain	3
297454_6	Abdominal Pain	3
340278_10	Abdominal Pain	3
61469_5	Abdominal Pain	3
108710_1	Abdominal Pain	3
317954_4	Abdominal Pain	3
423524_6	Abdominal Pain	3
368894_3	Abdominal Pain	3
154120_1	Abdominal Pain	3
114947_6	Abdominal Pain	3
283070_6	Abdominal Pain	3
180523_5	Abdominal Pain	3
148431_2	Abdominal Pain	3
16412_2	Abdominal Pain	3
480177_4	Abdominal Pain	3
36126_1	Abdominal Pain	3
452095_4	Abdominal Pain	3
191725_2	Abdominal Pain	3
467980_3	Abdominal Pain	3
247820_11	Abdominal Pain	3
453805_12	Abdominal Pain	3
105090_1	Abdominal Pain	3
204680_1	Abdominal Pain	3
104051_4	Abdominal Pain	3
391614_5	Abdominal Pain	3
127759_9	Abdominal Pain	3
45349_2	Abdominal Pain	3
72515_7	Abdominal Pain	3
208565_1	Abdominal Pain	3
393877_4	Abdominal Pain	3
219897_3	Abdominal Pain	3
356576_2	Abdominal Pain	3
352237_12	Abdominal Pain	3
253228_8	Abdominal Pain	3
155809_8	Abdominal Pain	3
155057_2	Abdominal Pain	3
66023_6	Abdominal Pain	3
140473_2	Abdominal Pain	3
204738_1	Abdominal Pain	3
373840_6	Abdominal Pain	3
420669_3	Abdominal Pain	3
210003_9	Abdominal Pain	3
427161_1	Abdominal Pain	3
387831_2	Abdominal Pain	3
462915_1	Abdominal Pain	3
229554_14	Abdominal Pain	3
350803_2	Abdominal Pain	3
375458_2	Abdominal Pain	3
383218_1	Abdominal Pain	3
207009_2	Abdominal Pain	3
274525_3	Abdominal Pain	3
176843_8	Abdominal Pain	3
338351_13	Abdominal Pain	3
205666_1	Abdominal Pain	3
414109_5	Abdominal Pain	3
203391_2	Abdominal Pain	3
275439_3	Abdominal Pain	3
398120_12	Abdominal Pain	3
4357_1	Abdominal Pain	3
419753_4	Abdominal Pain	3
233001_1	Abdominal Pain	3
122216_2	Abdominal Pain	3
473575_12	Abdominal Pain	3
494053_15	Abdominal Pain	3
245232_3	Abdominal Pain	3
77252_4	Abdominal Pain	3
157519_4	Abdominal Pain	3
276069_2	Abdominal Pain	3
66055_2	Abdominal Pain	3
196018_15	Abdominal Pain	3
322670_4	Abdominal Pain	3
467998_5	Abdominal Pain	3
380266_10	Abdominal Pain	3
241354_7	Abdominal Pain	3
40800_1	Abdominal Pain	3
236982_5	Abdominal Pain	3
195839_9	Abdominal Pain	3
210727_1	Abdominal Pain	3
318810_1	Abdominal Pain	3
221394_9	Abdominal Pain	3
495595_4	Abdominal Pain	3
351573_7	Abdominal Pain	3
240338_10	Abdominal Pain	3
273602_2	Abdominal Pain	3
228472_7	Abdominal Pain	3
402720_1	Abdominal Pain	3
385913_2	Abdominal Pain	3
374641_24	Abdominal Pain	3
87672_14	Abdominal Pain	3
22232_5	Abdominal Pain	3
209304_5	Abdominal Pain	3
104578_12	Abdominal Pain	3
282856_3	Abdominal Pain	3
11787_4	Abdominal Pain	3
48136_1	Abdominal Pain	3
314311_7	Abdominal Pain	3
103472_10	Abdominal Pain	3
378519_9	Abdominal Pain	3
304516_1	Abdominal Pain	3
194760_16	Abdominal Pain	3
102963_2	Abdominal Pain	3
141292_13	Abdominal Pain	3
383265_5	Abdominal Pain	3
231262_9	Abdominal Pain	3
254208_6	Abdominal Pain	3
41355_1	Abdominal Pain	3
4060_2	Abdominal Pain	3
422054_2	Abdominal Pain	3
287246_4	Abdominal Pain	3
231494_10	Abdominal Pain	3
438471_3	Abdominal Pain	3
97581_1	Abdominal Pain	3
30683_2	Abdominal Pain	3
450253_7	Abdominal Pain	3
488824_13	Abdominal Pain	3
325796_1	Abdominal Pain	3
80353_3	Abdominal Pain	3
456880_14	Abdominal Pain	3
350688_3	Abdominal Pain	3
334773_2	Abdominal Pain	3
85236_1	Abdominal Pain	3
17844_10	Abdominal Pain	3
250789_2	Abdominal Pain	3
61760_4	Abdominal Pain	3
183529_5	Abdominal Pain	3
314987_11	Abdominal Pain	3
200216_6	Abdominal Pain	3
298184_2	Abdominal Pain	3
61647_2	Abdominal Pain	3
230746_1	Abdominal Pain	3
193196_2	Abdominal Pain	3
440150_9	Abdominal Pain	3
208118_2	Abdominal Pain	3
403556_11	Abdominal Pain	3
201015_2	Abdominal Pain	3
439484_9	Abdominal Pain	3
315600_1	Abdominal Pain	3
90048_5	Abdominal Pain	3
137046_1	Abdominal Pain	3
432832_2	Abdominal Pain	3
353630_7	Abdominal Pain	3
367015_8	Abdominal Pain	3
357762_16	Abdominal Pain	3
176649_2	Abdominal Pain	3
350058_3	Abdominal Pain	3
154297_7	Abdominal Pain	3
226601_3	Abdominal Pain	3
287409_1	Abdominal Pain	3
93193_3	Abdominal Pain	3
219294_8	Abdominal Pain	3
362679_18	Abdominal Pain	3
304948_5	Abdominal Pain	3
215283_18	Abdominal Pain	3
315156_9	Abdominal Pain	3
21119_1	Abdominal Pain	3
149526_18	Abdominal Pain	3
226025_2	Abdominal Pain	3
301953_1	Abdominal Pain	3
204076_4	Abdominal Pain	3
147964_11	Abdominal Pain	3
375987_5	Abdominal Pain	3
179909_3	Abdominal Pain	3
252496_6	Abdominal Pain	3
352281_8	Abdominal Pain	3
59073_3	Abdominal Pain	3
19059_2	Abdominal Pain	3
252985_7	Abdominal Pain	3
93200_11	Abdominal Pain	3
253507_5	Abdominal Pain	3
277057_23	Abdominal Pain	3
174171_6	Abdominal Pain	3
406825_29	Abdominal Pain	3
48045_1	Abdominal Pain	3
339021_8	Abdominal Pain	3
332984_4	Abdominal Pain	3
310522_10	Abdominal Pain	3
346286_2	Abdominal Pain	3
280101_1	Abdominal Pain	3
85209_1	Abdominal Pain	3
235274_11	Abdominal Pain	3
212176_3	Abdominal Pain	3
347327_8	Abdominal Pain	4
11022_8	Abdominal Pain	3
376517_27	Abdominal Pain	3
475434_6	Abdominal Pain	3
136747_5	Abdominal Pain	4
423430_5	Abdominal Pain	3
169875_1	Abdominal Pain	3
228433_2	Abdominal Pain	3
453319_6	Abdominal Pain	3
145242_1	Abdominal Pain	3
352600_2	Abdominal Pain	3
157655_6	Abdominal Pain	3
463734_6	Abdominal Pain	3
365599_3	Abdominal Pain	3
60312_1	Abdominal Pain	3
339619_4	Abdominal Pain	3
355143_6	Abdominal Pain	3
78287_5	Abdominal Pain	3
302916_3	Abdominal Pain	3
60225_1	Abdominal Pain	3
306506_2	Abdominal Pain	3
260771_2	Abdominal Pain	3
346100_5	Abdominal Pain	3
215623_3	Abdominal Pain	3
298650_2	Abdominal Pain	3
196599_20	Abdominal Pain	3
11595_1	Abdominal Pain	3
59838_2	Abdominal Pain	3
277136_6	Abdominal Pain	3
183949_5	Abdominal Pain	3
81917_9	Abdominal Pain	3
252414_2	Abdominal Pain	3
212631_1	Abdominal Pain	3
256102_3	Abdominal Pain	3
319072_8	Abdominal Pain	3
496613_15	Abdominal Pain	3
5132_7	Abdominal Pain	3
49987_1	Abdominal Pain	3
489970_1	Abdominal Pain	3
16081_4	Abdominal Pain	3
292463_3	Abdominal Pain	3
83478_4	Abdominal Pain	3
59138_3	Abdominal Pain	3
310120_3	Abdominal Pain	3
453606_7	Abdominal Pain	3
429777_8	Abdominal Pain	3
342651_16	Abdominal Pain	3
396987_8	Abdominal Pain	3
131252_3	Abdominal Pain	3
385604_6	Abdominal Pain	3
290986_1	Abdominal Pain	3
420790_5	Abdominal Pain	3
24488_5	Abdominal Pain	3
6163_1	Abdominal Pain	3
291513_6	Abdominal Pain	3
355836_5	Abdominal Pain	3
359296_4	Abdominal Pain	3
462929_5	Abdominal Pain	3
327306_5	Abdominal Pain	3
36450_2	Abdominal Pain	3
75487_11	Abdominal Pain	3
338708_5	Abdominal Pain	3
112585_2	Abdominal Pain	3
214699_2	Abdominal Pain	3
488398_4	Abdominal Pain	3
277474_8	Abdominal Pain	3
421602_34	Abdominal Pain	3
262244_7	Abdominal Pain	3
51600_8	Abdominal Pain	3
155614_1	Abdominal Pain	3
63365_1	Abdominal Pain	3
28248_1	Abdominal Pain	3
236764_8	Abdominal Pain	3
26713_4	Abdominal Pain	3
177050_3	Abdominal Pain	3
36089_22	Abdominal Pain	3
230626_12	Abdominal Pain	3
249518_2	Abdominal Pain	3
186681_2	Abdominal Pain	3
423459_2	Abdominal Pain	3
289076_7	Abdominal Pain	3
294914_4	Abdominal Pain	3
304555_8	Abdominal Pain	3
147976_1	Abdominal Pain	3
151951_8	Abdominal Pain	3
297748_4	Abdominal Pain	3
485683_5	Abdominal Pain	3
448541_18	Abdominal Pain	3
378255_10	Abdominal Pain	3
461330_2	Abdominal Pain	3
81932_7	Abdominal Pain	3
199034_2	Abdominal Pain	3
363306_12	Abdominal Pain	3
485468_15	Abdominal Pain	3
398839_1	Abdominal Pain	3
148006_3	Abdominal Pain	3
148506_39	Abdominal Pain	3
120082_1	Abdominal Pain	3
153673_20	Abdominal Pain	3
55166_3	Abdominal Pain	3
265251_1	Abdominal Pain	3
439186_27	Abdominal Pain	3
207301_24	Abdominal Pain	3
242711_13	Abdominal Pain	3
420347_14	Abdominal Pain	3
338838_8	Abdominal Pain	3
292581_4	Abdominal Pain	3
127389_1	Abdominal Pain	3
173625_3	Abdominal Pain	3
344516_4	Abdominal Pain	3
13317_19	Abdominal Pain	3
111130_4	Abdominal Pain	3
36798_3	Abdominal Pain	3
112597_1	Abdominal Pain	3
182886_10	Abdominal Pain	3
223816_5	Abdominal Pain	3
294184_3	Abdominal Pain	3
351563_2	Abdominal Pain	3
86690_1	Abdominal Pain	3
243865_6	Abdominal Pain	3
67754_1	Abdominal Pain	3
213504_3	Abdominal Pain	3
259518_2	Abdominal Pain	3
335852_2	Abdominal Pain	3
432235_17	Abdominal Pain	3
292868_12	Abdominal Pain	3
77800_10	Abdominal Pain	3
23252_2	Abdominal Pain	3
229134_6	Abdominal Pain	3
291943_5	Abdominal Pain	3
110492_10	Abdominal Pain	3
33275_1	Abdominal Pain	3
60672_9	Abdominal Pain	3
167967_1	Abdominal Pain	3
430440_12	Abdominal Pain	3
75221_2	Abdominal Pain	3
186350_1	Abdominal Pain	3
88989_53	Abdominal Pain	3
78799_1	Abdominal Pain	3
403658_60	Abdominal Pain	3
495206_2	Abdominal Pain	3
311897_1	Abdominal Pain	3
247354_12	Abdominal Pain	3
301785_3	Abdominal Pain	3
230143_3	Abdominal Pain	3
458065_1	Abdominal Pain	3
441357_15	Abdominal Pain	3
334206_12	Abdominal Pain	3
192523_1	Abdominal Pain	3
262146_2	Abdominal Pain	3
104008_8	Abdominal Pain	3
12173_3	Abdominal Pain	3
119968_10	Abdominal Pain	3
219484_16	Abdominal Pain	3
303043_12	Abdominal Pain	3
159437_2	Abdominal Pain	3
417150_8	Abdominal Pain	3
397937_3	Abdominal Pain	3
20449_10	Abdominal Pain	3
248374_5	Abdominal Pain	3
456063_20	Abdominal Pain	3
428340_20	Abdominal Pain	3
406682_10	Abdominal Pain	3
461871_4	Abdominal Pain	3
9746_2	Abdominal Pain	3
400355_1	Abdominal Pain	3
338453_3	Abdominal Pain	3
367075_13	Abdominal Pain	3
125470_22	Abdominal Pain	3
78848_4	Abdominal Pain	3
400489_9	Abdominal Pain	3
112185_16	Abdominal Pain	3
441091_2	Abdominal Pain	3
152350_1	Abdominal Pain	3
415234_2	Abdominal Pain	3
435219_17	Abdominal Pain	3
167919_2	Abdominal Pain	3
93451_19	Abdominal Pain	3
145540_15	Abdominal Pain	3
374473_9	Abdominal Pain	3
177946_1	Abdominal Pain	3
367966_1	Abdominal Pain	3
307719_10	Abdominal Pain	3
220189_2	Abdominal Pain	3
390876_1	Abdominal Pain	3
210112_1	Abdominal Pain	3
129803_4	Abdominal Pain	3
319014_1	Abdominal Pain	3
461476_5	Abdominal Pain	3
340809_3	Abdominal Pain	3
219304_1	Abdominal Pain	3
47237_1	Abdominal Pain	3
497439_2	Abdominal Pain	3
332532_1	Abdominal Pain	3
389016_4	Abdominal Pain	3
37267_10	Abdominal Pain	3
163009_14	Abdominal Pain	3
195926_1	Abdominal Pain	3
476123_2	Abdominal Pain	3
86331_13	Abdominal Pain	3
126515_9	Abdominal Pain	3
76596_3	Abdominal Pain	3
142270_4	Abdominal Pain	3
129427_12	Abdominal Pain	3
122229_2	Abdominal Pain	3
249434_11	Abdominal Pain	3
400907_8	Abdominal Pain	3
291969_2	Abdominal Pain	3
35207_9	Abdominal Pain	3
254825_5	Abdominal Pain	3
92030_1	Abdominal Pain	3
262235_5	Abdominal Pain	3
235762_3	Abdominal Pain	3
127606_2	Abdominal Pain	3
364211_2	Abdominal Pain	3
277489_1	Abdominal Pain	3
202262_2	Abdominal Pain	3
264366_5	Abdominal Pain	3
383636_2	Abdominal Pain	3
306306_1	Abdominal Pain	3
446144_1	Abdominal Pain	3
317127_5	Abdominal Pain	3
337723_8	Abdominal Pain	3
362181_1	Abdominal Pain	3
367911_1	Abdominal Pain	3
246996_4	Abdominal Pain	3
178592_3	Abdominal Pain	3
442132_3	Abdominal Pain	3
213616_8	Abdominal Pain	3
240370_1	Abdominal Pain	3
220688_1	Abdominal Pain	3
346778_5	Abdominal Pain	3
174326_1	Abdominal Pain	3
351501_8	Abdominal Pain	3
147962_20	Abdominal Pain	3
238329_16	Abdominal Pain	3
263914_6	Abdominal Pain	3
104952_4	Abdominal Pain	3
124022_3	Abdominal Pain	3
388864_4	Abdominal Pain	3
362120_13	Abdominal Pain	3
430394_4	Abdominal Pain	3
250777_7	Abdominal Pain	3
455403_5	Abdominal Pain	3
43426_2	Abdominal Pain	3
367832_6	Abdominal Pain	3
305695_2	Abdominal Pain	3
251433_9	Abdominal Pain	3
254739_14	Abdominal Pain	3
14465_10	Abdominal Pain	3
428182_16	Abdominal Pain	3
252766_4	Abdominal Pain	3
47623_4	Abdominal Pain	3
359727_4	Abdominal Pain	3
321802_6	Abdominal Pain	3
277485_5	Abdominal Pain	3
470104_6	Abdominal Pain	3
165606_5	Abdominal Pain	3
346599_6	Abdominal Pain	3
366297_28	Abdominal Pain	3
97944_15	Abdominal Pain	3
381194_1	Abdominal Pain	3
136650_3	Abdominal Pain	3
142195_3	Abdominal Pain	3
347306_6	Abdominal Pain	3
386855_14	Abdominal Pain	3
3385_2	Abdominal Pain	3
91725_4	Abdominal Pain	3
44497_8	Abdominal Pain	3
483516_2	Abdominal Pain	3
241947_6	Abdominal Pain	3
271140_4	Abdominal Pain	3
79421_7	Abdominal Pain	3
317716_2	Abdominal Pain	3
56620_22	Abdominal Pain	3
235723_2	Abdominal Pain	3
152188_4	Abdominal Pain	3
483913_16	Abdominal Pain	3
202702_2	Abdominal Pain	3
153341_4	Abdominal Pain	3
349715_2	Abdominal Pain	3
126299_7	Abdominal Pain	3
224485_3	Abdominal Pain	3
338526_2	Abdominal Pain	3
275519_3	Abdominal Pain	3
298087_10	Abdominal Pain	3
136526_17	Abdominal Pain	3
120495_2	Abdominal Pain	3
437707_1	Abdominal Pain	3
226551_6	Abdominal Pain	3
146020_17	Abdominal Pain	3
12311_4	Abdominal Pain	3
262082_13	Abdominal Pain	3
233327_5	Abdominal Pain	3
454140_4	Abdominal Pain	3
119676_1	Abdominal Pain	3
325364_8	Abdominal Pain	3
489018_30	Abdominal Pain	3
419539_3	Abdominal Pain	3
273388_7	Abdominal Pain	3
206452_6	Abdominal Pain	3
212986_8	Abdominal Pain	3
266945_2	Abdominal Pain	3
47779_2	Abdominal Pain	3
121295_2	Abdominal Pain	3
24385_1	Abdominal Pain	3
15569_9	Abdominal Pain	3
320651_1	Abdominal Pain	3
277298_1	Abdominal Pain	3
244574_3	Abdominal Pain	3
286937_4	Abdominal Pain	3
179575_6	Abdominal Pain	3
7887_2	Abdominal Pain	3
326398_2	Abdominal Pain	3
13928_3	Abdominal Pain	3
274639_1	Abdominal Pain	3
294488_3	Abdominal Pain	3
275631_9	Abdominal Pain	3
102738_7	Abdominal Pain	3
346576_6	Abdominal Pain	3
419296_4	Abdominal Pain	3
471385_3	Abdominal Pain	3
20287_20	Abdominal Pain	3
222918_2	Abdominal Pain	3
370690_1	Abdominal Pain	3
376772_4	Abdominal Pain	3
326674_14	Abdominal Pain	3
166441_2	Abdominal Pain	3
114960_9	Abdominal Pain	3
195747_1	Abdominal Pain	3
377269_3	Abdominal Pain	3
241884_9	Abdominal Pain	3
360431_1	Abdominal Pain	3
258899_3	Abdominal Pain	3
180064_1	Abdominal Pain	3
138091_2	Abdominal Pain	3
258015_2	Abdominal Pain	3
398555_2	Abdominal Pain	3
104092_3	Abdominal Pain	3
500761_8	Abdominal Pain	3
306746_6	Abdominal Pain	3
381565_5	Abdominal Pain	3
252677_4	Abdominal Pain	3
476704_3	Abdominal Pain	3
144788_1	Abdominal Pain	3
276097_2	Abdominal Pain	3
442701_3	Abdominal Pain	3
243996_6	Abdominal Pain	3
309716_30	Abdominal Pain	3
212000_2	Abdominal Pain	3
367052_4	Abdominal Pain	3
107718_8	Abdominal Pain	3
34161_7	Abdominal Pain	3
340743_1	Abdominal Pain	3
159667_6	Abdominal Pain	3
61135_12	Abdominal Pain	3
263102_3	Abdominal Pain	3
455011_9	Abdominal Pain	3
62142_2	Abdominal Pain	3
305536_1	Abdominal Pain	3
179024_1	Abdominal Pain	3
243734_1	Abdominal Pain	3
242472_3	Abdominal Pain	3
68307_13	Abdominal Pain	3
491055_4	Abdominal Pain	3
377120_1	Abdominal Pain	3
55288_32	Abdominal Pain	3
413676_5	Abdominal Pain	3
368966_2	Abdominal Pain	3
327023_2	Abdominal Pain	3
295146_8	Abdominal Pain	3
342090_10	Abdominal Pain	3
460498_3	Abdominal Pain	3
221319_7	Abdominal Pain	3
327361_4	Abdominal Pain	3
454075_3	Abdominal Pain	3
94395_17	Abdominal Pain	3
495121_1	Abdominal Pain	3
211666_1	Abdominal Pain	3
48367_1	Abdominal Pain	3
74716_3	Abdominal Pain	3
356564_5	Abdominal Pain	3
280706_1	Abdominal Pain	3
409485_17	Abdominal Pain	3
115085_7	Abdominal Pain	3
330596_7	Abdominal Pain	3
144169_4	Abdominal Pain	3
289318_2	Abdominal Pain	3
12995_2	Abdominal Pain	3
36571_4	Abdominal Pain	3
366757_17	Abdominal Pain	3
121052_10	Abdominal Pain	3
404493_2	Abdominal Pain	3
366341_11	Abdominal Pain	3
1637_1	Abdominal Pain	3
327163_5	Abdominal Pain	3
168497_4	Abdominal Pain	3
17413_1	Abdominal Pain	3
73305_4	Abdominal Pain	3
120753_10	Abdominal Pain	3
369427_1	Abdominal Pain	3
492088_3	Abdominal Pain	3
286151_1	Abdominal Pain	3
134544_3	Abdominal Pain	3
166484_2	Abdominal Pain	3
162132_9	Abdominal Pain	3
77252_7	Abdominal Pain	3
104818_3	Abdominal Pain	3
427409_3	Abdominal Pain	3
442592_3	Abdominal Pain	3
34373_3	Abdominal Pain	3
498145_2	Abdominal Pain	3
191834_7	Abdominal Pain	3
221267_1	Abdominal Pain	3
163911_13	Abdominal Pain	3
298811_5	Abdominal Pain	3
89788_28	Abdominal Pain	3
397603_7	Abdominal Pain	3
243460_15	Abdominal Pain	3
5196_18	Abdominal Pain	3
260220_2	Abdominal Pain	3
415989_20	Abdominal Pain	3
254737_8	Abdominal Pain	3
267370_12	Abdominal Pain	3
127237_5	Abdominal Pain	3
69965_3	Abdominal Pain	3
34389_4	Abdominal Pain	3
29068_4	Abdominal Pain	3
117679_4	Abdominal Pain	3
466850_3	Abdominal Pain	3
129509_5	Abdominal Pain	3
187135_1	Abdominal Pain	3
124474_1	Abdominal Pain	3
123375_2	Abdominal Pain	3
85014_1	Abdominal Pain	3
463434_1	Abdominal Pain	3
119523_2	Abdominal Pain	3
305949_2	Abdominal Pain	3
67168_9	Abdominal Pain	3
159762_37	Abdominal Pain	3
314601_15	Abdominal Pain	3
251011_13	Abdominal Pain	3
251960_11	Abdominal Pain	3
394601_2	Abdominal Pain	3
242244_5	Abdominal Pain	3
107826_2	Abdominal Pain	3
374302_1	Abdominal Pain	3
77456_1	Abdominal Pain	3
365846_3	Abdominal Pain	3
72651_4	Abdominal Pain	3
304086_1	Abdominal Pain	3
143042_2	Abdominal Pain	3
20320_2	Abdominal Pain	3
20538_1	Abdominal Pain	3
40384_1	Abdominal Pain	3
139907_4	Abdominal Pain	3
6423_4	Abdominal Pain	3
130117_18	Abdominal Pain	3
154388_6	Abdominal Pain	3
387155_20	Abdominal Pain	3
44067_1	Abdominal Pain	3
251758_10	Abdominal Pain	3
175935_1	Abdominal Pain	3
379126_1	Abdominal Pain	3
141746_4	Abdominal Pain	3
364376_18	Abdominal Pain	3
400424_3	Abdominal Pain	3
238019_1	Abdominal Pain	3
348195_10	Abdominal Pain	3
237815_1	Abdominal Pain	3
137575_5	Abdominal Pain	3
454835_2	Abdominal Pain	3
343680_1	Abdominal Pain	3
218310_1	Abdominal Pain	3
159530_3	Abdominal Pain	3
256367_10	Abdominal Pain	3
340973_7	Abdominal Pain	3
375824_3	Abdominal Pain	3
155799_1	Abdominal Pain	3
309883_5	Abdominal Pain	3
453110_35	Abdominal Pain	3
210944_1	Abdominal Pain	3
223566_4	Abdominal Pain	3
319087_4	Abdominal Pain	3
68433_9	Abdominal Pain	3
142893_1	Abdominal Pain	3
451815_4	Abdominal Pain	3
286665_2	Abdominal Pain	3
383834_7	Abdominal Pain	3
466723_4	Abdominal Pain	3
381006_4	Abdominal Pain	3
114156_5	Abdominal Pain	3
216423_5	Abdominal Pain	3
501456_1	Abdominal Pain	3
361658_2	Abdominal Pain	3
434241_1	Abdominal Pain	3
217296_13	Abdominal Pain	3
262365_1	Abdominal Pain	3
204984_2	Abdominal Pain	3
237570_5	Abdominal Pain	3
404480_3	Abdominal Pain	3
6310_3	Abdominal Pain	3
181526_3	Abdominal Pain	3
301983_4	Abdominal Pain	3
99147_3	Abdominal Pain	3
232071_4	Abdominal Pain	3
304470_8	Abdominal Pain	3
243698_5	Abdominal Pain	3
487895_1	Abdominal Pain	3
101477_1	Abdominal Pain	3
328205_4	Abdominal Pain	3
349085_3	Abdominal Pain	3
256574_1	Abdominal Pain	3
278824_1	Abdominal Pain	3
12772_1	Abdominal Pain	3
201570_1	Abdominal Pain	3
458618_2	Abdominal Pain	3
105689_6	Abdominal Pain	3
342336_2	Abdominal Pain	3
173612_1	Abdominal Pain	3
209284_6	Abdominal Pain	3
79969_2	Abdominal Pain	3
201583_1	Abdominal Pain	3
194363_4	Abdominal Pain	3
434034_2	Abdominal Pain	3
164043_1	Abdominal Pain	3
231852_12	Abdominal Pain	3
230327_1	Abdominal Pain	3
469979_12	Abdominal Pain	3
387909_8	Abdominal Pain	3
14465_14	Abdominal Pain	3
12827_1	Abdominal Pain	3
329432_15	Abdominal Pain	3
68101_11	Abdominal Pain	3
12041_10	Abdominal Pain	3
235489_2	Abdominal Pain	3
381249_9	Abdominal Pain	3
180859_1	Abdominal Pain	3
22915_2	Abdominal Pain	3
334461_10	Abdominal Pain	3
65614_2	Abdominal Pain	3
397522_3	Abdominal Pain	3
257808_4	Abdominal Pain	3
99626_1	Abdominal Pain	3
14465_15	Abdominal Pain	3
424166_2	Abdominal Pain	3
84232_16	Abdominal Pain	3
3442_1	Abdominal Pain	3
350257_2	Abdominal Pain	3
109329_6	Abdominal Pain	3
223893_21	Abdominal Pain	3
260605_4	Abdominal Pain	3
273222_2	Abdominal Pain	3
10802_3	Abdominal Pain	3
486535_20	Abdominal Pain	3
1847_2	Abdominal Pain	3
499530_2	Abdominal Pain	3
109218_5	Abdominal Pain	3
302807_1	Abdominal Pain	3
329036_3	Abdominal Pain	3
116714_6	Abdominal Pain	3
277374_4	Abdominal Pain	3
93200_15	Abdominal Pain	3
271846_4	Abdominal Pain	3
312178_3	Abdominal Pain	3
82722_2	Abdominal Pain	3
462037_1	Abdominal Pain	3
447902_1	Abdominal Pain	3
160144_1	Abdominal Pain	3
169542_7	Abdominal Pain	3
76021_1	Abdominal Pain	3
67970_1	Abdominal Pain	3
104477_11	Abdominal Pain	3
383526_4	Abdominal Pain	3
31923_8	Abdominal Pain	3
126620_10	Abdominal Pain	3
334054_6	Abdominal Pain	3
354409_7	Abdominal Pain	3
309969_2	Abdominal Pain	3
429016_6	Abdominal Pain	3
365304_9	Abdominal Pain	3
273947_1	Abdominal Pain	3
132822_1	Abdominal Pain	3
289524_2	Abdominal Pain	3
396235_2	Abdominal Pain	3
317747_1	Abdominal Pain	3
219040_1	Abdominal Pain	3
244626_2	Abdominal Pain	3
34848_3	Abdominal Pain	3
263052_3	Abdominal Pain	3
245252_12	Abdominal Pain	3
319684_7	Abdominal Pain	3
273961_1	Abdominal Pain	3
420455_5	Abdominal Pain	3
255844_9	Abdominal Pain	3
227026_4	Abdominal Pain	3
81666_1	Abdominal Pain	3
17807_3	Abdominal Pain	3
103429_1	Abdominal Pain	3
463618_14	Abdominal Pain	3
224543_6	Abdominal Pain	3
166683_1	Abdominal Pain	3
174226_7	Abdominal Pain	3
148495_13	Abdominal Pain	3
194555_2	Abdominal Pain	3
386876_12	Abdominal Pain	3
250435_18	Abdominal Pain	3
172972_2	Abdominal Pain	3
393197_1	Abdominal Pain	3
287510_7	Abdominal Pain	3
78924_1	Abdominal Pain	3
261423_1	Abdominal Pain	3
345062_2	Abdominal Pain	3
218720_1	Abdominal Pain	3
365952_17	Abdominal Pain	3
277169_4	Abdominal Pain	3
280989_4	Abdominal Pain	3
377574_1	Abdominal Pain	3
276229_3	Abdominal Pain	3
11593_6	Abdominal Pain	3
327471_6	Abdominal Pain	3
373266_24	Abdominal Pain	3
11824_4	Abdominal Pain	3
94208_4	Abdominal Pain	3
274960_1	Abdominal Pain	3
325605_1	Abdominal Pain	3
231712_2	Abdominal Pain	3
26308_4	Abdominal Pain	3
73608_9	Abdominal Pain	3
231633_5	Abdominal Pain	3
42372_1	Abdominal Pain	3
329094_1	Abdominal Pain	3
441535_2	Abdominal Pain	3
91103_1	Abdominal Pain	3
70622_1	Abdominal Pain	3
311279_1	Abdominal Pain	3
66262_6	Abdominal Pain	3
132896_2	Abdominal Pain	3
319102_17	Abdominal Pain	3
112270_6	Abdominal Pain	3
221451_2	Abdominal Pain	3
258901_1	Abdominal Pain	3
292218_3	Abdominal Pain	3
72605_4	Abdominal Pain	3
354342_2	Abdominal Pain	3
225304_7	Abdominal Pain	3
143295_8	Abdominal Pain	3
148726_3	Abdominal Pain	3
233140_1	Abdominal Pain	3
268538_1	Abdominal Pain	3
125398_8	Abdominal Pain	3
53301_8	Abdominal Pain	3
261386_2	Abdominal Pain	3
251947_1	Abdominal Pain	3
320876_1	Abdominal Pain	3
148879_8	Abdominal Pain	3
96915_1	Abdominal Pain	3
312092_2	Abdominal Pain	3
227350_1	Abdominal Pain	3
126069_11	Abdominal Pain	3
224372_5	Abdominal Pain	3
459616_6	Abdominal Pain	3
7302_2	Abdominal Pain	3
279962_6	Abdominal Pain	3
353955_6	Abdominal Pain	3
143915_5	Abdominal Pain	3
375825_2	Abdominal Pain	3
430970_2	Abdominal Pain	3
24946_13	Abdominal Pain	3
189407_9	Abdominal Pain	3
18097_4	Abdominal Pain	3
167437_5	Abdominal Pain	3
67739_7	Abdominal Pain	3
231212_1	Abdominal Pain	3
253808_1	Abdominal Pain	3
151012_14	Abdominal Pain	3
169509_2	Abdominal Pain	3
166441_3	Abdominal Pain	3
215901_12	Abdominal Pain	3
99443_4	Abdominal Pain	3
463913_7	Abdominal Pain	3
195435_1	Abdominal Pain	3
144198_4	Abdominal Pain	3
202950_2	Abdominal Pain	3
112138_6	Abdominal Pain	3
286166_2	Abdominal Pain	3
339101_9	Abdominal Pain	3
229936_1	Abdominal Pain	3
31923_9	Abdominal Pain	3
371137_13	Abdominal Pain	3
226140_12	Abdominal Pain	3
316177_4	Abdominal Pain	3
473849_2	Abdominal Pain	3
347808_35	Abdominal Pain	3
304187_1	Abdominal Pain	3
184910_13	Abdominal Pain	3
87692_10	Abdominal Pain	3
314632_7	Abdominal Pain	3
336698_4	Abdominal Pain	3
416707_3	Abdominal Pain	3
285042_3	Abdominal Pain	3
264253_1	Abdominal Pain	3
16333_2	Abdominal Pain	3
99904_4	Abdominal Pain	3
222682_2	Abdominal Pain	3
97177_5	Abdominal Pain	3
361985_8	Abdominal Pain	3
423599_4	Abdominal Pain	3
452439_1	Abdominal Pain	3
128720_1	Abdominal Pain	3
414881_13	Abdominal Pain	3
346153_12	Abdominal Pain	3
32997_3	Abdominal Pain	3
485846_7	Abdominal Pain	3
51309_4	Abdominal Pain	3
134165_4	Abdominal Pain	3
436162_2	Abdominal Pain	3
277464_1	Abdominal Pain	3
455188_6	Abdominal Pain	3
19055_22	Abdominal Pain	3
306937_2	Abdominal Pain	3
145835_8	Abdominal Pain	3
282125_2	Abdominal Pain	3
455700_5	Abdominal Pain	3
76600_37	Abdominal Pain	3
206039_2	Abdominal Pain	3
71128_2	Abdominal Pain	3
390180_13	Abdominal Pain	3
244567_6	Abdominal Pain	3
330338_3	Abdominal Pain	3
89121_3	Abdominal Pain	3
255231_6	Abdominal Pain	3
386175_2	Abdominal Pain	3
369873_9	Abdominal Pain	3
71981_8	Abdominal Pain	3
226087_9	Abdominal Pain	3
327312_2	Abdominal Pain	3
144276_1	Abdominal Pain	3
38799_3	Abdominal Pain	3
374721_7	Abdominal Pain	3
271189_1	Abdominal Pain	3
283707_7	Abdominal Pain	3
42463_3	Abdominal Pain	3
262938_5	Abdominal Pain	3
499122_13	Abdominal Pain	3
313894_5	Abdominal Pain	3
10278_8	Abdominal Pain	3
137573_9	Abdominal Pain	3
462016_36	Abdominal Pain	3
14714_9	Abdominal Pain	3
310808_7	Abdominal Pain	3
331038_2	Abdominal Pain	3
145218_1	Abdominal Pain	3
189430_1	Abdominal Pain	3
385812_8	Abdominal Pain	3
224449_21	Abdominal Pain	3
150123_7	Abdominal Pain	3
130611_1	Abdominal Pain	3
241312_11	Abdominal Pain	3
160747_9	Abdominal Pain	3
129595_2	Abdominal Pain	3
43141_1	Abdominal Pain	3
51085_7	Abdominal Pain	3
397944_6	Abdominal Pain	3
160161_3	Abdominal Pain	3
463303_9	Abdominal Pain	3
147106_4	Abdominal Pain	3
97132_15	Abdominal Pain	3
371053_1	Abdominal Pain	3
437732_1	Abdominal Pain	3
37868_15	Abdominal Pain	3
248923_41	Abdominal Pain	3
462678_10	Abdominal Pain	3
435048_8	Abdominal Pain	3
231349_3	Abdominal Pain	3
484511_7	Abdominal Pain	3
286954_6	Abdominal Pain	3
416310_3	Abdominal Pain	3
384343_9	Abdominal Pain	3
46564_1	Abdominal Pain	3
173705_2	Abdominal Pain	3
19805_1	Abdominal Pain	3
150158_3	Abdominal Pain	3
75583_2	Abdominal Pain	3
99093_3	Abdominal Pain	3
126119_2	Abdominal Pain	3
78014_1	Abdominal Pain	3
456759_19	Abdominal Pain	3
278030_3	Abdominal Pain	3
364539_3	Abdominal Pain	3
222823_2	Abdominal Pain	3
99241_8	Abdominal Pain	3
416086_8	Abdominal Pain	3
485225_12	Abdominal Pain	3
181575_1	Abdominal Pain	3
155788_16	Abdominal Pain	3
231094_1	Abdominal Pain	3
237432_10	Abdominal Pain	3
259329_9	Abdominal Pain	3
307660_6	Abdominal Pain	3
141824_3	Abdominal Pain	3
46407_1	Abdominal Pain	3
311943_13	Abdominal Pain	3
110140_22	Abdominal Pain	3
169553_3	Abdominal Pain	3
442737_6	Abdominal Pain	3
224089_4	Abdominal Pain	3
171642_3	Abdominal Pain	3
231118_1	Abdominal Pain	3
344206_1	Abdominal Pain	3
368321_4	Abdominal Pain	3
401495_4	Abdominal Pain	3
390654_2	Abdominal Pain	3
144147_3	Abdominal Pain	3
272906_1	Abdominal Pain	3
307481_6	Abdominal Pain	3
21752_4	Abdominal Pain	3
360194_7	Abdominal Pain	3
281383_8	Abdominal Pain	3
187183_10	Abdominal Pain	3
126424_1	Abdominal Pain	3
78834_5	Abdominal Pain	3
136215_1	Abdominal Pain	3
30109_4	Abdominal Pain	3
133454_1	Abdominal Pain	3
159295_3	Abdominal Pain	3
259687_6	Abdominal Pain	3
381483_2	Abdominal Pain	3
447978_5	Abdominal Pain	3
155468_1	Abdominal Pain	3
125322_67	Abdominal Pain	3
386885_4	Abdominal Pain	3
13078_6	Abdominal Pain	3
360494_1	Abdominal Pain	3
464715_5	Abdominal Pain	3
322746_2	Abdominal Pain	3
6777_9	Abdominal Pain	3
134217_1	Abdominal Pain	3
120381_4	Abdominal Pain	3
444499_2	Abdominal Pain	3
210196_6	Abdominal Pain	3
72746_5	Abdominal Pain	3
436641_2	Abdominal Pain	3
102505_1	Abdominal Pain	3
202766_1	Abdominal Pain	3
177162_1	Abdominal Pain	3
304989_14	Abdominal Pain	3
341229_11	Abdominal Pain	3
90784_8	Abdominal Pain	3
347543_17	Abdominal Pain	3
152644_5	Abdominal Pain	3
319287_1	Abdominal Pain	3
357622_10	Abdominal Pain	3
500525_5	Abdominal Pain	3
12312_7	Abdominal Pain	3
227909_35	Abdominal Pain	3
400709_16	Abdominal Pain	3
81801_4	Abdominal Pain	3
237267_2	Abdominal Pain	3
384473_5	Abdominal Pain	3
265825_2	Abdominal Pain	3
103549_1	Abdominal Pain	3
402332_3	Abdominal Pain	3
344316_2	Abdominal Pain	3
381546_3	Abdominal Pain	3
36016_6	Abdominal Pain	3
282158_2	Abdominal Pain	3
226553_1	Abdominal Pain	3
338812_4	Abdominal Pain	3
440594_9	Abdominal Pain	3
159392_1	Abdominal Pain	3
230067_3	Abdominal Pain	3
121116_1	Abdominal Pain	3
153941_1	Abdominal Pain	3
141031_2	Abdominal Pain	3
234798_4	Abdominal Pain	3
351789_1	Abdominal Pain	3
307395_10	Abdominal Pain	3
500339_3	Abdominal Pain	3
464520_5	Abdominal Pain	3
299198_3	Abdominal Pain	3
35916_5	Abdominal Pain	3
365910_4	Abdominal Pain	3
300660_1	Abdominal Pain	3
79661_4	Abdominal Pain	3
413994_14	Abdominal Pain	3
365576_7	Abdominal Pain	3
156861_13	Abdominal Pain	3
211363_1	Abdominal Pain	3
439601_12	Abdominal Pain	3
365066_6	Abdominal Pain	3
481129_13	Abdominal Pain	3
355754_1	Abdominal Pain	3
250059_1	Abdominal Pain	3
359627_6	Abdominal Pain	3
386010_20	Abdominal Pain	3
313418_13	Abdominal Pain	3
167462_3	Abdominal Pain	3
279204_4	Abdominal Pain	3
206835_2	Abdominal Pain	3
36252_1	Abdominal Pain	3
137973_1	Abdominal Pain	3
272624_13	Abdominal Pain	3
474222_3	Abdominal Pain	3
481129_14	Abdominal Pain	3
198903_9	Abdominal Pain	3
341846_6	Abdominal Pain	3
31923_11	Abdominal Pain	3
456318_2	Abdominal Pain	3
210003_10	Abdominal Pain	3
9116_7	Abdominal Pain	3
67270_2	Abdominal Pain	3
334366_30	Abdominal Pain	3
196470_2	Abdominal Pain	3
139057_3	Abdominal Pain	3
232884_1	Abdominal Pain	3
245351_5	Abdominal Pain	3
153334_14	Abdominal Pain	3
403679_13	Abdominal Pain	3
482637_6	Abdominal Pain	3
359550_11	Abdominal Pain	3
86429_3	Abdominal Pain	3
82887_3	Abdominal Pain	3
464431_5	Abdominal Pain	3
155425_10	Abdominal Pain	3
105527_3	Abdominal Pain	3
436732_2	Abdominal Pain	3
501678_32	Abdominal Pain	3
210232_2	Abdominal Pain	3
429774_3	Abdominal Pain	3
71628_4	Abdominal Pain	3
239920_13	Abdominal Pain	3
447169_10	Abdominal Pain	3
380456_5	Abdominal Pain	3
92128_4	Abdominal Pain	3
119474_10	Abdominal Pain	3
421667_6	Abdominal Pain	3
242705_6	Abdominal Pain	3
46835_2	Abdominal Pain	3
121126_3	Abdominal Pain	3
264328_4	Abdominal Pain	3
64487_1	Abdominal Pain	3
179106_7	Abdominal Pain	3
235563_8	Abdominal Pain	3
65526_7	Abdominal Pain	3
50361_2	Abdominal Pain	3
13728_3	Abdominal Pain	3
399172_5	Abdominal Pain	3
404492_2	Abdominal Pain	3
69416_4	Abdominal Pain	3
74194_2	Abdominal Pain	3
401215_3	Abdominal Pain	3
227566_16	Abdominal Pain	3
279411_4	Abdominal Pain	3
205397_5	Abdominal Pain	3
183209_5	Abdominal Pain	3
118429_17	Abdominal Pain	3
58647_1	Abdominal Pain	3
397671_2	Abdominal Pain	3
387527_1	Abdominal Pain	3
219339_11	Abdominal Pain	3
2853_3	Abdominal Pain	3
212310_1	Abdominal Pain	3
354554_12	Abdominal Pain	3
113166_2	Abdominal Pain	3
115617_7	Abdominal Pain	3
114832_6	Abdominal Pain	3
96324_5	Abdominal Pain	3
310596_13	Abdominal Pain	3
417127_17	Abdominal Pain	3
470481_12	Abdominal Pain	3
7102_3	Abdominal Pain	3
256324_4	Abdominal Pain	3
266213_9	Abdominal Pain	3
287833_2	Abdominal Pain	3
199604_1	Abdominal Pain	3
269950_1	Abdominal Pain	3
112326_13	Abdominal Pain	3
193722_12	Abdominal Pain	3
402483_12	Abdominal Pain	3
361763_5	Abdominal Pain	3
475854_5	Abdominal Pain	3
271884_4	Abdominal Pain	3
40207_18	Abdominal Pain	3
86719_2	Abdominal Pain	3
44855_3	Abdominal Pain	3
347141_3	Abdominal Pain	3
239522_10	Abdominal Pain	3
151212_4	Abdominal Pain	3
463170_18	Abdominal Pain	3
82655_2	Abdominal Pain	3
41799_5	Abdominal Pain	3
500339_4	Abdominal Pain	3
336011_2	Abdominal Pain	3
191875_2	Abdominal Pain	3
243288_4	Abdominal Pain	3
289318_4	Abdominal Pain	3
335692_14	Abdominal Pain	3
226777_5	Abdominal Pain	3
254333_15	Abdominal Pain	3
371858_1	Abdominal Pain	3
233185_6	Abdominal Pain	3
86200_7	Abdominal Pain	3
281167_5	Abdominal Pain	3
350756_12	Abdominal Pain	3
451022_3	Abdominal Pain	3
496883_1	Abdominal Pain	3
367701_20	Abdominal Pain	3
264553_2	Abdominal Pain	3
235379_1	Abdominal Pain	3
171375_3	Abdominal Pain	3
111630_2	Abdominal Pain	3
328464_1	Abdominal Pain	3
480178_1	Abdominal Pain	3
317171_7	Abdominal Pain	3
141771_2	Abdominal Pain	3
451621_1	Abdominal Pain	3
110466_4	Abdominal Pain	3
48775_1	Abdominal Pain	3
326410_13	Abdominal Pain	3
396643_36	Abdominal Pain	3
327504_2	Abdominal Pain	3
237296_16	Abdominal Pain	3
373936_6	Abdominal Pain	3
244659_10	Abdominal Pain	3
10217_13	Abdominal Pain	3
107789_7	Abdominal Pain	3
368732_31	Abdominal Pain	3
142568_5	Abdominal Pain	3
572_1	Abdominal Pain	3
43263_3	Abdominal Pain	3
364852_15	Abdominal Pain	3
151358_1	Abdominal Pain	3
421876_1	Abdominal Pain	3
87596_7	Abdominal Pain	3
342839_7	Abdominal Pain	3
362839_5	Abdominal Pain	3
356713_8	Abdominal Pain	3
127325_9	Abdominal Pain	3
273185_1	Abdominal Pain	3
387413_13	Abdominal Pain	3
310586_8	Abdominal Pain	3
248320_4	Abdominal Pain	3
261263_3	Abdominal Pain	3
209067_1	Abdominal Pain	3
266357_21	Abdominal Pain	3
421287_1	Abdominal Pain	3
377115_11	Abdominal Pain	3
32850_2	Abdominal Pain	3
313310_2	Abdominal Pain	3
26565_4	Abdominal Pain	3
106133_1	Abdominal Pain	3
280044_2	Abdominal Pain	3
462884_2	Abdominal Pain	3
87367_9	Abdominal Pain	3
94425_2	Abdominal Pain	3
473576_9	Abdominal Pain	3
187004_5	Abdominal Pain	3
16828_6	Abdominal Pain	3
145218_2	Abdominal Pain	3
228496_5	Abdominal Pain	3
158285_1	Abdominal Pain	3
2012_1	Abdominal Pain	3
317212_7	Abdominal Pain	3
385900_1	Abdominal Pain	3
215906_2	Abdominal Pain	3
297394_14	Abdominal Pain	3
144659_8	Abdominal Pain	3
172046_2	Abdominal Pain	3
5471_7	Abdominal Pain	3
463040_26	Abdominal Pain	3
37148_3	Abdominal Pain	3
294665_3	Abdominal Pain	3
122298_7	Abdominal Pain	3
321019_1	Abdominal Pain	3
157986_29	Abdominal Pain	3
114016_10	Abdominal Pain	3
195371_6	Abdominal Pain	3
124762_4	Abdominal Pain	3
448003_7	Abdominal Pain	3
2873_1	Abdominal Pain	3
365073_3	Abdominal Pain	3
353357_3	Abdominal Pain	3
460871_2	Abdominal Pain	3
135311_4	Abdominal Pain	3
296569_2	Abdominal Pain	3
140523_1	Abdominal Pain	3
159214_1	Abdominal Pain	3
192721_5	Abdominal Pain	3
476096_2	Abdominal Pain	3
485995_6	Abdominal Pain	3
158387_4	Abdominal Pain	3
315267_7	Abdominal Pain	3
7389_4	Abdominal Pain	3
422384_14	Abdominal Pain	3
155782_2	Abdominal Pain	3
352666_1	Abdominal Pain	3
106758_4	Abdominal Pain	3
419050_4	Abdominal Pain	3
340802_7	Abdominal Pain	3
355413_8	Abdominal Pain	3
123924_26	Abdominal Pain	3
177230_6	Abdominal Pain	3
337065_19	Abdominal Pain	3
99225_3	Abdominal Pain	3
207552_3	Abdominal Pain	3
259591_1	Abdominal Pain	3
402735_24	Abdominal Pain	3
155375_1	Abdominal Pain	3
312063_7	Abdominal Pain	3
254840_4	Abdominal Pain	3
62801_7	Abdominal Pain	3
14751_5	Abdominal Pain	3
107041_2	Abdominal Pain	3
207263_21	Abdominal Pain	3
108103_1	Abdominal Pain	3
127915_3	Abdominal Pain	3
52962_13	Abdominal Pain	3
159470_11	Abdominal Pain	3
279609_6	Abdominal Pain	3
452914_7	Abdominal Pain	3
329641_1	Abdominal Pain	3
400367_2	Abdominal Pain	3
233129_12	Abdominal Pain	3
146549_3	Abdominal Pain	3
394423_12	Abdominal Pain	3
473_5	Abdominal Pain	3
41327_8	Abdominal Pain	3
184674_5	Abdominal Pain	3
160836_1	Abdominal Pain	3
209157_6	Abdominal Pain	3
206700_2	Abdominal Pain	3
313089_3	Abdominal Pain	3
466002_45	Abdominal Pain	3
239755_1	Abdominal Pain	3
367524_2	Abdominal Pain	3
201892_3	Abdominal Pain	3
43554_16	Abdominal Pain	3
172978_2	Abdominal Pain	3
354228_16	Abdominal Pain	3
19797_1	Abdominal Pain	3
322621_5	Abdominal Pain	3
144651_6	Abdominal Pain	3
501260_7	Abdominal Pain	3
466103_11	Abdominal Pain	3
178974_11	Abdominal Pain	3
186124_3	Abdominal Pain	3
177424_1	Abdominal Pain	3
105325_3	Abdominal Pain	3
312437_9	Abdominal Pain	3
85864_24	Abdominal Pain	3
306490_28	Abdominal Pain	3
318395_2	Abdominal Pain	3
299428_6	Abdominal Pain	3
193643_1	Abdominal Pain	3
110072_2	Abdominal Pain	3
299064_4	Abdominal Pain	3
63964_8	Abdominal Pain	3
102913_1	Abdominal Pain	3
313687_1	Abdominal Pain	3
335222_13	Abdominal Pain	3
312843_19	Abdominal Pain	3
218597_3	Abdominal Pain	3
140015_5	Abdominal Pain	3
441_4	Abdominal Pain	3
54509_1	Abdominal Pain	3
97521_4	Abdominal Pain	3
259162_1	Abdominal Pain	3
30825_1	Abdominal Pain	3
197918_4	Abdominal Pain	3
59188_1	Abdominal Pain	3
54530_1	Abdominal Pain	3
225984_4	Abdominal Pain	3
419059_8	Abdominal Pain	3
277964_6	Abdominal Pain	3
364659_5	Abdominal Pain	3
84084_4	Abdominal Pain	3
8785_6	Abdominal Pain	3
467465_6	Abdominal Pain	3
295197_2	Abdominal Pain	3
200785_25	Abdominal Pain	3
281944_9	Abdominal Pain	3
371804_2	Abdominal Pain	3
410405_9	Abdominal Pain	3
49874_3	Abdominal Pain	3
269505_1	Abdominal Pain	3
228191_12	Abdominal Pain	3
248827_16	Abdominal Pain	3
230881_4	Abdominal Pain	3
24946_16	Abdominal Pain	3
314003_1	Abdominal Pain	3
251688_2	Abdominal Pain	3
18330_17	Abdominal Pain	3
63921_9	Abdominal Pain	3
298427_2	Abdominal Pain	3
53668_6	Abdominal Pain	3
131091_3	Abdominal Pain	3
323398_11	Abdominal Pain	3
223473_2	Abdominal Pain	3
42388_4	Abdominal Pain	3
285477_6	Abdominal Pain	3
289048_13	Abdominal Pain	3
403750_4	Abdominal Pain	3
145523_2	Abdominal Pain	3
219478_2	Abdominal Pain	3
346771_18	Abdominal Pain	3
173184_7	Abdominal Pain	3
64536_2	Abdominal Pain	3
421105_5	Abdominal Pain	3
212987_7	Abdominal Pain	3
670_2	Abdominal Pain	3
270884_5	Abdominal Pain	3
321506_3	Abdominal Pain	3
193556_1	Abdominal Pain	3
208520_4	Abdominal Pain	3
131032_7	Abdominal Pain	3
353405_7	Abdominal Pain	3
83246_10	Abdominal Pain	3
269325_3	Abdominal Pain	3
460849_20	Abdominal Pain	3
56053_1	Abdominal Pain	3
254891_7	Abdominal Pain	3
289983_6	Abdominal Pain	3
109926_1	Abdominal Pain	3
94619_1	Abdominal Pain	3
122232_5	Abdominal Pain	3
172946_6	Abdominal Pain	3
318838_15	Abdominal Pain	3
369111_2	Abdominal Pain	3
50542_5	Abdominal Pain	3
287756_17	Abdominal Pain	3
475229_8	Abdominal Pain	3
287987_10	Abdominal Pain	3
324118_15	Abdominal Pain	3
43321_11	Abdominal Pain	3
162683_1	Abdominal Pain	3
423707_1	Abdominal Pain	3
414373_6	Abdominal Pain	3
78485_2	Abdominal Pain	3
293330_14	Abdominal Pain	3
36108_8	Abdominal Pain	3
346692_1	Abdominal Pain	3
138133_8	Abdominal Pain	3
272541_1	Abdominal Pain	3
108624_9	Abdominal Pain	3
20460_1	Abdominal Pain	3
35297_54	Abdominal Pain	3
339157_3	Abdominal Pain	3
445874_6	Abdominal Pain	3
289880_3	Abdominal Pain	3
324722_4	Abdominal Pain	3
142670_2	Abdominal Pain	3
81371_4	Abdominal Pain	3
144955_1	Abdominal Pain	3
365623_6	Abdominal Pain	3
224007_9	Abdominal Pain	3
211163_1	Abdominal Pain	3
76882_4	Abdominal Pain	3
267210_8	Abdominal Pain	3
144980_1	Abdominal Pain	3
284142_1	Abdominal Pain	3
1396_1	Abdominal Pain	3
253873_16	Abdominal Pain	3
397553_6	Abdominal Pain	3
452796_10	Abdominal Pain	3
188579_1	Abdominal Pain	3
196820_9	Abdominal Pain	3
167746_1	Abdominal Pain	3
475196_14	Abdominal Pain	3
304724_1	Abdominal Pain	3
17195_4	Abdominal Pain	3
191931_1	Abdominal Pain	3
299936_5	Abdominal Pain	3
83224_3	Abdominal Pain	3
164732_25	Abdominal Pain	3
207252_7	Abdominal Pain	3
127678_4	Abdominal Pain	3
335054_4	Abdominal Pain	3
475052_2	Abdominal Pain	3
96197_6	Abdominal Pain	3
324736_4	Abdominal Pain	3
461690_1	Abdominal Pain	3
463121_33	Abdominal Pain	3
324771_3	Abdominal Pain	3
375211_1	Abdominal Pain	3
39171_16	Abdominal Pain	3
481926_4	Abdominal Pain	3
433055_38	Abdominal Pain	3
397190_15	Abdominal Pain	3
433889_8	Abdominal Pain	3
392874_2	Abdominal Pain	3
36561_8	Abdominal Pain	3
221913_3	Abdominal Pain	3
272860_1	Abdominal Pain	3
349842_3	Abdominal Pain	3
137639_62	Abdominal Pain	3
245335_2	Abdominal Pain	3
182191_1	Abdominal Pain	3
130703_17	Abdominal Pain	3
385038_6	Abdominal Pain	3
500299_12	Abdominal Pain	3
389867_7	Abdominal Pain	3
335968_8	Abdominal Pain	3
350271_3	Abdominal Pain	3
306447_2	Abdominal Pain	3
419029_20	Abdominal Pain	3
196884_2	Abdominal Pain	3
145412_2	Abdominal Pain	3
217477_13	Abdominal Pain	3
89994_1	Abdominal Pain	3
364199_12	Abdominal Pain	3
4247_8	Abdominal Pain	3
441120_3	Abdominal Pain	3
210635_1	Abdominal Pain	3
132920_6	Abdominal Pain	3
385038_7	Abdominal Pain	3
242089_3	Abdominal Pain	3
376811_1	Abdominal Pain	3
181699_2	Abdominal Pain	3
291053_6	Abdominal Pain	3
164363_1	Abdominal Pain	3
50738_6	Abdominal Pain	3
443563_2	Abdominal Pain	3
331458_2	Abdominal Pain	3
158408_1	Abdominal Pain	3
113297_1	Abdominal Pain	3
407527_7	Abdominal Pain	3
234329_6	Abdominal Pain	3
418741_6	Abdominal Pain	3
129939_15	Abdominal Pain	3
433866_6	Abdominal Pain	3
52387_5	Abdominal Pain	3
382634_2	Abdominal Pain	3
60081_1	Abdominal Pain	3
47452_19	Abdominal Pain	3
23537_4	Abdominal Pain	3
295262_2	Abdominal Pain	3
25793_2	Abdominal Pain	3
142568_7	Abdominal Pain	3
199078_1	Abdominal Pain	3
111218_2	Abdominal Pain	3
57339_1	Abdominal Pain	3
56873_16	Abdominal Pain	3
214597_1	Abdominal Pain	3
216870_8	Abdominal Pain	3
10978_5	Abdominal Pain	3
202620_3	Abdominal Pain	3
97672_4	Abdominal Pain	3
7404_1	Abdominal Pain	3
163408_2	Abdominal Pain	3
260072_6	Abdominal Pain	3
120559_2	Abdominal Pain	3
181227_1	Abdominal Pain	3
238189_3	Abdominal Pain	3
278526_61	Abdominal Pain	3
469657_7	Abdominal Pain	3
73550_2	Abdominal Pain	3
474496_1	Abdominal Pain	3
57392_1	Abdominal Pain	3
297850_5	Abdominal Pain	3
136185_2	Abdominal Pain	3
229489_2	Abdominal Pain	3
64422_1	Abdominal Pain	3
458548_2	Abdominal Pain	3
435777_2	Abdominal Pain	3
66171_16	Abdominal Pain	3
462513_1	Abdominal Pain	3
113050_1	Abdominal Pain	3
53003_5	Abdominal Pain	3
283895_8	Abdominal Pain	3
15786_5	Abdominal Pain	3
101466_1	Abdominal Pain	3
137380_1	Abdominal Pain	3
361729_9	Abdominal Pain	3
313399_2	Abdominal Pain	3
84348_2	Abdominal Pain	3
61009_1	Abdominal Pain	3
4041_1	Abdominal Pain	3
35899_3	Abdominal Pain	3
393490_2	Abdominal Pain	3
74847_6	Abdominal Pain	3
356676_35	Abdominal Pain	3
395261_14	Abdominal Pain	3
268256_21	Abdominal Pain	3
411112_6	Abdominal Pain	3
329844_15	Abdominal Pain	3
82864_5	Abdominal Pain	3
43104_4	Abdominal Pain	3
33905_11	Abdominal Pain	3
30695_4	Abdominal Pain	3
50690_6	Abdominal Pain	3
278334_16	Abdominal Pain	3
312744_3	Abdominal Pain	3
35026_1	Abdominal Pain	3
297098_2	Abdominal Pain	3
275345_2	Abdominal Pain	3
429504_4	Abdominal Pain	3
331246_4	Abdominal Pain	3
166926_1	Abdominal Pain	3
127915_5	Abdominal Pain	3
218985_2	Abdominal Pain	3
194020_1	Abdominal Pain	3
198452_1	Abdominal Pain	3
250057_8	Abdominal Pain	3
300877_4	Abdominal Pain	3
176169_2	Abdominal Pain	3
235872_7	Abdominal Pain	3
343405_16	Abdominal Pain	3
306707_10	Abdominal Pain	3
417640_1	Abdominal Pain	3
104163_2	Abdominal Pain	3
398565_14	Abdominal Pain	3
41298_3	Abdominal Pain	3
258542_6	Abdominal Pain	3
121772_1	Abdominal Pain	3
120326_3	Abdominal Pain	3
289323_6	Abdominal Pain	3
204381_1	Abdominal Pain	3
365066_10	Abdominal Pain	3
214331_2	Abdominal Pain	3
381766_11	Abdominal Pain	3
83741_6	Abdominal Pain	3
263010_3	Abdominal Pain	3
103833_2	Abdominal Pain	3
259816_3	Abdominal Pain	3
499504_1	Abdominal Pain	3
60625_1	Abdominal Pain	3
306377_6	Abdominal Pain	3
379614_22	Abdominal Pain	3
30991_4	Abdominal Pain	3
428873_10	Abdominal Pain	3
22777_2	Abdominal Pain	3
418075_3	Abdominal Pain	3
410189_13	Abdominal Pain	3
263761_2	Abdominal Pain	3
360088_25	Abdominal Pain	3
309653_3	Abdominal Pain	3
318032_4	Abdominal Pain	3
246685_7	Abdominal Pain	3
222659_15	Abdominal Pain	3
224543_8	Abdominal Pain	3
1111_3	Abdominal Pain	3
350581_2	Abdominal Pain	3
460465_1	Abdominal Pain	3
231924_4	Abdominal Pain	3
9489_1	Abdominal Pain	3
83627_1	Abdominal Pain	3
309506_1	Abdominal Pain	3
162142_3	Abdominal Pain	3
83928_4	Abdominal Pain	3
398357_9	Abdominal Pain	3
452603_8	Abdominal Pain	3
277984_1	Abdominal Pain	3
247045_5	Abdominal Pain	3
119639_6	Abdominal Pain	3
409317_6	Abdominal Pain	3
146783_3	Abdominal Pain	3
61263_5	Abdominal Pain	3
49999_3	Abdominal Pain	3
195786_10	Abdominal Pain	3
46878_2	Abdominal Pain	3
284292_4	Abdominal Pain	3
88150_1	Abdominal Pain	3
239474_10	Abdominal Pain	3
296156_1	Abdominal Pain	3
183354_1	Abdominal Pain	3
21078_1	Abdominal Pain	3
323296_1	Abdominal Pain	3
253046_10	Abdominal Pain	3
223650_3	Abdominal Pain	3
248846_3	Abdominal Pain	3
74847_7	Abdominal Pain	3
287072_1	Abdominal Pain	3
98631_2	Abdominal Pain	3
25985_3	Abdominal Pain	3
101793_2	Abdominal Pain	3
144783_1	Abdominal Pain	3
239276_3	Abdominal Pain	3
120774_7	Abdominal Pain	3
340616_8	Abdominal Pain	3
226755_5	Abdominal Pain	3
74132_6	Abdominal Pain	3
42403_5	Abdominal Pain	3
267465_1	Abdominal Pain	3
376467_3	Abdominal Pain	3
381471_4	Abdominal Pain	3
167996_1	Abdominal Pain	3
500154_7	Abdominal Pain	3
295587_1	Abdominal Pain	3
291069_3	Abdominal Pain	3
74169_3	Abdominal Pain	3
20152_2	Abdominal Pain	3
303573_10	Abdominal Pain	3
138906_6	Abdominal Pain	3
318321_2	Abdominal Pain	3
181082_5	Abdominal Pain	3
229168_9	Abdominal Pain	3
418500_3	Abdominal Pain	3
443492_5	Abdominal Pain	3
239699_2	Abdominal Pain	3
263693_1	Abdominal Pain	3
97113_8	Abdominal Pain	3
465708_5	Abdominal Pain	3
359504_3	Abdominal Pain	3
294759_9	Abdominal Pain	3
428306_6	Abdominal Pain	3
336503_11	Abdominal Pain	3
10166_3	Abdominal Pain	3
347920_2	Abdominal Pain	3
69394_6	Abdominal Pain	3
243317_6	Abdominal Pain	3
341846_9	Abdominal Pain	3
483441_1	Abdominal Pain	3
91829_2	Abdominal Pain	3
226011_5	Abdominal Pain	3
107869_2	Abdominal Pain	3
97648_3	Abdominal Pain	3
125179_1	Abdominal Pain	3
20625_4	Abdominal Pain	3
171776_2	Abdominal Pain	3
62878_1	Abdominal Pain	3
312903_1	Abdominal Pain	2
447500_1	Abdominal Pain	2
96784_1	Abdominal Pain	2
415319_1	Abdominal Pain	2
452380_1	Abdominal Pain	2
226222_1	Abdominal Pain	2
133535_1	Abdominal Pain	2
373238_1	Abdominal Pain	2
445264_1	Abdominal Pain	2
495256_1	Abdominal Pain	4
441160_1	Abdominal Pain	4
260397_2	Abdominal Pain	2
416418_3	Abdominal Pain	2
490557_4	Abdominal Pain	4
224497_4	Abdominal Pain	2
253738_2	Abdominal Pain	2
375752_1	Abdominal Pain	4
496844_1	Abdominal Pain	2
296933_1	Abdominal Pain	2
494588_1	Abdominal Pain	2
194451_2	Abdominal Pain	2
468359_1	Abdominal Pain	4
457270_3	Abdominal Pain	4
466536_3	Abdominal Pain	2
434627_5	Abdominal Pain	2
477153_2	Abdominal Pain	2
481512_3	Abdominal Pain	2
430305_1	Abdominal Pain	2
63184_4	Abdominal Pain	4
463477_5	Abdominal Pain	2
12932_2	Abdominal Pain	2
338568_1	Abdominal Pain	2
87823_2	Abdominal Pain	2
410170_3	Abdominal Pain	4
396344_3	Abdominal Pain	2
175087_3	Abdominal Pain	2
345870_2	Abdominal Pain	4
413960_4	Abdominal Pain	2
234239_3	Abdominal Pain	2
432617_2	Abdominal Pain	2
498388_1	Abdominal Pain	2
338712_1	Abdominal Pain	2
258953_5	Abdominal Pain	2
381400_1	Abdominal Pain	2
449030_4	Abdominal Pain	2
491295_2	Abdominal Pain	2
437930_3	Abdominal Pain	2
133167_8	Abdominal Pain	2
465750_3	Abdominal Pain	2
350998_8	Abdominal Pain	4
489519_3	Abdominal Pain	2
407260_12	Abdominal Pain	4
426047_1	Abdominal Pain	2
211764_1	Abdominal Pain	2
35821_3	Abdominal Pain	4
126824_1	Abdominal Pain	2
479321_2	Abdominal Pain	2
411662_1	Abdominal Pain	2
414004_2	Abdominal Pain	2
491164_3	Abdominal Pain	2
219505_3	Abdominal Pain	2
154724_3	Abdominal Pain	2
399393_6	Abdominal Pain	4
275916_11	Abdominal Pain	2
119291_3	Abdominal Pain	4
40188_10	Abdominal Pain	2
216796_8	Abdominal Pain	2
482340_2	Abdominal Pain	2
411828_2	Abdominal Pain	2
334125_6	Abdominal Pain	2
365655_2	Abdominal Pain	2
39871_7	Abdominal Pain	4
208673_8	Abdominal Pain	4
218974_13	Abdominal Pain	2
429603_6	Abdominal Pain	2
344891_3	Abdominal Pain	4
252243_12	Abdominal Pain	2
493717_17	Abdominal Pain	4
264094_19	Abdominal Pain	4
382032_28	Abdominal Pain	2
37225_8	Abdominal Pain	2
32536_34	Abdominal Pain	2
63184_50	Abdominal Pain	2
203083_7	Abdominal Pain	2
421393_3	Abdominal Pain	2
461757_3	Abdominal Pain	2
307493_11	Abdominal Pain	4
48073_4	Abdominal Pain	2
423251_15	Abdominal Pain	4
175085_14	Abdominal Pain	4
242840_4	Abdominal Pain	4
481882_9	Abdominal Pain	2
434627_35	Abdominal Pain	2
258576_3	Abdominal Pain	2
283431_3	Abdominal Pain	2
290518_11	Abdominal Pain	2
441558_6	Abdominal Pain	4
447006_5	Abdominal Pain	2
160498_2	Abdominal Pain	2
460551_7	Abdominal Pain	2
79472_3	Abdominal Pain	2
95974_2	Abdominal Pain	2
363871_28	Abdominal Pain	2
36089_16	Abdominal Pain	4
395539_1	Abdominal Pain	2
135747_14	Abdominal Pain	2
293496_3	Abdominal Pain	4
302311_5	Abdominal Pain	4
464924_7	Abdominal Pain	2
468021_9	Abdominal Pain	4
75887_3	Abdominal Pain	4
79472_5	Abdominal Pain	2
303160_11	Abdominal Pain	2
169097_11	Abdominal Pain	2
63392_1	Abdominal Pain	2
427903_6	Abdominal Pain	2
87496_2	Abdominal Pain	2
399524_15	Abdominal Pain	2
323171_4	Abdominal Pain	2
14304_4	Abdominal Pain	4
268698_9	Abdominal Pain	2
3430_1	Abdominal Pain	2
464348_5	Abdominal Pain	2
444719_15	Abdominal Pain	2
124824_1	Abdominal Pain	2
285342_10	Abdominal Pain	2
373195_6	Abdominal Pain	2
242179_1	Abdominal Pain	2
475052_1	Abdominal Pain	2
217818_6	Abdominal Pain	4
255174_3	Abdominal Pain	2
412894_3	Abdominal Pain	4
361034_2	Abdominal Pain	2
456075_11	Abdominal Pain	2
370209_2	Abdominal Pain	2
74586_3	Abdominal Pain	2
232363_8	Abdominal Pain	2
482118_2	Abdominal Pain	2
5963_4	Abdominal Pain	4
180097_10	Abdominal Pain	2
173865_3	Abdominal Pain	2
453456_5	Abdominal Pain	2
412429_1	Abdominal Pain	4
361545_1	Abdominal Pain	4
339410_1	Abdominal Pain	4
364773_1	Abdominal Pain	4
290815_1	Abdominal Pain	4
397428_1	Abdominal Pain	4
62900_1	Abdominal Pain	4
479942_1	Abdominal Pain	4
406018_1	Abdominal Pain	4
435186_1	Abdominal Pain	4
206129_1	Abdominal Pain	4
122352_1	Abdominal Pain	4
132324_1	Abdominal Pain	4
483979_1	Abdominal Pain	4
56620_1	Abdominal Pain	4
460942_1	Abdominal Pain	4
457098_1	Abdominal Pain	4
72228_1	Abdominal Pain	4
332130_1	Abdominal Pain	4
342209_1	Abdominal Pain	4
414258_1	Abdominal Pain	4
201441_1	Abdominal Pain	4
205729_1	Abdominal Pain	4
266901_1	Abdominal Pain	4
227968_1	Abdominal Pain	4
370791_1	Abdominal Pain	4
467943_1	Abdominal Pain	4
356381_1	Abdominal Pain	4
497960_1	Abdominal Pain	4
121512_1	Abdominal Pain	4
471571_1	Abdominal Pain	4
487717_2	Abdominal Pain	4
286236_1	Abdominal Pain	4
267274_1	Abdominal Pain	4
451545_1	Abdominal Pain	4
334735_1	Abdominal Pain	4
412054_1	Abdominal Pain	4
372353_1	Abdominal Pain	4
373375_1	Abdominal Pain	4
487827_1	Abdominal Pain	4
398005_1	Abdominal Pain	4
135174_1	Abdominal Pain	4
483711_2	Abdominal Pain	4
398258_1	Abdominal Pain	4
148779_2	Abdominal Pain	4
423775_1	Abdominal Pain	4
463526_1	Abdominal Pain	4
457222_1	Abdominal Pain	4
462277_1	Abdominal Pain	4
342432_1	Abdominal Pain	4
293433_1	Abdominal Pain	4
211971_1	Abdominal Pain	4
77201_1	Abdominal Pain	4
491051_1	Abdominal Pain	4
153610_1	Abdominal Pain	4
457147_1	Abdominal Pain	4
275972_1	Abdominal Pain	4
343532_1	Abdominal Pain	4
482881_2	Abdominal Pain	4
364257_2	Abdominal Pain	4
406804_1	Abdominal Pain	4
491129_1	Abdominal Pain	4
412477_1	Abdominal Pain	4
497284_1	Abdominal Pain	4
349050_1	Abdominal Pain	4
472283_1	Abdominal Pain	4
146909_1	Abdominal Pain	4
461132_1	Abdominal Pain	4
456282_1	Abdominal Pain	4
422406_1	Abdominal Pain	4
433968_1	Abdominal Pain	4
447932_1	Abdominal Pain	4
315015_1	Abdominal Pain	4
410905_1	Abdominal Pain	4
155844_2	Abdominal Pain	4
62900_2	Abdominal Pain	4
142215_1	Abdominal Pain	4
178761_1	Abdominal Pain	4
498587_1	Abdominal Pain	4
453828_1	Abdominal Pain	4
461948_1	Abdominal Pain	4
484313_1	Abdominal Pain	4
338275_1	Abdominal Pain	4
364576_1	Abdominal Pain	4
427694_1	Abdominal Pain	4
473478_1	Abdominal Pain	4
486090_2	Abdominal Pain	4
35480_1	Abdominal Pain	4
349050_2	Abdominal Pain	4
344125_1	Abdominal Pain	4
418245_2	Abdominal Pain	4
488568_1	Abdominal Pain	4
25866_1	Abdominal Pain	4
159102_1	Abdominal Pain	4
390475_1	Abdominal Pain	4
377188_1	Abdominal Pain	4
492569_1	Abdominal Pain	4
261981_1	Abdominal Pain	4
465931_4	Abdominal Pain	4
442236_1	Abdominal Pain	4
272868_1	Abdominal Pain	4
147354_1	Abdominal Pain	4
144712_1	Abdominal Pain	4
38075_1	Abdominal Pain	4
422870_1	Abdominal Pain	4
485468_1	Abdominal Pain	4
483913_2	Abdominal Pain	4
191565_1	Abdominal Pain	4
339315_1	Abdominal Pain	4
175307_1	Abdominal Pain	4
412336_1	Abdominal Pain	4
493797_1	Abdominal Pain	4
346501_1	Abdominal Pain	4
308549_1	Abdominal Pain	4
162484_1	Abdominal Pain	4
484708_1	Abdominal Pain	4
495159_1	Abdominal Pain	4
377974_1	Abdominal Pain	4
74084_1	Abdominal Pain	4
433249_2	Abdominal Pain	4
28794_1	Abdominal Pain	4
87073_1	Abdominal Pain	4
341763_1	Abdominal Pain	4
479295_1	Abdominal Pain	4
333260_1	Abdominal Pain	4
78103_1	Abdominal Pain	4
272868_2	Abdominal Pain	4
179515_1	Abdominal Pain	4
402853_1	Abdominal Pain	4
285803_2	Abdominal Pain	4
160419_1	Abdominal Pain	4
256845_1	Abdominal Pain	4
409862_2	Abdominal Pain	4
495628_1	Abdominal Pain	4
448114_1	Abdominal Pain	4
474125_1	Abdominal Pain	4
346073_1	Abdominal Pain	4
434194_1	Abdominal Pain	4
418937_1	Abdominal Pain	4
354280_1	Abdominal Pain	4
493930_1	Abdominal Pain	4
453756_2	Abdominal Pain	4
479036_1	Abdominal Pain	4
356667_1	Abdominal Pain	4
132105_1	Abdominal Pain	4
239613_1	Abdominal Pain	4
473838_1	Abdominal Pain	4
433751_1	Abdominal Pain	4
360204_1	Abdominal Pain	4
138475_1	Abdominal Pain	4
461433_1	Abdominal Pain	4
339315_2	Abdominal Pain	4
492256_1	Abdominal Pain	4
366335_1	Abdominal Pain	4
73132_1	Abdominal Pain	4
365980_1	Abdominal Pain	4
387081_1	Abdominal Pain	4
270737_1	Abdominal Pain	4
33487_1	Abdominal Pain	4
486210_1	Abdominal Pain	4
220459_1	Abdominal Pain	4
346413_1	Abdominal Pain	4
406740_1	Abdominal Pain	4
259772_1	Abdominal Pain	4
30528_1	Abdominal Pain	4
410261_1	Abdominal Pain	4
411402_1	Abdominal Pain	4
4255_1	Abdominal Pain	4
189356_1	Abdominal Pain	4
130989_1	Abdominal Pain	4
406808_1	Abdominal Pain	4
6859_1	Abdominal Pain	4
150122_2	Abdominal Pain	4
465111_2	Abdominal Pain	4
422151_1	Abdominal Pain	4
353822_1	Abdominal Pain	4
368782_1	Abdominal Pain	4
198313_1	Abdominal Pain	4
282543_1	Abdominal Pain	4
488568_3	Abdominal Pain	4
89793_1	Abdominal Pain	4
362478_1	Abdominal Pain	4
349785_1	Abdominal Pain	4
129276_2	Abdominal Pain	4
440302_1	Abdominal Pain	4
94835_1	Abdominal Pain	4
130098_1	Abdominal Pain	4
359559_1	Abdominal Pain	4
90128_1	Abdominal Pain	4
198154_1	Abdominal Pain	4
202908_1	Abdominal Pain	4
137466_1	Abdominal Pain	4
466400_1	Abdominal Pain	4
389706_1	Abdominal Pain	4
470749_1	Abdominal Pain	4
429466_1	Abdominal Pain	4
491132_2	Abdominal Pain	4
491020_1	Abdominal Pain	4
99025_1	Abdominal Pain	4
264444_1	Abdominal Pain	4
449911_1	Abdominal Pain	4
345754_1	Abdominal Pain	4
255267_2	Abdominal Pain	4
363019_1	Abdominal Pain	4
92771_1	Abdominal Pain	4
405290_1	Abdominal Pain	4
386922_2	Abdominal Pain	4
411649_2	Abdominal Pain	4
81193_1	Abdominal Pain	4
272900_1	Abdominal Pain	4
151761_1	Abdominal Pain	4
464898_1	Abdominal Pain	4
453828_2	Abdominal Pain	4
455066_1	Abdominal Pain	4
205077_1	Abdominal Pain	4
476208_1	Abdominal Pain	4
185672_1	Abdominal Pain	4
458269_1	Abdominal Pain	4
486656_1	Abdominal Pain	4
459062_1	Abdominal Pain	4
343973_1	Abdominal Pain	4
178561_1	Abdominal Pain	4
342504_1	Abdominal Pain	4
433596_1	Abdominal Pain	4
129616_1	Abdominal Pain	4
491203_1	Abdominal Pain	4
127118_1	Abdominal Pain	4
296954_1	Abdominal Pain	4
286321_2	Abdominal Pain	4
419611_1	Abdominal Pain	4
338676_1	Abdominal Pain	4
365528_1	Abdominal Pain	4
462680_1	Abdominal Pain	4
454677_1	Abdominal Pain	4
149526_1	Abdominal Pain	4
470266_1	Abdominal Pain	4
255831_1	Abdominal Pain	4
463212_1	Abdominal Pain	4
427264_1	Abdominal Pain	4
420450_1	Abdominal Pain	4
246841_1	Abdominal Pain	4
421985_1	Abdominal Pain	4
40621_1	Abdominal Pain	4
322308_1	Abdominal Pain	4
182821_1	Abdominal Pain	4
82796_1	Abdominal Pain	4
396701_1	Abdominal Pain	4
432061_3	Abdominal Pain	4
172041_2	Abdominal Pain	4
179514_1	Abdominal Pain	4
14662_1	Abdominal Pain	4
9268_1	Abdominal Pain	4
470600_1	Abdominal Pain	4
357827_1	Abdominal Pain	4
470610_3	Abdominal Pain	4
354803_1	Abdominal Pain	4
50463_2	Abdominal Pain	4
151004_1	Abdominal Pain	4
403637_1	Abdominal Pain	4
248609_1	Abdominal Pain	4
491523_2	Abdominal Pain	4
421560_2	Abdominal Pain	4
416625_2	Abdominal Pain	4
463090_2	Abdominal Pain	4
98959_1	Abdominal Pain	4
200994_1	Abdominal Pain	4
498163_1	Abdominal Pain	4
189524_1	Abdominal Pain	4
488892_1	Abdominal Pain	4
411605_3	Abdominal Pain	4
419320_1	Abdominal Pain	4
365696_1	Abdominal Pain	4
435077_1	Abdominal Pain	4
394212_2	Abdominal Pain	4
170966_2	Abdominal Pain	4
475134_3	Abdominal Pain	4
486339_1	Abdominal Pain	4
434200_2	Abdominal Pain	4
392453_4	Abdominal Pain	4
225630_1	Abdominal Pain	4
35514_1	Abdominal Pain	4
223563_1	Abdominal Pain	4
137841_2	Abdominal Pain	4
109101_1	Abdominal Pain	4
420272_1	Abdominal Pain	4
456595_1	Abdominal Pain	4
440723_1	Abdominal Pain	4
192649_1	Abdominal Pain	4
31223_1	Abdominal Pain	4
466507_1	Abdominal Pain	4
214099_2	Abdominal Pain	4
407245_1	Abdominal Pain	4
464361_1	Abdominal Pain	4
211038_1	Abdominal Pain	4
219957_1	Abdominal Pain	4
383717_1	Abdominal Pain	4
432061_4	Abdominal Pain	4
377963_2	Abdominal Pain	4
387080_1	Abdominal Pain	4
432326_1	Abdominal Pain	4
486269_2	Abdominal Pain	4
20563_3	Abdominal Pain	4
73134_1	Abdominal Pain	4
494499_2	Abdominal Pain	4
487184_2	Abdominal Pain	4
225626_1	Abdominal Pain	4
420795_1	Abdominal Pain	4
149279_1	Abdominal Pain	4
493402_1	Abdominal Pain	4
410171_1	Abdominal Pain	4
48375_2	Abdominal Pain	4
115838_1	Abdominal Pain	4
433226_4	Abdominal Pain	4
413705_1	Abdominal Pain	4
498283_1	Abdominal Pain	4
279323_1	Abdominal Pain	4
417608_1	Abdominal Pain	4
421539_1	Abdominal Pain	4
388192_1	Abdominal Pain	4
196931_1	Abdominal Pain	4
73439_1	Abdominal Pain	4
421751_1	Abdominal Pain	4
76612_1	Abdominal Pain	4
318156_1	Abdominal Pain	4
141069_1	Abdominal Pain	4
72984_1	Abdominal Pain	4
386524_1	Abdominal Pain	4
385093_1	Abdominal Pain	4
483754_1	Abdominal Pain	4
440922_1	Abdominal Pain	4
173003_1	Abdominal Pain	4
334141_1	Abdominal Pain	4
467864_1	Abdominal Pain	4
451237_1	Abdominal Pain	4
47106_1	Abdominal Pain	4
118760_1	Abdominal Pain	4
136725_2	Abdominal Pain	4
430396_2	Abdominal Pain	4
350813_1	Abdominal Pain	4
427624_1	Abdominal Pain	4
476801_2	Abdominal Pain	4
447822_1	Abdominal Pain	4
434276_1	Abdominal Pain	4
79775_1	Abdominal Pain	4
466843_1	Abdominal Pain	4
419720_1	Abdominal Pain	4
80640_1	Abdominal Pain	4
149169_1	Abdominal Pain	4
494593_1	Abdominal Pain	4
330902_1	Abdominal Pain	4
366469_1	Abdominal Pain	4
333662_3	Abdominal Pain	4
416280_1	Abdominal Pain	4
112654_1	Abdominal Pain	4
126018_1	Abdominal Pain	4
440506_1	Abdominal Pain	4
357120_1	Abdominal Pain	4
334496_2	Abdominal Pain	4
14662_2	Abdominal Pain	4
437494_1	Abdominal Pain	4
291787_1	Abdominal Pain	4
464272_2	Abdominal Pain	4
498749_1	Abdominal Pain	4
492027_1	Abdominal Pain	4
466784_1	Abdominal Pain	4
471631_1	Abdominal Pain	4
415274_1	Abdominal Pain	4
226693_1	Abdominal Pain	4
365701_1	Abdominal Pain	4
499356_1	Abdominal Pain	4
289612_4	Abdominal Pain	4
486880_2	Abdominal Pain	4
243410_1	Abdominal Pain	4
333348_2	Abdominal Pain	4
416631_1	Abdominal Pain	4
481327_1	Abdominal Pain	4
139477_3	Abdominal Pain	4
264114_2	Abdominal Pain	4
147855_1	Abdominal Pain	4
261293_1	Abdominal Pain	4
287266_1	Abdominal Pain	4
146437_1	Abdominal Pain	4
488525_2	Abdominal Pain	4
456528_1	Abdominal Pain	4
246196_1	Abdominal Pain	4
340_1	Abdominal Pain	4
482268_2	Abdominal Pain	4
285971_1	Abdominal Pain	4
501905_4	Abdominal Pain	4
177623_8	Abdominal Pain	4
116049_1	Abdominal Pain	4
346231_1	Abdominal Pain	4
405005_1	Abdominal Pain	4
338543_1	Abdominal Pain	4
157080_1	Abdominal Pain	4
455778_2	Abdominal Pain	4
208206_1	Abdominal Pain	4
222456_1	Abdominal Pain	4
50858_1	Abdominal Pain	4
14427_1	Abdominal Pain	4
434748_2	Abdominal Pain	4
501534_1	Abdominal Pain	4
480646_1	Abdominal Pain	4
484910_2	Abdominal Pain	4
458958_1	Abdominal Pain	4
405663_2	Abdominal Pain	4
405005_2	Abdominal Pain	4
321401_1	Abdominal Pain	4
149534_1	Abdominal Pain	4
140118_2	Abdominal Pain	4
418531_1	Abdominal Pain	4
134929_1	Abdominal Pain	4
393930_1	Abdominal Pain	4
247963_1	Abdominal Pain	4
133122_2	Abdominal Pain	4
483688_2	Abdominal Pain	4
486502_1	Abdominal Pain	4
169462_2	Abdominal Pain	4
479685_1	Abdominal Pain	4
403873_1	Abdominal Pain	4
130844_1	Abdominal Pain	4
380594_2	Abdominal Pain	4
335202_1	Abdominal Pain	4
261214_1	Abdominal Pain	4
130989_2	Abdominal Pain	4
27125_1	Abdominal Pain	4
29743_1	Abdominal Pain	4
501232_1	Abdominal Pain	4
139503_1	Abdominal Pain	4
362520_1	Abdominal Pain	4
86878_1	Abdominal Pain	4
473695_1	Abdominal Pain	4
476096_1	Abdominal Pain	4
432853_1	Abdominal Pain	4
175945_1	Abdominal Pain	4
476786_1	Abdominal Pain	4
130801_1	Abdominal Pain	4
500671_2	Abdominal Pain	4
498384_2	Abdominal Pain	4
477391_1	Abdominal Pain	4
293224_1	Abdominal Pain	4
418027_2	Abdominal Pain	4
377928_1	Abdominal Pain	4
491248_1	Abdominal Pain	4
458407_2	Abdominal Pain	4
280468_1	Abdominal Pain	4
86870_1	Abdominal Pain	4
432441_1	Abdominal Pain	4
71106_1	Abdominal Pain	4
469019_1	Abdominal Pain	4
392453_6	Abdominal Pain	4
113759_1	Abdominal Pain	4
455086_1	Abdominal Pain	4
481335_1	Abdominal Pain	4
112230_2	Abdominal Pain	4
197357_1	Abdominal Pain	4
492407_1	Abdominal Pain	4
384767_1	Abdominal Pain	4
404942_1	Abdominal Pain	4
262190_1	Abdominal Pain	4
206820_1	Abdominal Pain	4
449719_1	Abdominal Pain	4
113790_1	Abdominal Pain	4
207711_1	Abdominal Pain	4
306296_1	Abdominal Pain	4
288753_1	Abdominal Pain	4
341632_2	Abdominal Pain	4
471124_1	Abdominal Pain	4
451398_1	Abdominal Pain	4
127006_1	Abdominal Pain	4
456949_1	Abdominal Pain	4
341573_1	Abdominal Pain	4
275972_4	Abdominal Pain	4
153638_1	Abdominal Pain	4
157747_1	Abdominal Pain	4
409234_1	Abdominal Pain	4
138408_1	Abdominal Pain	4
37956_2	Abdominal Pain	4
89004_1	Abdominal Pain	4
101126_1	Abdominal Pain	4
13549_1	Abdominal Pain	4
115543_1	Abdominal Pain	4
247123_1	Abdominal Pain	4
293553_1	Abdominal Pain	4
85095_1	Abdominal Pain	4
451491_1	Abdominal Pain	4
132324_4	Abdominal Pain	4
370274_1	Abdominal Pain	4
425713_3	Abdominal Pain	4
257736_2	Abdominal Pain	4
278761_1	Abdominal Pain	4
118760_2	Abdominal Pain	4
417877_1	Abdominal Pain	4
208349_1	Abdominal Pain	4
490292_1	Abdominal Pain	4
368731_1	Abdominal Pain	4
146527_1	Abdominal Pain	4
360363_2	Abdominal Pain	4
365687_1	Abdominal Pain	4
164005_3	Abdominal Pain	4
2463_1	Abdominal Pain	4
410017_1	Abdominal Pain	4
55659_1	Abdominal Pain	4
489730_3	Abdominal Pain	4
363791_6	Abdominal Pain	4
140024_2	Abdominal Pain	4
163366_1	Abdominal Pain	4
497096_3	Abdominal Pain	4
218024_1	Abdominal Pain	4
204069_1	Abdominal Pain	4
140156_1	Abdominal Pain	4
331663_1	Abdominal Pain	4
411614_1	Abdominal Pain	4
185649_1	Abdominal Pain	4
411836_2	Abdominal Pain	4
217011_1	Abdominal Pain	4
447206_2	Abdominal Pain	4
450374_1	Abdominal Pain	4
293603_2	Abdominal Pain	4
379993_2	Abdominal Pain	4
484740_3	Abdominal Pain	4
331697_1	Abdominal Pain	4
416524_1	Abdominal Pain	4
278741_1	Abdominal Pain	4
1572_4	Abdominal Pain	4
92103_1	Abdominal Pain	4
397682_1	Abdominal Pain	4
335561_1	Abdominal Pain	4
286256_2	Abdominal Pain	4
81770_1	Abdominal Pain	4
402630_3	Abdominal Pain	4
442998_3	Abdominal Pain	4
498820_1	Abdominal Pain	4
497008_1	Abdominal Pain	4
490203_1	Abdominal Pain	4
406395_1	Abdominal Pain	4
414043_4	Abdominal Pain	4
296148_1	Abdominal Pain	4
342458_2	Abdominal Pain	4
443357_3	Abdominal Pain	4
147379_1	Abdominal Pain	4
7237_1	Abdominal Pain	4
346003_1	Abdominal Pain	4
496405_1	Abdominal Pain	4
482349_1	Abdominal Pain	4
472371_1	Abdominal Pain	4
378540_1	Abdominal Pain	4
256817_1	Abdominal Pain	4
479518_1	Abdominal Pain	4
152180_2	Abdominal Pain	4
291609_3	Abdominal Pain	4
496807_1	Abdominal Pain	4
225138_1	Abdominal Pain	4
146028_1	Abdominal Pain	4
276836_3	Abdominal Pain	4
57604_2	Abdominal Pain	4
392499_1	Abdominal Pain	4
411301_1	Abdominal Pain	4
442616_2	Abdominal Pain	4
466110_1	Abdominal Pain	4
480798_1	Abdominal Pain	4
340869_1	Abdominal Pain	4
453369_3	Abdominal Pain	4
49928_2	Abdominal Pain	4
415521_1	Abdominal Pain	4
462207_1	Abdominal Pain	4
438602_2	Abdominal Pain	4
444566_3	Abdominal Pain	4
245879_1	Abdominal Pain	4
184392_1	Abdominal Pain	4
258450_1	Abdominal Pain	4
479105_1	Abdominal Pain	4
322770_1	Abdominal Pain	4
447988_1	Abdominal Pain	4
223085_1	Abdominal Pain	4
162095_2	Abdominal Pain	4
492703_3	Abdominal Pain	4
371303_1	Abdominal Pain	4
458650_1	Abdominal Pain	4
464898_2	Abdominal Pain	4
389529_1	Abdominal Pain	4
471110_2	Abdominal Pain	4
415183_3	Abdominal Pain	4
429095_3	Abdominal Pain	4
442122_3	Abdominal Pain	4
405651_4	Abdominal Pain	4
482040_2	Abdominal Pain	4
421512_2	Abdominal Pain	4
118769_2	Abdominal Pain	4
416392_1	Abdominal Pain	4
441217_6	Abdominal Pain	4
353387_1	Abdominal Pain	4
410376_1	Abdominal Pain	4
418067_1	Abdominal Pain	4
478441_1	Abdominal Pain	4
408358_1	Abdominal Pain	4
347747_1	Abdominal Pain	4
280223_1	Abdominal Pain	4
393614_1	Abdominal Pain	4
103891_1	Abdominal Pain	4
278387_1	Abdominal Pain	4
392087_3	Abdominal Pain	4
291546_1	Abdominal Pain	4
289609_1	Abdominal Pain	4
363035_5	Abdominal Pain	4
344034_1	Abdominal Pain	4
39042_3	Abdominal Pain	4
424917_1	Abdominal Pain	4
497767_6	Abdominal Pain	4
472786_2	Abdominal Pain	4
430021_1	Abdominal Pain	4
438079_1	Abdominal Pain	4
309810_1	Abdominal Pain	4
157764_4	Abdominal Pain	4
273136_4	Abdominal Pain	4
494801_1	Abdominal Pain	4
45455_1	Abdominal Pain	4
440877_2	Abdominal Pain	4
149120_3	Abdominal Pain	4
136712_1	Abdominal Pain	4
162921_3	Abdominal Pain	4
203243_1	Abdominal Pain	4
261683_1	Abdominal Pain	4
374027_1	Abdominal Pain	4
340790_1	Abdominal Pain	4
428100_4	Abdominal Pain	4
494412_1	Abdominal Pain	4
446442_1	Abdominal Pain	4
438225_4	Abdominal Pain	4
371818_1	Abdominal Pain	4
412983_5	Abdominal Pain	4
74989_1	Abdominal Pain	4
467378_4	Abdominal Pain	4
285260_1	Abdominal Pain	4
461082_1	Abdominal Pain	4
461019_3	Abdominal Pain	4
430747_1	Abdominal Pain	4
320109_1	Abdominal Pain	4
312656_1	Abdominal Pain	4
81968_2	Abdominal Pain	4
341424_4	Abdominal Pain	4
271349_1	Abdominal Pain	4
476899_1	Abdominal Pain	4
215680_2	Abdominal Pain	4
450490_1	Abdominal Pain	4
472231_2	Abdominal Pain	4
269312_1	Abdominal Pain	4
72715_3	Abdominal Pain	4
489301_2	Abdominal Pain	4
440951_1	Abdominal Pain	4
185645_1	Abdominal Pain	4
132322_2	Abdominal Pain	4
396127_1	Abdominal Pain	4
71361_2	Abdominal Pain	4
155386_4	Abdominal Pain	4
149864_1	Abdominal Pain	4
203833_1	Abdominal Pain	4
390166_1	Abdominal Pain	4
34995_1	Abdominal Pain	4
432568_1	Abdominal Pain	4
482700_2	Abdominal Pain	4
142771_1	Abdominal Pain	4
8577_1	Abdominal Pain	4
400623_2	Abdominal Pain	4
489183_2	Abdominal Pain	4
441481_1	Abdominal Pain	4
90912_2	Abdominal Pain	4
389551_1	Abdominal Pain	4
364852_2	Abdominal Pain	4
445866_1	Abdominal Pain	4
311170_1	Abdominal Pain	4
485921_2	Abdominal Pain	4
433171_1	Abdominal Pain	4
426677_1	Abdominal Pain	4
41443_1	Abdominal Pain	4
460241_1	Abdominal Pain	4
4677_2	Abdominal Pain	4
444456_3	Abdominal Pain	4
243989_2	Abdominal Pain	4
226502_2	Abdominal Pain	4
412330_3	Abdominal Pain	4
82604_1	Abdominal Pain	4
327432_2	Abdominal Pain	4
337924_1	Abdominal Pain	4
365515_1	Abdominal Pain	4
415749_1	Abdominal Pain	4
311397_2	Abdominal Pain	4
294908_2	Abdominal Pain	4
353426_1	Abdominal Pain	4
81757_1	Abdominal Pain	4
427092_1	Abdominal Pain	4
31602_1	Abdominal Pain	4
464508_1	Abdominal Pain	4
440410_2	Abdominal Pain	4
92978_2	Abdominal Pain	4
5573_1	Abdominal Pain	4
199955_1	Abdominal Pain	4
255798_1	Abdominal Pain	4
301143_1	Abdominal Pain	4
438308_1	Abdominal Pain	4
213919_4	Abdominal Pain	4
444150_1	Abdominal Pain	4
310713_1	Abdominal Pain	4
386437_1	Abdominal Pain	4
453983_1	Abdominal Pain	4
439990_1	Abdominal Pain	4
426538_2	Abdominal Pain	4
279717_4	Abdominal Pain	4
468277_1	Abdominal Pain	4
186641_2	Abdominal Pain	4
35768_1	Abdominal Pain	4
329161_3	Abdominal Pain	4
493558_1	Abdominal Pain	4
150777_1	Abdominal Pain	4
258390_4	Abdominal Pain	4
430314_5	Abdominal Pain	4
54007_5	Abdominal Pain	4
342377_1	Abdominal Pain	4
268344_8	Abdominal Pain	4
77236_1	Abdominal Pain	4
142020_1	Abdominal Pain	4
270161_2	Abdominal Pain	4
409077_7	Abdominal Pain	4
441208_2	Abdominal Pain	4
494979_2	Abdominal Pain	4
96762_1	Abdominal Pain	4
124378_1	Abdominal Pain	4
497405_1	Abdominal Pain	4
419080_2	Abdominal Pain	4
407234_2	Abdominal Pain	4
352759_2	Abdominal Pain	4
446368_2	Abdominal Pain	4
344670_4	Abdominal Pain	4
355280_1	Abdominal Pain	4
420603_1	Abdominal Pain	4
475956_1	Abdominal Pain	4
3312_1	Abdominal Pain	4
450739_1	Abdominal Pain	4
445074_3	Abdominal Pain	4
469364_3	Abdominal Pain	4
409485_5	Abdominal Pain	4
466439_3	Abdominal Pain	4
260387_2	Abdominal Pain	4
492895_3	Abdominal Pain	4
447344_2	Abdominal Pain	4
431299_1	Abdominal Pain	4
496197_2	Abdominal Pain	4
401847_2	Abdominal Pain	4
285995_1	Abdominal Pain	4
484099_1	Abdominal Pain	4
399837_1	Abdominal Pain	4
485332_1	Abdominal Pain	4
127625_1	Abdominal Pain	4
33765_1	Abdominal Pain	4
425507_1	Abdominal Pain	4
391613_3	Abdominal Pain	4
141088_2	Abdominal Pain	4
458381_1	Abdominal Pain	4
435821_1	Abdominal Pain	4
445094_1	Abdominal Pain	4
198186_1	Abdominal Pain	4
71890_1	Abdominal Pain	4
409608_3	Abdominal Pain	4
271359_1	Abdominal Pain	4
466974_1	Abdominal Pain	4
412422_1	Abdominal Pain	4
175102_2	Abdominal Pain	4
469259_1	Abdominal Pain	4
354464_8	Abdominal Pain	4
141970_2	Abdominal Pain	4
432020_1	Abdominal Pain	4
486472_2	Abdominal Pain	4
452205_2	Abdominal Pain	4
315983_1	Abdominal Pain	4
463365_2	Abdominal Pain	4
414105_1	Abdominal Pain	4
381135_6	Abdominal Pain	4
426369_4	Abdominal Pain	4
482604_2	Abdominal Pain	4
191571_1	Abdominal Pain	4
446683_1	Abdominal Pain	4
499365_1	Abdominal Pain	4
500512_1	Abdominal Pain	4
407264_4	Abdominal Pain	4
121012_1	Abdominal Pain	4
461337_2	Abdominal Pain	4
145711_1	Abdominal Pain	4
383323_2	Abdominal Pain	4
294056_5	Abdominal Pain	4
489605_1	Abdominal Pain	4
392031_1	Abdominal Pain	4
271834_2	Abdominal Pain	4
467595_1	Abdominal Pain	4
217844_1	Abdominal Pain	4
469607_4	Abdominal Pain	4
359920_1	Abdominal Pain	4
180722_20	Abdominal Pain	4
207936_5	Abdominal Pain	4
489962_1	Abdominal Pain	4
329883_2	Abdominal Pain	4
405461_1	Abdominal Pain	4
59878_5	Abdominal Pain	4
236485_2	Abdominal Pain	4
141531_1	Abdominal Pain	4
479541_2	Abdominal Pain	4
413140_1	Abdominal Pain	4
498297_1	Abdominal Pain	4
374501_2	Abdominal Pain	4
500484_4	Abdominal Pain	4
35156_2	Abdominal Pain	4
433429_3	Abdominal Pain	4
459468_3	Abdominal Pain	4
147133_3	Abdominal Pain	4
430281_4	Abdominal Pain	4
296132_3	Abdominal Pain	4
409563_2	Abdominal Pain	4
226474_1	Abdominal Pain	4
317671_1	Abdominal Pain	4
476272_1	Abdominal Pain	4
389971_4	Abdominal Pain	4
132165_1	Abdominal Pain	4
127457_1	Abdominal Pain	4
129375_2	Abdominal Pain	4
183608_1	Abdominal Pain	4
130018_1	Abdominal Pain	4
483853_1	Abdominal Pain	4
152177_3	Abdominal Pain	4
120410_1	Abdominal Pain	4
175959_1	Abdominal Pain	4
341033_2	Abdominal Pain	4
455384_3	Abdominal Pain	4
322685_1	Abdominal Pain	4
214126_1	Abdominal Pain	4
441915_2	Abdominal Pain	4
330106_1	Abdominal Pain	4
155208_1	Abdominal Pain	4
147133_4	Abdominal Pain	4
474153_1	Abdominal Pain	4
431106_1	Abdominal Pain	4
370491_1	Abdominal Pain	4
177786_1	Abdominal Pain	4
424174_1	Abdominal Pain	4
200282_1	Abdominal Pain	4
373677_3	Abdominal Pain	4
120252_3	Abdominal Pain	4
224361_2	Abdominal Pain	4
172049_1	Abdominal Pain	4
92771_3	Abdominal Pain	4
373389_1	Abdominal Pain	4
496879_3	Abdominal Pain	4
475715_1	Abdominal Pain	4
406068_1	Abdominal Pain	4
67399_9	Abdominal Pain	4
449584_1	Abdominal Pain	4
422847_1	Abdominal Pain	4
474441_4	Abdominal Pain	4
439897_5	Abdominal Pain	4
467035_1	Abdominal Pain	4
21181_1	Abdominal Pain	4
210000_1	Abdominal Pain	4
416269_2	Abdominal Pain	4
434639_3	Abdominal Pain	4
481786_6	Abdominal Pain	4
384063_1	Abdominal Pain	4
384064_1	Abdominal Pain	4
440259_4	Abdominal Pain	4
232534_1	Abdominal Pain	4
343253_1	Abdominal Pain	4
480180_1	Abdominal Pain	4
27123_1	Abdominal Pain	4
206969_4	Abdominal Pain	4
364376_5	Abdominal Pain	4
493474_1	Abdominal Pain	4
487929_2	Abdominal Pain	4
408105_1	Abdominal Pain	4
347885_1	Abdominal Pain	4
235108_3	Abdominal Pain	4
325677_3	Abdominal Pain	4
175949_7	Abdominal Pain	4
467601_1	Abdominal Pain	4
232498_1	Abdominal Pain	4
9878_1	Abdominal Pain	4
294369_1	Abdominal Pain	4
268450_1	Abdominal Pain	4
415690_1	Abdominal Pain	4
463477_2	Abdominal Pain	4
388849_1	Abdominal Pain	4
210341_2	Abdominal Pain	4
380160_1	Abdominal Pain	4
186661_1	Abdominal Pain	4
453332_1	Abdominal Pain	4
270521_2	Abdominal Pain	4
497936_2	Abdominal Pain	4
54330_4	Abdominal Pain	4
495255_1	Abdominal Pain	4
208077_1	Abdominal Pain	4
65082_1	Abdominal Pain	4
456889_1	Abdominal Pain	4
2257_1	Abdominal Pain	4
434642_1	Abdominal Pain	4
400049_1	Abdominal Pain	4
95113_1	Abdominal Pain	4
417242_2	Abdominal Pain	4
340124_1	Abdominal Pain	4
378652_3	Abdominal Pain	4
488208_1	Abdominal Pain	4
444340_1	Abdominal Pain	4
142092_1	Abdominal Pain	4
458222_1	Abdominal Pain	4
354076_4	Abdominal Pain	4
415963_4	Abdominal Pain	4
298645_1	Abdominal Pain	4
415281_1	Abdominal Pain	4
409894_2	Abdominal Pain	4
336217_1	Abdominal Pain	4
287329_4	Abdominal Pain	4
336941_1	Abdominal Pain	4
416428_1	Abdominal Pain	4
162907_1	Abdominal Pain	4
325972_1	Abdominal Pain	4
413111_1	Abdominal Pain	4
234338_1	Abdominal Pain	4
126018_2	Abdominal Pain	4
457823_2	Abdominal Pain	4
414268_2	Abdominal Pain	4
289613_1	Abdominal Pain	4
261128_4	Abdominal Pain	4
486631_1	Abdominal Pain	4
431474_1	Abdominal Pain	4
497784_2	Abdominal Pain	4
93822_2	Abdominal Pain	4
349121_1	Abdominal Pain	4
443990_3	Abdominal Pain	4
76795_1	Abdominal Pain	4
397879_1	Abdominal Pain	4
432912_1	Abdominal Pain	4
342393_3	Abdominal Pain	4
435960_3	Abdominal Pain	4
79158_2	Abdominal Pain	4
411652_1	Abdominal Pain	4
352583_1	Abdominal Pain	4
500457_2	Abdominal Pain	4
487965_4	Abdominal Pain	4
56633_1	Abdominal Pain	4
200137_1	Abdominal Pain	4
456976_1	Abdominal Pain	4
143054_1	Abdominal Pain	4
443697_4	Abdominal Pain	4
233171_1	Abdominal Pain	4
501466_1	Abdominal Pain	4
490253_1	Abdominal Pain	4
388134_1	Abdominal Pain	4
7680_1	Abdominal Pain	4
500027_3	Abdominal Pain	4
269796_1	Abdominal Pain	4
319184_1	Abdominal Pain	4
96085_3	Abdominal Pain	4
294064_1	Abdominal Pain	4
130473_7	Abdominal Pain	4
164985_1	Abdominal Pain	4
123864_1	Abdominal Pain	4
157942_1	Abdominal Pain	4
256407_1	Abdominal Pain	4
143271_2	Abdominal Pain	4
33726_2	Abdominal Pain	4
496601_1	Abdominal Pain	4
463667_4	Abdominal Pain	4
351470_3	Abdominal Pain	4
326599_3	Abdominal Pain	4
296148_2	Abdominal Pain	4
259826_3	Abdominal Pain	4
485306_1	Abdominal Pain	4
378260_1	Abdominal Pain	4
422216_3	Abdominal Pain	4
218626_2	Abdominal Pain	4
415542_2	Abdominal Pain	4
215579_4	Abdominal Pain	4
292552_1	Abdominal Pain	4
392197_6	Abdominal Pain	4
167251_1	Abdominal Pain	4
387514_1	Abdominal Pain	4
330621_1	Abdominal Pain	4
316191_3	Abdominal Pain	4
440039_3	Abdominal Pain	4
487299_1	Abdominal Pain	4
424736_5	Abdominal Pain	4
448356_1	Abdominal Pain	4
427482_1	Abdominal Pain	4
272779_2	Abdominal Pain	4
76788_2	Abdominal Pain	4
199000_2	Abdominal Pain	4
454593_1	Abdominal Pain	4
344108_4	Abdominal Pain	4
395833_2	Abdominal Pain	4
293846_1	Abdominal Pain	4
376230_1	Abdominal Pain	4
322176_5	Abdominal Pain	4
438602_5	Abdominal Pain	4
379553_1	Abdominal Pain	4
260392_2	Abdominal Pain	4
416159_1	Abdominal Pain	4
37438_2	Abdominal Pain	4
75016_8	Abdominal Pain	4
217647_6	Abdominal Pain	4
448065_2	Abdominal Pain	4
430672_1	Abdominal Pain	4
299537_1	Abdominal Pain	4
444732_2	Abdominal Pain	4
87262_1	Abdominal Pain	4
500927_1	Abdominal Pain	4
397151_2	Abdominal Pain	4
408443_2	Abdominal Pain	4
44399_2	Abdominal Pain	4
461966_3	Abdominal Pain	4
407557_1	Abdominal Pain	4
241665_3	Abdominal Pain	4
174016_5	Abdominal Pain	4
433411_1	Abdominal Pain	4
462620_1	Abdominal Pain	4
290503_2	Abdominal Pain	4
500042_1	Abdominal Pain	4
461742_4	Abdominal Pain	4
108633_1	Abdominal Pain	4
466952_1	Abdominal Pain	4
82281_1	Abdominal Pain	4
339801_1	Abdominal Pain	4
6940_1	Abdominal Pain	4
335201_1	Abdominal Pain	4
421017_1	Abdominal Pain	4
49039_1	Abdominal Pain	4
474159_2	Abdominal Pain	4
492856_2	Abdominal Pain	4
206969_5	Abdominal Pain	4
140304_1	Abdominal Pain	4
183613_1	Abdominal Pain	4
91695_1	Abdominal Pain	4
501310_1	Abdominal Pain	4
454321_2	Abdominal Pain	4
470980_3	Abdominal Pain	4
474694_1	Abdominal Pain	4
323939_2	Abdominal Pain	4
475888_2	Abdominal Pain	4
203072_3	Abdominal Pain	4
7899_1	Abdominal Pain	4
468375_2	Abdominal Pain	4
442650_2	Abdominal Pain	4
14200_1	Abdominal Pain	4
308294_2	Abdominal Pain	4
262458_1	Abdominal Pain	4
149131_4	Abdominal Pain	4
263375_1	Abdominal Pain	4
93142_2	Abdominal Pain	4
319842_1	Abdominal Pain	4
177970_1	Abdominal Pain	4
130879_2	Abdominal Pain	4
386875_1	Abdominal Pain	4
134424_3	Abdominal Pain	4
444308_1	Abdominal Pain	4
496670_1	Abdominal Pain	4
467964_1	Abdominal Pain	4
437225_2	Abdominal Pain	4
370374_1	Abdominal Pain	4
279307_4	Abdominal Pain	4
418027_7	Abdominal Pain	4
354907_1	Abdominal Pain	4
435234_4	Abdominal Pain	4
461120_4	Abdominal Pain	4
403202_2	Abdominal Pain	4
40615_2	Abdominal Pain	4
258125_2	Abdominal Pain	4
464058_1	Abdominal Pain	4
288737_1	Abdominal Pain	4
306908_1	Abdominal Pain	4
183232_1	Abdominal Pain	4
383481_3	Abdominal Pain	4
483436_1	Abdominal Pain	4
372075_1	Abdominal Pain	4
33056_3	Abdominal Pain	4
334843_1	Abdominal Pain	4
260670_1	Abdominal Pain	4
320919_1	Abdominal Pain	4
469533_3	Abdominal Pain	4
256921_1	Abdominal Pain	4
94_3	Abdominal Pain	4
187382_1	Abdominal Pain	4
194926_3	Abdominal Pain	4
392973_3	Abdominal Pain	4
364072_1	Abdominal Pain	4
433452_7	Abdominal Pain	4
177801_2	Abdominal Pain	4
21687_7	Abdominal Pain	4
459846_2	Abdominal Pain	4
397138_5	Abdominal Pain	4
466709_3	Abdominal Pain	4
476334_1	Abdominal Pain	4
436160_1	Abdominal Pain	4
237409_7	Abdominal Pain	4
394671_1	Abdominal Pain	4
393070_4	Abdominal Pain	4
416895_1	Abdominal Pain	4
265547_1	Abdominal Pain	4
423433_2	Abdominal Pain	4
275048_1	Abdominal Pain	4
291738_1	Abdominal Pain	4
461908_3	Abdominal Pain	4
312541_2	Abdominal Pain	4
130204_1	Abdominal Pain	4
132480_5	Abdominal Pain	4
312924_2	Abdominal Pain	4
380622_1	Abdominal Pain	4
456113_12	Abdominal Pain	4
220441_2	Abdominal Pain	4
411612_2	Abdominal Pain	4
486321_4	Abdominal Pain	4
380199_2	Abdominal Pain	4
403333_1	Abdominal Pain	4
187194_2	Abdominal Pain	4
445047_2	Abdominal Pain	4
355583_1	Abdominal Pain	4
391932_2	Abdominal Pain	4
268344_11	Abdominal Pain	4
72937_2	Abdominal Pain	4
252966_1	Abdominal Pain	4
279708_3	Abdominal Pain	4
443794_1	Abdominal Pain	4
493952_3	Abdominal Pain	4
267228_1	Abdominal Pain	4
91282_1	Abdominal Pain	4
383947_1	Abdominal Pain	4
419863_1	Abdominal Pain	4
123875_3	Abdominal Pain	4
32532_3	Abdominal Pain	4
279307_5	Abdominal Pain	4
476058_2	Abdominal Pain	4
391932_3	Abdominal Pain	4
348297_4	Abdominal Pain	4
471397_4	Abdominal Pain	4
478977_2	Abdominal Pain	4
964_3	Abdominal Pain	4
363364_1	Abdominal Pain	4
420931_1	Abdominal Pain	4
476620_1	Abdominal Pain	4
489571_4	Abdominal Pain	4
237437_6	Abdominal Pain	4
149288_2	Abdominal Pain	4
398792_1	Abdominal Pain	4
470733_1	Abdominal Pain	4
486217_5	Abdominal Pain	4
59878_6	Abdominal Pain	4
447160_1	Abdominal Pain	4
78992_5	Abdominal Pain	4
259463_1	Abdominal Pain	4
365707_4	Abdominal Pain	4
74970_2	Abdominal Pain	4
15471_1	Abdominal Pain	4
351205_1	Abdominal Pain	4
376497_5	Abdominal Pain	4
492298_1	Abdominal Pain	4
184035_1	Abdominal Pain	4
437043_1	Abdominal Pain	4
456552_1	Abdominal Pain	4
423917_2	Abdominal Pain	4
446029_1	Abdominal Pain	4
441651_1	Abdominal Pain	4
388912_1	Abdominal Pain	4
207937_1	Abdominal Pain	4
73731_2	Abdominal Pain	4
480302_1	Abdominal Pain	4
461411_1	Abdominal Pain	4
210015_19	Abdominal Pain	4
500543_1	Abdominal Pain	4
414705_1	Abdominal Pain	4
497340_4	Abdominal Pain	4
458328_1	Abdominal Pain	4
95912_4	Abdominal Pain	4
474520_2	Abdominal Pain	4
168341_2	Abdominal Pain	4
458590_4	Abdominal Pain	4
16116_1	Abdominal Pain	4
404750_1	Abdominal Pain	4
211216_2	Abdominal Pain	4
339289_1	Abdominal Pain	4
477820_1	Abdominal Pain	4
133262_3	Abdominal Pain	4
473552_1	Abdominal Pain	4
468455_4	Abdominal Pain	4
461854_1	Abdominal Pain	4
139756_1	Abdominal Pain	4
134841_3	Abdominal Pain	4
466457_1	Abdominal Pain	4
200759_1	Abdominal Pain	4
478719_3	Abdominal Pain	4
151790_2	Abdominal Pain	4
74096_4	Abdominal Pain	4
440010_1	Abdominal Pain	4
177650_6	Abdominal Pain	4
353454_2	Abdominal Pain	4
319020_1	Abdominal Pain	4
135746_1	Abdominal Pain	4
470896_3	Abdominal Pain	4
466767_1	Abdominal Pain	4
132646_1	Abdominal Pain	4
264508_1	Abdominal Pain	4
117661_3	Abdominal Pain	4
175792_2	Abdominal Pain	4
271407_2	Abdominal Pain	4
9125_1	Abdominal Pain	4
434657_1	Abdominal Pain	4
433742_4	Abdominal Pain	4
164940_6	Abdominal Pain	4
166638_2	Abdominal Pain	4
330927_5	Abdominal Pain	4
172055_1	Abdominal Pain	4
339289_2	Abdominal Pain	4
238639_2	Abdominal Pain	4
209343_4	Abdominal Pain	4
141346_1	Abdominal Pain	4
421464_1	Abdominal Pain	4
185649_2	Abdominal Pain	4
310891_1	Abdominal Pain	4
372726_6	Abdominal Pain	4
418120_2	Abdominal Pain	4
424632_5	Abdominal Pain	4
189167_1	Abdominal Pain	4
434421_1	Abdominal Pain	4
50492_2	Abdominal Pain	4
439642_1	Abdominal Pain	4
319789_7	Abdominal Pain	4
272778_4	Abdominal Pain	4
311656_1	Abdominal Pain	4
305298_1	Abdominal Pain	4
443329_1	Abdominal Pain	4
413861_2	Abdominal Pain	4
345240_4	Abdominal Pain	4
26648_1	Abdominal Pain	4
460957_3	Abdominal Pain	4
268795_1	Abdominal Pain	4
291579_4	Abdominal Pain	4
174376_1	Abdominal Pain	4
3568_2	Abdominal Pain	4
456158_2	Abdominal Pain	4
228046_1	Abdominal Pain	4
128264_1	Abdominal Pain	4
427306_4	Abdominal Pain	4
144614_3	Abdominal Pain	4
65841_1	Abdominal Pain	4
154554_1	Abdominal Pain	4
439721_2	Abdominal Pain	4
114875_1	Abdominal Pain	4
287885_4	Abdominal Pain	4
496931_1	Abdominal Pain	4
294338_1	Abdominal Pain	4
120189_1	Abdominal Pain	4
442448_3	Abdominal Pain	4
35613_2	Abdominal Pain	4
269374_2	Abdominal Pain	4
479158_6	Abdominal Pain	4
303146_2	Abdominal Pain	4
140596_6	Abdominal Pain	4
218271_1	Abdominal Pain	4
291599_3	Abdominal Pain	4
320339_3	Abdominal Pain	4
441817_5	Abdominal Pain	4
471740_7	Abdominal Pain	4
70387_5	Abdominal Pain	4
40193_9	Abdominal Pain	4
255789_1	Abdominal Pain	4
402735_6	Abdominal Pain	4
393587_1	Abdominal Pain	4
347836_10	Abdominal Pain	4
474333_1	Abdominal Pain	4
41531_5	Abdominal Pain	4
169442_4	Abdominal Pain	4
146593_2	Abdominal Pain	4
232996_1	Abdominal Pain	4
41744_1	Abdominal Pain	4
161976_2	Abdominal Pain	4
68780_3	Abdominal Pain	4
393117_1	Abdominal Pain	4
407177_2	Abdominal Pain	4
52384_2	Abdominal Pain	4
397428_3	Abdominal Pain	4
261629_1	Abdominal Pain	4
292339_2	Abdominal Pain	4
408055_1	Abdominal Pain	4
128010_1	Abdominal Pain	4
210401_1	Abdominal Pain	4
407432_7	Abdominal Pain	4
428039_1	Abdominal Pain	4
426327_4	Abdominal Pain	4
309259_1	Abdominal Pain	4
439658_2	Abdominal Pain	4
93442_4	Abdominal Pain	4
391596_1	Abdominal Pain	4
419176_3	Abdominal Pain	4
104593_2	Abdominal Pain	4
11641_2	Abdominal Pain	4
123881_1	Abdominal Pain	4
411529_1	Abdominal Pain	4
379049_1	Abdominal Pain	4
367332_1	Abdominal Pain	4
314818_1	Abdominal Pain	4
201682_8	Abdominal Pain	4
495933_3	Abdominal Pain	4
26292_4	Abdominal Pain	4
429930_1	Abdominal Pain	4
437054_3	Abdominal Pain	4
180567_1	Abdominal Pain	4
489460_1	Abdominal Pain	4
36205_4	Abdominal Pain	4
82284_2	Abdominal Pain	4
258957_1	Abdominal Pain	4
410548_5	Abdominal Pain	4
414400_5	Abdominal Pain	4
440517_1	Abdominal Pain	4
256284_1	Abdominal Pain	4
437221_3	Abdominal Pain	4
24929_1	Abdominal Pain	4
388129_1	Abdominal Pain	4
367570_3	Abdominal Pain	4
174942_1	Abdominal Pain	4
220797_8	Abdominal Pain	4
486740_2	Abdominal Pain	4
446971_1	Abdominal Pain	4
373877_1	Abdominal Pain	4
227995_2	Abdominal Pain	4
345647_1	Abdominal Pain	4
367782_8	Abdominal Pain	4
449599_1	Abdominal Pain	4
50144_1	Abdominal Pain	4
375070_2	Abdominal Pain	4
129309_4	Abdominal Pain	4
447888_3	Abdominal Pain	4
314096_7	Abdominal Pain	4
455312_12	Abdominal Pain	4
367749_2	Abdominal Pain	4
137848_2	Abdominal Pain	4
66471_1	Abdominal Pain	4
486585_13	Abdominal Pain	4
290008_2	Abdominal Pain	4
185450_1	Abdominal Pain	4
127460_2	Abdominal Pain	4
486652_15	Abdominal Pain	4
434048_5	Abdominal Pain	4
432716_2	Abdominal Pain	4
127555_3	Abdominal Pain	4
437163_1	Abdominal Pain	4
364460_3	Abdominal Pain	4
215580_1	Abdominal Pain	4
227904_2	Abdominal Pain	4
410189_1	Abdominal Pain	4
1301_1	Abdominal Pain	4
474069_1	Abdominal Pain	4
17300_1	Abdominal Pain	4
440232_1	Abdominal Pain	4
122717_2	Abdominal Pain	4
96886_2	Abdominal Pain	4
294823_1	Abdominal Pain	4
365499_1	Abdominal Pain	4
494069_10	Abdominal Pain	4
128981_1	Abdominal Pain	4
456443_8	Abdominal Pain	4
203095_16	Abdominal Pain	4
473732_4	Abdominal Pain	4
261683_2	Abdominal Pain	4
5417_4	Abdominal Pain	4
217476_1	Abdominal Pain	4
257657_2	Abdominal Pain	4
315373_3	Abdominal Pain	4
283455_1	Abdominal Pain	4
379792_7	Abdominal Pain	4
347724_2	Abdominal Pain	4
445935_1	Abdominal Pain	4
486079_4	Abdominal Pain	4
27849_2	Abdominal Pain	4
226399_1	Abdominal Pain	4
402494_1	Abdominal Pain	4
126502_2	Abdominal Pain	4
296916_2	Abdominal Pain	4
443606_3	Abdominal Pain	4
466084_2	Abdominal Pain	4
358403_1	Abdominal Pain	4
453875_1	Abdominal Pain	4
471409_1	Abdominal Pain	4
493310_2	Abdominal Pain	4
444967_3	Abdominal Pain	4
315129_3	Abdominal Pain	4
73638_2	Abdominal Pain	4
474376_1	Abdominal Pain	4
449476_3	Abdominal Pain	4
318870_1	Abdominal Pain	4
241177_10	Abdominal Pain	4
138492_1	Abdominal Pain	4
319111_16	Abdominal Pain	4
373806_1	Abdominal Pain	4
321497_2	Abdominal Pain	4
416087_2	Abdominal Pain	4
376755_2	Abdominal Pain	4
203833_2	Abdominal Pain	4
408446_1	Abdominal Pain	4
366130_8	Abdominal Pain	4
410189_2	Abdominal Pain	4
484636_5	Abdominal Pain	4
410693_1	Abdominal Pain	4
404804_1	Abdominal Pain	4
451380_3	Abdominal Pain	4
493774_3	Abdominal Pain	4
277393_1	Abdominal Pain	4
212655_3	Abdominal Pain	4
283536_2	Abdominal Pain	4
32821_3	Abdominal Pain	4
341437_5	Abdominal Pain	4
411870_1	Abdominal Pain	4
204007_1	Abdominal Pain	4
63963_1	Abdominal Pain	4
447589_3	Abdominal Pain	4
437251_1	Abdominal Pain	4
416217_1	Abdominal Pain	4
199130_4	Abdominal Pain	4
257632_1	Abdominal Pain	4
151872_1	Abdominal Pain	4
149863_2	Abdominal Pain	4
334813_4	Abdominal Pain	4
462799_1	Abdominal Pain	4
355242_5	Abdominal Pain	4
262941_3	Abdominal Pain	4
418755_1	Abdominal Pain	4
321458_3	Abdominal Pain	4
493859_1	Abdominal Pain	4
145686_1	Abdominal Pain	4
148541_2	Abdominal Pain	4
496427_2	Abdominal Pain	4
414061_1	Abdominal Pain	4
487257_4	Abdominal Pain	4
201425_1	Abdominal Pain	4
73444_8	Abdominal Pain	4
355927_1	Abdominal Pain	4
429610_3	Abdominal Pain	4
459460_4	Abdominal Pain	4
312881_4	Abdominal Pain	4
93634_1	Abdominal Pain	4
469637_2	Abdominal Pain	4
441357_7	Abdominal Pain	4
495386_1	Abdominal Pain	4
403873_2	Abdominal Pain	4
267670_1	Abdominal Pain	4
163050_1	Abdominal Pain	4
230805_1	Abdominal Pain	4
403433_6	Abdominal Pain	4
290516_15	Abdominal Pain	4
416816_12	Abdominal Pain	4
20797_5	Abdominal Pain	4
145072_4	Abdominal Pain	4
332615_3	Abdominal Pain	4
7228_2	Abdominal Pain	4
375920_1	Abdominal Pain	4
7931_1	Abdominal Pain	4
489306_39	Abdominal Pain	4
501277_2	Abdominal Pain	4
468606_3	Abdominal Pain	4
234129_1	Abdominal Pain	4
201325_3	Abdominal Pain	4
314593_2	Abdominal Pain	4
126415_3	Abdominal Pain	4
456052_1	Abdominal Pain	4
387615_2	Abdominal Pain	4
441691_1	Abdominal Pain	4
291943_1	Abdominal Pain	4
441723_3	Abdominal Pain	4
156497_8	Abdominal Pain	4
460374_1	Abdominal Pain	4
388637_1	Abdominal Pain	4
406220_1	Abdominal Pain	4
29208_8	Abdominal Pain	4
346050_2	Abdominal Pain	4
464037_2	Abdominal Pain	4
73004_1	Abdominal Pain	4
347507_3	Abdominal Pain	4
41403_2	Abdominal Pain	4
437606_1	Abdominal Pain	4
257736_3	Abdominal Pain	4
427852_3	Abdominal Pain	4
75016_13	Abdominal Pain	4
395557_1	Abdominal Pain	4
470945_1	Abdominal Pain	4
492622_1	Abdominal Pain	4
385171_3	Abdominal Pain	4
138733_11	Abdominal Pain	4
377023_5	Abdominal Pain	4
101762_1	Abdominal Pain	4
373396_1	Abdominal Pain	4
178038_1	Abdominal Pain	4
315373_4	Abdominal Pain	4
231835_1	Abdominal Pain	4
224317_4	Abdominal Pain	4
489390_4	Abdominal Pain	4
360767_3	Abdominal Pain	4
247455_3	Abdominal Pain	4
362421_8	Abdominal Pain	4
224317_5	Abdominal Pain	4
254848_1	Abdominal Pain	4
358039_3	Abdominal Pain	4
423867_1	Abdominal Pain	4
257736_4	Abdominal Pain	4
499148_1	Abdominal Pain	4
367810_1	Abdominal Pain	4
429532_6	Abdominal Pain	4
402778_1	Abdominal Pain	4
232540_4	Abdominal Pain	4
318162_14	Abdominal Pain	4
433180_3	Abdominal Pain	4
386749_3	Abdominal Pain	4
435585_1	Abdominal Pain	4
343404_1	Abdominal Pain	4
29575_5	Abdominal Pain	4
57294_2	Abdominal Pain	4
474753_3	Abdominal Pain	4
434045_4	Abdominal Pain	4
171099_1	Abdominal Pain	4
414341_4	Abdominal Pain	4
493365_3	Abdominal Pain	4
381363_1	Abdominal Pain	4
96763_11	Abdominal Pain	4
453489_5	Abdominal Pain	4
455288_3	Abdominal Pain	4
356003_2	Abdominal Pain	4
362318_1	Abdominal Pain	4
445297_13	Abdominal Pain	4
383588_6	Abdominal Pain	4
417471_5	Abdominal Pain	4
409199_1	Abdominal Pain	4
499764_13	Abdominal Pain	4
37332_1	Abdominal Pain	4
449324_2	Abdominal Pain	4
253392_2	Abdominal Pain	4
258186_2	Abdominal Pain	4
101604_2	Abdominal Pain	4
162146_1	Abdominal Pain	4
372091_1	Abdominal Pain	4
458625_3	Abdominal Pain	4
420910_2	Abdominal Pain	4
180722_37	Abdominal Pain	4
340058_1	Abdominal Pain	4
440460_12	Abdominal Pain	4
62279_2	Abdominal Pain	4
255735_2	Abdominal Pain	4
217856_1	Abdominal Pain	4
148741_1	Abdominal Pain	4
321006_7	Abdominal Pain	4
501441_2	Abdominal Pain	4
66473_4	Abdominal Pain	4
432106_1	Abdominal Pain	4
242768_1	Abdominal Pain	4
290814_4	Abdominal Pain	4
225964_1	Abdominal Pain	4
59320_2	Abdominal Pain	4
489854_4	Abdominal Pain	4
33437_1	Abdominal Pain	4
155227_1	Abdominal Pain	4
163299_2	Abdominal Pain	4
115750_1	Abdominal Pain	4
333728_1	Abdominal Pain	4
416464_1	Abdominal Pain	4
314487_4	Abdominal Pain	4
450818_1	Abdominal Pain	4
95603_6	Abdominal Pain	4
73323_5	Abdominal Pain	4
450895_6	Abdominal Pain	4
438522_2	Abdominal Pain	4
415542_5	Abdominal Pain	4
329542_8	Abdominal Pain	4
36363_1	Abdominal Pain	4
484698_5	Abdominal Pain	4
481923_4	Abdominal Pain	4
320631_2	Abdominal Pain	4
67172_1	Abdominal Pain	4
496753_4	Abdominal Pain	4
501096_3	Abdominal Pain	4
3308_6	Abdominal Pain	4
12012_1	Abdominal Pain	4
499122_1	Abdominal Pain	4
345682_1	Abdominal Pain	4
84074_4	Abdominal Pain	4
355333_1	Abdominal Pain	4
198176_2	Abdominal Pain	4
232734_5	Abdominal Pain	4
488417_3	Abdominal Pain	4
91080_3	Abdominal Pain	4
338550_1	Abdominal Pain	4
454951_1	Abdominal Pain	4
434696_5	Abdominal Pain	4
49938_1	Abdominal Pain	4
501003_1	Abdominal Pain	4
465161_2	Abdominal Pain	4
468412_1	Abdominal Pain	4
267400_2	Abdominal Pain	4
475497_1	Abdominal Pain	4
248001_2	Abdominal Pain	4
475290_6	Abdominal Pain	4
418614_2	Abdominal Pain	4
86311_1	Abdominal Pain	4
432133_8	Abdominal Pain	4
473324_9	Abdominal Pain	4
63020_3	Abdominal Pain	4
372058_1	Abdominal Pain	4
496792_8	Abdominal Pain	4
496335_4	Abdominal Pain	4
40589_2	Abdominal Pain	4
495805_2	Abdominal Pain	4
187534_3	Abdominal Pain	4
127686_2	Abdominal Pain	4
422753_2	Abdominal Pain	4
247739_2	Abdominal Pain	4
443096_3	Abdominal Pain	4
492213_6	Abdominal Pain	4
379770_2	Abdominal Pain	4
373840_3	Abdominal Pain	4
436248_8	Abdominal Pain	4
403686_1	Abdominal Pain	4
163799_3	Abdominal Pain	4
319787_1	Abdominal Pain	4
497743_1	Abdominal Pain	4
339035_3	Abdominal Pain	4
398857_4	Abdominal Pain	4
345706_1	Abdominal Pain	4
451065_1	Abdominal Pain	4
157623_4	Abdominal Pain	4
378203_1	Abdominal Pain	4
400555_3	Abdominal Pain	4
353756_5	Abdominal Pain	4
451450_2	Abdominal Pain	4
97450_1	Abdominal Pain	4
264580_13	Abdominal Pain	4
432841_2	Abdominal Pain	4
500254_1	Abdominal Pain	4
396462_8	Abdominal Pain	4
166757_1	Abdominal Pain	4
476859_3	Abdominal Pain	4
97531_2	Abdominal Pain	4
385756_2	Abdominal Pain	4
429894_3	Abdominal Pain	4
38418_3	Abdominal Pain	4
500471_3	Abdominal Pain	4
93293_7	Abdominal Pain	4
67535_1	Abdominal Pain	4
432883_1	Abdominal Pain	4
189772_11	Abdominal Pain	4
441340_3	Abdominal Pain	4
77235_3	Abdominal Pain	4
205897_1	Abdominal Pain	4
409852_6	Abdominal Pain	4
297980_38	Abdominal Pain	4
153450_1	Abdominal Pain	4
266468_2	Abdominal Pain	4
172239_1	Abdominal Pain	4
66404_4	Abdominal Pain	4
460550_3	Abdominal Pain	4
357522_1	Abdominal Pain	4
365671_13	Abdominal Pain	4
145224_1	Abdominal Pain	4
489451_2	Abdominal Pain	4
427692_4	Abdominal Pain	4
67567_1	Abdominal Pain	4
144137_2	Abdominal Pain	4
370592_1	Abdominal Pain	4
83162_2	Abdominal Pain	4
363705_3	Abdominal Pain	4
166971_2	Abdominal Pain	4
79990_1	Abdominal Pain	4
361722_13	Abdominal Pain	4
334473_24	Abdominal Pain	4
45445_1	Abdominal Pain	4
377399_2	Abdominal Pain	4
317934_21	Abdominal Pain	4
57900_1	Abdominal Pain	4
382064_7	Abdominal Pain	4
80803_1	Abdominal Pain	4
341361_2	Abdominal Pain	4
226223_2	Abdominal Pain	4
260792_2	Abdominal Pain	4
220164_2	Abdominal Pain	4
33185_8	Abdominal Pain	4
430645_1	Abdominal Pain	4
231846_10	Abdominal Pain	4
126865_1	Abdominal Pain	4
467728_1	Abdominal Pain	4
310372_10	Abdominal Pain	4
344127_1	Abdominal Pain	4
308119_2	Abdominal Pain	4
470224_2	Abdominal Pain	4
245579_9	Abdominal Pain	4
360204_2	Abdominal Pain	4
18199_8	Abdominal Pain	4
372088_3	Abdominal Pain	4
78974_1	Abdominal Pain	4
59131_10	Abdominal Pain	4
413843_3	Abdominal Pain	4
426051_7	Abdominal Pain	4
393308_2	Abdominal Pain	4
391780_1	Abdominal Pain	4
391626_4	Abdominal Pain	4
219186_2	Abdominal Pain	4
132877_1	Abdominal Pain	4
108622_1	Abdominal Pain	4
282267_2	Abdominal Pain	4
79487_1	Abdominal Pain	4
258043_3	Abdominal Pain	4
114932_1	Abdominal Pain	4
419405_2	Abdominal Pain	4
421684_6	Abdominal Pain	4
487103_1	Abdominal Pain	4
346506_3	Abdominal Pain	4
366746_3	Abdominal Pain	4
163103_1	Abdominal Pain	4
389422_12	Abdominal Pain	4
440513_1	Abdominal Pain	4
79948_4	Abdominal Pain	4
74940_2	Abdominal Pain	4
75535_1	Abdominal Pain	4
354458_2	Abdominal Pain	4
306013_8	Abdominal Pain	4
371027_2	Abdominal Pain	4
475210_1	Abdominal Pain	4
294906_4	Abdominal Pain	4
421489_5	Abdominal Pain	4
17703_1	Abdominal Pain	4
160279_8	Abdominal Pain	4
432844_1	Abdominal Pain	4
356111_1	Abdominal Pain	4
485379_2	Abdominal Pain	4
147971_2	Abdominal Pain	4
491552_1	Abdominal Pain	4
160698_7	Abdominal Pain	4
278363_7	Abdominal Pain	4
493929_1	Abdominal Pain	4
99207_2	Abdominal Pain	4
274691_3	Abdominal Pain	4
161081_1	Abdominal Pain	4
48283_1	Abdominal Pain	4
456695_1	Abdominal Pain	4
492027_4	Abdominal Pain	4
441067_5	Abdominal Pain	4
344527_1	Abdominal Pain	4
442985_8	Abdominal Pain	4
359395_5	Abdominal Pain	4
437972_1	Abdominal Pain	4
280160_1	Abdominal Pain	4
233379_1	Abdominal Pain	4
461912_1	Abdominal Pain	4
343327_4	Abdominal Pain	4
430109_4	Abdominal Pain	4
394182_5	Abdominal Pain	4
37772_2	Abdominal Pain	4
238393_1	Abdominal Pain	4
346418_1	Abdominal Pain	4
387859_15	Abdominal Pain	4
458939_2	Abdominal Pain	4
389353_3	Abdominal Pain	4
419745_1	Abdominal Pain	4
424494_4	Abdominal Pain	4
140399_1	Abdominal Pain	4
481533_1	Abdominal Pain	4
427371_1	Abdominal Pain	4
386631_3	Abdominal Pain	4
464240_1	Abdominal Pain	4
396790_1	Abdominal Pain	4
435863_4	Abdominal Pain	4
305625_25	Abdominal Pain	4
264922_4	Abdominal Pain	4
340136_4	Abdominal Pain	4
430004_2	Abdominal Pain	4
319940_4	Abdominal Pain	4
130186_2	Abdominal Pain	4
105551_3	Abdominal Pain	4
162232_1	Abdominal Pain	4
22344_12	Abdominal Pain	4
132711_2	Abdominal Pain	4
361011_3	Abdominal Pain	4
448455_2	Abdominal Pain	4
438563_2	Abdominal Pain	4
343713_2	Abdominal Pain	4
227137_3	Abdominal Pain	4
58854_3	Abdominal Pain	4
471963_1	Abdominal Pain	4
353187_2	Abdominal Pain	4
120987_1	Abdominal Pain	4
339475_4	Abdominal Pain	4
444618_4	Abdominal Pain	4
364483_9	Abdominal Pain	4
425375_1	Abdominal Pain	4
406936_1	Abdominal Pain	4
238571_2	Abdominal Pain	4
59078_1	Abdominal Pain	4
398807_7	Abdominal Pain	4
416525_1	Abdominal Pain	4
73356_2	Abdominal Pain	4
161287_4	Abdominal Pain	4
240996_9	Abdominal Pain	4
367075_3	Abdominal Pain	4
106732_1	Abdominal Pain	4
264873_1	Abdominal Pain	4
500885_3	Abdominal Pain	4
455495_1	Abdominal Pain	4
164894_2	Abdominal Pain	4
500764_2	Abdominal Pain	4
119043_5	Abdominal Pain	4
369937_3	Abdominal Pain	4
458646_13	Abdominal Pain	4
127116_1	Abdominal Pain	4
407021_1	Abdominal Pain	4
19584_3	Abdominal Pain	4
142063_5	Abdominal Pain	4
366773_1	Abdominal Pain	4
216324_3	Abdominal Pain	4
439305_1	Abdominal Pain	4
493431_3	Abdominal Pain	4
321006_8	Abdominal Pain	4
484917_2	Abdominal Pain	4
498837_3	Abdominal Pain	4
373084_3	Abdominal Pain	4
342197_7	Abdominal Pain	4
95082_6	Abdominal Pain	4
72731_1	Abdominal Pain	4
408569_1	Abdominal Pain	4
185211_5	Abdominal Pain	4
210267_1	Abdominal Pain	4
391381_10	Abdominal Pain	4
148480_1	Abdominal Pain	4
405063_5	Abdominal Pain	4
83059_2	Abdominal Pain	4
328862_2	Abdominal Pain	4
402735_11	Abdominal Pain	4
376591_4	Abdominal Pain	4
499870_1	Abdominal Pain	4
174935_2	Abdominal Pain	4
448067_3	Abdominal Pain	4
261589_1	Abdominal Pain	4
471913_1	Abdominal Pain	4
318120_1	Abdominal Pain	4
438662_8	Abdominal Pain	4
470553_4	Abdominal Pain	4
454521_9	Abdominal Pain	4
460272_1	Abdominal Pain	4
250980_6	Abdominal Pain	4
440142_4	Abdominal Pain	4
441357_11	Abdominal Pain	4
88049_3	Abdominal Pain	4
233975_1	Abdominal Pain	4
109191_5	Abdominal Pain	4
323700_11	Abdominal Pain	4
461719_8	Abdominal Pain	4
491575_1	Abdominal Pain	4
138560_1	Abdominal Pain	4
15492_6	Abdominal Pain	4
343143_6	Abdominal Pain	4
279714_9	Abdominal Pain	4
482573_4	Abdominal Pain	4
366565_2	Abdominal Pain	4
46722_1	Abdominal Pain	4
421081_14	Abdominal Pain	4
105879_3	Abdominal Pain	4
97507_4	Abdominal Pain	4
452473_1	Abdominal Pain	4
354233_8	Abdominal Pain	4
500794_1	Abdominal Pain	4
225164_3	Abdominal Pain	4
262965_1	Abdominal Pain	4
353709_6	Abdominal Pain	4
306702_8	Abdominal Pain	4
95779_1	Abdominal Pain	4
409422_2	Abdominal Pain	4
236971_4	Abdominal Pain	4
471215_7	Abdominal Pain	4
336226_4	Abdominal Pain	4
44497_1	Abdominal Pain	4
445853_2	Abdominal Pain	4
344829_1	Abdominal Pain	4
382938_1	Abdominal Pain	4
295099_5	Abdominal Pain	4
224990_1	Abdominal Pain	4
99042_5	Abdominal Pain	4
269332_1	Abdominal Pain	4
412473_4	Abdominal Pain	4
371912_1	Abdominal Pain	4
152813_6	Abdominal Pain	4
36235_3	Abdominal Pain	4
486566_11	Abdominal Pain	4
55010_10	Abdominal Pain	4
323816_2	Abdominal Pain	4
282256_4	Abdominal Pain	4
203367_1	Abdominal Pain	4
140092_3	Abdominal Pain	4
1533_10	Abdominal Pain	4
94259_3	Abdominal Pain	4
457068_4	Abdominal Pain	4
408688_1	Abdominal Pain	4
102151_5	Abdominal Pain	4
488699_13	Abdominal Pain	4
406553_2	Abdominal Pain	4
441448_3	Abdominal Pain	4
350851_1	Abdominal Pain	4
385566_4	Abdominal Pain	4
443777_2	Abdominal Pain	4
421884_1	Abdominal Pain	4
403434_3	Abdominal Pain	4
28577_1	Abdominal Pain	4
285260_5	Abdominal Pain	4
279396_1	Abdominal Pain	4
393848_2	Abdominal Pain	4
380261_3	Abdominal Pain	4
322328_5	Abdominal Pain	4
464400_1	Abdominal Pain	4
251044_1	Abdominal Pain	4
448963_2	Abdominal Pain	4
443812_2	Abdominal Pain	4
344188_3	Abdominal Pain	4
498053_1	Abdominal Pain	4
233879_1	Abdominal Pain	4
276163_2	Abdominal Pain	4
398017_1	Abdominal Pain	4
264443_1	Abdominal Pain	4
334722_2	Abdominal Pain	4
295718_6	Abdominal Pain	4
420845_5	Abdominal Pain	4
461216_3	Abdominal Pain	4
444283_1	Abdominal Pain	4
337065_10	Abdominal Pain	4
418536_1	Abdominal Pain	4
389623_1	Abdominal Pain	4
166980_2	Abdominal Pain	4
111397_2	Abdominal Pain	4
219982_3	Abdominal Pain	4
445371_2	Abdominal Pain	4
433693_8	Abdominal Pain	4
501432_5	Abdominal Pain	4
36354_3	Abdominal Pain	4
467706_7	Abdominal Pain	4
477911_3	Abdominal Pain	4
456754_1	Abdominal Pain	4
131067_4	Abdominal Pain	4
383152_1	Abdominal Pain	4
417246_2	Abdominal Pain	4
478765_2	Abdominal Pain	4
339119_8	Abdominal Pain	4
410624_3	Abdominal Pain	4
499141_6	Abdominal Pain	4
178940_2	Abdominal Pain	4
412475_6	Abdominal Pain	4
82323_3	Abdominal Pain	4
129937_2	Abdominal Pain	4
445876_1	Abdominal Pain	4
137198_2	Abdominal Pain	4
257027_13	Abdominal Pain	4
450281_11	Abdominal Pain	4
498339_1	Abdominal Pain	4
409624_2	Abdominal Pain	4
113733_1	Abdominal Pain	4
430606_5	Abdominal Pain	4
62136_19	Abdominal Pain	4
450726_1	Abdominal Pain	4
247159_1	Abdominal Pain	4
228466_9	Abdominal Pain	4
156787_2	Abdominal Pain	4
374692_1	Abdominal Pain	4
23190_6	Abdominal Pain	4
147837_13	Abdominal Pain	4
308491_16	Abdominal Pain	4
431030_3	Abdominal Pain	4
396930_1	Abdominal Pain	4
477008_2	Abdominal Pain	4
300477_1	Abdominal Pain	4
352285_2	Abdominal Pain	4
446350_2	Abdominal Pain	4
303371_2	Abdominal Pain	4
384769_4	Abdominal Pain	4
93968_4	Abdominal Pain	4
456519_2	Abdominal Pain	4
99226_6	Abdominal Pain	4
495562_12	Abdominal Pain	4
417912_1	Abdominal Pain	4
453110_16	Abdominal Pain	4
459808_1	Abdominal Pain	4
207140_51	Abdominal Pain	4
217756_2	Abdominal Pain	4
466002_28	Abdominal Pain	4
378186_2	Abdominal Pain	4
114605_2	Abdominal Pain	4
3692_1	Abdominal Pain	4
284090_3	Abdominal Pain	4
365733_1	Abdominal Pain	4
471215_11	Abdominal Pain	4
9262_2	Abdominal Pain	4
335396_6	Abdominal Pain	4
192512_6	Abdominal Pain	4
498469_2	Abdominal Pain	4
430632_3	Abdominal Pain	4
377258_3	Abdominal Pain	4
430924_1	Abdominal Pain	4
438959_10	Abdominal Pain	4
130052_1	Abdominal Pain	4
328757_7	Abdominal Pain	4
188476_3	Abdominal Pain	4
497708_7	Abdominal Pain	4
464448_3	Abdominal Pain	4
319558_3	Abdominal Pain	4
106414_3	Abdominal Pain	4
500060_1	Abdominal Pain	4
424967_2	Abdominal Pain	4
399384_2	Abdominal Pain	4
226244_12	Abdominal Pain	4
498670_6	Abdominal Pain	4
433211_5	Abdominal Pain	4
160498_1	Abdominal Pain	4
432680_6	Abdominal Pain	4
471105_1	Abdominal Pain	4
363604_1	Abdominal Pain	4
345562_5	Abdominal Pain	4
363868_11	Abdominal Pain	4
3166_3	Abdominal Pain	4
398637_7	Abdominal Pain	4
17820_5	Abdominal Pain	4
108521_8	Abdominal Pain	4
360233_7	Abdominal Pain	4
437851_5	Abdominal Pain	4
121800_1	Abdominal Pain	4
22674_2	Abdominal Pain	4
474357_3	Abdominal Pain	4
93104_11	Abdominal Pain	4
413059_2	Abdominal Pain	4
106323_13	Abdominal Pain	4
403695_1	Abdominal Pain	4
401899_3	Abdominal Pain	4
492300_3	Abdominal Pain	4
426506_7	Abdominal Pain	4
417453_10	Abdominal Pain	4
453588_1	Abdominal Pain	4
120433_3	Abdominal Pain	4
257117_9	Abdominal Pain	4
105566_1	Abdominal Pain	4
355657_4	Abdominal Pain	4
9101_3	Abdominal Pain	4
361135_1	Abdominal Pain	4
246164_1	Abdominal Pain	4
247374_3	Abdominal Pain	4
151180_2	Abdominal Pain	4
419903_1	Abdominal Pain	4
7251_1	Abdominal Pain	4
428146_2	Abdominal Pain	4
225378_4	Abdominal Pain	4
163782_4	Abdominal Pain	4
214311_3	Abdominal Pain	4
331180_11	Abdominal Pain	4
170806_1	Abdominal Pain	4
245189_1	Abdominal Pain	4
318943_3	Abdominal Pain	4
482990_4	Abdominal Pain	4
171501_2	Abdominal Pain	4
243962_8	Abdominal Pain	4
444167_1	Abdominal Pain	4
247278_3	Abdominal Pain	4
142430_4	Abdominal Pain	4
395778_1	Abdominal Pain	4
58117_8	Abdominal Pain	4
126530_1	Abdominal Pain	4
41015_4	Abdominal Pain	4
91719_1	Abdominal Pain	4
468431_15	Abdominal Pain	4
77994_4	Abdominal Pain	4
106480_2	Abdominal Pain	4
225651_1	Abdominal Pain	4
366660_10	Abdominal Pain	4
323063_1	Abdominal Pain	4
347502_2	Abdominal Pain	4
204917_3	Abdominal Pain	4
433569_3	Abdominal Pain	4
75600_1	Abdominal Pain	4
86085_1	Abdominal Pain	4
367934_4	Abdominal Pain	4
134166_1	Abdominal Pain	4
149366_3	Abdominal Pain	4
489453_2	Abdominal Pain	4
433171_4	Abdominal Pain	4
443102_3	Abdominal Pain	4
475693_3	Abdominal Pain	4
223568_1	Abdominal Pain	4
376591_5	Abdominal Pain	4
428795_3	Abdominal Pain	4
261144_1	Abdominal Pain	4
178610_8	Abdominal Pain	4
2409_10	Abdominal Pain	4
189192_3	Abdominal Pain	4
457823_6	Abdominal Pain	4
154498_1	Abdominal Pain	4
311405_1	Abdominal Pain	4
362042_2	Abdominal Pain	4
411649_4	Abdominal Pain	4
39156_7	Abdominal Pain	4
334225_2	Abdominal Pain	4
34423_13	Abdominal Pain	4
291390_9	Abdominal Pain	4
172556_2	Abdominal Pain	4
102138_1	Abdominal Pain	4
133257_9	Abdominal Pain	4
387114_4	Abdominal Pain	4
232607_2	Abdominal Pain	4
198850_4	Abdominal Pain	4
499540_3	Abdominal Pain	4
446522_11	Abdominal Pain	4
430111_2	Abdominal Pain	4
494412_5	Abdominal Pain	4
217228_2	Abdominal Pain	4
304514_7	Abdominal Pain	4
321723_1	Abdominal Pain	4
408018_5	Abdominal Pain	4
413800_2	Abdominal Pain	4
140048_4	Abdominal Pain	4
418827_7	Abdominal Pain	4
131521_1	Abdominal Pain	4
498587_12	Abdominal Pain	4
28211_2	Abdominal Pain	4
156241_4	Abdominal Pain	4
300000_2	Abdominal Pain	4
385338_2	Abdominal Pain	4
501784_1	Abdominal Pain	4
431641_13	Abdominal Pain	4
415628_1	Abdominal Pain	4
355041_4	Abdominal Pain	4
205441_11	Abdominal Pain	4
413799_3	Abdominal Pain	4
483454_6	Abdominal Pain	4
21758_4	Abdominal Pain	4
411819_1	Abdominal Pain	4
67551_1	Abdominal Pain	4
380225_2	Abdominal Pain	4
411552_1	Abdominal Pain	4
173279_24	Abdominal Pain	4
70566_3	Abdominal Pain	4
430603_18	Abdominal Pain	4
223092_10	Abdominal Pain	4
471265_7	Abdominal Pain	4
369126_1	Abdominal Pain	4
317679_1	Abdominal Pain	4
299550_3	Abdominal Pain	4
163033_18	Abdominal Pain	4
341017_21	Abdominal Pain	4
105570_3	Abdominal Pain	4
301164_2	Abdominal Pain	4
222634_1	Abdominal Pain	4
440205_16	Abdominal Pain	4
151329_4	Abdominal Pain	4
375332_15	Abdominal Pain	4
180133_10	Abdominal Pain	4
297976_2	Abdominal Pain	4
385647_3	Abdominal Pain	4
499517_4	Abdominal Pain	4
95583_1	Abdominal Pain	4
325677_11	Abdominal Pain	4
132436_1	Abdominal Pain	4
445060_1	Abdominal Pain	4
466407_5	Abdominal Pain	4
148375_1	Abdominal Pain	4
385911_21	Abdominal Pain	4
450535_6	Abdominal Pain	4
371075_3	Abdominal Pain	4
322795_4	Abdominal Pain	4
4277_9	Abdominal Pain	4
406702_7	Abdominal Pain	4
359240_2	Abdominal Pain	4
255008_1	Abdominal Pain	4
412149_1	Abdominal Pain	4
27126_2	Abdominal Pain	4
336892_19	Abdominal Pain	4
23010_2	Abdominal Pain	4
455702_1	Abdominal Pain	4
429150_1	Abdominal Pain	4
428184_3	Abdominal Pain	4
233149_7	Abdominal Pain	4
339852_3	Abdominal Pain	4
182157_1	Abdominal Pain	4
144595_1	Abdominal Pain	4
193861_2	Abdominal Pain	4
498161_2	Abdominal Pain	4
87864_7	Abdominal Pain	4
325561_1	Abdominal Pain	4
14160_2	Abdominal Pain	4
95548_3	Abdominal Pain	4
497165_1	Abdominal Pain	4
398738_1	Abdominal Pain	4
407855_7	Abdominal Pain	4
31408_1	Abdominal Pain	4
154733_3	Abdominal Pain	4
363513_9	Abdominal Pain	4
350885_4	Abdominal Pain	4
355575_2	Abdominal Pain	4
400743_3	Abdominal Pain	4
495469_7	Abdominal Pain	4
382946_4	Abdominal Pain	4
47449_4	Abdominal Pain	4
169791_1	Abdominal Pain	4
352871_1	Abdominal Pain	4
143236_5	Abdominal Pain	4
103635_5	Abdominal Pain	4
342203_5	Abdominal Pain	4
436499_12	Abdominal Pain	4
415741_1	Abdominal Pain	4
453285_1	Abdominal Pain	4
474169_13	Abdominal Pain	4
185970_1	Abdominal Pain	4
455707_9	Abdominal Pain	4
464522_3	Abdominal Pain	4
476160_1	Abdominal Pain	4
141885_5	Abdominal Pain	4
341428_1	Abdominal Pain	4
349420_2	Abdominal Pain	4
115373_4	Abdominal Pain	4
61903_1	Abdominal Pain	4
373854_1	Abdominal Pain	4
493689_1	Abdominal Pain	4
392412_2	Abdominal Pain	4
238371_1	Abdominal Pain	4
461283_9	Abdominal Pain	4
23057_1	Abdominal Pain	4
100168_15	Abdominal Pain	4
272802_1	Abdominal Pain	4
460563_10	Abdominal Pain	4
501543_2	Abdominal Pain	4
88971_10	Abdominal Pain	4
112131_1	Abdominal Pain	4
462103_5	Abdominal Pain	4
140117_1	Abdominal Pain	4
440501_6	Abdominal Pain	4
462031_7	Abdominal Pain	4
430353_5	Abdominal Pain	4
412704_2	Abdominal Pain	4
238417_5	Abdominal Pain	4
62172_15	Abdominal Pain	4
345635_2	Abdominal Pain	4
100842_1	Abdominal Pain	4
217805_2	Abdominal Pain	4
246933_4	Abdominal Pain	4
468799_17	Abdominal Pain	4
244672_2	Abdominal Pain	4
425971_1	Abdominal Pain	4
254594_1	Abdominal Pain	4
264592_13	Abdominal Pain	4
235817_8	Abdominal Pain	4
499515_5	Abdominal Pain	4
451624_12	Abdominal Pain	4
473031_5	Abdominal Pain	4
85792_7	Abdominal Pain	4
150419_2	Abdominal Pain	4
241365_3	Abdominal Pain	4
235041_2	Abdominal Pain	4
426161_7	Abdominal Pain	4
255318_9	Abdominal Pain	4
296717_3	Abdominal Pain	4
474451_1	Abdominal Pain	4
299977_16	Abdominal Pain	4
409477_2	Abdominal Pain	4
118065_2	Abdominal Pain	4
380492_1	Abdominal Pain	4
459808_2	Abdominal Pain	4
460126_2	Abdominal Pain	4
157910_2	Abdominal Pain	4
152860_1	Abdominal Pain	4
210343_13	Abdominal Pain	4
146511_9	Abdominal Pain	4
297065_3	Abdominal Pain	4
386734_2	Abdominal Pain	4
122390_2	Abdominal Pain	4
162437_1	Abdominal Pain	4
94853_1	Abdominal Pain	4
74530_7	Abdominal Pain	4
363453_3	Abdominal Pain	4
101215_1	Abdominal Pain	4
193672_4	Abdominal Pain	4
227312_4	Abdominal Pain	4
500654_1	Abdominal Pain	4
434414_2	Abdominal Pain	4
134656_4	Abdominal Pain	4
429649_2	Abdominal Pain	4
144169_1	Abdominal Pain	4
314571_2	Abdominal Pain	4
101234_1	Abdominal Pain	4
256523_23	Abdominal Pain	4
416482_4	Abdominal Pain	4
472946_2	Abdominal Pain	4
45390_5	Abdominal Pain	4
175316_1	Abdominal Pain	4
353346_1	Abdominal Pain	4
237364_2	Abdominal Pain	4
30955_12	Abdominal Pain	4
116256_3	Abdominal Pain	4
326809_3	Abdominal Pain	4
447468_8	Abdominal Pain	4
189209_1	Abdominal Pain	4
447953_2	Abdominal Pain	4
179492_1	Abdominal Pain	4
310536_1	Abdominal Pain	4
440998_4	Abdominal Pain	4
25641_9	Abdominal Pain	4
427474_3	Abdominal Pain	4
12568_2	Abdominal Pain	4
266414_1	Abdominal Pain	4
41531_8	Abdominal Pain	4
149399_5	Abdominal Pain	4
250930_2	Abdominal Pain	4
468783_1	Abdominal Pain	4
389386_2	Abdominal Pain	4
1558_1	Abdominal Pain	4
10686_2	Abdominal Pain	4
473670_3	Abdominal Pain	4
155868_2	Abdominal Pain	4
405909_3	Abdominal Pain	4
310167_3	Abdominal Pain	4
409894_3	Abdominal Pain	4
27308_1	Abdominal Pain	4
114979_8	Abdominal Pain	4
160203_15	Abdominal Pain	4
480781_2	Abdominal Pain	4
463121_13	Abdominal Pain	4
178610_9	Abdominal Pain	4
501789_9	Abdominal Pain	4
361657_1	Abdominal Pain	4
475048_1	Abdominal Pain	4
491585_2	Abdominal Pain	4
204269_3	Abdominal Pain	4
418752_4	Abdominal Pain	4
250280_2	Abdominal Pain	4
312468_9	Abdominal Pain	4
441268_2	Abdominal Pain	4
320339_10	Abdominal Pain	4
107444_3	Abdominal Pain	4
139903_6	Abdominal Pain	4
187721_2	Abdominal Pain	4
449791_11	Abdominal Pain	4
66673_13	Abdominal Pain	4
225077_1	Abdominal Pain	4
146889_1	Abdominal Pain	4
321179_10	Abdominal Pain	4
469652_5	Abdominal Pain	4
500619_1	Abdominal Pain	4
386798_1	Abdominal Pain	4
198005_5	Abdominal Pain	4
29226_1	Abdominal Pain	4
408340_7	Abdominal Pain	4
20030_2	Abdominal Pain	4
93450_6	Abdominal Pain	4
395857_4	Abdominal Pain	4
152410_11	Abdominal Pain	4
335118_4	Abdominal Pain	4
426323_2	Abdominal Pain	4
216056_1	Abdominal Pain	4
396634_7	Abdominal Pain	4
139398_4	Abdominal Pain	4
422690_7	Abdominal Pain	4
24484_8	Abdominal Pain	4
224240_14	Abdominal Pain	4
128783_5	Abdominal Pain	4
150343_9	Abdominal Pain	4
231329_6	Abdominal Pain	4
359601_1	Abdominal Pain	4
338830_4	Abdominal Pain	4
393226_1	Abdominal Pain	4
114954_3	Abdominal Pain	4
480017_3	Abdominal Pain	4
322296_11	Abdominal Pain	4
70197_3	Abdominal Pain	4
225954_1	Abdominal Pain	4
434993_2	Abdominal Pain	4
381752_7	Abdominal Pain	4
147364_3	Abdominal Pain	4
341397_15	Abdominal Pain	4
423054_3	Abdominal Pain	4
498600_8	Abdominal Pain	4
472974_8	Abdominal Pain	4
449596_1	Abdominal Pain	4
29604_2	Abdominal Pain	4
141840_2	Abdominal Pain	4
323683_13	Abdominal Pain	4
333327_3	Abdominal Pain	4
421641_5	Abdominal Pain	4
20287_11	Abdominal Pain	4
241166_6	Abdominal Pain	4
400881_10	Abdominal Pain	4
238635_1	Abdominal Pain	4
501_1	Abdominal Pain	4
400548_29	Abdominal Pain	4
77484_4	Abdominal Pain	4
434264_5	Abdominal Pain	4
385354_1	Abdominal Pain	4
601_10	Abdominal Pain	4
499864_7	Abdominal Pain	4
226415_3	Abdominal Pain	4
454072_8	Abdominal Pain	4
134348_3	Abdominal Pain	4
373396_3	Abdominal Pain	4
432086_8	Abdominal Pain	4
146684_25	Abdominal Pain	4
234367_7	Abdominal Pain	4
436836_23	Abdominal Pain	4
102153_7	Abdominal Pain	4
94353_1	Abdominal Pain	4
438751_18	Abdominal Pain	4
433880_2	Abdominal Pain	4
425249_4	Abdominal Pain	4
206483_11	Abdominal Pain	4
123866_5	Abdominal Pain	4
431106_2	Abdominal Pain	4
462680_12	Abdominal Pain	4
113234_1	Abdominal Pain	4
397172_3	Abdominal Pain	4
284817_3	Abdominal Pain	4
203098_2	Abdominal Pain	4
19892_23	Abdominal Pain	4
472862_6	Abdominal Pain	4
107785_1	Abdominal Pain	4
258128_20	Abdominal Pain	4
432657_1	Abdominal Pain	4
364214_4	Abdominal Pain	4
351771_2	Abdominal Pain	4
498831_16	Abdominal Pain	4
498844_1	Abdominal Pain	4
326235_2	Abdominal Pain	4
121368_16	Abdominal Pain	4
307917_2	Abdominal Pain	4
234034_1	Abdominal Pain	4
485141_2	Abdominal Pain	4
21232_1	Abdominal Pain	4
248455_8	Abdominal Pain	4
436156_1	Abdominal Pain	4
447498_2	Abdominal Pain	4
460518_3	Abdominal Pain	4
482990_5	Abdominal Pain	4
496265_3	Abdominal Pain	4
130703_5	Abdominal Pain	4
435556_5	Abdominal Pain	4
368929_1	Abdominal Pain	4
184090_4	Abdominal Pain	4
350878_2	Abdominal Pain	4
343790_1	Abdominal Pain	4
416482_5	Abdominal Pain	4
183087_5	Abdominal Pain	4
32751_10	Abdominal Pain	4
122157_1	Abdominal Pain	4
401042_5	Abdominal Pain	4
482390_1	Abdominal Pain	4
88049_5	Abdominal Pain	4
232315_6	Abdominal Pain	4
124992_1	Abdominal Pain	4
267821_5	Abdominal Pain	4
329157_5	Abdominal Pain	4
3208_1	Abdominal Pain	4
324747_10	Abdominal Pain	4
430663_10	Abdominal Pain	4
242086_1	Abdominal Pain	4
115070_1	Abdominal Pain	4
362198_1	Abdominal Pain	4
398807_10	Abdominal Pain	4
323071_12	Abdominal Pain	4
163578_3	Abdominal Pain	4
237768_19	Abdominal Pain	4
288366_3	Abdominal Pain	4
234363_4	Abdominal Pain	4
358414_12	Abdominal Pain	4
487653_1	Abdominal Pain	4
242662_1	Abdominal Pain	4
133344_3	Abdominal Pain	4
407898_3	Abdominal Pain	4
398148_1	Abdominal Pain	4
183642_2	Abdominal Pain	4
234810_2	Abdominal Pain	4
392910_2	Abdominal Pain	4
365019_1	Abdominal Pain	4
141205_13	Abdominal Pain	4
357744_1	Abdominal Pain	4
169502_8	Abdominal Pain	4
102935_3	Abdominal Pain	4
427689_3	Abdominal Pain	4
194447_11	Abdominal Pain	4
76230_7	Abdominal Pain	4
29820_1	Abdominal Pain	4
106912_2	Abdominal Pain	4
156294_1	Abdominal Pain	4
437030_3	Abdominal Pain	4
410704_3	Abdominal Pain	4
35695_1	Abdominal Pain	4
81150_1	Abdominal Pain	4
311485_3	Abdominal Pain	4
81155_1	Abdominal Pain	4
130588_2	Abdominal Pain	4
191428_7	Abdominal Pain	4
289085_3	Abdominal Pain	4
218228_2	Abdominal Pain	4
313620_20	Abdominal Pain	4
107421_5	Abdominal Pain	4
417890_5	Abdominal Pain	4
501682_1	Abdominal Pain	4
270953_6	Abdominal Pain	4
233054_6	Abdominal Pain	4
330751_8	Abdominal Pain	4
308730_3	Abdominal Pain	4
178625_1	Abdominal Pain	4
342924_21	Abdominal Pain	4
434709_2	Abdominal Pain	4
17382_3	Abdominal Pain	4
86108_3	Abdominal Pain	4
307571_8	Abdominal Pain	4
436188_5	Abdominal Pain	4
491900_1	Abdominal Pain	4
407333_8	Abdominal Pain	4
117242_1	Abdominal Pain	4
493810_26	Abdominal Pain	4
115447_1	Abdominal Pain	4
326947_17	Abdominal Pain	4
454199_1	Abdominal Pain	4
395813_13	Abdominal Pain	4
363783_5	Abdominal Pain	4
51999_1	Abdominal Pain	4
495067_2	Abdominal Pain	4
357049_12	Abdominal Pain	4
490657_8	Abdominal Pain	4
118097_1	Abdominal Pain	4
384565_1	Abdominal Pain	4
298083_4	Abdominal Pain	4
350303_9	Abdominal Pain	4
52875_4	Abdominal Pain	4
361187_1	Abdominal Pain	4
284090_7	Abdominal Pain	4
93293_8	Abdominal Pain	4
55199_2	Abdominal Pain	4
257045_8	Abdominal Pain	4
419067_3	Abdominal Pain	4
47636_11	Abdominal Pain	4
172525_2	Abdominal Pain	4
13545_3	Abdominal Pain	4
129427_7	Abdominal Pain	4
145714_1	Abdominal Pain	4
228986_7	Abdominal Pain	4
487872_6	Abdominal Pain	4
398493_10	Abdominal Pain	4
425188_3	Abdominal Pain	4
22032_6	Abdominal Pain	4
4090_2	Abdominal Pain	4
334282_2	Abdominal Pain	4
446812_3	Abdominal Pain	4
301359_3	Abdominal Pain	4
244472_3	Abdominal Pain	4
54011_10	Abdominal Pain	4
248973_1	Abdominal Pain	4
223011_1	Abdominal Pain	4
228442_4	Abdominal Pain	4
145103_6	Abdominal Pain	4
364978_4	Abdominal Pain	4
119869_1	Abdominal Pain	4
377148_2	Abdominal Pain	4
13725_7	Abdominal Pain	4
465235_4	Abdominal Pain	4
468554_7	Abdominal Pain	4
386173_3	Abdominal Pain	4
467770_1	Abdominal Pain	4
386444_13	Abdominal Pain	4
270112_3	Abdominal Pain	4
484743_7	Abdominal Pain	4
388148_1	Abdominal Pain	4
453319_5	Abdominal Pain	4
224781_1	Abdominal Pain	4
20091_4	Abdominal Pain	4
314989_2	Abdominal Pain	4
108293_1	Abdominal Pain	4
53990_3	Abdominal Pain	4
443003_1	Abdominal Pain	4
277315_5	Abdominal Pain	4
412474_1	Abdominal Pain	4
76388_5	Abdominal Pain	4
452161_9	Abdominal Pain	4
181763_4	Abdominal Pain	4
82822_3	Abdominal Pain	4
55617_1	Abdominal Pain	4
306406_1	Abdominal Pain	4
334900_1	Abdominal Pain	4
118689_1	Abdominal Pain	4
291525_3	Abdominal Pain	4
399164_3	Abdominal Pain	4
272647_1	Abdominal Pain	4
386840_6	Abdominal Pain	4
207955_9	Abdominal Pain	4
94749_1	Abdominal Pain	4
222678_20	Abdominal Pain	4
117606_2	Abdominal Pain	4
399795_30	Abdominal Pain	4
484167_13	Abdominal Pain	4
308737_1	Abdominal Pain	4
484754_6	Abdominal Pain	4
165604_4	Abdominal Pain	4
94382_1	Abdominal Pain	4
306272_8	Abdominal Pain	4
480263_4	Abdominal Pain	4
31068_12	Abdominal Pain	4
181969_15	Abdominal Pain	4
142571_2	Abdominal Pain	4
450831_1	Abdominal Pain	4
408517_18	Abdominal Pain	4
237362_4	Abdominal Pain	4
429933_2	Abdominal Pain	4
448756_7	Abdominal Pain	4
489982_11	Abdominal Pain	4
138424_19	Abdominal Pain	4
37882_2	Abdominal Pain	4
337595_1	Abdominal Pain	4
412398_10	Abdominal Pain	4
333575_5	Abdominal Pain	4
260922_6	Abdominal Pain	4
107361_2	Abdominal Pain	4
151042_2	Abdominal Pain	4
420467_2	Abdominal Pain	4
129908_3	Abdominal Pain	4
491980_1	Abdominal Pain	4
241379_9	Abdominal Pain	4
13293_7	Abdominal Pain	4
432391_4	Abdominal Pain	4
140850_3	Abdominal Pain	4
363265_2	Abdominal Pain	4
324145_2	Abdominal Pain	4
314308_4	Abdominal Pain	4
449220_8	Abdominal Pain	4
437669_6	Abdominal Pain	4
345365_4	Abdominal Pain	4
83672_1	Abdominal Pain	4
453341_1	Abdominal Pain	4
275677_2	Abdominal Pain	4
469373_10	Abdominal Pain	4
123482_14	Abdominal Pain	4
165409_5	Abdominal Pain	4
99702_4	Abdominal Pain	4
456130_5	Abdominal Pain	4
57158_3	Abdominal Pain	4
242525_2	Abdominal Pain	4
32751_12	Abdominal Pain	4
416888_3	Abdominal Pain	4
449701_4	Abdominal Pain	4
301539_2	Abdominal Pain	4
10867_1	Abdominal Pain	4
259018_7	Abdominal Pain	4
145103_7	Abdominal Pain	4
145629_5	Abdominal Pain	4
309446_2	Abdominal Pain	4
318567_2	Abdominal Pain	4
247206_2	Abdominal Pain	4
125067_1	Abdominal Pain	4
304518_5	Abdominal Pain	4
310374_3	Abdominal Pain	4
111177_1	Abdominal Pain	4
301260_4	Abdominal Pain	4
158931_2	Abdominal Pain	4
501580_1	Abdominal Pain	4
287994_5	Abdominal Pain	4
20491_2	Abdominal Pain	4
501458_1	Abdominal Pain	4
324030_2	Abdominal Pain	4
364092_1	Abdominal Pain	4
478744_5	Abdominal Pain	4
21170_1	Abdominal Pain	4
433655_8	Abdominal Pain	4
154770_9	Abdominal Pain	4
415989_6	Abdominal Pain	4
289234_4	Abdominal Pain	4
133336_1	Abdominal Pain	4
47627_7	Abdominal Pain	4
393293_1	Abdominal Pain	4
228469_1	Abdominal Pain	4
453698_5	Abdominal Pain	4
178614_3	Abdominal Pain	4
361413_1	Abdominal Pain	4
37007_8	Abdominal Pain	4
338122_1	Abdominal Pain	4
320361_1	Abdominal Pain	4
317414_38	Abdominal Pain	4
362855_1	Abdominal Pain	4
160309_2	Abdominal Pain	4
463046_8	Abdominal Pain	4
326195_1	Abdominal Pain	4
27153_3	Abdominal Pain	4
294102_3	Abdominal Pain	4
317754_4	Abdominal Pain	4
420377_8	Abdominal Pain	4
260785_3	Abdominal Pain	4
359212_11	Abdominal Pain	4
216757_5	Abdominal Pain	4
342767_2	Abdominal Pain	4
376334_2	Abdominal Pain	4
359939_1	Abdominal Pain	4
398282_4	Abdominal Pain	4
69955_2	Abdominal Pain	4
223851_10	Abdominal Pain	4
309046_2	Abdominal Pain	4
77377_15	Abdominal Pain	4
351357_1	Abdominal Pain	4
438669_3	Abdominal Pain	4
465452_4	Abdominal Pain	4
127774_2	Abdominal Pain	4
443896_4	Abdominal Pain	4
122742_16	Abdominal Pain	4
414226_5	Abdominal Pain	4
421059_1	Abdominal Pain	4
110999_12	Abdominal Pain	4
498758_5	Abdominal Pain	4
395775_1	Abdominal Pain	4
385874_9	Abdominal Pain	4
193496_1	Abdominal Pain	4
58111_6	Abdominal Pain	4
74915_5	Abdominal Pain	4
452124_1	Abdominal Pain	4
32853_1	Abdominal Pain	4
189236_8	Abdominal Pain	4
396915_9	Abdominal Pain	4
248923_14	Abdominal Pain	4
130753_15	Abdominal Pain	4
275176_12	Abdominal Pain	4
498276_2	Abdominal Pain	4
387504_4	Abdominal Pain	4
384587_5	Abdominal Pain	4
454173_19	Abdominal Pain	4
54303_1	Abdominal Pain	4
126428_2	Abdominal Pain	4
323915_13	Abdominal Pain	4
334565_3	Abdominal Pain	4
98507_1	Abdominal Pain	4
321069_1	Abdominal Pain	4
499703_10	Abdominal Pain	4
397112_2	Abdominal Pain	4
276059_7	Abdominal Pain	4
493808_5	Abdominal Pain	4
274780_4	Abdominal Pain	4
212536_6	Abdominal Pain	4
479205_10	Abdominal Pain	4
287736_1	Abdominal Pain	4
473353_4	Abdominal Pain	4
499872_8	Abdominal Pain	4
369931_2	Abdominal Pain	4
275916_15	Abdominal Pain	4
174986_7	Abdominal Pain	4
497181_4	Abdominal Pain	4
386863_1	Abdominal Pain	4
52747_3	Abdominal Pain	4
35986_14	Abdominal Pain	4
220914_2	Abdominal Pain	4
206746_2	Abdominal Pain	4
85946_6	Abdominal Pain	4
188494_1	Abdominal Pain	4
423693_8	Abdominal Pain	4
290468_13	Abdominal Pain	4
145778_10	Abdominal Pain	4
43801_13	Abdominal Pain	4
78024_3	Abdominal Pain	4
412555_5	Abdominal Pain	4
410902_8	Abdominal Pain	4
53868_6	Abdominal Pain	4
356150_5	Abdominal Pain	4
231873_13	Abdominal Pain	4
309440_17	Abdominal Pain	4
446246_2	Abdominal Pain	4
16176_9	Abdominal Pain	4
364880_2	Abdominal Pain	4
104718_4	Abdominal Pain	4
325475_6	Abdominal Pain	4
108333_9	Abdominal Pain	4
3276_31	Abdominal Pain	4
126298_1	Abdominal Pain	4
49677_4	Abdominal Pain	4
144867_1	Abdominal Pain	4
250665_1	Abdominal Pain	4
236781_1	Abdominal Pain	4
14228_24	Abdominal Pain	4
401933_3	Abdominal Pain	4
176661_8	Abdominal Pain	4
375785_6	Abdominal Pain	4
162859_2	Abdominal Pain	4
51432_5	Abdominal Pain	4
112775_2	Abdominal Pain	4
373321_3	Abdominal Pain	4
365802_3	Abdominal Pain	4
147964_6	Abdominal Pain	4
410471_9	Abdominal Pain	4
388146_20	Abdominal Pain	4
391618_1	Abdominal Pain	4
291322_1	Abdominal Pain	4
151973_11	Abdominal Pain	4
256340_2	Abdominal Pain	4
23590_6	Abdominal Pain	4
301519_10	Abdominal Pain	4
106523_5	Abdominal Pain	4
7937_13	Abdominal Pain	4
317345_18	Abdominal Pain	4
415811_4	Abdominal Pain	4
456883_5	Abdominal Pain	4
138778_2	Abdominal Pain	4
26132_3	Abdominal Pain	4
286728_4	Abdominal Pain	4
118276_8	Abdominal Pain	4
304662_2	Abdominal Pain	4
258184_4	Abdominal Pain	4
483314_14	Abdominal Pain	4
44139_1	Abdominal Pain	4
445418_3	Abdominal Pain	4
52495_8	Abdominal Pain	4
230045_1	Abdominal Pain	4
373719_1	Abdominal Pain	4
129345_4	Abdominal Pain	4
153520_8	Abdominal Pain	4
452262_11	Abdominal Pain	4
38079_3	Abdominal Pain	4
490250_5	Abdominal Pain	4
55218_2	Abdominal Pain	4
143981_10	Abdominal Pain	4
274691_5	Abdominal Pain	4
120973_2	Abdominal Pain	4
420311_2	Abdominal Pain	4
322255_12	Abdominal Pain	4
423620_6	Abdominal Pain	4
466297_6	Abdominal Pain	4
153861_14	Abdominal Pain	4
226270_1	Abdominal Pain	4
475845_1	Abdominal Pain	4
82587_1	Abdominal Pain	4
459609_6	Abdominal Pain	4
444182_14	Abdominal Pain	4
65394_3	Abdominal Pain	4
374699_9	Abdominal Pain	4
464652_1	Abdominal Pain	4
85618_1	Abdominal Pain	4
45712_1	Abdominal Pain	4
232472_5	Abdominal Pain	4
452972_1	Abdominal Pain	4
231268_1	Abdominal Pain	4
489108_5	Abdominal Pain	4
252486_4	Abdominal Pain	4
248923_18	Abdominal Pain	4
298328_1	Abdominal Pain	4
486472_7	Abdominal Pain	4
110433_1	Abdominal Pain	4
482636_18	Abdominal Pain	4
215875_1	Abdominal Pain	4
215199_2	Abdominal Pain	4
253694_4	Abdominal Pain	4
378542_1	Abdominal Pain	4
184093_8	Abdominal Pain	4
100878_9	Abdominal Pain	4
394816_6	Abdominal Pain	4
478693_2	Abdominal Pain	4
312551_5	Abdominal Pain	4
44754_3	Abdominal Pain	4
496083_1	Abdominal Pain	4
408985_10	Abdominal Pain	4
397818_10	Abdominal Pain	4
500469_3	Abdominal Pain	4
19590_1	Abdominal Pain	4
321450_1	Abdominal Pain	4
93368_8	Abdominal Pain	4
171454_17	Abdominal Pain	4
419296_1	Abdominal Pain	4
267698_4	Abdominal Pain	4
238475_6	Abdominal Pain	4
10610_2	Abdominal Pain	4
341862_7	Abdominal Pain	4
473682_4	Abdominal Pain	4
13795_2	Abdominal Pain	4
328639_1	Abdominal Pain	4
407900_2	Abdominal Pain	4
388173_1	Abdominal Pain	4
405241_5	Abdominal Pain	4
311185_3	Abdominal Pain	4
2218_5	Abdominal Pain	4
157131_1	Abdominal Pain	4
314615_9	Abdominal Pain	4
146134_1	Abdominal Pain	4
280342_10	Abdominal Pain	4
92240_5	Abdominal Pain	4
297568_2	Abdominal Pain	4
73518_1	Abdominal Pain	4
407459_1	Abdominal Pain	4
135169_5	Abdominal Pain	4
225532_4	Abdominal Pain	4
80403_1	Abdominal Pain	4
346489_2	Abdominal Pain	4
452966_10	Abdominal Pain	4
361262_12	Abdominal Pain	4
303047_3	Abdominal Pain	4
485226_3	Abdominal Pain	4
292653_6	Abdominal Pain	4
392169_4	Abdominal Pain	4
452434_2	Abdominal Pain	4
110468_3	Abdominal Pain	4
470548_1	Abdominal Pain	4
381653_5	Abdominal Pain	4
241709_5	Abdominal Pain	4
180554_26	Abdominal Pain	4
222586_10	Abdominal Pain	4
26132_4	Abdominal Pain	4
492342_41	Abdominal Pain	4
87704_2	Abdominal Pain	4
430272_1	Abdominal Pain	4
55393_1	Abdominal Pain	4
386244_5	Abdominal Pain	4
354338_2	Abdominal Pain	4
272852_3	Abdominal Pain	4
19166_6	Abdominal Pain	4
48536_1	Abdominal Pain	4
388138_5	Abdominal Pain	4
31131_3	Abdominal Pain	4
61818_3	Abdominal Pain	4
362744_4	Abdominal Pain	4
220151_3	Abdominal Pain	4
356958_6	Abdominal Pain	4
46681_4	Abdominal Pain	4
202087_1	Abdominal Pain	4
66469_6	Abdominal Pain	4
105443_1	Abdominal Pain	4
78634_3	Abdominal Pain	4
221274_1	Abdominal Pain	4
47695_5	Abdominal Pain	4
494412_10	Abdominal Pain	4
448304_4	Abdominal Pain	4
148683_1	Abdominal Pain	4
266400_3	Abdominal Pain	4
170341_6	Abdominal Pain	4
222244_4	Abdominal Pain	4
390979_10	Abdominal Pain	4
374442_20	Abdominal Pain	4
368189_3	Abdominal Pain	4
347332_2	Abdominal Pain	4
480339_21	Abdominal Pain	4
151042_3	Abdominal Pain	4
208680_6	Abdominal Pain	4
464091_14	Abdominal Pain	4
453502_11	Abdominal Pain	4
131597_1	Abdominal Pain	4
249408_1	Abdominal Pain	4
71804_7	Abdominal Pain	4
415144_4	Abdominal Pain	4
473341_3	Abdominal Pain	4
194887_1	Abdominal Pain	4
6783_3	Abdominal Pain	4
8620_1	Abdominal Pain	4
158590_1	Abdominal Pain	4
359395_10	Abdominal Pain	4
117638_12	Abdominal Pain	4
72592_2	Abdominal Pain	4
284602_1	Abdominal Pain	4
90783_6	Abdominal Pain	4
485832_8	Abdominal Pain	4
155376_5	Abdominal Pain	4
116654_2	Abdominal Pain	4
35161_6	Abdominal Pain	4
355833_4	Abdominal Pain	4
42871_3	Abdominal Pain	4
84891_16	Abdominal Pain	4
153351_3	Abdominal Pain	4
146140_3	Abdominal Pain	4
173616_2	Abdominal Pain	4
493803_35	Abdominal Pain	4
399167_1	Abdominal Pain	4
332048_11	Abdominal Pain	4
410097_5	Abdominal Pain	4
368166_1	Abdominal Pain	4
499384_3	Abdominal Pain	4
65476_2	Abdominal Pain	4
166482_1	Abdominal Pain	4
307672_7	Abdominal Pain	4
125420_8	Abdominal Pain	4
416033_1	Abdominal Pain	4
180580_5	Abdominal Pain	4
86456_3	Abdominal Pain	4
130135_1	Abdominal Pain	4
274721_7	Abdominal Pain	4
89323_1	Abdominal Pain	4
414258_7	Abdominal Pain	4
108335_5	Abdominal Pain	4
368008_26	Abdominal Pain	4
35102_7	Abdominal Pain	4
336059_6	Abdominal Pain	4
473661_6	Abdominal Pain	4
486909_8	Abdominal Pain	4
54461_13	Abdominal Pain	4
111307_19	Abdominal Pain	4
468032_5	Abdominal Pain	4
376264_2	Abdominal Pain	4
219932_3	Abdominal Pain	4
165616_3	Abdominal Pain	4
294501_14	Abdominal Pain	4
67491_9	Abdominal Pain	4
497415_11	Abdominal Pain	4
234846_5	Abdominal Pain	4
281794_3	Abdominal Pain	4
112814_7	Abdominal Pain	4
405224_3	Abdominal Pain	4
2702_7	Abdominal Pain	4
424911_2	Abdominal Pain	4
99778_2	Abdominal Pain	4
297156_7	Abdominal Pain	4
388593_1	Abdominal Pain	4
73867_7	Abdominal Pain	4
3996_4	Abdominal Pain	4
301745_11	Abdominal Pain	4
54318_2	Abdominal Pain	4
279441_2	Abdominal Pain	4
222325_3	Abdominal Pain	4
233149_9	Abdominal Pain	4
94461_13	Abdominal Pain	4
426212_1	Abdominal Pain	4
36028_9	Abdominal Pain	4
116503_2	Abdominal Pain	4
143331_4	Abdominal Pain	4
175869_7	Abdominal Pain	4
120240_3	Abdominal Pain	4
228829_4	Abdominal Pain	4
315971_3	Abdominal Pain	4
201095_1	Abdominal Pain	4
74100_1	Abdominal Pain	4
73324_1	Abdominal Pain	4
480257_8	Abdominal Pain	4
473550_4	Abdominal Pain	4
203168_1	Abdominal Pain	4
355014_3	Abdominal Pain	4
318432_3	Abdominal Pain	4
360483_4	Abdominal Pain	4
415326_5	Abdominal Pain	4
82429_3	Abdominal Pain	4
485995_4	Abdominal Pain	4
214317_9	Abdominal Pain	4
386069_4	Abdominal Pain	4
50019_1	Abdominal Pain	4
420067_4	Abdominal Pain	4
309957_9	Abdominal Pain	4
150765_10	Abdominal Pain	4
433055_12	Abdominal Pain	4
374729_9	Abdominal Pain	4
17976_1	Abdominal Pain	4
453435_9	Abdominal Pain	4
50920_1	Abdominal Pain	4
90115_8	Abdominal Pain	4
10551_1	Abdominal Pain	4
113700_6	Abdominal Pain	4
135853_9	Abdominal Pain	4
173700_2	Abdominal Pain	4
50445_5	Abdominal Pain	4
53004_5	Abdominal Pain	4
313936_1	Abdominal Pain	4
494516_1	Abdominal Pain	4
448067_4	Abdominal Pain	4
499764_18	Abdominal Pain	4
489489_1	Abdominal Pain	4
433048_3	Abdominal Pain	4
428262_4	Abdominal Pain	4
295850_38	Abdominal Pain	4
451466_7	Abdominal Pain	4
181508_1	Abdominal Pain	4
386188_2	Abdominal Pain	4
42944_1	Abdominal Pain	4
430898_3	Abdominal Pain	4
354151_1	Abdominal Pain	4
36580_1	Abdominal Pain	4
218974_18	Abdominal Pain	4
119313_1	Abdominal Pain	4
436817_5	Abdominal Pain	4
371327_6	Abdominal Pain	4
273655_1	Abdominal Pain	4
160275_6	Abdominal Pain	4
472569_2	Abdominal Pain	4
69206_4	Abdominal Pain	4
461157_1	Abdominal Pain	4
475406_4	Abdominal Pain	4
411147_1	Abdominal Pain	4
84825_4	Abdominal Pain	4
316407_12	Abdominal Pain	4
236140_9	Abdominal Pain	4
76664_1	Abdominal Pain	4
173489_4	Abdominal Pain	4
450876_1	Abdominal Pain	4
49569_1	Abdominal Pain	4
92966_21	Abdominal Pain	4
399419_4	Abdominal Pain	4
313333_3	Abdominal Pain	4
77095_2	Abdominal Pain	4
349024_4	Abdominal Pain	4
303817_2	Abdominal Pain	4
82032_2	Abdominal Pain	4
346509_2	Abdominal Pain	4
410304_1	Abdominal Pain	4
302554_2	Abdominal Pain	4
429362_13	Abdominal Pain	4
15323_1	Abdominal Pain	4
363360_1	Abdominal Pain	4
76462_1	Abdominal Pain	4
219533_9	Abdominal Pain	4
364666_1	Abdominal Pain	4
145643_3	Abdominal Pain	4
369469_2	Abdominal Pain	4
473661_9	Abdominal Pain	4
267943_4	Abdominal Pain	4
190231_1	Abdominal Pain	4
231382_3	Abdominal Pain	4
236859_2	Abdominal Pain	4
445335_13	Abdominal Pain	4
437897_9	Abdominal Pain	4
374595_1	Abdominal Pain	4
53795_1	Abdominal Pain	4
495521_17	Abdominal Pain	4
424500_6	Abdominal Pain	4
424125_5	Abdominal Pain	4
384555_11	Abdominal Pain	4
474625_2	Abdominal Pain	4
317418_5	Abdominal Pain	4
24333_4	Abdominal Pain	4
395985_13	Abdominal Pain	4
173900_1	Abdominal Pain	4
485177_5	Abdominal Pain	4
171497_9	Abdominal Pain	4
311329_1	Abdominal Pain	4
12866_4	Abdominal Pain	4
343468_2	Abdominal Pain	4
276514_5	Abdominal Pain	4
325593_2	Abdominal Pain	4
93530_1	Abdominal Pain	4
398207_19	Abdominal Pain	4
124989_4	Abdominal Pain	4
340694_1	Abdominal Pain	4
280390_7	Abdominal Pain	4
431641_22	Abdominal Pain	4
362562_2	Abdominal Pain	4
67418_12	Abdominal Pain	4
2408_14	Abdominal Pain	4
93219_1	Abdominal Pain	4
435968_3	Abdominal Pain	4
193912_7	Abdominal Pain	4
294863_3	Abdominal Pain	4
75241_2	Abdominal Pain	4
98385_1	Abdominal Pain	4
110576_1	Abdominal Pain	4
451953_16	Abdominal Pain	4
210275_12	Abdominal Pain	4
22346_1	Abdominal Pain	4
424060_6	Abdominal Pain	4
430218_6	Abdominal Pain	4
139038_1	Abdominal Pain	4
138143_5	Abdominal Pain	4
66316_2	Abdominal Pain	4
316673_1	Abdominal Pain	4
473661_10	Abdominal Pain	4
140500_8	Abdominal Pain	4
499365_5	Abdominal Pain	4
167082_2	Abdominal Pain	4
43925_2	Abdominal Pain	4
322833_4	Abdominal Pain	4
56127_4	Abdominal Pain	4
325831_9	Abdominal Pain	4
82156_3	Abdominal Pain	4
40584_10	Abdominal Pain	4
323461_8	Abdominal Pain	4
450876_2	Abdominal Pain	4
347111_4	Abdominal Pain	4
94903_1	Abdominal Pain	4
289027_1	Abdominal Pain	4
302846_4	Abdominal Pain	4
310976_4	Abdominal Pain	4
458173_6	Abdominal Pain	4
472254_10	Abdominal Pain	4
362813_1	Abdominal Pain	4
76311_1	Abdominal Pain	4
415991_5	Abdominal Pain	4
345445_4	Abdominal Pain	4
283590_6	Abdominal Pain	4
372436_8	Abdominal Pain	4
324976_5	Abdominal Pain	4
422353_2	Abdominal Pain	4
365995_2	Abdominal Pain	4
41503_4	Abdominal Pain	4
109323_5	Abdominal Pain	4
251182_1	Abdominal Pain	4
487257_11	Abdominal Pain	4
201862_11	Abdominal Pain	4
89788_22	Abdominal Pain	4
74491_4	Abdominal Pain	4
173279_26	Abdominal Pain	4
7925_1	Abdominal Pain	4
435973_7	Abdominal Pain	4
264082_3	Abdominal Pain	4
233889_4	Abdominal Pain	4
413241_2	Abdominal Pain	4
211067_1	Abdominal Pain	4
462735_1	Abdominal Pain	4
292418_8	Abdominal Pain	4
147319_2	Abdominal Pain	4
119876_26	Abdominal Pain	4
313622_4	Abdominal Pain	4
374249_5	Abdominal Pain	4
368008_29	Abdominal Pain	4
2436_4	Abdominal Pain	4
63020_8	Abdominal Pain	4
148420_4	Abdominal Pain	4
235571_25	Abdominal Pain	4
129972_13	Abdominal Pain	4
356517_5	Abdominal Pain	4
19614_7	Abdominal Pain	4
322694_3	Abdominal Pain	4
218877_7	Abdominal Pain	4
159576_2	Abdominal Pain	4
340320_1	Abdominal Pain	4
366770_2	Abdominal Pain	4
489282_1	Abdominal Pain	4
454604_9	Abdominal Pain	4
429342_3	Abdominal Pain	4
199825_1	Abdominal Pain	4
315474_2	Abdominal Pain	4
178692_1	Abdominal Pain	4
85836_1	Abdominal Pain	4
208759_5	Abdominal Pain	4
377172_30	Abdominal Pain	4
140301_5	Abdominal Pain	4
326656_3	Abdominal Pain	4
97487_13	Abdominal Pain	4
25063_1	Abdominal Pain	4
489267_5	Abdominal Pain	4
355493_3	Abdominal Pain	4
409852_10	Abdominal Pain	4
217313_4	Abdominal Pain	4
121722_5	Abdominal Pain	4
449748_1	Abdominal Pain	4
424525_4	Abdominal Pain	4
110576_2	Abdominal Pain	4
452457_1	Abdominal Pain	4
50763_1	Abdominal Pain	4
208313_8	Abdominal Pain	4
40373_1	Abdominal Pain	4
295171_9	Abdominal Pain	4
427896_1	Abdominal Pain	4
179376_1	Abdominal Pain	4
161277_4	Abdominal Pain	4
382064_12	Abdominal Pain	4
258999_4	Abdominal Pain	4
448734_26	Abdominal Pain	4
324686_2	Abdominal Pain	4
176575_1	Abdominal Pain	4
405846_6	Abdominal Pain	4
351485_4	Abdominal Pain	4
117734_2	Abdominal Pain	4
433853_1	Abdominal Pain	4
258060_5	Abdominal Pain	4
78249_7	Abdominal Pain	4
324872_5	Abdominal Pain	4
126520_1	Abdominal Pain	4
140450_4	Abdominal Pain	4
304349_2	Abdominal Pain	4
462154_8	Abdominal Pain	4
418467_1	Abdominal Pain	4
27741_1	Abdominal Pain	4
241857_13	Abdominal Pain	4
361829_8	Abdominal Pain	4
392865_4	Abdominal Pain	4
191455_9	Abdominal Pain	4
425908_11	Abdominal Pain	4
359349_2	Abdominal Pain	4
441864_1	Abdominal Pain	4
323034_1	Abdominal Pain	4
384510_1	Abdominal Pain	4
1564_12	Abdominal Pain	4
396602_1	Abdominal Pain	4
310147_4	Abdominal Pain	4
355979_6	Abdominal Pain	4
495819_3	Abdominal Pain	4
501647_2	Abdominal Pain	4
491779_1	Abdominal Pain	4
350590_14	Abdominal Pain	4
413082_1	Abdominal Pain	4
81118_1	Abdominal Pain	4
124228_5	Abdominal Pain	4
229289_17	Abdominal Pain	4
9828_3	Abdominal Pain	4
339059_9	Abdominal Pain	4
204839_2	Abdominal Pain	4
400881_14	Abdominal Pain	4
461336_5	Abdominal Pain	4
314123_19	Abdominal Pain	4
102915_13	Abdominal Pain	4
496423_1	Abdominal Pain	4
7931_6	Abdominal Pain	4
391465_14	Abdominal Pain	4
142732_2	Abdominal Pain	4
380130_4	Abdominal Pain	4
188096_2	Abdominal Pain	4
351317_3	Abdominal Pain	4
216567_2	Abdominal Pain	4
485303_2	Abdominal Pain	4
207140_68	Abdominal Pain	4
70205_3	Abdominal Pain	4
309948_1	Abdominal Pain	4
60845_5	Abdominal Pain	4
325689_3	Abdominal Pain	4
33744_15	Abdominal Pain	4
221199_2	Abdominal Pain	4
204474_8	Abdominal Pain	4
322392_1	Abdominal Pain	4
261565_3	Abdominal Pain	4
273796_4	Abdominal Pain	4
250073_2	Abdominal Pain	4
229847_4	Abdominal Pain	4
98944_1	Abdominal Pain	4
474406_3	Abdominal Pain	4
36963_10	Abdominal Pain	4
249902_7	Abdominal Pain	4
87191_1	Abdominal Pain	4
141557_6	Abdominal Pain	4
294508_4	Abdominal Pain	4
182460_1	Abdominal Pain	4
276572_1	Abdominal Pain	4
325851_8	Abdominal Pain	4
295076_1	Abdominal Pain	4
90973_7	Abdominal Pain	4
479783_11	Abdominal Pain	4
211763_8	Abdominal Pain	4
108695_2	Abdominal Pain	4
155853_1	Abdominal Pain	4
85660_1	Abdominal Pain	4
369960_1	Abdominal Pain	4
335191_2	Abdominal Pain	4
158518_23	Abdominal Pain	4
472974_22	Abdominal Pain	4
492258_12	Abdominal Pain	4
34683_1	Abdominal Pain	4
283754_1	Abdominal Pain	4
433048_4	Abdominal Pain	4
334820_16	Abdominal Pain	4
432673_9	Abdominal Pain	4
13354_1	Abdominal Pain	4
3051_3	Abdominal Pain	4
471371_1	Abdominal Pain	4
389103_4	Abdominal Pain	4
273753_1	Abdominal Pain	4
292519_5	Abdominal Pain	4
158751_8	Abdominal Pain	4
426136_1	Abdominal Pain	4
347590_3	Abdominal Pain	4
349570_4	Abdominal Pain	4
340376_7	Abdominal Pain	4
358963_2	Abdominal Pain	4
64351_1	Abdominal Pain	4
311862_5	Abdominal Pain	4
235907_6	Abdominal Pain	4
60157_1	Abdominal Pain	4
357013_3	Abdominal Pain	4
20602_2	Abdominal Pain	4
306338_1	Abdominal Pain	4
160702_7	Abdominal Pain	4
244804_1	Abdominal Pain	4
215537_2	Abdominal Pain	4
292225_3	Abdominal Pain	4
105130_2	Abdominal Pain	4
236881_10	Abdominal Pain	4
148781_18	Abdominal Pain	4
332083_4	Abdominal Pain	4
479599_4	Abdominal Pain	4
91368_3	Abdominal Pain	4
112108_8	Abdominal Pain	4
461103_2	Abdominal Pain	4
104008_7	Abdominal Pain	4
420347_12	Abdominal Pain	4
330156_4	Abdominal Pain	4
342814_9	Abdominal Pain	4
5912_7	Abdominal Pain	4
39615_7	Abdominal Pain	4
315003_9	Abdominal Pain	4
180461_12	Abdominal Pain	4
122258_3	Abdominal Pain	4
273606_8	Abdominal Pain	4
401878_3	Abdominal Pain	4
364483_12	Abdominal Pain	4
109535_10	Abdominal Pain	4
428395_3	Abdominal Pain	4
373594_22	Abdominal Pain	4
34110_8	Abdominal Pain	4
195535_1	Abdominal Pain	4
318151_2	Abdominal Pain	4
38628_7	Abdominal Pain	4
140599_1	Abdominal Pain	4
27538_4	Abdominal Pain	4
70912_7	Abdominal Pain	4
175299_11	Abdominal Pain	4
298288_10	Abdominal Pain	4
319780_2	Abdominal Pain	4
19129_6	Abdominal Pain	4
175019_3	Abdominal Pain	4
198932_1	Abdominal Pain	4
477761_2	Abdominal Pain	4
406345_4	Abdominal Pain	4
461276_5	Abdominal Pain	4
138562_17	Abdominal Pain	4
446092_5	Abdominal Pain	4
339503_1	Abdominal Pain	4
238408_3	Abdominal Pain	4
21705_1	Abdominal Pain	4
245444_3	Abdominal Pain	4
41322_1	Abdominal Pain	4
150196_15	Abdominal Pain	4
269867_13	Abdominal Pain	4
254129_11	Abdominal Pain	4
307472_8	Abdominal Pain	4
75004_2	Abdominal Pain	4
379654_1	Abdominal Pain	4
264526_7	Abdominal Pain	4
399170_3	Abdominal Pain	4
374988_8	Abdominal Pain	4
354008_1	Abdominal Pain	4
161725_4	Abdominal Pain	4
419322_4	Abdominal Pain	4
69139_1	Abdominal Pain	4
275515_1	Abdominal Pain	4
6415_16	Abdominal Pain	4
476944_19	Abdominal Pain	4
15641_2	Abdominal Pain	4
247887_12	Abdominal Pain	4
384206_1	Abdominal Pain	4
410265_7	Abdominal Pain	4
160299_5	Abdominal Pain	4
93008_3	Abdominal Pain	4
123556_2	Abdominal Pain	4
138728_9	Abdominal Pain	4
425955_4	Abdominal Pain	4
39086_1	Abdominal Pain	4
463802_8	Abdominal Pain	4
332833_10	Abdominal Pain	4
317342_5	Abdominal Pain	4
37712_2	Abdominal Pain	4
357070_1	Abdominal Pain	4
500530_4	Abdominal Pain	4
172329_2	Abdominal Pain	4
156734_1	Abdominal Pain	4
481261_5	Abdominal Pain	4
148375_2	Abdominal Pain	4
278526_51	Abdominal Pain	4
340508_5	Abdominal Pain	4
418437_2	Abdominal Pain	4
265349_7	Abdominal Pain	4
418660_1	Abdominal Pain	4
224521_7	Abdominal Pain	4
160721_9	Abdominal Pain	4
460102_13	Abdominal Pain	4
227368_1	Abdominal Pain	4
262336_19	Abdominal Pain	4
5873_2	Abdominal Pain	4
489378_5	Abdominal Pain	4
328081_7	Abdominal Pain	4
143273_3	Abdominal Pain	4
65009_6	Abdominal Pain	4
259042_3	Abdominal Pain	4
275011_1	Abdominal Pain	4
157998_2	Abdominal Pain	4
305417_2	Abdominal Pain	4
457160_4	Abdominal Pain	4
134612_1	Abdominal Pain	4
242604_7	Abdominal Pain	4
17043_1	Abdominal Pain	4
242679_1	Abdominal Pain	4
457160_5	Abdominal Pain	4
299710_2	Abdominal Pain	4
473324_16	Abdominal Pain	4
38232_2	Abdominal Pain	4
434364_2	Abdominal Pain	4
290472_5	Abdominal Pain	4
335374_1	Abdominal Pain	4
298028_21	Abdominal Pain	4
402808_3	Abdominal Pain	4
497008_2	Abdominal Pain	4
253597_2	Abdominal Pain	4
457160_6	Abdominal Pain	4
454383_16	Abdominal Pain	4
501263_4	Abdominal Pain	4
155040_3	Abdominal Pain	4
157193_1	Abdominal Pain	4
167420_2	Abdominal Pain	4
335796_13	Abdominal Pain	4
89788_25	Abdominal Pain	4
394517_10	Abdominal Pain	4
320608_2	Abdominal Pain	4
301556_1	Abdominal Pain	4
257710_1	Abdominal Pain	4
132846_6	Abdominal Pain	4
266749_4	Abdominal Pain	4
325312_7	Abdominal Pain	4
140258_44	Abdominal Pain	4
385584_11	Abdominal Pain	4
8677_6	Abdominal Pain	4
81521_3	Abdominal Pain	4
344954_3	Abdominal Pain	4
389928_13	Abdominal Pain	4
69012_12	Abdominal Pain	4
211280_7	Abdominal Pain	4
198248_11	Abdominal Pain	4
48197_3	Abdominal Pain	4
215548_3	Abdominal Pain	4
111208_1	Abdominal Pain	4
306518_4	Abdominal Pain	4
328248_3	Abdominal Pain	4
214145_3	Abdominal Pain	4
372110_4	Abdominal Pain	4
432422_11	Abdominal Pain	4
105390_1	Abdominal Pain	4
96025_5	Abdominal Pain	4
336808_7	Abdominal Pain	4
298081_11	Abdominal Pain	4
259818_3	Abdominal Pain	4
175504_1	Abdominal Pain	4
256356_7	Abdominal Pain	4
43031_2	Abdominal Pain	4
139114_3	Abdominal Pain	4
155435_3	Abdominal Pain	4
90764_2	Abdominal Pain	4
398507_5	Abdominal Pain	4
383275_2	Abdominal Pain	4
291136_6	Abdominal Pain	4
385969_1	Abdominal Pain	4
252679_10	Abdominal Pain	4
298867_2	Abdominal Pain	4
241696_7	Abdominal Pain	4
107183_1	Abdominal Pain	4
165333_1	Abdominal Pain	4
496077_3	Abdominal Pain	4
358395_9	Abdominal Pain	4
339759_3	Abdominal Pain	4
364626_7	Abdominal Pain	4
223178_9	Abdominal Pain	4
66709_16	Abdominal Pain	4
4056_4	Abdominal Pain	4
501557_5	Abdominal Pain	4
274691_8	Abdominal Pain	4
51160_3	Abdominal Pain	4
476041_5	Abdominal Pain	4
464437_4	Abdominal Pain	4
470232_15	Abdominal Pain	4
305142_5	Abdominal Pain	4
160528_12	Abdominal Pain	4
364498_2	Abdominal Pain	4
433342_20	Abdominal Pain	4
251186_5	Abdominal Pain	4
277469_13	Abdominal Pain	4
48553_1	Abdominal Pain	4
207139_5	Abdominal Pain	4
429028_6	Abdominal Pain	4
288283_1	Abdominal Pain	4
37288_4	Abdominal Pain	4
188307_1	Abdominal Pain	4
162205_2	Abdominal Pain	4
348295_3	Abdominal Pain	4
21171_3	Abdominal Pain	4
161848_18	Abdominal Pain	4
444614_1	Abdominal Pain	4
420402_2	Abdominal Pain	4
139869_10	Abdominal Pain	4
403881_22	Abdominal Pain	4
123180_8	Abdominal Pain	4
257820_2	Abdominal Pain	4
303365_7	Abdominal Pain	4
104534_2	Abdominal Pain	4
88078_3	Abdominal Pain	4
261730_12	Abdominal Pain	4
336440_5	Abdominal Pain	4
284977_7	Abdominal Pain	4
365666_1	Abdominal Pain	4
411398_1	Abdominal Pain	4
251241_2	Abdominal Pain	4
468639_10	Abdominal Pain	4
76083_6	Abdominal Pain	4
324745_2	Abdominal Pain	4
420846_12	Abdominal Pain	4
453450_4	Abdominal Pain	4
343386_4	Abdominal Pain	4
343666_14	Abdominal Pain	4
205675_1	Abdominal Pain	4
280104_1	Abdominal Pain	4
368160_5	Abdominal Pain	4
4666_10	Abdominal Pain	4
458177_17	Abdominal Pain	4
248979_7	Abdominal Pain	4
19198_4	Abdominal Pain	4
315611_20	Abdominal Pain	4
417900_4	Abdominal Pain	4
339692_2	Abdominal Pain	4
222874_2	Abdominal Pain	4
150206_1	Abdominal Pain	4
143965_7	Abdominal Pain	4
423468_2	Abdominal Pain	4
220282_10	Abdominal Pain	4
350731_2	Abdominal Pain	4
17006_1	Abdominal Pain	4
215731_24	Abdominal Pain	4
496106_1	Abdominal Pain	4
162824_9	Abdominal Pain	4
23912_4	Abdominal Pain	4
303858_18	Abdominal Pain	4
109164_5	Abdominal Pain	4
157533_28	Abdominal Pain	4
68201_2	Abdominal Pain	4
318901_2	Abdominal Pain	4
296781_1	Abdominal Pain	4
214989_3	Abdominal Pain	4
205526_1	Abdominal Pain	4
9634_14	Abdominal Pain	4
186997_1	Abdominal Pain	4
336629_3	Abdominal Pain	4
323160_3	Abdominal Pain	4
374102_2	Abdominal Pain	4
200800_1	Abdominal Pain	4
489258_1	Abdominal Pain	4
80953_1	Abdominal Pain	4
235018_4	Abdominal Pain	4
362450_2	Abdominal Pain	4
98843_7	Abdominal Pain	4
62980_7	Abdominal Pain	4
331871_5	Abdominal Pain	4
371525_1	Abdominal Pain	4
469563_13	Abdominal Pain	4
145770_2	Abdominal Pain	4
312857_1	Abdominal Pain	4
209654_7	Abdominal Pain	4
84112_15	Abdominal Pain	4
491068_8	Abdominal Pain	4
500592_5	Abdominal Pain	4
254886_1	Abdominal Pain	4
14794_6	Abdominal Pain	4
130703_7	Abdominal Pain	4
221643_3	Abdominal Pain	4
193432_1	Abdominal Pain	4
357810_1	Abdominal Pain	4
99703_9	Abdominal Pain	4
366538_5	Abdominal Pain	4
137124_6	Abdominal Pain	4
162770_7	Abdominal Pain	4
334394_11	Abdominal Pain	4
348180_7	Abdominal Pain	4
167472_9	Abdominal Pain	4
38551_22	Abdominal Pain	4
494412_13	Abdominal Pain	4
34835_4	Abdominal Pain	4
128020_9	Abdominal Pain	4
90334_13	Abdominal Pain	4
497521_2	Abdominal Pain	4
361737_2	Abdominal Pain	4
357338_5	Abdominal Pain	4
264060_23	Abdominal Pain	4
362111_10	Abdominal Pain	4
106523_7	Abdominal Pain	4
306866_3	Abdominal Pain	4
296808_1	Abdominal Pain	4
389103_5	Abdominal Pain	4
70098_3	Abdominal Pain	4
477832_1	Abdominal Pain	4
403658_59	Abdominal Pain	4
208862_3	Abdominal Pain	4
365798_14	Abdominal Pain	4
238390_2	Abdominal Pain	4
329656_9	Abdominal Pain	4
230673_1	Abdominal Pain	4
301114_1	Abdominal Pain	4
270741_3	Abdominal Pain	4
208673_15	Abdominal Pain	4
290605_14	Abdominal Pain	4
365916_6	Abdominal Pain	4
84797_2	Abdominal Pain	4
425774_6	Abdominal Pain	4
27459_1	Abdominal Pain	4
33502_10	Abdominal Pain	4
290243_12	Abdominal Pain	4
124440_1	Abdominal Pain	4
39564_2	Abdominal Pain	4
233399_7	Abdominal Pain	4
196756_7	Abdominal Pain	4
279612_3	Abdominal Pain	4
371557_4	Abdominal Pain	4
178915_11	Abdominal Pain	4
128910_4	Abdominal Pain	4
118188_7	Abdominal Pain	4
51409_7	Abdominal Pain	4
113167_2	Abdominal Pain	4
446116_2	Abdominal Pain	4
325312_8	Abdominal Pain	4
243899_16	Abdominal Pain	4
80110_2	Abdominal Pain	4
233573_4	Abdominal Pain	4
293657_1	Abdominal Pain	4
207903_15	Abdominal Pain	4
362668_9	Abdominal Pain	4
370086_9	Abdominal Pain	4
182238_1	Abdominal Pain	4
83010_5	Abdominal Pain	4
376006_3	Abdominal Pain	4
209602_5	Abdominal Pain	4
383011_2	Abdominal Pain	4
357675_2	Abdominal Pain	4
128949_16	Abdominal Pain	4
397714_8	Abdominal Pain	4
364386_1	Abdominal Pain	4
229010_6	Abdominal Pain	4
372098_3	Abdominal Pain	4
331692_2	Abdominal Pain	4
335338_1	Abdominal Pain	4
140065_6	Abdominal Pain	4
230400_1	Abdominal Pain	4
132833_2	Abdominal Pain	4
461111_4	Abdominal Pain	4
14264_4	Abdominal Pain	4
59663_3	Abdominal Pain	4
287264_1	Abdominal Pain	4
413268_24	Abdominal Pain	4
244624_10	Abdominal Pain	4
383862_3	Abdominal Pain	4
231519_8	Abdominal Pain	4
342503_7	Abdominal Pain	4
187567_6	Abdominal Pain	4
197775_1	Abdominal Pain	4
307139_16	Abdominal Pain	4
30421_1	Abdominal Pain	4
357352_3	Abdominal Pain	4
320989_4	Abdominal Pain	4
284979_7	Abdominal Pain	4
172259_1	Abdominal Pain	4
17037_21	Abdominal Pain	4
48122_2	Abdominal Pain	4
248026_2	Abdominal Pain	4
140037_23	Abdominal Pain	4
294487_6	Abdominal Pain	4
451933_15	Abdominal Pain	4
150702_7	Abdominal Pain	4
96799_22	Abdominal Pain	4
265871_1	Abdominal Pain	4
302341_4	Abdominal Pain	4
81820_2	Abdominal Pain	4
3264_1	Abdominal Pain	4
212411_9	Abdominal Pain	4
11024_14	Abdominal Pain	4
442780_2	Abdominal Pain	4
377705_1	Abdominal Pain	4
264963_1	Abdominal Pain	4
119948_24	Abdominal Pain	4
325442_4	Abdominal Pain	4
499560_7	Abdominal Pain	4
393221_2	Abdominal Pain	4
296194_1	Abdominal Pain	4
317847_3	Abdominal Pain	4
174630_4	Abdominal Pain	4
75314_2	Abdominal Pain	4
79403_6	Abdominal Pain	4
16761_16	Abdominal Pain	4
114947_7	Abdominal Pain	4
21669_3	Abdominal Pain	4
362034_3	Abdominal Pain	4
377172_38	Abdominal Pain	4
78780_9	Abdominal Pain	4
400969_5	Abdominal Pain	4
253145_3	Abdominal Pain	4
19644_1	Abdominal Pain	4
214733_2	Abdominal Pain	4
402483_11	Abdominal Pain	4
359647_27	Abdominal Pain	4
119729_1	Abdominal Pain	4
281035_4	Abdominal Pain	4
495866_9	Abdominal Pain	4
441446_8	Abdominal Pain	4
495523_7	Abdominal Pain	4
101569_3	Abdominal Pain	4
196665_1	Abdominal Pain	4
260122_1	Abdominal Pain	4
378202_2	Abdominal Pain	4
338924_2	Abdominal Pain	4
202604_1	Abdominal Pain	4
72961_1	Abdominal Pain	4
393294_5	Abdominal Pain	4
372763_8	Abdominal Pain	4
26639_2	Abdominal Pain	4
454051_2	Abdominal Pain	4
45813_2	Abdominal Pain	4
263104_12	Abdominal Pain	4
403889_2	Abdominal Pain	4
107660_4	Abdominal Pain	4
450363_3	Abdominal Pain	4
148895_2	Abdominal Pain	4
223360_2	Abdominal Pain	4
388864_3	Abdominal Pain	4
475041_6	Abdominal Pain	4
281167_4	Abdominal Pain	4
37564_14	Abdominal Pain	4
266936_3	Abdominal Pain	4
205777_1	Abdominal Pain	4
23505_3	Abdominal Pain	4
233999_2	Abdominal Pain	4
262339_8	Abdominal Pain	4
310930_5	Abdominal Pain	4
265263_1	Abdominal Pain	4
397033_9	Abdominal Pain	4
35297_49	Abdominal Pain	4
309869_2	Abdominal Pain	4
23161_6	Abdominal Pain	4
23663_11	Abdominal Pain	4
210207_2	Abdominal Pain	4
342744_3	Abdominal Pain	4
372930_13	Abdominal Pain	4
93200_12	Abdominal Pain	4
211941_6	Abdominal Pain	4
93353_13	Abdominal Pain	4
273481_1	Abdominal Pain	4
449030_7	Abdominal Pain	4
79704_27	Abdominal Pain	4
501029_2	Abdominal Pain	4
321487_16	Abdominal Pain	4
255493_5	Abdominal Pain	4
61894_2	Abdominal Pain	4
336718_6	Abdominal Pain	4
369554_4	Abdominal Pain	4
173715_7	Abdominal Pain	4
2727_2	Abdominal Pain	4
141016_3	Abdominal Pain	4
480160_6	Abdominal Pain	4
350583_9	Abdominal Pain	4
132134_7	Abdominal Pain	4
366922_2	Abdominal Pain	4
397466_45	Abdominal Pain	4
262524_34	Abdominal Pain	4
257672_19	Abdominal Pain	4
351476_10	Abdominal Pain	4
467008_4	Abdominal Pain	4
390141_7	Abdominal Pain	4
474724_8	Abdominal Pain	4
206859_7	Abdominal Pain	4
357210_2	Abdominal Pain	4
214557_15	Abdominal Pain	4
472636_2	Abdominal Pain	4
89384_2	Abdominal Pain	4
217164_7	Abdominal Pain	4
239127_1	Abdominal Pain	4
396801_11	Abdominal Pain	4
183963_1	Abdominal Pain	4
335783_1	Abdominal Pain	4
314105_16	Abdominal Pain	4
42850_2	Abdominal Pain	4
42899_8	Abdominal Pain	4
41134_1	Abdominal Pain	4
170649_3	Abdominal Pain	4
48187_53	Abdominal Pain	4
222810_4	Abdominal Pain	4
138850_1	Abdominal Pain	4
95427_1	Abdominal Pain	4
447881_6	Abdominal Pain	4
68928_2	Abdominal Pain	4
294229_1	Abdominal Pain	4
361178_2	Abdominal Pain	4
409857_2	Abdominal Pain	4
167084_11	Abdominal Pain	4
139093_4	Abdominal Pain	4
39100_4	Abdominal Pain	4
325352_4	Abdominal Pain	4
107825_17	Abdominal Pain	4
255012_2	Abdominal Pain	4
38310_3	Abdominal Pain	4
80655_6	Abdominal Pain	4
180938_7	Abdominal Pain	4
74413_2	Abdominal Pain	4
273481_2	Abdominal Pain	4
244619_3	Abdominal Pain	4
366341_8	Abdominal Pain	4
158732_6	Abdominal Pain	4
384487_1	Abdominal Pain	4
234655_6	Abdominal Pain	4
449945_1	Abdominal Pain	4
107877_5	Abdominal Pain	4
248923_34	Abdominal Pain	4
285794_5	Abdominal Pain	4
501678_26	Abdominal Pain	4
346521_3	Abdominal Pain	4
352048_6	Abdominal Pain	4
262339_9	Abdominal Pain	4
7895_2	Abdominal Pain	4
96626_10	Abdominal Pain	4
296852_4	Abdominal Pain	4
100851_2	Abdominal Pain	4
16496_1	Abdominal Pain	4
242765_32	Abdominal Pain	4
454904_4	Abdominal Pain	4
357000_5	Abdominal Pain	4
390662_5	Abdominal Pain	4
414747_1	Abdominal Pain	4
98146_7	Abdominal Pain	4
153308_1	Abdominal Pain	4
70912_8	Abdominal Pain	4
36562_1	Abdominal Pain	4
96626_11	Abdominal Pain	4
206273_13	Abdominal Pain	4
14736_10	Abdominal Pain	4
474428_11	Abdominal Pain	4
57740_5	Abdominal Pain	4
149236_2	Abdominal Pain	4
297863_1	Abdominal Pain	4
137138_3	Abdominal Pain	4
209754_1	Abdominal Pain	4
139398_6	Abdominal Pain	4
51770_3	Abdominal Pain	4
226484_3	Abdominal Pain	4
43685_11	Abdominal Pain	4
77424_1	Abdominal Pain	4
200724_2	Abdominal Pain	4
18690_2	Abdominal Pain	4
392427_5	Abdominal Pain	4
97779_1	Abdominal Pain	4
366420_4	Abdominal Pain	4
389204_15	Abdominal Pain	4
90805_2	Abdominal Pain	4
319242_1	Abdominal Pain	4
210704_1	Abdominal Pain	4
489374_4	Abdominal Pain	4
140618_4	Abdominal Pain	4
9913_1	Abdominal Pain	4
197781_3	Abdominal Pain	4
253478_1	Abdominal Pain	4
66816_7	Abdominal Pain	4
337554_5	Abdominal Pain	4
216123_5	Abdominal Pain	4
99682_1	Abdominal Pain	4
425202_1	Abdominal Pain	4
336902_2	Abdominal Pain	4
20349_10	Abdominal Pain	4
73280_4	Abdominal Pain	4
346926_8	Abdominal Pain	4
460432_3	Abdominal Pain	4
420114_16	Abdominal Pain	4
321887_3	Abdominal Pain	4
7936_1	Abdominal Pain	4
219730_4	Abdominal Pain	4
21984_6	Abdominal Pain	4
741_2	Abdominal Pain	4
486080_1	Abdominal Pain	4
390879_6	Abdominal Pain	4
95389_2	Abdominal Pain	4
74889_1	Abdominal Pain	4
23013_11	Abdominal Pain	4
93639_9	Abdominal Pain	4
78174_2	Abdominal Pain	4
50463_11	Abdominal Pain	4
360362_4	Abdominal Pain	4
77004_1	Abdominal Pain	4
473564_6	Abdominal Pain	4
85196_14	Abdominal Pain	4
98872_5	Abdominal Pain	4
324709_5	Abdominal Pain	4
119250_2	Abdominal Pain	4
258567_12	Abdominal Pain	4
355931_6	Abdominal Pain	4
86195_1	Abdominal Pain	4
329436_5	Abdominal Pain	4
218864_2	Abdominal Pain	4
80404_2	Abdominal Pain	4
12787_1	Abdominal Pain	4
431096_6	Abdominal Pain	4
442216_10	Abdominal Pain	4
118262_11	Abdominal Pain	4
312777_5	Abdominal Pain	4
17840_15	Abdominal Pain	4
101536_1	Abdominal Pain	4
312256_5	Abdominal Pain	4
329786_3	Abdominal Pain	4
42931_12	Abdominal Pain	4
342249_2	Abdominal Pain	4
258556_20	Abdominal Pain	4
440919_5	Abdominal Pain	4
457453_2	Abdominal Pain	4
46831_5	Abdominal Pain	4
313247_1	Abdominal Pain	4
38273_6	Abdominal Pain	4
191151_1	Abdominal Pain	4
218571_7	Abdominal Pain	4
4132_7	Abdominal Pain	4
66262_5	Abdominal Pain	4
73691_1	Abdominal Pain	4
298025_4	Abdominal Pain	4
315198_2	Abdominal Pain	4
151460_2	Abdominal Pain	4
134490_1	Abdominal Pain	4
76577_17	Abdominal Pain	4
215707_1	Abdominal Pain	4
345878_4	Abdominal Pain	4
237699_12	Abdominal Pain	4
5746_1	Abdominal Pain	4
326476_7	Abdominal Pain	4
393713_2	Abdominal Pain	4
371399_3	Abdominal Pain	4
15395_1	Abdominal Pain	4
103277_1	Abdominal Pain	4
214462_7	Abdominal Pain	4
449644_1	Abdominal Pain	4
193726_4	Abdominal Pain	4
385359_2	Abdominal Pain	4
266588_2	Abdominal Pain	4
314319_11	Abdominal Pain	4
320794_4	Abdominal Pain	4
43036_6	Abdominal Pain	4
296191_1	Abdominal Pain	4
115544_3	Abdominal Pain	4
432305_21	Abdominal Pain	4
62674_2	Abdominal Pain	4
114751_4	Abdominal Pain	4
401071_15	Abdominal Pain	4
229647_2	Abdominal Pain	4
294526_3	Abdominal Pain	4
414664_14	Abdominal Pain	4
228714_8	Abdominal Pain	4
203921_5	Abdominal Pain	4
241746_3	Abdominal Pain	4
295908_3	Abdominal Pain	4
220820_2	Abdominal Pain	4
275031_4	Abdominal Pain	4
366795_3	Abdominal Pain	4
486475_18	Abdominal Pain	4
265092_8	Abdominal Pain	4
421143_1	Abdominal Pain	4
422314_3	Abdominal Pain	4
228177_4	Abdominal Pain	4
16887_11	Abdominal Pain	4
383235_5	Abdominal Pain	4
155870_9	Abdominal Pain	4
189046_3	Abdominal Pain	4
407764_3	Abdominal Pain	4
204115_1	Abdominal Pain	4
371813_7	Abdominal Pain	4
380701_1	Abdominal Pain	4
96292_2	Abdominal Pain	4
462928_1	Abdominal Pain	4
211324_5	Abdominal Pain	4
48189_3	Abdominal Pain	4
383290_5	Abdominal Pain	4
356206_21	Abdominal Pain	4
191290_10	Abdominal Pain	4
184363_3	Abdominal Pain	4
39995_1	Abdominal Pain	4
277477_2	Abdominal Pain	4
179843_1	Abdominal Pain	4
101895_3	Abdominal Pain	4
255634_1	Abdominal Pain	4
225477_2	Abdominal Pain	4
202465_1	Abdominal Pain	4
112883_14	Abdominal Pain	4
226657_4	Abdominal Pain	4
59497_4	Abdominal Pain	4
44568_1	Abdominal Pain	4
67970_2	Abdominal Pain	4
379418_2	Abdominal Pain	4
97779_2	Abdominal Pain	4
159543_15	Abdominal Pain	4
316177_5	Abdominal Pain	4
323731_2	Abdominal Pain	4
302711_11	Abdominal Pain	4
241962_3	Abdominal Pain	4
32758_17	Abdominal Pain	4
258556_21	Abdominal Pain	4
280448_6	Abdominal Pain	4
333816_5	Abdominal Pain	4
293098_1	Abdominal Pain	4
147227_5	Abdominal Pain	4
272405_5	Abdominal Pain	4
108818_13	Abdominal Pain	4
186280_2	Abdominal Pain	4
229517_8	Abdominal Pain	4
128924_6	Abdominal Pain	4
38609_10	Abdominal Pain	4
426626_10	Abdominal Pain	4
392314_3	Abdominal Pain	4
359341_9	Abdominal Pain	4
312514_7	Abdominal Pain	4
36582_1	Abdominal Pain	4
96426_17	Abdominal Pain	4
190282_2	Abdominal Pain	4
69170_10	Abdominal Pain	4
346092_3	Abdominal Pain	4
350246_7	Abdominal Pain	4
327821_4	Abdominal Pain	4
440143_15	Abdominal Pain	4
68098_10	Abdominal Pain	4
414774_14	Abdominal Pain	4
170699_2	Abdominal Pain	4
433439_5	Abdominal Pain	4
248903_10	Abdominal Pain	4
295267_1	Abdominal Pain	4
107236_16	Abdominal Pain	4
396201_6	Abdominal Pain	4
243521_5	Abdominal Pain	4
447902_2	Abdominal Pain	4
142584_7	Abdominal Pain	4
193875_7	Abdominal Pain	4
94243_5	Abdominal Pain	4
234293_1	Abdominal Pain	4
176139_6	Abdominal Pain	4
472921_6	Abdominal Pain	4
99249_2	Abdominal Pain	4
358394_1	Abdominal Pain	4
420530_3	Abdominal Pain	4
307395_9	Abdominal Pain	4
47565_1	Abdominal Pain	4
315608_23	Abdominal Pain	4
154931_6	Abdominal Pain	4
402025_9	Abdominal Pain	4
1947_8	Abdominal Pain	4
403658_72	Abdominal Pain	4
192461_7	Abdominal Pain	4
482624_18	Abdominal Pain	4
348787_1	Abdominal Pain	4
15839_2	Abdominal Pain	4
37364_1	Abdominal Pain	4
13616_13	Abdominal Pain	4
812_11	Abdominal Pain	4
322644_10	Abdominal Pain	4
131398_34	Abdominal Pain	4
186264_5	Abdominal Pain	4
37267_12	Abdominal Pain	4
92882_2	Abdominal Pain	4
312962_6	Abdominal Pain	4
302370_6	Abdominal Pain	4
180683_1	Abdominal Pain	4
397741_7	Abdominal Pain	4
221079_4	Abdominal Pain	4
1876_22	Abdominal Pain	4
135422_4	Abdominal Pain	4
323221_3	Abdominal Pain	4
323328_2	Abdominal Pain	4
87775_5	Abdominal Pain	4
135559_20	Abdominal Pain	4
114016_7	Abdominal Pain	4
214217_2	Abdominal Pain	4
387913_2	Abdominal Pain	4
310527_3	Abdominal Pain	4
377537_26	Abdominal Pain	4
224574_3	Abdominal Pain	4
111809_3	Abdominal Pain	4
399402_21	Abdominal Pain	4
224701_1	Abdominal Pain	4
357622_11	Abdominal Pain	4
224543_7	Abdominal Pain	4
354447_9	Abdominal Pain	4
385635_4	Abdominal Pain	4
235821_9	Abdominal Pain	4
394745_1	Abdominal Pain	4
276514_9	Abdominal Pain	4
159626_1	Abdominal Pain	4
78964_1	Abdominal Pain	4
395318_9	Abdominal Pain	4
432333_12	Abdominal Pain	4
284824_6	Abdominal Pain	4
375260_3	Abdominal Pain	4
280590_2	Abdominal Pain	4
313495_2	Abdominal Pain	4
244670_5	Abdominal Pain	4
344838_5	Abdominal Pain	4
237412_5	Abdominal Pain	4
191461_3	Abdominal Pain	4
403061_10	Abdominal Pain	4
51718_4	Abdominal Pain	4
60596_28	Abdominal Pain	4
223940_9	Abdominal Pain	4
182922_1	Abdominal Pain	4
383843_15	Abdominal Pain	4
257655_5	Abdominal Pain	4
62813_1	Abdominal Pain	4
320152_2	Abdominal Pain	4
88277_9	Abdominal Pain	4
224779_5	Abdominal Pain	4
497602_13	Abdominal Pain	4
141292_16	Abdominal Pain	4
221448_9	Abdominal Pain	4
248823_8	Abdominal Pain	4
355996_9	Abdominal Pain	4
448849_2	Abdominal Pain	4
313520_2	Abdominal Pain	4
285732_5	Abdominal Pain	4
23452_3	Abdominal Pain	4
334772_5	Abdominal Pain	4
171809_1	Abdominal Pain	4
125810_7	Abdominal Pain	4
327782_6	Abdominal Pain	4
72736_4	Abdominal Pain	4
237685_8	Abdominal Pain	4
68886_2	Abdominal Pain	4
270978_48	Abdominal Pain	4
124808_14	Abdominal Pain	4
489970_3	Abdominal Pain	4
259686_2	Abdominal Pain	4
399339_3	Abdominal Pain	4
154931_8	Abdominal Pain	4
283875_5	Abdominal Pain	4
308192_3	Abdominal Pain	4
78024_8	Abdominal Pain	4
478369_13	Abdominal Pain	4
180996_13	Abdominal Pain	4
258024_13	Abdominal Pain	4
375157_5	Abdominal Pain	4
478693_3	Abdominal Pain	4
13737_2	Abdominal Pain	4
227861_3	Abdominal Pain	4
93192_4	Abdominal Pain	4
258520_3	Abdominal Pain	4
266224_4	Abdominal Pain	4
277464_2	Abdominal Pain	4
29497_2	Abdominal Pain	4
440334_11	Abdominal Pain	4
491088_12	Abdominal Pain	4
45717_23	Abdominal Pain	4
416028_2	Abdominal Pain	4
258658_9	Abdominal Pain	4
42438_3	Abdominal Pain	4
114016_9	Abdominal Pain	4
328724_16	Abdominal Pain	4
316466_4	Abdominal Pain	4
359838_1	Abdominal Pain	4
327732_6	Abdominal Pain	4
189613_1	Abdominal Pain	4
291741_4	Abdominal Pain	4
358284_4	Abdominal Pain	4
368312_2	Abdominal Pain	4
259338_5	Abdominal Pain	4
309976_7	Abdominal Pain	4
252874_17	Abdominal Pain	4
268143_2	Abdominal Pain	4
458936_4	Abdominal Pain	4
425291_3	Abdominal Pain	4
245283_5	Abdominal Pain	4
131457_7	Abdominal Pain	4
96549_2	Abdominal Pain	4
276516_1	Abdominal Pain	4
501051_4	Abdominal Pain	4
245824_15	Abdominal Pain	4
253318_1	Abdominal Pain	4
66560_3	Abdominal Pain	4
50153_8	Abdominal Pain	4
123057_29	Abdominal Pain	4
391187_2	Abdominal Pain	4
55064_1	Abdominal Pain	4
110929_9	Abdominal Pain	4
59829_9	Abdominal Pain	4
350819_2	Abdominal Pain	4
52056_7	Abdominal Pain	4
115462_7	Abdominal Pain	4
203884_3	Abdominal Pain	4
273448_6	Abdominal Pain	4
143262_2	Abdominal Pain	4
309034_6	Abdominal Pain	4
161407_1	Abdominal Pain	4
248817_1	Abdominal Pain	4
107658_17	Abdominal Pain	4
230716_1	Abdominal Pain	4
182703_2	Abdominal Pain	4
59301_2	Abdominal Pain	4
118126_10	Abdominal Pain	4
141292_17	Abdominal Pain	4
476894_5	Abdominal Pain	4
160747_11	Abdominal Pain	4
330066_2	Abdominal Pain	4
500250_10	Abdominal Pain	4
187893_1	Abdominal Pain	4
3264_2	Abdominal Pain	4
9355_11	Abdominal Pain	4
70098_4	Abdominal Pain	4
252349_3	Abdominal Pain	4
66616_4	Abdominal Pain	4
47340_9	Abdominal Pain	4
18561_32	Abdominal Pain	4
180461_27	Abdominal Pain	4
287580_9	Abdominal Pain	4
412160_5	Abdominal Pain	4
403658_74	Abdominal Pain	4
281118_1	Abdominal Pain	4
420036_8	Abdominal Pain	4
283736_2	Abdominal Pain	4
482524_7	Abdominal Pain	4
323350_3	Abdominal Pain	4
181330_3	Abdominal Pain	4
35585_8	Abdominal Pain	4
181636_1	Abdominal Pain	4
207198_1	Abdominal Pain	4
80201_2	Abdominal Pain	4
424289_9	Abdominal Pain	4
82480_3	Abdominal Pain	4
153432_8	Abdominal Pain	4
421133_4	Abdominal Pain	4
343514_3	Abdominal Pain	4
4897_4	Abdominal Pain	4
260909_1	Abdominal Pain	4
103719_10	Abdominal Pain	4
237476_3	Abdominal Pain	4
270239_5	Abdominal Pain	4
170661_2	Abdominal Pain	4
19789_3	Abdominal Pain	4
322137_6	Abdominal Pain	4
281462_1	Abdominal Pain	4
129881_3	Abdominal Pain	4
12824_2	Abdominal Pain	4
102363_1	Abdominal Pain	4
244575_19	Abdominal Pain	4
210012_11	Abdominal Pain	4
296595_3	Abdominal Pain	4
472122_27	Abdominal Pain	4
309020_2	Abdominal Pain	4
148856_11	Abdominal Pain	4
339495_18	Abdominal Pain	4
424378_3	Abdominal Pain	4
279980_5	Abdominal Pain	4
417900_8	Abdominal Pain	4
99372_1	Abdominal Pain	4
181063_6	Abdominal Pain	4
229157_3	Abdominal Pain	4
123866_12	Abdominal Pain	4
293886_4	Abdominal Pain	4
117445_4	Abdominal Pain	4
89079_2	Abdominal Pain	4
332639_23	Abdominal Pain	4
458060_3	Abdominal Pain	4
328623_9	Abdominal Pain	4
103726_5	Abdominal Pain	4
25459_1	Abdominal Pain	4
209602_6	Abdominal Pain	4
302459_3	Abdominal Pain	4
121963_2	Abdominal Pain	4
68989_15	Abdominal Pain	4
276401_11	Abdominal Pain	4
5710_1	Abdominal Pain	4
334523_11	Abdominal Pain	4
226934_1	Abdominal Pain	4
22031_1	Abdominal Pain	4
477065_15	Abdominal Pain	4
243887_4	Abdominal Pain	4
196472_1	Abdominal Pain	4
372784_5	Abdominal Pain	4
21177_4	Abdominal Pain	4
362300_8	Abdominal Pain	4
254943_3	Abdominal Pain	4
178348_1	Abdominal Pain	4
155907_7	Abdominal Pain	4
178664_5	Abdominal Pain	4
149801_1	Abdominal Pain	4
34514_5	Abdominal Pain	4
21515_2	Abdominal Pain	4
74293_3	Abdominal Pain	4
52393_14	Abdominal Pain	4
179271_1	Abdominal Pain	4
55485_1	Abdominal Pain	4
466261_3	Abdominal Pain	4
326014_1	Abdominal Pain	4
371265_2	Abdominal Pain	4
462103_9	Abdominal Pain	4
395823_2	Abdominal Pain	4
401515_5	Abdominal Pain	4
238240_2	Abdominal Pain	4
150067_7	Abdominal Pain	4
224437_6	Abdominal Pain	4
239755_2	Abdominal Pain	4
48459_1	Abdominal Pain	4
341059_10	Abdominal Pain	4
387966_7	Abdominal Pain	4
215174_4	Abdominal Pain	4
122824_3	Abdominal Pain	4
341057_6	Abdominal Pain	4
314142_7	Abdominal Pain	4
243647_3	Abdominal Pain	4
303858_38	Abdominal Pain	4
158595_8	Abdominal Pain	4
110025_46	Abdominal Pain	4
121978_1	Abdominal Pain	4
138143_8	Abdominal Pain	4
69367_6	Abdominal Pain	4
104462_3	Abdominal Pain	4
463489_11	Abdominal Pain	4
314601_17	Abdominal Pain	4
173902_7	Abdominal Pain	4
184688_16	Abdominal Pain	4
314951_3	Abdominal Pain	4
287697_6	Abdominal Pain	4
131368_16	Abdominal Pain	4
128982_6	Abdominal Pain	4
31099_1	Abdominal Pain	4
35869_2	Abdominal Pain	4
369623_4	Abdominal Pain	4
300171_8	Abdominal Pain	4
296956_5	Abdominal Pain	4
500466_7	Abdominal Pain	4
346899_3	Abdominal Pain	4
239481_1	Abdominal Pain	4
75199_4	Abdominal Pain	4
318005_4	Abdominal Pain	4
302245_7	Abdominal Pain	4
48306_7	Abdominal Pain	4
271697_1	Abdominal Pain	4
87303_3	Abdominal Pain	4
253390_1	Abdominal Pain	4
140318_1	Abdominal Pain	4
7093_4	Abdominal Pain	4
120589_1	Abdominal Pain	4
386460_8	Abdominal Pain	4
163471_1	Abdominal Pain	4
205328_6	Abdominal Pain	4
352893_1	Abdominal Pain	4
139614_2	Abdominal Pain	4
276290_1	Abdominal Pain	4
252129_6	Abdominal Pain	4
351697_2	Abdominal Pain	4
60934_1	Abdominal Pain	4
360088_22	Abdominal Pain	4
127234_8	Abdominal Pain	4
100287_2	Abdominal Pain	4
325404_1	Abdominal Pain	4
102990_12	Abdominal Pain	4
414456_3	Abdominal Pain	4
326764_1	Abdominal Pain	4
75132_10	Abdominal Pain	4
200280_4	Abdominal Pain	4
83941_17	Abdominal Pain	4
79061_10	Abdominal Pain	4
323470_5	Abdominal Pain	4
66278_1	Abdominal Pain	4
170999_4	Abdominal Pain	4
162247_4	Abdominal Pain	4
207037_2	Abdominal Pain	4
26345_10	Abdominal Pain	4
211007_2	Abdominal Pain	4
412531_7	Abdominal Pain	4
309749_6	Abdominal Pain	4
199504_1	Abdominal Pain	4
405433_12	Abdominal Pain	4
261283_8	Abdominal Pain	4
322766_3	Abdominal Pain	4
286093_1	Abdominal Pain	4
62289_7	Abdominal Pain	4
184165_6	Abdominal Pain	4
308029_1	Abdominal Pain	4
150647_4	Abdominal Pain	4
439430_10	Abdominal Pain	4
289323_7	Abdominal Pain	4
488619_8	Abdominal Pain	4
297315_2	Abdominal Pain	4
379827_2	Abdominal Pain	4
16915_3	Abdominal Pain	4
110052_16	Abdominal Pain	4
491088_13	Abdominal Pain	4
357410_35	Abdominal Pain	4
11518_5	Abdominal Pain	4
367087_9	Abdominal Pain	4
427929_2	Abdominal Pain	4
248387_17	Abdominal Pain	4
238779_3	Abdominal Pain	4
410586_3	Abdominal Pain	4
358568_10	Abdominal Pain	4
14107_13	Abdominal Pain	4
261265_2	Abdominal Pain	4
285480_5	Abdominal Pain	4
165197_7	Abdominal Pain	4
79364_16	Abdominal Pain	4
116231_5	Abdominal Pain	4
43105_5	Abdominal Pain	4
364344_35	Abdominal Pain	4
251337_3	Abdominal Pain	4
342763_15	Abdominal Pain	4
38957_6	Abdominal Pain	4
263657_1	Abdominal Pain	4
93814_21	Abdominal Pain	4
330036_6	Abdominal Pain	4
24861_19	Abdominal Pain	4
245134_6	Abdominal Pain	4
13216_5	Abdominal Pain	4
120678_5	Abdominal Pain	4
115417_3	Abdominal Pain	4
40688_8	Abdominal Pain	4
353246_13	Abdominal Pain	4
48418_1	Abdominal Pain	4
237866_3	Abdominal Pain	4
313046_10	Abdominal Pain	4
337197_1	Abdominal Pain	4
116398_7	Abdominal Pain	4
337200_1	Abdominal Pain	4
25252_18	Abdominal Pain	4
162629_6	Abdominal Pain	4
55029_11	Abdominal Pain	4
325280_2	Abdominal Pain	4
176502_3	Abdominal Pain	4
225073_6	Abdominal Pain	4
210544_5	Abdominal Pain	4
376072_14	Abdominal Pain	4
298500_2	Abdominal Pain	4
409862_1	Abdominal Pain	2
276821_1	Abdominal Pain	2
334105_1	Abdominal Pain	2
388780_1	Abdominal Pain	2
298113_1	Abdominal Pain	2
436950_1	Abdominal Pain	2
229654_1	Abdominal Pain	2
38795_1	Abdominal Pain	2
121815_1	Abdominal Pain	2
488262_1	Abdominal Pain	2
490172_1	Abdominal Pain	2
471527_1	Abdominal Pain	2
187530_1	Abdominal Pain	2
436930_1	Abdominal Pain	2
458915_1	Abdominal Pain	2
501905_1	Abdominal Pain	2
381215_1	Abdominal Pain	2
115206_1	Abdominal Pain	2
458821_1	Abdominal Pain	2
496789_1	Abdominal Pain	2
481195_2	Abdominal Pain	2
486278_2	Abdominal Pain	2
414091_1	Abdominal Pain	2
437780_2	Abdominal Pain	2
427965_1	Abdominal Pain	2
434435_4	Abdominal Pain	2
377580_2	Abdominal Pain	2
360751_1	Abdominal Pain	2
441047_1	Abdominal Pain	2
368762_3	Abdominal Pain	2
489749_1	Abdominal Pain	2
397893_1	Abdominal Pain	2
441168_2	Abdominal Pain	2
440619_1	Abdominal Pain	2
487613_1	Abdominal Pain	2
494427_1	Abdominal Pain	2
495912_1	Abdominal Pain	2
493742_2	Abdominal Pain	2
476370_3	Abdominal Pain	2
387101_1	Abdominal Pain	2
482996_1	Abdominal Pain	2
227902_1	Abdominal Pain	2
47164_1	Abdominal Pain	2
170965_1	Abdominal Pain	2
492123_1	Abdominal Pain	2
449607_1	Abdominal Pain	2
261163_1	Abdominal Pain	2
391717_1	Abdominal Pain	2
456459_2	Abdominal Pain	2
442302_1	Abdominal Pain	2
66891_1	Abdominal Pain	2
28120_1	Abdominal Pain	2
425390_1	Abdominal Pain	2
491249_1	Abdominal Pain	2
495285_1	Abdominal Pain	2
127711_1	Abdominal Pain	2
339561_1	Abdominal Pain	2
469608_2	Abdominal Pain	2
353148_2	Abdominal Pain	2
157796_4	Abdominal Pain	2
379052_1	Abdominal Pain	2
453319_1	Abdominal Pain	2
71538_1	Abdominal Pain	2
491271_2	Abdominal Pain	2
151486_1	Abdominal Pain	2
25302_1	Abdominal Pain	2
498235_4	Abdominal Pain	2
417706_1	Abdominal Pain	2
434829_1	Abdominal Pain	2
367564_2	Abdominal Pain	2
435616_1	Abdominal Pain	2
440082_1	Abdominal Pain	2
1921_2	Abdominal Pain	2
497422_1	Abdominal Pain	2
469623_1	Abdominal Pain	2
189691_1	Abdominal Pain	2
245711_1	Abdominal Pain	2
397696_2	Abdominal Pain	2
490788_1	Abdominal Pain	2
159569_1	Abdominal Pain	2
439166_1	Abdominal Pain	2
253714_1	Abdominal Pain	2
116818_1	Abdominal Pain	2
497226_1	Abdominal Pain	2
329321_2	Abdominal Pain	2
478756_1	Abdominal Pain	2
467993_6	Abdominal Pain	2
446461_2	Abdominal Pain	2
290875_2	Abdominal Pain	2
431859_1	Abdominal Pain	2
441497_3	Abdominal Pain	2
156218_1	Abdominal Pain	2
35197_2	Abdominal Pain	2
75502_1	Abdominal Pain	2
142929_1	Abdominal Pain	2
474201_6	Abdominal Pain	2
498702_7	Abdominal Pain	2
474911_1	Abdominal Pain	2
483977_4	Abdominal Pain	2
465005_5	Abdominal Pain	2
457372_1	Abdominal Pain	2
154330_2	Abdominal Pain	2
469614_1	Abdominal Pain	2
252972_1	Abdominal Pain	2
160391_1	Abdominal Pain	2
459908_4	Abdominal Pain	2
35290_1	Abdominal Pain	2
466472_1	Abdominal Pain	2
456083_3	Abdominal Pain	2
491042_3	Abdominal Pain	2
470202_1	Abdominal Pain	2
498764_1	Abdominal Pain	2
434747_4	Abdominal Pain	2
119789_3	Abdominal Pain	2
435050_3	Abdominal Pain	2
488321_1	Abdominal Pain	2
454861_2	Abdominal Pain	2
466140_1	Abdominal Pain	2
444916_2	Abdominal Pain	2
499264_1	Abdominal Pain	2
413853_2	Abdominal Pain	2
114887_1	Abdominal Pain	2
95911_6	Abdominal Pain	2
219807_5	Abdominal Pain	2
117606_1	Abdominal Pain	2
449326_11	Abdominal Pain	2
309696_3	Abdominal Pain	2
381370_1	Abdominal Pain	2
106486_1	Abdominal Pain	2
129672_1	Abdominal Pain	2
373614_4	Abdominal Pain	2
418877_1	Abdominal Pain	2
475848_6	Abdominal Pain	2
396669_1	Abdominal Pain	2
122666_1	Abdominal Pain	2
275670_7	Abdominal Pain	2
433945_3	Abdominal Pain	2
354292_3	Abdominal Pain	2
307749_3	Abdominal Pain	2
341417_2	Abdominal Pain	2
378465_6	Abdominal Pain	2
201984_7	Abdominal Pain	2
386521_2	Abdominal Pain	2
291510_4	Abdominal Pain	2
489911_5	Abdominal Pain	2
82258_1	Abdominal Pain	2
461515_3	Abdominal Pain	2
395563_5	Abdominal Pain	2
435068_1	Abdominal Pain	2
249049_1	Abdominal Pain	2
47293_1	Abdominal Pain	2
409194_3	Abdominal Pain	2
292496_4	Abdominal Pain	2
73444_7	Abdominal Pain	2
401071_6	Abdominal Pain	2
32536_25	Abdominal Pain	2
151877_1	Abdominal Pain	2
392226_4	Abdominal Pain	2
414475_2	Abdominal Pain	2
455384_6	Abdominal Pain	2
321480_1	Abdominal Pain	2
498570_1	Abdominal Pain	2
402735_8	Abdominal Pain	2
331698_10	Abdominal Pain	2
169693_4	Abdominal Pain	2
311836_2	Abdominal Pain	2
367769_5	Abdominal Pain	2
482231_4	Abdominal Pain	2
476059_6	Abdominal Pain	2
424631_6	Abdominal Pain	2
152589_5	Abdominal Pain	2
40117_2	Abdominal Pain	2
460289_2	Abdominal Pain	2
469227_8	Abdominal Pain	2
169600_1	Abdominal Pain	2
107686_1	Abdominal Pain	2
373295_1	Abdominal Pain	2
372382_2	Abdominal Pain	2
369294_1	Abdominal Pain	2
430978_2	Abdominal Pain	2
134004_2	Abdominal Pain	2
30172_1	Abdominal Pain	2
479539_1	Abdominal Pain	2
489560_29	Abdominal Pain	2
116733_2	Abdominal Pain	2
445001_2	Abdominal Pain	2
158838_4	Abdominal Pain	2
425412_1	Abdominal Pain	2
447177_3	Abdominal Pain	2
7907_13	Abdominal Pain	2
448764_1	Abdominal Pain	2
359235_1	Abdominal Pain	2
354509_3	Abdominal Pain	2
441816_2	Abdominal Pain	2
347790_8	Abdominal Pain	2
200835_2	Abdominal Pain	2
438751_12	Abdominal Pain	2
151722_2	Abdominal Pain	2
378110_6	Abdominal Pain	2
376888_2	Abdominal Pain	2
131861_2	Abdominal Pain	2
499060_2	Abdominal Pain	2
438262_4	Abdominal Pain	2
151206_7	Abdominal Pain	2
79003_1	Abdominal Pain	2
135789_4	Abdominal Pain	2
365352_1	Abdominal Pain	2
356492_2	Abdominal Pain	2
361349_9	Abdominal Pain	2
332104_1	Abdominal Pain	2
350131_2	Abdominal Pain	2
337844_2	Abdominal Pain	2
440693_9	Abdominal Pain	2
256597_2	Abdominal Pain	2
485580_4	Abdominal Pain	2
103650_2	Abdominal Pain	2
212958_2	Abdominal Pain	2
395078_1	Abdominal Pain	2
358016_1	Abdominal Pain	2
61826_4	Abdominal Pain	2
318564_8	Abdominal Pain	2
435287_2	Abdominal Pain	2
89253_3	Abdominal Pain	2
293325_8	Abdominal Pain	2
246948_1	Abdominal Pain	2
66207_3	Abdominal Pain	2
496976_2	Abdominal Pain	2
415732_3	Abdominal Pain	2
387883_3	Abdominal Pain	2
168114_3	Abdominal Pain	2
247843_2	Abdominal Pain	2
393899_1	Abdominal Pain	2
89788_14	Abdominal Pain	2
442152_2	Abdominal Pain	2
364844_2	Abdominal Pain	2
449701_3	Abdominal Pain	2
387585_16	Abdominal Pain	2
500557_6	Abdominal Pain	2
152788_21	Abdominal Pain	2
424135_4	Abdominal Pain	2
152628_1	Abdominal Pain	2
393891_1	Abdominal Pain	2
363013_2	Abdominal Pain	2
420393_1	Abdominal Pain	2
501726_7	Abdominal Pain	2
418090_6	Abdominal Pain	2
310589_13	Abdominal Pain	2
433366_12	Abdominal Pain	2
151974_6	Abdominal Pain	2
345352_4	Abdominal Pain	2
437825_1	Abdominal Pain	2
3250_15	Abdominal Pain	2
291461_3	Abdominal Pain	2
137302_1	Abdominal Pain	2
391053_6	Abdominal Pain	2
400480_3	Abdominal Pain	2
232746_1	Abdominal Pain	2
350699_1	Abdominal Pain	2
78558_1	Abdominal Pain	2
121749_1	Abdominal Pain	2
185137_5	Abdominal Pain	2
100216_3	Abdominal Pain	2
113756_5	Abdominal Pain	2
428339_2	Abdominal Pain	2
356676_4	Abdominal Pain	2
363013_4	Abdominal Pain	2
486629_1	Abdominal Pain	2
18235_1	Abdominal Pain	2
360378_3	Abdominal Pain	2
19962_1	Abdominal Pain	2
309558_1	Abdominal Pain	2
65799_3	Abdominal Pain	2
123803_13	Abdominal Pain	2
405063_6	Abdominal Pain	2
395500_9	Abdominal Pain	2
217188_1	Abdominal Pain	2
213660_2	Abdominal Pain	2
398867_2	Abdominal Pain	2
368321_3	Abdominal Pain	2
81788_2	Abdominal Pain	2
63976_6	Abdominal Pain	2
53976_4	Abdominal Pain	2
404997_6	Abdominal Pain	2
237784_2	Abdominal Pain	2
393047_9	Abdominal Pain	2
227136_3	Abdominal Pain	2
467100_41	Abdominal Pain	2
272740_5	Abdominal Pain	2
493810_29	Abdominal Pain	2
267433_10	Abdominal Pain	2
306228_5	Abdominal Pain	2
122676_12	Abdominal Pain	2
492934_5	Abdominal Pain	2
310213_1	Abdominal Pain	2
35297_44	Abdominal Pain	2
432535_20	Abdominal Pain	2
484288_13	Abdominal Pain	2
320339_12	Abdominal Pain	2
402370_6	Abdominal Pain	2
244487_4	Abdominal Pain	2
224501_2	Abdominal Pain	2
83883_1	Abdominal Pain	2
388123_2	Abdominal Pain	2
411078_1	Abdominal Pain	2
383342_1	Abdominal Pain	2
241770_8	Abdominal Pain	2
213660_5	Abdominal Pain	2
171958_1	Abdominal Pain	2
448750_1	Abdominal Pain	2
404557_20	Abdominal Pain	2
218042_15	Abdominal Pain	2
156174_1	Abdominal Pain	2
240869_5	Abdominal Pain	2
436280_8	Abdominal Pain	2
413268_16	Abdominal Pain	2
376957_3	Abdominal Pain	2
141087_8	Abdominal Pain	2
115479_2	Abdominal Pain	2
319582_1	Abdominal Pain	2
314045_7	Abdominal Pain	2
393656_4	Abdominal Pain	2
430353_6	Abdominal Pain	2
153462_8	Abdominal Pain	2
352007_4	Abdominal Pain	2
454859_1	Abdominal Pain	2
455400_2	Abdominal Pain	2
119773_5	Abdominal Pain	2
78008_2	Abdominal Pain	2
413268_18	Abdominal Pain	2
307476_4	Abdominal Pain	2
91517_1	Abdominal Pain	2
247921_10	Abdominal Pain	2
252636_11	Abdominal Pain	2
373092_2	Abdominal Pain	2
482446_4	Abdominal Pain	2
232474_10	Abdominal Pain	2
388956_12	Abdominal Pain	2
355117_5	Abdominal Pain	2
84867_2	Abdominal Pain	2
197152_3	Abdominal Pain	2
129078_2	Abdominal Pain	2
457333_6	Abdominal Pain	2
499727_2	Abdominal Pain	2
361340_2	Abdominal Pain	2
62999_31	Abdominal Pain	2
286908_1	Abdominal Pain	2
166599_4	Abdominal Pain	2
125674_5	Abdominal Pain	2
423250_3	Abdominal Pain	2
437351_17	Abdominal Pain	2
377588_3	Abdominal Pain	2
14767_7	Abdominal Pain	2
84362_5	Abdominal Pain	2
315517_8	Abdominal Pain	2
436699_5	Abdominal Pain	2
45746_1	Abdominal Pain	2
219208_3	Abdominal Pain	2
416382_10	Abdominal Pain	2
454971_7	Abdominal Pain	2
58871_16	Abdominal Pain	2
283040_4	Abdominal Pain	2
20073_2	Abdominal Pain	2
466938_1	Abdominal Pain	2
85074_1	Abdominal Pain	2
283726_1	Abdominal Pain	2
299380_1	Abdominal Pain	2
222624_15	Abdominal Pain	2
198012_20	Abdominal Pain	2
470005_6	Abdominal Pain	2
119773_6	Abdominal Pain	2
26095_4	Abdominal Pain	2
178553_9	Abdominal Pain	2
312365_6	Abdominal Pain	2
250708_4	Abdominal Pain	2
476041_3	Abdominal Pain	2
325745_1	Abdominal Pain	2
129003_1	Abdominal Pain	2
339151_2	Abdominal Pain	2
38700_5	Abdominal Pain	2
401071_14	Abdominal Pain	2
428099_1	Abdominal Pain	2
131503_1	Abdominal Pain	2
429028_2	Abdominal Pain	2
387997_3	Abdominal Pain	2
392971_4	Abdominal Pain	2
259509_2	Abdominal Pain	2
433014_1	Abdominal Pain	2
204709_1	Abdominal Pain	2
299676_2	Abdominal Pain	2
497887_3	Abdominal Pain	2
238807_2	Abdominal Pain	2
153890_21	Abdominal Pain	2
409486_3	Abdominal Pain	2
300449_5	Abdominal Pain	2
237895_2	Abdominal Pain	2
168053_1	Abdominal Pain	2
317792_15	Abdominal Pain	2
256851_1	Abdominal Pain	2
241770_13	Abdominal Pain	2
431189_10	Abdominal Pain	2
468509_2	Abdominal Pain	2
80702_3	Abdominal Pain	2
451945_5	Abdominal Pain	2
170588_1	Abdominal Pain	2
143962_2	Abdominal Pain	2
348269_8	Abdominal Pain	2
119773_8	Abdominal Pain	2
263327_3	Abdominal Pain	2
152633_3	Abdominal Pain	2
209178_5	Abdominal Pain	2
283021_4	Abdominal Pain	2
341397_26	Abdominal Pain	2
92128_3	Abdominal Pain	2
382375_4	Abdominal Pain	2
123503_1	Abdominal Pain	2
4126_1	Abdominal Pain	2
233002_1	Abdominal Pain	2
362964_5	Abdominal Pain	2
102816_1	Abdominal Pain	2
124030_4	Abdominal Pain	2
452717_25	Abdominal Pain	2
295290_2	Abdominal Pain	2
94767_11	Abdominal Pain	2
312619_4	Abdominal Pain	2
355977_17	Abdominal Pain	2
91948_1	Abdominal Pain	2
451357_7	Abdominal Pain	2
290113_3	Abdominal Pain	2
186546_2	Abdominal Pain	2
499404_4	Abdominal Pain	2
462524_3	Abdominal Pain	2
203505_13	Abdominal Pain	2
370054_2	Abdominal Pain	2
229641_17	Abdominal Pain	2
221956_1	Abdominal Pain	2
159083_2	Abdominal Pain	2
253873_13	Abdominal Pain	2
6342_9	Abdominal Pain	2
77027_4	Abdominal Pain	2
51085_6	Abdominal Pain	2
145101_22	Abdominal Pain	2
442234_5	Abdominal Pain	2
3316_1	Abdominal Pain	2
123677_3	Abdominal Pain	2
179088_1	Abdominal Pain	2
328653_2	Abdominal Pain	2
65506_3	Abdominal Pain	2
94767_13	Abdominal Pain	2
250112_5	Abdominal Pain	2
245119_2	Abdominal Pain	2
23077_2	Abdominal Pain	2
81699_1	Abdominal Pain	2
120326_2	Abdominal Pain	2
289318_3	Abdominal Pain	2
333471_8	Abdominal Pain	2
366042_2	Abdominal Pain	2
56112_1	Abdominal Pain	2
347642_3	Abdominal Pain	2
224741_17	Abdominal Pain	2
103978_5	Abdominal Pain	2
172480_1	Abdominal Pain	2
189754_20	Abdominal Pain	2
415035_1	Abdominal Pain	2
177586_4	Abdominal Pain	2
249049_4	Abdominal Pain	2
177971_2	Abdominal Pain	2
123971_3	Abdominal Pain	2
396541_1	Abdominal Pain	2
307920_2	Abdominal Pain	2
318217_2	Abdominal Pain	2
296928_7	Abdominal Pain	2
57838_3	Abdominal Pain	2
389100_8	Abdominal Pain	2
387626_2	Abdominal Pain	2
352483_37	Abdominal Pain	2
87804_6	Abdominal Pain	2
114960_10	Abdominal Pain	2
342863_1	Abdominal Pain	2
59910_4	Abdominal Pain	2
287486_2	Abdominal Pain	2
92571_8	Abdominal Pain	2
157643_2	Abdominal Pain	2
335569_9	Abdominal Pain	2
285506_3	Abdominal Pain	2
38407_10	Abdominal Pain	2
6901_3	Abdominal Pain	2
388263_1	Abdominal Pain	2
405607_2	Abdominal Pain	2
105598_2	Abdominal Pain	2
140794_5	Abdominal Pain	2
239959_13	Abdominal Pain	2
43169_1	Abdominal Pain	2
86246_5	Abdominal Pain	2
235762_5	Abdominal Pain	2
192461_6	Abdominal Pain	2
433496_9	Abdominal Pain	2
429375_14	Abdominal Pain	2
131954_1	Abdominal Pain	2
77632_1	Abdominal Pain	2
46678_1	Abdominal Pain	2
185896_1	Abdominal Pain	2
374555_1	Abdominal Pain	2
142479_2	Abdominal Pain	2
39380_4	Abdominal Pain	2
304664_11	Abdominal Pain	2
298564_1	Abdominal Pain	2
174919_4	Abdominal Pain	2
420046_5	Abdominal Pain	2
223862_3	Abdominal Pain	2
115530_3	Abdominal Pain	2
301213_1	Abdominal Pain	2
464635_5	Abdominal Pain	2
349074_15	Abdominal Pain	2
398565_11	Abdominal Pain	2
241000_17	Abdominal Pain	2
351198_6	Abdominal Pain	2
242861_1	Abdominal Pain	2
354729_12	Abdominal Pain	2
131954_2	Abdominal Pain	2
280214_2	Abdominal Pain	2
358589_5	Abdominal Pain	2
136753_6	Abdominal Pain	2
391777_3	Abdominal Pain	2
140329_6	Abdominal Pain	2
246396_5	Abdominal Pain	2
297389_49	Abdominal Pain	2
486173_4	Abdominal Pain	2
447533_2	Abdominal Pain	2
63674_19	Abdominal Pain	2
213254_7	Abdominal Pain	2
494494_45	Abdominal Pain	2
74109_4	Abdominal Pain	2
427657_10	Abdominal Pain	2
176865_5	Abdominal Pain	2
82027_3	Abdominal Pain	2
103768_26	Abdominal Pain	2
123265_11	Abdominal Pain	2
396824_40	Abdominal Pain	2
253443_2	Abdominal Pain	2
219478_1	Abdominal Pain	2
318396_1	Abdominal Pain	2
81336_7	Abdominal Pain	2
325213_1	Abdominal Pain	2
135511_3	Abdominal Pain	2
285578_3	Abdominal Pain	2
208942_6	Abdominal Pain	2
235872_6	Abdominal Pain	2
307319_1	Abdominal Pain	2
367615_15	Abdominal Pain	2
215059_5	Abdominal Pain	2
198202_10	Abdominal Pain	2
14492_8	Abdominal Pain	2
125810_10	Abdominal Pain	2
193467_4	Abdominal Pain	2
64818_1	Abdominal Pain	2
85636_12	Abdominal Pain	2
364928_9	Abdominal Pain	2
500753_12	Abdominal Pain	2
304644_2	Abdominal Pain	2
18258_5	Abdominal Pain	2
277274_2	Abdominal Pain	2
194822_12	Abdominal Pain	2
74675_6	Abdominal Pain	2
323350_4	Abdominal Pain	2
100703_3	Abdominal Pain	2
428437_25	Abdominal Pain	2
93939_3	Abdominal Pain	2
427533_8	Abdominal Pain	2
269149_4	Abdominal Pain	2
181317_1	Abdominal Pain	2
458637_23	Abdominal Pain	2
95790_5	Abdominal Pain	2
52319_3	Abdominal Pain	2
466080_23	Abdominal Pain	2
464395_6	Abdominal Pain	2
494087_2	Abdominal Pain	2
397407_12	Abdominal Pain	2
164597_11	Abdominal Pain	2
105885_6	Abdominal Pain	2
497551_1	Abdominal Pain	2
492422_1	Abdominal Pain	2
494582_1	Abdominal Pain	2
269322_1	Abdominal Pain	2
292567_2	Abdominal Pain	2
395866_1	Abdominal Pain	2
262027_1	Abdominal Pain	2
478690_1	Abdominal Pain	2
406825_2	Abdominal Pain	2
274116_1	Abdominal Pain	2
491512_1	Abdominal Pain	2
341784_1	Abdominal Pain	2
173279_2	Abdominal Pain	2
348007_2	Abdominal Pain	2
473261_1	Abdominal Pain	2
201327_1	Abdominal Pain	2
360309_5	Abdominal Pain	2
499250_1	Abdominal Pain	2
311829_1	Abdominal Pain	2
398342_1	Abdominal Pain	2
425684_1	Abdominal Pain	2
338783_1	Abdominal Pain	2
269574_1	Abdominal Pain	2
69687_1	Abdominal Pain	2
158195_3	Abdominal Pain	2
442350_1	Abdominal Pain	2
93602_1	Abdominal Pain	2
396358_2	Abdominal Pain	2
150279_1	Abdominal Pain	2
368339_7	Abdominal Pain	2
412304_1	Abdominal Pain	2
489019_2	Abdominal Pain	2
356361_1	Abdominal Pain	2
18642_1	Abdominal Pain	2
466033_1	Abdominal Pain	2
294091_1	Abdominal Pain	2
491088_1	Abdominal Pain	2
105956_1	Abdominal Pain	2
351739_1	Abdominal Pain	2
50426_2	Abdominal Pain	2
323182_1	Abdominal Pain	2
347342_1	Abdominal Pain	2
73363_1	Abdominal Pain	2
488388_2	Abdominal Pain	2
314092_2	Abdominal Pain	2
389507_4	Abdominal Pain	2
476032_6	Abdominal Pain	2
90637_2	Abdominal Pain	2
32126_1	Abdominal Pain	2
483974_17	Abdominal Pain	2
459141_2	Abdominal Pain	2
375568_3	Abdominal Pain	2
30015_1	Abdominal Pain	2
384058_2	Abdominal Pain	2
441784_4	Abdominal Pain	2
183608_8	Abdominal Pain	2
223974_2	Abdominal Pain	2
181530_1	Abdominal Pain	2
42171_1	Abdominal Pain	2
178035_15	Abdominal Pain	2
206753_15	Abdominal Pain	2
282533_2	Abdominal Pain	2
89997_3	Abdominal Pain	2
362531_1	Abdominal Pain	2
33470_3	Abdominal Pain	2
29572_3	Abdominal Pain	2
202259_2	Abdominal Pain	2
327038_7	Abdominal Pain	2
345888_2	Abdominal Pain	2
498084_3	Abdominal Pain	2
431237_1	Abdominal Pain	2
286400_3	Abdominal Pain	2
37038_4	Abdominal Pain	2
320598_5	Abdominal Pain	2
436898_1	Abdominal Pain	2
45441_1	Abdominal Pain	2
142392_5	Abdominal Pain	2
434780_2	Abdominal Pain	2
437226_3	Abdominal Pain	2
381961_1	Abdominal Pain	2
381649_1	Abdominal Pain	2
364148_1	Abdominal Pain	2
213795_1	Abdominal Pain	2
9808_1	Abdominal Pain	2
475677_2	Abdominal Pain	2
150388_2	Abdominal Pain	2
149955_1	Abdominal Pain	2
309215_1	Abdominal Pain	2
227909_30	Abdominal Pain	2
126408_5	Abdominal Pain	2
484296_3	Abdominal Pain	2
332715_2	Abdominal Pain	2
171464_2	Abdominal Pain	2
130455_17	Abdominal Pain	2
348310_3	Abdominal Pain	2
185379_5	Abdominal Pain	2
296158_7	Abdominal Pain	2
432417_5	Abdominal Pain	2
186646_2	Abdominal Pain	2
85103_1	Abdominal Pain	2
281845_6	Abdominal Pain	2
362329_2	Abdominal Pain	2
16192_4	Abdominal Pain	2
422562_2	Abdominal Pain	2
415500_8	Abdominal Pain	2
372285_1	Abdominal Pain	2
403800_3	Abdominal Pain	2
21427_2	Abdominal Pain	2
446089_5	Abdominal Pain	2
279714_11	Abdominal Pain	2
162644_4	Abdominal Pain	2
249489_5	Abdominal Pain	2
165527_1	Abdominal Pain	2
161971_2	Abdominal Pain	2
144894_2	Abdominal Pain	2
438955_4	Abdominal Pain	2
98289_6	Abdominal Pain	2
243511_2	Abdominal Pain	2
211344_1	Abdominal Pain	2
117792_1	Abdominal Pain	2
251011_7	Abdominal Pain	2
376325_16	Abdominal Pain	2
17646_3	Abdominal Pain	2
477065_9	Abdominal Pain	2
311013_2	Abdominal Pain	2
128949_11	Abdominal Pain	2
120036_1	Abdominal Pain	2
323323_1	Abdominal Pain	2
319724_5	Abdominal Pain	2
131440_4	Abdominal Pain	2
154084_13	Abdominal Pain	2
224815_2	Abdominal Pain	2
67233_1	Abdominal Pain	2
15520_5	Abdominal Pain	2
238315_2	Abdominal Pain	2
220640_12	Abdominal Pain	2
479682_11	Abdominal Pain	2
259435_2	Abdominal Pain	2
500577_2	Abdominal Pain	2
394802_4	Abdominal Pain	2
305725_1	Abdominal Pain	2
14203_3	Abdominal Pain	2
69607_11	Abdominal Pain	2
340867_7	Abdominal Pain	2
401796_4	Abdominal Pain	2
35247_2	Abdominal Pain	2
94940_1	Abdominal Pain	2
211985_4	Abdominal Pain	2
300142_1	Abdominal Pain	2
455773_1	Abdominal Pain	2
87659_1	Abdominal Pain	2
289051_1	Abdominal Pain	2
171632_1	Abdominal Pain	2
304840_7	Abdominal Pain	2
188517_1	Abdominal Pain	2
119360_13	Abdominal Pain	2
155363_16	Abdominal Pain	2
229550_2	Abdominal Pain	2
281195_11	Abdominal Pain	2
350024_3	Abdominal Pain	2
274691_7	Abdominal Pain	2
396900_2	Abdominal Pain	2
70903_7	Abdominal Pain	2
85677_2	Abdominal Pain	2
48306_6	Abdominal Pain	2
250773_5	Abdominal Pain	2
86708_1	Abdominal Pain	2
411370_6	Abdominal Pain	2
398628_1	Abdominal Pain	2
356141_3	Abdominal Pain	2
427529_4	Abdominal Pain	2
347543_11	Abdominal Pain	2
351484_5	Abdominal Pain	2
175488_2	Abdominal Pain	2
184255_2	Abdominal Pain	2
24932_11	Abdominal Pain	2
378397_10	Abdominal Pain	2
476727_9	Abdominal Pain	2
397931_3	Abdominal Pain	2
176664_8	Abdominal Pain	2
297393_1	Abdominal Pain	2
113455_2	Abdominal Pain	2
124984_10	Abdominal Pain	2
232142_7	Abdominal Pain	2
279818_1	Abdominal Pain	2
304742_7	Abdominal Pain	2
446790_3	Abdominal Pain	2
407910_2	Abdominal Pain	2
107086_1	Abdominal Pain	2
350217_2	Abdominal Pain	2
483442_5	Abdominal Pain	2
253633_3	Abdominal Pain	2
422931_8	Abdominal Pain	2
27581_27	Abdominal Pain	2
124004_2	Abdominal Pain	2
158066_2	Abdominal Pain	2
229760_5	Abdominal Pain	2
448001_7	Abdominal Pain	2
51894_3	Abdominal Pain	2
190932_1	Abdominal Pain	2
80625_5	Abdominal Pain	2
108106_3	Abdominal Pain	2
177874_6	Abdominal Pain	2
375138_6	Abdominal Pain	2
206529_10	Abdominal Pain	2
62854_1	Abdominal Pain	2
234730_2	Abdominal Pain,Diarrhea	1
71287_11	Abdominal Pain,Diarrhea	1
322296_15	Abdominal Pain,Diarrhea	1
220478_7	Abdominal Pain,Diarrhea	2
214521_10	Abdominal Pain,Diarrhea	1
498635_1	Abdominal Pain,Diarrhea	2
473685_4	Abdominal Pain,Diarrhea	2
109435_18	Abdominal Pain,Diarrhea	2
113143_5	Abdominal Pain,Diarrhea	2
34401_14	Abdominal Pain,Diarrhea	2
56400_1	Abdominal Pain,Diarrhea	1
31826_37	Abdominal Pain,Diarrhea	1
459762_1	Abdominal Pain,Diarrhea	2
487791_1	Abdominal Pain,Diarrhea	2
402014_1	Abdominal Pain,Diarrhea	2
470360_1	Abdominal Pain,Diarrhea	2
431636_1	Abdominal Pain,Diarrhea	2
248566_1	Abdominal Pain,Diarrhea	2
438110_1	Abdominal Pain,Diarrhea	2
466983_1	Abdominal Pain,Diarrhea	2
410980_1	Abdominal Pain,Diarrhea	2
221714_2	Abdominal Pain,Diarrhea	2
290054_1	Abdominal Pain,Diarrhea	2
322610_3	Abdominal Pain,Diarrhea	2
493751_1	Abdominal Pain,Diarrhea	2
400612_1	Abdominal Pain,Diarrhea	2
484944_1	Abdominal Pain,Diarrhea	2
493751_2	Abdominal Pain,Diarrhea	2
492355_1	Abdominal Pain,Diarrhea	2
264659_1	Abdominal Pain,Diarrhea	2
485942_1	Abdominal Pain,Diarrhea	2
486749_6	Abdominal Pain,Diarrhea	2
391705_5	Abdominal Pain,Diarrhea	2
164209_1	Abdominal Pain,Diarrhea	2
498970_1	Abdominal Pain,Diarrhea	2
290048_1	Abdominal Pain,Diarrhea	2
117336_1	Abdominal Pain,Diarrhea	2
366173_1	Abdominal Pain,Diarrhea	2
407918_1	Abdominal Pain,Diarrhea	2
469081_7	Abdominal Pain,Diarrhea	2
156484_3	Abdominal Pain,Diarrhea	2
249244_4	Abdominal Pain,Diarrhea	2
488370_1	Abdominal Pain,Diarrhea	2
410795_1	Abdominal Pain,Diarrhea	2
263555_3	Abdominal Pain,Diarrhea	2
72851_1	Abdominal Pain,Diarrhea	2
169485_1	Abdominal Pain,Diarrhea	2
199651_3	Abdominal Pain,Diarrhea	2
388406_3	Abdominal Pain,Diarrhea	2
84232_3	Abdominal Pain,Diarrhea	2
410781_2	Abdominal Pain,Diarrhea	2
454443_1	Abdominal Pain,Diarrhea	2
485056_2	Abdominal Pain,Diarrhea	2
339164_8	Abdominal Pain,Diarrhea	2
467993_9	Abdominal Pain,Diarrhea	2
468731_2	Abdominal Pain,Diarrhea	2
389283_1	Abdominal Pain,Diarrhea	2
68151_3	Abdominal Pain,Diarrhea	2
311793_4	Abdominal Pain,Diarrhea	2
409743_1	Abdominal Pain,Diarrhea	2
134723_1	Abdominal Pain,Diarrhea	2
464360_5	Abdominal Pain,Diarrhea	2
320323_2	Abdominal Pain,Diarrhea	2
106879_2	Abdominal Pain,Diarrhea	2
339415_1	Abdominal Pain,Diarrhea	2
486533_2	Abdominal Pain,Diarrhea	2
163775_1	Abdominal Pain,Diarrhea	2
403978_1	Abdominal Pain,Diarrhea	2
269614_1	Abdominal Pain,Diarrhea	2
420411_2	Abdominal Pain,Diarrhea	2
53339_1	Abdominal Pain,Diarrhea	2
486090_4	Abdominal Pain,Diarrhea	2
105834_1	Abdominal Pain,Diarrhea	2
32740_1	Abdominal Pain,Diarrhea	2
116795_3	Abdominal Pain,Diarrhea	2
392143_5	Abdominal Pain,Diarrhea	2
174615_1	Abdominal Pain,Diarrhea	2
157788_3	Abdominal Pain,Diarrhea	2
325633_2	Abdominal Pain,Diarrhea	2
487856_4	Abdominal Pain,Diarrhea	2
423202_2	Abdominal Pain,Diarrhea	2
263734_2	Abdominal Pain,Diarrhea	2
448158_3	Abdominal Pain,Diarrhea	2
459011_1	Abdominal Pain,Diarrhea	2
413398_1	Abdominal Pain,Diarrhea	2
858_1	Abdominal Pain,Diarrhea	2
476732_1	Abdominal Pain,Diarrhea	2
261312_1	Abdominal Pain,Diarrhea	2
398532_4	Abdominal Pain,Diarrhea	2
441764_6	Abdominal Pain,Diarrhea	2
369814_3	Abdominal Pain,Diarrhea	2
287890_7	Abdominal Pain,Diarrhea	2
358640_1	Abdominal Pain,Diarrhea	2
487297_1	Abdominal Pain,Diarrhea	2
129125_2	Abdominal Pain,Diarrhea	2
149937_2	Abdominal Pain,Diarrhea	2
134993_6	Abdominal Pain,Diarrhea	2
499198_2	Abdominal Pain,Diarrhea	2
405148_4	Abdominal Pain,Diarrhea	2
417428_1	Abdominal Pain,Diarrhea	2
333259_4	Abdominal Pain,Diarrhea	2
498205_1	Abdominal Pain,Diarrhea	2
469428_2	Abdominal Pain,Diarrhea	2
290516_10	Abdominal Pain,Diarrhea	2
132319_1	Abdominal Pain,Diarrhea	2
128466_3	Abdominal Pain,Diarrhea	2
343296_2	Abdominal Pain,Diarrhea	2
32509_1	Abdominal Pain,Diarrhea	2
410757_4	Abdominal Pain,Diarrhea	2
145555_2	Abdominal Pain,Diarrhea	2
483115_7	Abdominal Pain,Diarrhea	2
23621_1	Abdominal Pain,Diarrhea	2
479309_2	Abdominal Pain,Diarrhea	2
274579_1	Abdominal Pain,Diarrhea	2
387712_5	Abdominal Pain,Diarrhea	2
497813_2	Abdominal Pain,Diarrhea	2
84877_1	Abdominal Pain,Diarrhea	2
420314_1	Abdominal Pain,Diarrhea	2
489426_1	Abdominal Pain,Diarrhea	2
417812_1	Abdominal Pain,Diarrhea	2
173465_1	Abdominal Pain,Diarrhea	2
459780_5	Abdominal Pain,Diarrhea	2
316985_5	Abdominal Pain,Diarrhea	2
391894_4	Abdominal Pain,Diarrhea	2
68256_1	Abdominal Pain,Diarrhea	2
238192_4	Abdominal Pain,Diarrhea	2
167982_2	Abdominal Pain,Diarrhea	2
466688_3	Abdominal Pain,Diarrhea	2
147314_1	Abdominal Pain,Diarrhea	2
404504_1	Abdominal Pain,Diarrhea	2
225440_2	Abdominal Pain,Diarrhea	2
180947_16	Abdominal Pain,Diarrhea	2
433698_4	Abdominal Pain,Diarrhea	2
232626_1	Abdominal Pain,Diarrhea	2
438468_3	Abdominal Pain,Diarrhea	2
432054_1	Abdominal Pain,Diarrhea	2
476424_2	Abdominal Pain,Diarrhea	2
180947_19	Abdominal Pain,Diarrhea	2
165914_9	Abdominal Pain,Diarrhea	2
325965_2	Abdominal Pain,Diarrhea	2
462256_1	Abdominal Pain,Diarrhea	2
78990_12	Abdominal Pain,Diarrhea	2
444734_14	Abdominal Pain,Diarrhea	2
486235_4	Abdominal Pain,Diarrhea	2
443472_3	Abdominal Pain,Diarrhea	2
411131_1	Abdominal Pain,Diarrhea	2
465877_9	Abdominal Pain,Diarrhea	2
163903_1	Abdominal Pain,Diarrhea	2
322112_2	Abdominal Pain,Diarrhea	2
65397_1	Abdominal Pain,Diarrhea	2
490499_1	Abdominal Pain,Diarrhea	2
368914_3	Abdominal Pain,Diarrhea	2
122597_3	Abdominal Pain,Diarrhea	2
436248_7	Abdominal Pain,Diarrhea	2
135630_2	Abdominal Pain,Diarrhea	2
181102_5	Abdominal Pain,Diarrhea	2
319438_2	Abdominal Pain,Diarrhea	2
480068_1	Abdominal Pain,Diarrhea	2
343406_2	Abdominal Pain,Diarrhea	2
392231_4	Abdominal Pain,Diarrhea	2
426918_5	Abdominal Pain,Diarrhea	2
445724_8	Abdominal Pain,Diarrhea	2
325711_4	Abdominal Pain,Diarrhea	2
442596_1	Abdominal Pain,Diarrhea	2
488214_10	Abdominal Pain,Diarrhea	2
275952_2	Abdominal Pain,Diarrhea	2
489567_8	Abdominal Pain,Diarrhea	2
144647_1	Abdominal Pain,Diarrhea	2
479919_1	Abdominal Pain,Diarrhea	2
158402_7	Abdominal Pain,Diarrhea	2
387028_1	Abdominal Pain,Diarrhea	2
447812_22	Abdominal Pain,Diarrhea	2
131106_6	Abdominal Pain,Diarrhea	2
452150_3	Abdominal Pain,Diarrhea	2
461284_2	Abdominal Pain,Diarrhea	2
95899_4	Abdominal Pain,Diarrhea	2
444242_6	Abdominal Pain,Diarrhea	2
464033_3	Abdominal Pain,Diarrhea	2
128146_1	Abdominal Pain,Diarrhea	2
160522_4	Abdominal Pain,Diarrhea	2
485579_6	Abdominal Pain,Diarrhea	2
239247_1	Abdominal Pain,Diarrhea	2
226665_1	Abdominal Pain,Diarrhea	2
288947_9	Abdominal Pain,Diarrhea	2
257532_1	Abdominal Pain,Diarrhea	2
422999_3	Abdominal Pain,Diarrhea	2
337761_4	Abdominal Pain,Diarrhea	2
79875_2	Abdominal Pain,Diarrhea	2
445805_5	Abdominal Pain,Diarrhea	2
18292_3	Abdominal Pain,Diarrhea	1
451834_4	Abdominal Pain,Diarrhea	2
372482_5	Abdominal Pain,Diarrhea	2
2798_2	Abdominal Pain,Diarrhea	2
235942_3	Abdominal Pain,Diarrhea	2
390017_1	Abdominal Pain,Diarrhea	2
373996_1	Abdominal Pain,Diarrhea	2
325134_4	Abdominal Pain,Diarrhea	2
236876_1	Abdominal Pain,Diarrhea	2
308518_1	Abdominal Pain,Diarrhea	2
126340_1	Abdominal Pain,Diarrhea	2
493244_2	Abdominal Pain,Diarrhea	2
358815_5	Abdominal Pain,Diarrhea	2
429983_22	Abdominal Pain,Diarrhea	2
479949_2	Abdominal Pain,Diarrhea	2
459596_3	Abdominal Pain,Diarrhea	2
472219_1	Abdominal Pain,Diarrhea	2
392904_9	Abdominal Pain,Diarrhea	2
356671_1	Abdominal Pain,Diarrhea	2
446842_4	Abdominal Pain,Diarrhea	2
398440_2	Abdominal Pain,Diarrhea	2
198636_1	Abdominal Pain,Diarrhea	2
451207_11	Abdominal Pain,Diarrhea	2
414715_4	Abdominal Pain,Diarrhea	2
58553_16	Abdominal Pain,Diarrhea	2
370102_12	Abdominal Pain,Diarrhea	2
448408_4	Abdominal Pain,Diarrhea	2
38355_1	Abdominal Pain,Diarrhea	2
104579_3	Abdominal Pain,Diarrhea	2
483861_4	Abdominal Pain,Diarrhea	2
222325_2	Abdominal Pain,Diarrhea	2
448423_1	Abdominal Pain,Diarrhea	2
111192_10	Abdominal Pain,Diarrhea	2
410610_3	Abdominal Pain,Diarrhea	2
139089_4	Abdominal Pain,Diarrhea	2
405498_13	Abdominal Pain,Diarrhea	2
443201_1	Abdominal Pain,Diarrhea	2
168289_1	Abdominal Pain,Diarrhea	2
18189_1	Abdominal Pain,Diarrhea	2
486076_16	Abdominal Pain,Diarrhea	2
83164_1	Abdominal Pain,Diarrhea	2
359738_14	Abdominal Pain,Diarrhea	2
105418_7	Abdominal Pain,Diarrhea	2
495944_2	Abdominal Pain,Diarrhea	2
353451_4	Abdominal Pain,Diarrhea	2
435265_3	Abdominal Pain,Diarrhea	2
60695_4	Abdominal Pain,Diarrhea	2
399993_10	Abdominal Pain,Diarrhea	2
198984_1	Abdominal Pain,Diarrhea	2
327243_6	Abdominal Pain,Diarrhea	2
344028_7	Abdominal Pain,Diarrhea	2
210113_1	Abdominal Pain,Diarrhea	2
253580_14	Abdominal Pain,Diarrhea	2
390096_1	Abdominal Pain,Diarrhea	2
307094_1	Abdominal Pain,Diarrhea	2
145699_1	Abdominal Pain,Diarrhea	2
310342_1	Abdominal Pain,Diarrhea	2
159402_4	Abdominal Pain,Diarrhea	2
446483_3	Abdominal Pain,Diarrhea	2
41701_1	Abdominal Pain,Diarrhea	2
61794_5	Abdominal Pain,Diarrhea	2
6500_3	Abdominal Pain,Diarrhea	2
156243_3	Abdominal Pain,Diarrhea	2
49461_1	Abdominal Pain,Diarrhea	2
207954_6	Abdominal Pain,Diarrhea	2
235102_9	Abdominal Pain,Diarrhea	2
321011_4	Abdominal Pain,Diarrhea	2
400495_5	Abdominal Pain,Diarrhea	2
484212_2	Abdominal Pain,Diarrhea	2
415597_3	Abdominal Pain,Diarrhea	2
125648_10	Abdominal Pain,Diarrhea	2
348310_9	Abdominal Pain,Diarrhea	2
140037_17	Abdominal Pain,Diarrhea	2
31065_6	Abdominal Pain,Diarrhea	2
154725_1	Abdominal Pain,Diarrhea	2
78776_7	Abdominal Pain,Diarrhea	2
417023_5	Abdominal Pain,Diarrhea	2
308733_4	Abdominal Pain,Diarrhea	2
342229_2	Abdominal Pain,Diarrhea	2
365671_17	Abdominal Pain,Diarrhea	2
34211_3	Abdominal Pain,Diarrhea	2
170215_1	Abdominal Pain,Diarrhea	2
486038_20	Abdominal Pain,Diarrhea	2
448870_10	Abdominal Pain,Diarrhea	2
359017_3	Abdominal Pain,Diarrhea	2
262648_4	Abdominal Pain,Diarrhea	2
345139_1	Abdominal Pain,Diarrhea	2
453991_2	Abdominal Pain,Diarrhea	2
52083_1	Abdominal Pain,Diarrhea	2
432354_7	Abdominal Pain,Diarrhea	2
360097_6	Abdominal Pain,Diarrhea	2
119790_11	Abdominal Pain,Diarrhea	2
432603_15	Abdominal Pain,Diarrhea	2
86585_7	Abdominal Pain,Diarrhea	2
289084_3	Abdominal Pain,Diarrhea	2
501547_3	Abdominal Pain,Diarrhea	2
224973_5	Abdominal Pain,Diarrhea	2
160319_5	Abdominal Pain,Diarrhea	2
152811_1	Abdominal Pain,Diarrhea	2
233181_4	Abdominal Pain,Diarrhea	2
78759_1	Abdominal Pain,Diarrhea	2
302489_1	Abdominal Pain,Diarrhea	2
217866_4	Abdominal Pain,Diarrhea	2
192628_1	Abdominal Pain,Diarrhea	2
382600_10	Abdominal Pain,Diarrhea	2
374207_2	Abdominal Pain,Diarrhea	2
111118_2	Abdominal Pain,Diarrhea	2
459140_2	Abdominal Pain,Diarrhea	2
435781_2	Abdominal Pain,Diarrhea	2
347122_10	Abdominal Pain,Diarrhea	2
271873_5	Abdominal Pain,Diarrhea	2
474992_2	Abdominal Pain,Diarrhea	2
355825_7	Abdominal Pain,Diarrhea	2
470232_13	Abdominal Pain,Diarrhea	2
226955_18	Abdominal Pain,Diarrhea	2
395150_6	Abdominal Pain,Diarrhea	2
115710_2	Abdominal Pain,Diarrhea	2
176798_9	Abdominal Pain,Diarrhea	2
130440_2	Abdominal Pain,Diarrhea	2
421476_2	Abdominal Pain,Diarrhea	2
375123_3	Abdominal Pain,Diarrhea	2
394095_2	Abdominal Pain,Diarrhea	2
151572_1	Abdominal Pain,Diarrhea	2
378705_1	Abdominal Pain,Diarrhea	2
423747_1	Abdominal Pain,Diarrhea	2
461665_1	Abdominal Pain,Diarrhea	2
403604_2	Abdominal Pain,Diarrhea	2
97429_6	Abdominal Pain,Diarrhea	2
277364_1	Abdominal Pain,Diarrhea	2
54462_10	Abdominal Pain,Diarrhea	2
478285_1	Abdominal Pain,Diarrhea	2
34869_5	Abdominal Pain,Diarrhea	2
316990_5	Abdominal Pain,Diarrhea	2
320226_3	Abdominal Pain,Diarrhea	2
424757_6	Abdominal Pain,Diarrhea	2
417002_12	Abdominal Pain,Diarrhea	2
277020_10	Abdominal Pain,Diarrhea	2
142205_5	Abdominal Pain,Diarrhea	2
41792_1	Abdominal Pain,Diarrhea	2
341105_1	Abdominal Pain,Diarrhea	2
114151_2	Abdominal Pain,Diarrhea	2
126944_4	Abdominal Pain,Diarrhea	2
495666_4	Abdominal Pain,Diarrhea	2
368175_19	Abdominal Pain,Diarrhea	2
69752_1	Abdominal Pain,Diarrhea	2
360626_1	Abdominal Pain,Diarrhea	2
451133_8	Abdominal Pain,Diarrhea	2
501323_3	Abdominal Pain,Diarrhea	2
53310_6	Abdominal Pain,Diarrhea	2
271027_7	Abdominal Pain,Diarrhea	2
51600_4	Abdominal Pain,Diarrhea	2
492595_10	Abdominal Pain,Diarrhea	2
425783_6	Abdominal Pain,Diarrhea	2
134770_3	Abdominal Pain,Diarrhea	2
11488_2	Abdominal Pain,Diarrhea	2
361782_1	Abdominal Pain,Diarrhea	2
339415_3	Abdominal Pain,Diarrhea	2
141975_2	Abdominal Pain,Diarrhea	2
372318_6	Abdominal Pain,Diarrhea	2
124362_1	Abdominal Pain,Diarrhea	2
119409_2	Abdominal Pain,Diarrhea	2
170220_13	Abdominal Pain,Diarrhea	2
86622_9	Abdominal Pain,Diarrhea	2
2792_10	Abdominal Pain,Diarrhea	2
428673_1	Abdominal Pain,Diarrhea	2
204753_11	Abdominal Pain,Diarrhea	2
447659_3	Abdominal Pain,Diarrhea	2
137298_5	Abdominal Pain,Diarrhea	2
117779_5	Abdominal Pain,Diarrhea	2
276494_3	Abdominal Pain,Diarrhea	2
112197_3	Abdominal Pain,Diarrhea	2
102571_5	Abdominal Pain,Diarrhea	2
192707_2	Abdominal Pain,Diarrhea	2
335386_4	Abdominal Pain,Diarrhea	2
440801_2	Abdominal Pain,Diarrhea	2
451618_1	Abdominal Pain,Diarrhea	2
16517_1	Abdominal Pain,Diarrhea	2
170559_2	Abdominal Pain,Diarrhea	2
418939_1	Abdominal Pain,Diarrhea	2
216552_3	Abdominal Pain,Diarrhea	2
491094_7	Abdominal Pain,Diarrhea	2
449461_3	Abdominal Pain,Diarrhea	2
489333_2	Abdominal Pain,Diarrhea	2
244675_4	Abdominal Pain,Diarrhea	2
15832_1	Abdominal Pain,Diarrhea	2
83010_4	Abdominal Pain,Diarrhea	2
266918_4	Abdominal Pain,Diarrhea	2
451242_3	Abdominal Pain,Diarrhea	2
127181_3	Abdominal Pain,Diarrhea	2
406810_2	Abdominal Pain,Diarrhea	2
301512_5	Abdominal Pain,Diarrhea	2
428097_2	Abdominal Pain,Diarrhea	2
233546_12	Abdominal Pain,Diarrhea	2
357411_17	Abdominal Pain,Diarrhea	2
329565_2	Abdominal Pain,Diarrhea	2
495650_5	Abdominal Pain,Diarrhea	2
239094_2	Abdominal Pain,Diarrhea	2
394164_7	Abdominal Pain,Diarrhea	2
229352_4	Abdominal Pain,Diarrhea	2
364731_3	Abdominal Pain,Diarrhea	2
498767_1	Abdominal Pain,Diarrhea	2
366920_7	Abdominal Pain,Diarrhea	2
201862_19	Abdominal Pain,Diarrhea	2
173121_2	Abdominal Pain,Diarrhea	2
344229_14	Abdominal Pain,Diarrhea	2
163911_12	Abdominal Pain,Diarrhea	2
41500_13	Abdominal Pain,Diarrhea	2
494494_29	Abdominal Pain,Diarrhea	2
201862_20	Abdominal Pain,Diarrhea	2
17460_2	Abdominal Pain,Diarrhea	2
333866_12	Abdominal Pain,Diarrhea	2
72186_3	Abdominal Pain,Diarrhea	2
415989_18	Abdominal Pain,Diarrhea	2
13815_2	Abdominal Pain,Diarrhea	2
231761_5	Abdominal Pain,Diarrhea	2
170759_14	Abdominal Pain,Diarrhea	2
296680_4	Abdominal Pain,Diarrhea	2
147106_3	Abdominal Pain,Diarrhea	2
371882_10	Abdominal Pain,Diarrhea	2
252318_8	Abdominal Pain,Diarrhea	2
332913_3	Abdominal Pain,Diarrhea	2
373314_7	Abdominal Pain,Diarrhea	2
224089_3	Abdominal Pain,Diarrhea	2
26671_8	Abdominal Pain,Diarrhea	2
129273_2	Abdominal Pain,Diarrhea	2
288880_5	Abdominal Pain,Diarrhea	2
170759_15	Abdominal Pain,Diarrhea	2
493687_16	Abdominal Pain,Diarrhea	2
393059_3	Abdominal Pain,Diarrhea	2
216085_9	Abdominal Pain,Diarrhea	2
401917_3	Abdominal Pain,Diarrhea	2
248025_12	Abdominal Pain,Diarrhea	2
396360_18	Abdominal Pain,Diarrhea	2
226516_2	Abdominal Pain,Diarrhea	2
32014_3	Abdominal Pain,Diarrhea	2
193805_1	Abdominal Pain,Diarrhea	2
420896_3	Abdominal Pain,Diarrhea	2
228816_13	Abdominal Pain,Diarrhea	2
247201_1	Abdominal Pain,Diarrhea	2
338471_13	Abdominal Pain,Diarrhea	2
454360_1	Abdominal Pain,Diarrhea	2
126544_8	Abdominal Pain,Diarrhea	2
365511_6	Abdominal Pain,Diarrhea	2
464509_5	Abdominal Pain,Diarrhea	2
78199_3	Abdominal Pain,Diarrhea	2
269388_1	Abdominal Pain,Diarrhea	2
298174_7	Abdominal Pain,Diarrhea	2
363117_2	Abdominal Pain,Diarrhea	2
446257_3	Abdominal Pain,Diarrhea	2
305_2	Abdominal Pain,Diarrhea	2
211159_9	Abdominal Pain,Diarrhea	2
122105_1	Abdominal Pain,Diarrhea	2
371025_3	Abdominal Pain,Diarrhea	2
184246_2	Abdominal Pain,Diarrhea	2
193533_10	Abdominal Pain,Diarrhea	2
88156_3	Abdominal Pain,Diarrhea	2
377172_47	Abdominal Pain,Diarrhea	2
437127_1	Abdominal Pain,Diarrhea	2
231471_2	Abdominal Pain,Diarrhea	2
298998_14	Abdominal Pain,Diarrhea	2
295429_13	Abdominal Pain,Diarrhea	2
339490_2	Abdominal Pain,Diarrhea	2
255496_9	Abdominal Pain,Diarrhea	2
275545_3	Abdominal Pain,Diarrhea	2
389594_2	Abdominal Pain,Diarrhea	2
100393_1	Abdominal Pain,Diarrhea	2
464431_4	Abdominal Pain,Diarrhea	2
115341_4	Abdominal Pain,Diarrhea	2
164437_1	Abdominal Pain,Diarrhea	2
215614_10	Abdominal Pain,Diarrhea	2
473353_6	Abdominal Pain,Diarrhea	2
294845_1	Abdominal Pain,Diarrhea	2
433209_4	Abdominal Pain,Diarrhea	2
107789_6	Abdominal Pain,Diarrhea	2
80542_1	Abdominal Pain,Diarrhea	2
464452_3	Abdominal Pain,Diarrhea	2
361794_3	Abdominal Pain,Diarrhea	2
202970_2	Abdominal Pain,Diarrhea	2
481793_10	Abdominal Pain,Diarrhea	2
235877_4	Abdominal Pain,Diarrhea	2
489982_18	Abdominal Pain,Diarrhea	2
499152_29	Abdominal Pain,Diarrhea	2
154403_7	Abdominal Pain,Diarrhea	2
231271_2	Abdominal Pain,Diarrhea	2
76228_6	Abdominal Pain,Diarrhea	2
386583_19	Abdominal Pain,Diarrhea	2
473232_13	Abdominal Pain,Diarrhea	2
1913_6	Abdominal Pain,Diarrhea	2
137152_6	Abdominal Pain,Diarrhea	2
386183_1	Abdominal Pain,Diarrhea	2
430290_9	Abdominal Pain,Diarrhea	2
447898_1	Abdominal Pain,Diarrhea	2
365739_12	Abdominal Pain,Diarrhea	2
10968_1	Abdominal Pain,Diarrhea	2
294327_1	Abdominal Pain,Diarrhea	2
435344_14	Abdominal Pain,Diarrhea	2
371690_2	Abdominal Pain,Diarrhea	2
331464_7	Abdominal Pain,Diarrhea	2
353085_5	Abdominal Pain,Diarrhea	2
97469_10	Abdominal Pain,Diarrhea	2
390738_5	Abdominal Pain,Diarrhea	2
337231_4	Abdominal Pain,Diarrhea	2
116312_2	Abdominal Pain,Diarrhea	2
35104_7	Abdominal Pain,Diarrhea	2
160787_1	Abdominal Pain,Diarrhea	2
204934_7	Abdominal Pain,Diarrhea	2
380597_11	Abdominal Pain,Diarrhea	2
350223_5	Abdominal Pain,Diarrhea	2
332406_1	Abdominal Pain,Diarrhea	2
204770_6	Abdominal Pain,Diarrhea	2
199530_30	Abdominal Pain,Diarrhea	2
253633_4	Abdominal Pain,Diarrhea	2
133567_1	Abdominal Pain,Diarrhea	2
57680_6	Abdominal Pain,Diarrhea	2
115350_10	Abdominal Pain,Diarrhea	2
455312_25	Abdominal Pain,Diarrhea	2
80611_21	Abdominal Pain,Diarrhea	2
344188_11	Abdominal Pain,Diarrhea	2
211287_9	Abdominal Pain,Diarrhea	2
274390_1	Abdominal Pain,Diarrhea	2
264490_10	Abdominal Pain,Diarrhea	2
67976_4	Abdominal Pain,Diarrhea	2
67232_5	Abdominal Pain,Diarrhea	2
283235_1	Abdominal Pain,Diarrhea	2
363932_2	Abdominal Pain,Diarrhea	2
41118_6	Abdominal Pain,Diarrhea	2
226341_14	Abdominal Pain,Diarrhea	2
410091_5	Abdominal Pain,Diarrhea	2
279505_3	Abdominal Pain,Diarrhea	2
360088_20	Abdominal Pain,Diarrhea	2
361289_16	Abdominal Pain,Diarrhea	2
257039_12	Abdominal Pain,Diarrhea	2
84795_1	Abdominal Pain,Diarrhea	2
282652_1	Abdominal Pain,Diarrhea	2
387878_3	Abdominal Pain,Diarrhea	2
263407_4	Abdominal Pain,Diarrhea	2
262671_1	Abdominal Pain,Diarrhea	2
117963_14	Abdominal Pain,Diarrhea	2
372098_8	Abdominal Pain,Diarrhea	2
240017_2	Abdominal Pain,Diarrhea	2
262271_3	Abdominal Pain,Diarrhea	2
319459_3	Abdominal Pain,Diarrhea	2
93468_8	Abdominal Pain,Diarrhea	2
472099_10	Abdominal Pain,Diarrhea	2
94630_12	Abdominal Pain,Diarrhea	2
386232_12	Abdominal Pain,Diarrhea	2
480912_4	Abdominal Pain,Diarrhea	2
286684_7	Abdominal Pain,Diarrhea	2
347306_10	Abdominal Pain,Diarrhea	2
34610_1	Abdominal Pain,Diarrhea	2
414195_2	Abdominal Pain,Diarrhea	2
31649_2	Abdominal Pain,Diarrhea	2
433698_9	Abdominal Pain,Diarrhea	2
186910_2	Abdominal Pain,Diarrhea	2
188344_33	Abdominal Pain,Diarrhea	2
500013_1	Abdominal Pain,Diarrhea	2
445109_4	Abdominal Pain,Diarrhea	2
100706_1	Abdominal Pain,Diarrhea	2
448543_2	Abdominal Pain,Diarrhea	2
164545_3	Abdominal Pain,Diarrhea	2
96907_2	Abdominal Pain,Diarrhea	2
105509_18	Abdominal Pain,Diarrhea	2
9410_2	Abdominal Pain,Diarrhea	2
337216_1	Abdominal Pain,Diarrhea	2
438159_5	Abdominal Pain,Diarrhea	1
416438_1	Abdominal Pain,Diarrhea	2
440719_1	Abdominal Pain,Diarrhea	1
424044_1	Abdominal Pain,Diarrhea	1
387638_1	Abdominal Pain,Diarrhea	1
379734_1	Abdominal Pain,Diarrhea	1
389136_2	Abdominal Pain,Diarrhea	1
397082_2	Abdominal Pain,Diarrhea	2
374950_9	Abdominal Pain,Diarrhea	2
304850_3	Abdominal Pain,Diarrhea	2
53732_1	Abdominal Pain,Diarrhea	2
385077_1	Abdominal Pain,Diarrhea	1
239620_1	Abdominal Pain,Diarrhea	2
449030_3	Abdominal Pain,Diarrhea	2
379773_1	Abdominal Pain,Diarrhea	2
474906_15	Abdominal Pain,Diarrhea	2
416926_9	Abdominal Pain,Diarrhea	2
412458_10	Abdominal Pain,Diarrhea	2
381760_7	Abdominal Pain,Diarrhea	2
140287_2	Abdominal Pain,Diarrhea	2
226150_3	Abdominal Pain,Diarrhea	2
59105_21	Abdominal Pain,Diarrhea	2
213290_3	Abdominal Pain,Diarrhea	2
424730_1	Abdominal Pain,Diarrhea	2
487490_1	Abdominal Pain,Diarrhea	2
20518_2	Abdominal Pain,Diarrhea	2
165640_1	Abdominal Pain,Diarrhea	1
136882_14	Abdominal Pain,Diarrhea	1
98456_1	Abdominal Pain,Diarrhea	1
306921_6	Abdominal Pain,Diarrhea	1
454884_2	Abdominal Pain,Diarrhea	2
442635_9	Abdominal Pain,Diarrhea	1
315267_3	Abdominal Pain,Diarrhea	1
135206_5	Abdominal Pain,Diarrhea	2
186421_2	Abdominal Pain,Diarrhea	1
96068_3	Abdominal Pain,Diarrhea	1
374699_13	Abdominal Pain,Diarrhea	2
272115_1	Abdominal Pain,Diarrhea	1
296650_18	Abdominal Pain,Diarrhea	1
397213_2	Abdominal Pain,Diarrhea	1
235673_1	Abdominal Pain,Diarrhea	2
353288_2	Abdominal Pain,Diarrhea	2
458466_2	Abdominal Pain,Diarrhea	2
452994_4	Abdominal Pain,Diarrhea	2
297191_4	Abdominal Pain,Diarrhea	2
467554_1	Abdominal Pain,Diarrhea	1
124945_1	Abdominal Pain,Diarrhea	2
360246_2	Abdominal Pain,Diarrhea	2
69658_7	Abdominal Pain,Diarrhea	2
451513_1	Abdominal Pain,Diarrhea	1
71597_1	Abdominal Pain,Diarrhea	2
314311_6	Abdominal Pain,Diarrhea	2
499992_4	Abdominal Pain,Diarrhea	2
149755_2	Abdominal Pain,Diarrhea	2
414747_2	Abdominal Pain,Diarrhea	2
391841_5	Abdominal Pain,Diarrhea	2
330152_9	Abdominal Pain,Diarrhea	2
420636_1	Abdominal Pain,Diarrhea	2
390013_1	Abdominal Pain,Diarrhea	2
64156_5	Abdominal Pain,Diarrhea	1
22874_1	Abdominal Pain,Diarrhea	2
287831_10	Abdominal Pain,Diarrhea	2
495148_37	Abdominal Pain,Diarrhea	2
289612_11	Abdominal Pain,Diarrhea	2
145682_1	Abdominal Pain,Diarrhea	2
428980_1	Abdominal Pain,Diarrhea	2
312128_1	Abdominal Pain,Diarrhea	2
454008_3	Abdominal Pain,Diarrhea	2
263837_3	Abdominal Pain,Diarrhea	2
421269_4	Abdominal Pain,Diarrhea	2
286798_1	Abdominal Pain,Diarrhea	1
444409_8	Abdominal Pain,Diarrhea	1
103034_3	Abdominal Pain,Diarrhea	2
442526_5	Abdominal Pain,Diarrhea	2
150034_2	Abdominal Pain,Diarrhea	2
337666_1	Abdominal Pain,Diarrhea	2
180722_67	Abdominal Pain,Diarrhea	2
59655_7	Abdominal Pain,Diarrhea	2
437875_1	Abdominal Pain,Diarrhea	2
461555_6	Abdominal Pain,Diarrhea	2
321542_2	Abdominal Pain,Diarrhea	2
410423_3	Abdominal Pain,Diarrhea	2
108683_9	Abdominal Pain,Diarrhea	2
93177_3	Abdominal Pain,Diarrhea	2
243626_1	Abdominal Pain,Diarrhea	2
466657_5	Abdominal Pain,Diarrhea	2
384299_2	Abdominal Pain,Diarrhea	2
35821_2	Abdominal Pain,Diarrhea	2
337222_1	Abdominal Pain,Diarrhea	2
243079_3	Abdominal Pain,Diarrhea	2
456494_1	Abdominal Pain,Diarrhea	1
496164_1	Abdominal Pain,Diarrhea	1
157558_1	Abdominal Pain,Diarrhea	1
425413_1	Abdominal Pain,Diarrhea	1
94486_2	Abdominal Pain,Diarrhea	1
218820_6	Abdominal Pain,Diarrhea	1
361966_1	Abdominal Pain,Diarrhea	1
331887_4	Abdominal Pain,Diarrhea	1
377254_1	Abdominal Pain,Diarrhea	1
443606_1	Abdominal Pain,Diarrhea	1
491359_3	Abdominal Pain,Diarrhea	1
168577_1	Abdominal Pain,Diarrhea	1
214099_9	Abdominal Pain,Diarrhea	1
386681_5	Abdominal Pain,Diarrhea	1
394444_2	Abdominal Pain,Diarrhea	1
456929_2	Abdominal Pain,Diarrhea	1
501762_2	Abdominal Pain,Diarrhea	1
154473_2	Abdominal Pain,Diarrhea	1
177655_3	Abdominal Pain,Diarrhea	1
450721_3	Abdominal Pain,Diarrhea	1
299540_5	Abdominal Pain,Diarrhea	1
449936_4	Abdominal Pain,Diarrhea	1
332078_9	Abdominal Pain,Diarrhea	1
389186_2	Abdominal Pain,Diarrhea	1
429884_3	Abdominal Pain,Diarrhea	1
311023_7	Abdominal Pain,Diarrhea	1
231492_5	Abdominal Pain,Diarrhea	1
78140_1	Abdominal Pain,Diarrhea	1
417514_1	Abdominal Pain,Diarrhea	1
141094_4	Abdominal Pain,Diarrhea	1
327402_4	Abdominal Pain,Diarrhea	1
68146_3	Abdominal Pain,Diarrhea	1
264114_11	Abdominal Pain,Diarrhea	1
204026_1	Abdominal Pain,Diarrhea	1
327739_1	Abdominal Pain,Diarrhea	1
471300_5	Abdominal Pain,Diarrhea	1
2711_1	Abdominal Pain,Diarrhea	1
411607_4	Abdominal Pain,Diarrhea	1
304421_2	Abdominal Pain,Diarrhea	1
71263_4	Abdominal Pain,Diarrhea	1
342339_2	Abdominal Pain,Diarrhea	1
67288_6	Abdominal Pain,Diarrhea	1
135904_2	Abdominal Pain,Diarrhea	1
396883_2	Abdominal Pain,Diarrhea	1
483468_3	Abdominal Pain,Diarrhea	1
54306_1	Abdominal Pain,Diarrhea	1
221914_1	Abdominal Pain,Diarrhea	1
366107_4	Abdominal Pain,Diarrhea	1
419367_1	Abdominal Pain,Diarrhea	1
157175_17	Abdominal Pain,Diarrhea	1
408969_2	Abdominal Pain,Diarrhea	1
11722_4	Abdominal Pain,Diarrhea	1
480125_5	Abdominal Pain,Diarrhea	1
64738_3	Abdominal Pain,Diarrhea	1
488700_6	Abdominal Pain,Diarrhea	1
475817_4	Abdominal Pain,Diarrhea	1
93912_10	Abdominal Pain,Diarrhea	1
233255_4	Abdominal Pain,Diarrhea	1
473739_2	Abdominal Pain,Diarrhea	1
437655_1	Abdominal Pain,Diarrhea	1
315217_10	Abdominal Pain,Diarrhea	1
57729_3	Abdominal Pain,Diarrhea	1
360561_5	Abdominal Pain,Diarrhea	1
323452_7	Abdominal Pain,Diarrhea	1
70152_9	Abdominal Pain,Diarrhea	1
497497_13	Abdominal Pain,Diarrhea	1
418916_3	Abdominal Pain,Diarrhea	1
469993_4	Abdominal Pain,Diarrhea	1
322342_5	Abdominal Pain,Diarrhea	1
424631_15	Abdominal Pain,Diarrhea	1
479244_3	Abdominal Pain,Diarrhea	1
301739_5	Abdominal Pain,Diarrhea	1
133052_4	Abdominal Pain,Diarrhea	1
455503_5	Abdominal Pain,Diarrhea	1
79871_5	Abdominal Pain,Diarrhea	1
325310_1	Abdominal Pain,Diarrhea	1
283627_1	Abdominal Pain,Diarrhea	1
376481_5	Abdominal Pain,Diarrhea	1
415989_12	Abdominal Pain,Diarrhea	1
442203_5	Abdominal Pain,Diarrhea	1
349525_6	Abdominal Pain,Diarrhea	1
381760_5	Abdominal Pain,Diarrhea	1
411700_2	Abdominal Pain,Diarrhea	1
487838_2	Abdominal Pain,Diarrhea	1
295766_2	Abdominal Pain,Diarrhea	1
400230_6	Abdominal Pain,Diarrhea	1
205717_11	Abdominal Pain,Diarrhea	1
417300_4	Abdominal Pain,Diarrhea	1
363397_1	Abdominal Pain,Diarrhea	1
44664_1	Abdominal Pain,Diarrhea	1
135635_4	Abdominal Pain,Diarrhea	1
135447_9	Abdominal Pain,Diarrhea	1
374886_8	Abdominal Pain,Diarrhea	1
305959_9	Abdominal Pain,Diarrhea	1
262625_1	Abdominal Pain,Diarrhea	1
257548_6	Abdominal Pain,Diarrhea	1
377736_12	Abdominal Pain,Diarrhea	1
43901_3	Abdominal Pain,Diarrhea	1
259850_7	Abdominal Pain,Diarrhea	1
196578_8	Abdominal Pain,Diarrhea	1
211775_4	Abdominal Pain,Diarrhea	1
463113_1	Abdominal Pain,Diarrhea	1
3622_1	Abdominal Pain,Diarrhea	1
216711_9	Abdominal Pain,Diarrhea	1
131106_14	Abdominal Pain,Diarrhea	1
501148_3	Abdominal Pain,Diarrhea	1
476867_22	Abdominal Pain,Diarrhea	1
32510_10	Abdominal Pain,Diarrhea	1
105822_29	Abdominal Pain,Diarrhea	1
117678_13	Abdominal Pain,Diarrhea	1
368092_2	Abdominal Pain,Diarrhea	1
303217_1	Abdominal Pain,Diarrhea	1
334321_6	Abdominal Pain,Diarrhea	1
148944_7	Abdominal Pain,Diarrhea	1
265403_3	Abdominal Pain,Diarrhea	1
103923_1	Abdominal Pain,Diarrhea	1
121631_2	Abdominal Pain,Diarrhea	1
83848_1	Abdominal Pain,Diarrhea	1
475942_9	Abdominal Pain,Diarrhea	1
156191_20	Abdominal Pain,Diarrhea	1
238547_6	Abdominal Pain,Diarrhea	1
33132_2	Abdominal Pain,Diarrhea	1
290516_45	Abdominal Pain,Diarrhea	1
143955_60	Abdominal Pain,Diarrhea	1
128486_1	Abdominal Pain,Diarrhea	1
460736_7	Abdominal Pain,Diarrhea	1
186168_28	Abdominal Pain,Diarrhea	1
150175_13	Abdominal Pain,Diarrhea	1
403658_70	Abdominal Pain,Diarrhea	1
405063_17	Abdominal Pain,Diarrhea	1
169563_4	Abdominal Pain,Diarrhea	1
190344_4	Abdominal Pain,Diarrhea	1
441350_3	Abdominal Pain,Diarrhea	1
339282_4	Abdominal Pain,Diarrhea	1
303963_4	Abdominal Pain,Diarrhea	1
347502_6	Abdominal Pain,Diarrhea	1
359296_5	Abdominal Pain,Diarrhea	1
230391_1	Abdominal Pain,Diarrhea	1
109383_7	Abdominal Pain,Diarrhea	1
406843_8	Abdominal Pain,Diarrhea	1
381461_3	Abdominal Pain,Diarrhea	1
461175_17	Abdominal Pain,Diarrhea	1
178567_14	Abdominal Pain,Diarrhea	1
4305_5	Abdominal Pain,Diarrhea	1
277336_4	Abdominal Pain,Diarrhea	1
309191_3	Abdominal Pain,Diarrhea	1
54973_26	Abdominal Pain,Diarrhea	1
75300_8	Abdominal Pain,Diarrhea	1
434632_6	Abdominal Pain,Diarrhea	1
212087_12	Abdominal Pain,Diarrhea	1
404066_5	Abdominal Pain,Diarrhea	1
203230_6	Abdominal Pain,Diarrhea	1
300772_17	Abdominal Pain,Diarrhea	1
45427_1	Abdominal Pain,Diarrhea	2
373641_2	Abdominal Pain,Diarrhea	2
447293_1	Abdominal Pain,Diarrhea	2
498462_4	Abdominal Pain,Diarrhea	1
112806_1	Abdominal Pain,Diarrhea	2
31524_6	Abdominal Pain,Diarrhea	2
362306_1	Abdominal Pain,Diarrhea	1
477894_10	Abdominal Pain,Diarrhea	2
161749_7	Abdominal Pain,Diarrhea	2
175137_1	Abdominal Pain,Diarrhea	2
352326_3	Abdominal Pain,Diarrhea	2
113641_11	Abdominal Pain,Diarrhea	2
276137_6	Abdominal Pain,Diarrhea	2
359700_1	Abdominal Pain,Diarrhea	2
411972_1	Abdominal Pain,Diarrhea	2
453394_1	Abdominal Pain,Diarrhea	2
436502_5	Abdominal Pain,Diarrhea	2
220957_2	Abdominal Pain,Diarrhea	2
387429_1	Abdominal Pain,Diarrhea	2
484835_6	Abdominal Pain,Diarrhea	1
341886_2	Abdominal Pain,Diarrhea	2
448097_4	Abdominal Pain,Diarrhea	1
480255_5	Abdominal Pain,Diarrhea	2
471751_5	Abdominal Pain,Diarrhea	1
479291_5	Abdominal Pain,Diarrhea	1
151690_2	Abdominal Pain,Diarrhea	2
296081_1	Abdominal Pain,Diarrhea	2
440526_4	Abdominal Pain,Diarrhea	1
461425_1	Abdominal Pain,Diarrhea	1
184623_20	Abdominal Pain,Diarrhea	1
360904_2	Abdominal Pain,Diarrhea	2
476578_4	Abdominal Pain,Diarrhea	1
458778_17	Abdominal Pain,Diarrhea	1
373705_2	Abdominal Pain,Diarrhea	2
406017_1	Abdominal Pain,Diarrhea	2
150600_2	Abdominal Pain,Diarrhea	2
394812_2	Abdominal Pain,Diarrhea	2
475554_2	Abdominal Pain,Diarrhea	2
261145_1	Abdominal Pain,Diarrhea	2
67315_1	Abdominal Pain,Diarrhea	2
392132_2	Abdominal Pain,Diarrhea	2
310517_1	Abdominal Pain,Diarrhea	2
340673_1	Abdominal Pain,Diarrhea	2
380387_1	Abdominal Pain,Diarrhea	2
450898_1	Abdominal Pain,Diarrhea	2
312061_1	Abdominal Pain,Diarrhea	2
237689_7	Abdominal Pain,Diarrhea	2
145437_9	Abdominal Pain,Diarrhea	2
277730_2	Abdominal Pain,Diarrhea	2
332971_3	Abdominal Pain,Diarrhea	2
105584_1	Abdominal Pain,Diarrhea	1
487216_3	Abdominal Pain,Diarrhea	1
194569_1	Abdominal Pain,Diarrhea	1
206917_1	Abdominal Pain,Diarrhea	2
97272_1	Abdominal Pain,Diarrhea	2
470493_1	Abdominal Pain,Diarrhea	2
404025_1	Abdominal Pain,Diarrhea	2
399606_1	Abdominal Pain,Diarrhea	2
314587_6	Abdominal Pain,Diarrhea	2
468630_1	Abdominal Pain,Diarrhea	2
486951_1	Abdominal Pain,Diarrhea	2
472123_1	Abdominal Pain,Diarrhea	2
242154_1	Abdominal Pain,Diarrhea	1
302552_5	Abdominal Pain,Diarrhea	2
250185_11	Abdominal Pain,Diarrhea	2
356009_1	Abdominal Pain,Diarrhea	2
243812_6	Abdominal Pain,Diarrhea	2
498838_3	Abdominal Pain,Diarrhea	2
424518_1	Abdominal Pain,Diarrhea	2
99235_1	Abdominal Pain,Diarrhea	2
499627_4	Abdominal Pain,Diarrhea	2
150022_4	Abdominal Pain,Diarrhea	2
181462_3	Abdominal Pain,Diarrhea	2
447583_4	Abdominal Pain,Diarrhea	2
500587_2	Abdominal Pain,Diarrhea	2
254765_1	Abdominal Pain,Diarrhea	2
464192_5	Abdominal Pain,Diarrhea	2
12939_1	Abdominal Pain,Diarrhea	2
178596_4	Abdominal Pain,Diarrhea	2
196018_3	Abdominal Pain,Diarrhea	2
451035_1	Abdominal Pain,Diarrhea	2
5062_5	Abdominal Pain,Diarrhea	2
441839_2	Abdominal Pain,Diarrhea	2
245264_1	Abdominal Pain,Diarrhea	2
236792_1	Abdominal Pain,Diarrhea	2
285735_1	Abdominal Pain,Diarrhea	2
439939_1	Abdominal Pain,Diarrhea	2
475397_1	Abdominal Pain,Diarrhea	2
475861_3	Abdominal Pain,Diarrhea	2
15154_1	Abdominal Pain,Diarrhea	2
425140_4	Abdominal Pain,Diarrhea	2
274737_3	Abdominal Pain,Diarrhea	2
346064_7	Abdominal Pain,Diarrhea	2
382952_5	Abdominal Pain,Diarrhea	2
233256_6	Abdominal Pain,Diarrhea	2
414595_4	Abdominal Pain,Diarrhea	2
458507_42	Abdominal Pain,Diarrhea	2
239999_2	Abdominal Pain,Diarrhea	2
155879_2	Abdominal Pain,Diarrhea	2
312470_1	Abdominal Pain,Diarrhea	2
448853_4	Abdominal Pain,Diarrhea	1
413709_4	Abdominal Pain,Diarrhea	2
61469_9	Abdominal Pain,Diarrhea	2
311868_1	Abdominal Pain,Diarrhea	2
222491_2	Abdominal Pain,Diarrhea	2
359818_2	Abdominal Pain,Diarrhea	2
64197_4	Abdominal Pain,Diarrhea	2
62153_3	Abdominal Pain,Diarrhea	2
82634_19	Abdominal Pain,Diarrhea	2
272990_1	Abdominal Pain,Diarrhea	2
169146_2	Abdominal Pain,Diarrhea	2
265396_9	Abdominal Pain,Diarrhea	2
331201_3	Abdominal Pain,Diarrhea	2
466143_1	Abdominal Pain,Diarrhea	2
339529_12	Abdominal Pain,Diarrhea	2
333584_11	Abdominal Pain,Diarrhea	2
344136_1	Abdominal Pain,Diarrhea	1
486880_1	Abdominal Pain,Diarrhea	1
373643_2	Abdominal Pain,Diarrhea	1
73181_1	Abdominal Pain,Diarrhea	1
397089_7	Abdominal Pain,Diarrhea	1
438215_1	Abdominal Pain,Diarrhea	1
46191_1	Abdominal Pain,Diarrhea	1
429280_2	Abdominal Pain,Diarrhea	1
58102_3	Abdominal Pain,Diarrhea	1
447168_1	Abdominal Pain,Diarrhea	1
180921_4	Abdominal Pain,Diarrhea	1
485205_3	Abdominal Pain,Diarrhea	1
148026_6	Abdominal Pain,Diarrhea	1
404567_1	Abdominal Pain,Diarrhea	1
355341_4	Abdominal Pain,Diarrhea	1
405696_2	Abdominal Pain,Diarrhea	1
288344_2	Abdominal Pain,Diarrhea	1
475306_4	Abdominal Pain,Diarrhea	1
8893_2	Abdominal Pain,Diarrhea	1
33789_1	Abdominal Pain,Diarrhea	1
235171_1	Abdominal Pain,Diarrhea	1
113047_3	Abdominal Pain,Diarrhea	1
425126_1	Abdominal Pain,Diarrhea	1
272385_2	Abdominal Pain,Diarrhea	1
381817_1	Abdominal Pain,Diarrhea	1
246606_6	Abdominal Pain,Diarrhea	1
46454_2	Abdominal Pain,Diarrhea	1
306403_23	Abdominal Pain,Diarrhea	1
369410_8	Abdominal Pain,Diarrhea	1
326441_9	Abdominal Pain,Diarrhea	1
136425_3	Abdominal Pain,Diarrhea	1
9277_4	Abdominal Pain,Diarrhea	1
84112_18	Abdominal Pain,Diarrhea	1
377172_45	Abdominal Pain,Diarrhea	1
258556_19	Abdominal Pain,Diarrhea	1
402128_35	Abdominal Pain,Diarrhea	1
278024_3	Abdominal Pain,Diarrhea	1
386983_1	Abdominal Pain,Diarrhea	1
414115_8	Abdominal Pain,Diarrhea	1
201862_21	Abdominal Pain,Diarrhea	1
419940_6	Abdominal Pain,Diarrhea	2
392577_1	Abdominal Pain,Diarrhea	2
277975_5	Abdominal Pain,Diarrhea	2
472337_1	Abdominal Pain,Diarrhea	1
345191_1	Abdominal Pain,Diarrhea	1
114816_6	Abdominal Pain,Diarrhea	1
260402_7	Abdominal Pain,Diarrhea	1
199978_1	Abdominal Pain,Diarrhea	1
431332_1	Abdominal Pain,Diarrhea	1
467344_5	Abdominal Pain,Diarrhea	1
273142_1	Abdominal Pain,Diarrhea	1
38274_2	Abdominal Pain,Diarrhea	1
403363_7	Abdominal Pain,Diarrhea	1
274325_5	Abdominal Pain,Diarrhea	1
147268_2	Abdominal Pain,Diarrhea	1
331845_1	Abdominal Pain,Diarrhea	1
16379_4	Abdominal Pain,Diarrhea	1
316156_1	Abdominal Pain,Diarrhea	1
14284_1	Abdominal Pain,Diarrhea	1
33827_1	Abdominal Pain,Diarrhea	1
29722_15	Abdominal Pain,Diarrhea	1
367600_12	Abdominal Pain,Diarrhea	1
200863_2	Abdominal Pain,Diarrhea	1
415423_1	Abdominal Pain,Diarrhea	1
58605_1	Abdominal Pain,Diarrhea	1
230649_12	Abdominal Pain,Diarrhea	1
308319_4	Abdominal Pain,Diarrhea	1
159380_1	Abdominal Pain,Diarrhea	1
159551_10	Abdominal Pain,Diarrhea	1
229758_11	Abdominal Pain,Diarrhea	1
87188_6	Abdominal Pain,Diarrhea	1
427548_4	Abdominal Pain,Diarrhea	1
148859_1	Abdominal Pain,Diarrhea	1
63413_2	Abdominal Pain,Diarrhea	1
77668_3	Abdominal Pain,Diarrhea	1
161361_2	Abdominal Pain,Diarrhea	1
190925_1	Abdominal Pain,Diarrhea	1
284171_1	Abdominal Pain,Diarrhea	1
247104_1	Abdominal Pain,Diarrhea	1
167746_2	Abdominal Pain,Diarrhea	1
175303_1	Abdominal Pain,Fever	1
84449_1	Abdominal Pain,Fever	1
455865_1	Abdominal Pain,Fever	2
500714_1	Abdominal Pain,Fever	1
202174_1	Abdominal Pain,Fever	1
484094_5	Abdominal Pain,Fever	2
447133_2	Abdominal Pain,Fever	1
207399_3	Abdominal Pain,Fever	1
166752_1	Abdominal Pain,Fever	1
455066_2	Abdominal Pain,Fever	2
362501_2	Abdominal Pain,Fever	2
373262_1	Abdominal Pain,Fever	1
313887_1	Abdominal Pain,Fever	1
55010_7	Abdominal Pain,Fever	1
375962_1	Abdominal Pain,Fever	1
98957_1	Abdominal Pain,Fever	1
98443_1	Abdominal Pain,Fever	2
408274_2	Abdominal Pain,Fever	1
61552_3	Abdominal Pain,Fever	1
447759_1	Abdominal Pain,Fever	1
95833_1	Abdominal Pain,Fever	1
432408_1	Abdominal Pain,Fever	1
462324_2	Abdominal Pain,Fever	2
403861_7	Abdominal Pain,Fever	1
458453_8	Abdominal Pain,Fever	1
343532_7	Abdominal Pain,Fever	1
103630_4	Abdominal Pain,Fever	1
243410_2	Abdominal Pain,Fever	1
432001_3	Abdominal Pain,Fever	1
386762_6	Abdominal Pain,Fever	1
401071_8	Abdominal Pain,Fever	1
388379_2	Abdominal Pain,Fever	1
397559_1	Abdominal Pain,Fever	1
8181_2	Abdominal Pain,Fever	2
99023_7	Abdominal Pain,Fever	1
500916_6	Abdominal Pain,Fever	1
239075_1	Abdominal Pain,Fever	1
227273_2	Abdominal Pain,Fever	1
159043_1	Abdominal Pain,Fever	1
448880_2	Abdominal Pain,Fever	1
331466_1	Abdominal Pain,Fever	1
71784_8	Abdominal Pain,Fever	1
308220_2	Abdominal Pain,Fever	1
315650_5	Abdominal Pain,Fever	1
219977_4	Abdominal Pain,Fever	1
260887_2	Abdominal Pain,Fever	1
84890_2	Abdominal Pain,Fever	1
384749_1	Abdominal Pain,Fever	1
252243_11	Abdominal Pain,Fever	1
202749_3	Abdominal Pain,Fever	2
466086_10	Abdominal Pain,Fever	1
406814_1	Abdominal Pain,Fever	1
472203_4	Abdominal Pain,Fever	1
322161_7	Abdominal Pain,Fever	2
271772_5	Abdominal Pain,Fever	1
108363_2	Abdominal Pain,Fever	1
399241_14	Abdominal Pain,Fever	2
346597_3	Abdominal Pain,Fever	1
42059_6	Abdominal Pain,Fever	1
411889_12	Abdominal Pain,Fever	2
305274_5	Abdominal Pain,Fever	1
107380_5	Abdominal Pain,Fever	1
120165_4	Abdominal Pain,Fever	2
370738_5	Abdominal Pain,Fever	1
55945_12	Abdominal Pain,Fever	2
383995_1	Abdominal Pain,Fever	1
133761_1	Abdominal Pain,Fever	1
286502_3	Abdominal Pain,Fever	1
453502_15	Abdominal Pain,Fever	1
387819_23	Abdominal Pain,Fever	1
406959_1	Abdominal Pain,Fever	1
302190_9	Abdominal Pain,Fever	1
336739_3	Abdominal Pain,Fever	1
30180_9	Abdominal Pain,Fever	1
342591_3	Abdominal Pain,Fever	2
367355_17	Abdominal Pain,Fever	1
285959_5	Abdominal Pain,Fever	1
74821_11	Abdominal Pain,Fever	1
296233_1	Abdominal Pain,Fever	1
322809_2	Abdominal Pain,Fever	1
60766_1	Abdominal Pain,Fever	1
427953_26	Abdominal Pain,Fever	1
28103_6	Abdominal Pain,Fever	1
57729_13	Abdominal Pain,Fever	1
7407_1	Abdominal Pain,Fever	1
387634_3	Abdominal Pain,Fever	1
79572_5	Abdominal Pain,Fever	2
6236_1	Abdominal Pain,Fever	1
108769_10	Abdominal Pain,Fever	2
426402_13	Abdominal Pain,Fever	1
236879_7	Abdominal Pain,Fever	1
159728_2	Abdominal Pain,Fever	1
301785_4	Abdominal Pain,Fever	1
55119_1	Abdominal Pain,Fever	2
234439_3	Abdominal Pain,Fever	1
8332_5	Abdominal Pain,Fever	1
71478_2	Abdominal Pain,Fever	1
281049_4	Abdominal Pain,Fever	1
22866_3	Abdominal Pain,Fever	1
311584_4	Abdominal Pain,Fever	1
210078_5	Abdominal Pain,Fever	1
269706_1	Abdominal Pain,Fever	1
178850_2	Abdominal Pain,Fever	2
207510_5	Abdominal Pain,Fever	1
3324_1	Abdominal Pain,Fever	1
10436_1	Abdominal Pain,Fever	1
415282_1	Abdominal Pain,Fever	1
490900_2	Abdominal Pain,Fever	1
481087_1	Abdominal Pain,Fever	1
26589_2	Abdominal Pain,Fever	1
484981_2	Abdominal Pain,Fever	1
106803_1	Abdominal Pain,Fever	1
399786_1	Abdominal Pain,Fever	1
171509_2	Abdominal Pain,Fever	1
312580_1	Abdominal Pain,Fever	1
490980_4	Abdominal Pain,Fever	1
364111_5	Abdominal Pain,Fever	1
272194_1	Abdominal Pain,Fever	1
463008_1	Abdominal Pain,Fever	1
284959_2	Abdominal Pain,Fever	1
45847_3	Abdominal Pain,Fever	1
377929_3	Abdominal Pain,Fever	1
458170_1	Abdominal Pain,Fever	1
323920_1	Abdominal Pain,Fever	1
176823_1	Abdominal Pain,Fever	2
225411_7	Abdominal Pain,Fever	1
32467_4	Abdominal Pain,Fever	1
369819_2	Abdominal Pain,Fever	1
139202_3	Abdominal Pain,Fever	1
160199_5	Abdominal Pain,Fever	1
218034_1	Abdominal Pain,Fever	1
195356_1	Abdominal Pain,Fever	1
314654_4	Abdominal Pain,Fever	1
183074_5	Abdominal Pain,Fever	1
91045_2	Abdominal Pain,Fever	2
131029_1	Abdominal Pain,Fever	1
335853_1	Abdominal Pain,Fever	1
347613_1	Abdominal Pain,Fever	1
493619_2	Abdominal Pain,Fever	1
466363_1	Abdominal Pain,Fever	1
145623_1	Abdominal Pain,Fever	1
22660_1	Abdominal Pain,Fever	1
94_2	Abdominal Pain,Fever	1
450162_1	Abdominal Pain,Fever	1
407494_1	Abdominal Pain,Fever	1
411365_3	Abdominal Pain,Fever	1
426807_2	Abdominal Pain,Fever	1
19849_1	Abdominal Pain,Fever	1
365516_1	Abdominal Pain,Fever	1
403410_7	Abdominal Pain,Fever	1
435184_1	Abdominal Pain,Fever	1
49928_4	Abdominal Pain,Fever	1
360605_3	Abdominal Pain,Fever	1
65513_2	Abdominal Pain,Fever	1
319868_2	Abdominal Pain,Fever	1
423076_2	Abdominal Pain,Fever	1
230501_1	Abdominal Pain,Fever	1
4223_1	Abdominal Pain,Fever	1
479572_3	Abdominal Pain,Fever	1
263077_2	Abdominal Pain,Fever	1
409057_1	Abdominal Pain,Fever	1
245753_2	Abdominal Pain,Fever	1
184717_2	Abdominal Pain,Fever	1
488750_4	Abdominal Pain,Fever	1
497900_1	Abdominal Pain,Fever	1
132657_6	Abdominal Pain,Fever	1
67042_2	Abdominal Pain,Fever	1
487467_2	Abdominal Pain,Fever	1
382970_6	Abdominal Pain,Fever	1
170591_8	Abdominal Pain,Fever	1
252747_2	Abdominal Pain,Fever	1
2256_7	Abdominal Pain,Fever	1
200584_11	Abdominal Pain,Fever	1
16761_15	Abdominal Pain,Fever	1
101066_11	Abdominal Pain,Fever	1
402607_5	Abdominal Pain,Fever	1
85636_5	Abdominal Pain,Fever	1
290156_6	Abdominal Pain,Fever	1
212086_17	Abdominal Pain,Fever	1
18730_4	Abdominal Pain,Fever	2
90529_6	Abdominal Pain,Fever	1
411504_3	Abdominal Pain,Fever	1
6822_5	Abdominal Pain,Fever	1
165977_7	Abdominal Pain,Fever	1
177065_15	Abdominal Pain,Fever	1
355764_9	Abdominal Pain,Fever	1
11036_7	Abdominal Pain,Fever	1
127384_1	Abdominal Pain,Fever	1
58265_7	Abdominal Pain,Fever	1
108271_7	Abdominal Pain,Fever	1
64256_4	Abdominal Pain,Fever	1
166167_6	Abdominal Pain,Fever	1
309588_9	Abdominal Pain,Fever	1
296328_2	Abdominal Pain,Fever	1
177268_8	Abdominal Pain,Fever	1
251565_9	Abdominal Pain,Fever	1
7318_4	Abdominal Pain,Fever	1
475862_1	Abdominal Pain,Fever	1
341459_1	Abdominal Pain,Fever	2
380868_2	Abdominal Pain,Fever	2
445139_1	Abdominal Pain,Fever	1
355676_1	Abdominal Pain,Fever	1
142858_1	Abdominal Pain,Fever	1
293590_1	Abdominal Pain,Fever	1
161970_1	Abdominal Pain,Fever	2
464361_5	Abdominal Pain,Fever	1
438751_6	Abdominal Pain,Fever	1
49518_1	Abdominal Pain,Fever	1
103947_1	Abdominal Pain,Fever	1
146627_1	Abdominal Pain,Fever	2
189194_2	Abdominal Pain,Fever	1
11485_1	Abdominal Pain,Fever	1
315307_1	Abdominal Pain,Fever	1
141088_6	Abdominal Pain,Fever	1
463909_1	Abdominal Pain,Fever	1
329484_3	Abdominal Pain,Fever	1
83319_4	Abdominal Pain,Fever	1
422307_7	Abdominal Pain,Fever	2
463964_2	Abdominal Pain,Fever	1
455093_2	Abdominal Pain,Fever	1
142606_7	Abdominal Pain,Fever	1
404278_5	Abdominal Pain,Fever	1
322665_13	Abdominal Pain,Fever	1
292282_12	Abdominal Pain,Fever	1
333722_4	Abdominal Pain,Fever	2
199322_1	Abdominal Pain,Fever	1
387060_5	Abdominal Pain,Fever	1
204673_3	Abdominal Pain,Fever	1
57703_8	Abdominal Pain,Fever	1
239940_4	Abdominal Pain,Fever	2
215429_2	Abdominal Pain,Fever	1
492621_3	Abdominal Pain,Fever	2
301203_3	Abdominal Pain,Fever	1
345502_1	Abdominal Pain,Fever	1
35110_4	Abdominal Pain,Fever	1
170286_2	Abdominal Pain,Fever	1
97418_2	Abdominal Pain,Fever	1
342117_9	Abdominal Pain,Fever	1
391147_6	Abdominal Pain,Fever	1
162240_1	Abdominal Pain,Fever	1
103959_14	Abdominal Pain,Fever	1
426132_3	Abdominal Pain,Fever	1
396987_7	Abdominal Pain,Fever	2
312812_4	Abdominal Pain,Fever	1
430983_3	Abdominal Pain,Fever	1
247071_5	Abdominal Pain,Fever	2
99070_9	Abdominal Pain,Fever	1
212248_5	Abdominal Pain,Fever	1
441229_9	Abdominal Pain,Fever	1
182152_3	Abdominal Pain,Fever	2
29575_21	Abdominal Pain,Fever	1
251355_4	Abdominal Pain,Fever	1
378196_11	Abdominal Pain,Fever	1
425873_3	Abdominal Pain,Fever	1
350848_8	Abdominal Pain,Fever	1
196677_4	Abdominal Pain,Fever	1
130239_4	Abdominal Pain,Fever	1
68455_1	Abdominal Pain,Fever	1
89612_34	Abdominal Pain,Fever	1
378396_1	Abdominal Pain,Fever	1
313631_15	Abdominal Pain,Fever	1
32843_2	Abdominal Pain,Fever	1
225607_2	Abdominal Pain,Fever	1
296096_3	Abdominal Pain,Fever	1
493478_4	Abdominal Pain,Fever	1
119059_1	Abdominal Pain,Fever	2
411517_14	Abdominal Pain,Fever	1
375437_3	Abdominal Pain,Fever	1
60729_6	Abdominal Pain,Fever	1
338876_2	Abdominal Pain,Fever	2
286416_7	Abdominal Pain,Fever	2
42618_4	Abdominal Pain,Fever	2
6714_2	Abdominal Pain,Fever	1
44135_7	Abdominal Pain,Fever	1
379510_14	Abdominal Pain,Fever	1
439358_9	Abdominal Pain,Fever	2
140932_1	Abdominal Pain,Fever	1
299189_1	Abdominal Pain,Fever	1
115652_2	Abdominal Pain,Fever	1
39316_6	Abdominal Pain,Fever	1
59443_1	Abdominal Pain,Fever	1
435050_1	Abdominal Pain,Fever	2
131145_1	Abdominal Pain,Fever	2
474537_1	Abdominal Pain,Fever	1
331698_4	Abdominal Pain,Fever	1
350775_1	Abdominal Pain,Fever	1
250213_3	Abdominal Pain,Fever	1
471167_1	Abdominal Pain,Fever	1
374643_2	Abdominal Pain,Fever	1
425470_3	Abdominal Pain,Fever	1
174615_3	Abdominal Pain,Fever	1
146913_2	Abdominal Pain,Fever	2
486416_1	Abdominal Pain,Fever	2
445571_1	Abdominal Pain,Fever	1
495984_10	Abdominal Pain,Fever	2
252263_1	Abdominal Pain,Fever	1
321988_4	Abdominal Pain,Fever	1
332795_3	Abdominal Pain,Fever	2
142205_6	Abdominal Pain,Fever	2
47394_2	Abdominal Pain,Fever	1
384202_1	Abdominal Pain,Fever	1
193804_1	Abdominal Pain,Fever	1
424189_2	Abdominal Pain,Fever	1
41393_1	Abdominal Pain,Fever	2
257322_1	Abdominal Pain,Fever	1
188433_2	Abdominal Pain,Fever	2
72288_8	Abdominal Pain,Fever	2
484752_1	Abdominal Pain,Fever	1
148259_1	Abdominal Pain,Fever	1
201635_1	Abdominal Pain,Fever	2
486090_3	Abdominal Pain,Fever	1
346404_2	Abdominal Pain,Fever	2
250585_1	Abdominal Pain,Fever	2
142175_1	Abdominal Pain,Fever	1
434903_2	Abdominal Pain,Fever	2
275880_5	Abdominal Pain,Fever	2
453922_16	Abdominal Pain,Fever	1
36397_1	Abdominal Pain,Fever	2
426918_4	Abdominal Pain,Fever	2
271146_7	Abdominal Pain,Fever	1
238260_2	Abdominal Pain,Fever	2
452904_1	Abdominal Pain,Fever	2
401393_5	Abdominal Pain,Fever	2
364054_2	Abdominal Pain,Fever	2
457808_7	Abdominal Pain,Fever	2
372084_8	Abdominal Pain,Fever	2
426331_7	Abdominal Pain,Fever	1
259035_8	Abdominal Pain,Fever	2
17099_1	Abdominal Pain,Fever	2
364259_3	Abdominal Pain,Fever	1
15998_7	Abdominal Pain,Fever	1
89961_1	Abdominal Pain,Fever	2
300789_2	Abdominal Pain,Fever	1
62547_5	Abdominal Pain,Fever	1
61743_3	Abdominal Pain,Fever	1
80113_22	Abdominal Pain,Fever	2
500346_4	Abdominal Pain,Fever	1
2250_1	Abdominal Pain,Fever	2
290392_1	Abdominal Pain,Fever	1
460695_7	Abdominal Pain,Fever	2
144261_1	Abdominal Pain,Fever	2
460302_1	Abdominal Pain,Fever	2
432410_15	Abdominal Pain,Fever	2
165616_11	Abdominal Pain,Fever	2
211120_2	Abdominal Pain,Fever	2
325287_4	Abdominal Pain,Fever	2
113179_1	Abdominal Pain,Fever	1
62733_2	Abdominal Pain,Fever	2
229761_13	Abdominal Pain,Fever	1
304888_3	Abdominal Pain,Fever	1
386906_2	Abdominal Pain,Fever	1
322175_10	Abdominal Pain,Fever	1
53696_2	Abdominal Pain,Fever	2
305978_1	Abdominal Pain,Fever	2
381261_7	Abdominal Pain,Fever	2
43645_4	Abdominal Pain,Fever	2
440971_1	Abdominal Pain,Fever	2
472611_1	Abdominal Pain,Fever	2
366450_1	Abdominal Pain,Fever	2
162464_1	Abdominal Pain,Fever	2
489291_1	Abdominal Pain,Fever	1
410472_1	Abdominal Pain,Fever	1
96085_1	Abdominal Pain,Fever	1
397686_1	Abdominal Pain,Fever	2
367944_1	Abdominal Pain,Fever	1
419963_1	Abdominal Pain,Fever	1
228266_1	Abdominal Pain,Fever	2
239438_1	Abdominal Pain,Fever	2
343316_1	Abdominal Pain,Fever	1
134085_1	Abdominal Pain,Fever	1
36880_1	Abdominal Pain,Fever	1
158802_1	Abdominal Pain,Fever	1
191820_1	Abdominal Pain,Fever	1
501793_2	Abdominal Pain,Fever	1
269339_5	Abdominal Pain,Fever	1
390643_1	Abdominal Pain,Fever	2
104004_1	Abdominal Pain,Fever	1
306022_1	Abdominal Pain,Fever	1
299406_1	Abdominal Pain,Fever	1
430308_1	Abdominal Pain,Fever	2
253248_4	Abdominal Pain,Fever	2
76601_2	Abdominal Pain,Fever	1
499105_1	Abdominal Pain,Fever	1
496057_2	Abdominal Pain,Fever	2
415908_7	Abdominal Pain,Fever	2
235562_5	Abdominal Pain,Fever	2
321121_1	Abdominal Pain,Fever	1
350397_3	Abdominal Pain,Fever	1
443793_1	Abdominal Pain,Fever	1
501605_2	Abdominal Pain,Fever	1
35341_2	Abdominal Pain,Fever	2
437889_2	Abdominal Pain,Fever	1
354730_3	Abdominal Pain,Fever	1
154369_1	Abdominal Pain,Fever	1
500633_1	Abdominal Pain,Fever	1
497795_1	Abdominal Pain,Fever	1
392771_1	Abdominal Pain,Fever	1
290655_3	Abdominal Pain,Fever	1
38548_2	Abdominal Pain,Fever	1
267307_1	Abdominal Pain,Fever	1
488443_1	Abdominal Pain,Fever	1
220010_1	Abdominal Pain,Fever	1
496001_1	Abdominal Pain,Fever	1
399041_2	Abdominal Pain,Fever	1
394872_1	Abdominal Pain,Fever	1
331881_1	Abdominal Pain,Fever	1
94170_1	Abdominal Pain,Fever	1
201173_2	Abdominal Pain,Fever	1
468729_2	Abdominal Pain,Fever	2
175085_4	Abdominal Pain,Fever	1
197987_1	Abdominal Pain,Fever	2
195996_1	Abdominal Pain,Fever	2
424993_2	Abdominal Pain,Fever	1
433115_1	Abdominal Pain,Fever	1
128267_2	Abdominal Pain,Fever	1
401934_1	Abdominal Pain,Fever	1
208742_1	Abdominal Pain,Fever	1
370301_1	Abdominal Pain,Fever	1
453003_2	Abdominal Pain,Fever	2
145961_1	Abdominal Pain,Fever	1
208065_1	Abdominal Pain,Fever	1
340031_2	Abdominal Pain,Fever	1
429071_2	Abdominal Pain,Fever	1
445989_1	Abdominal Pain,Fever	1
440141_4	Abdominal Pain,Fever	1
462908_1	Abdominal Pain,Fever	1
333700_1	Abdominal Pain,Fever	2
448655_7	Abdominal Pain,Fever	1
118200_1	Abdominal Pain,Fever	1
143723_3	Abdominal Pain,Fever	1
302852_1	Abdominal Pain,Fever	1
221824_7	Abdominal Pain,Fever	2
104573_1	Abdominal Pain,Fever	1
7170_1	Abdominal Pain,Fever	2
465589_1	Abdominal Pain,Fever	1
462277_2	Abdominal Pain,Fever	1
455898_1	Abdominal Pain,Fever	1
413362_4	Abdominal Pain,Fever	1
121175_1	Abdominal Pain,Fever	1
158494_3	Abdominal Pain,Fever	1
359005_3	Abdominal Pain,Fever	2
493037_2	Abdominal Pain,Fever	1
151731_2	Abdominal Pain,Fever	1
238341_1	Abdominal Pain,Fever	1
186472_2	Abdominal Pain,Fever	1
471944_1	Abdominal Pain,Fever	1
486965_1	Abdominal Pain,Fever	1
283414_1	Abdominal Pain,Fever	1
220444_1	Abdominal Pain,Fever	1
179897_1	Abdominal Pain,Fever	1
420003_6	Abdominal Pain,Fever	2
45463_5	Abdominal Pain,Fever	2
325000_2	Abdominal Pain,Fever	1
466080_3	Abdominal Pain,Fever	1
442260_4	Abdominal Pain,Fever	1
454908_3	Abdominal Pain,Fever	1
404291_6	Abdominal Pain,Fever	1
466080_6	Abdominal Pain,Fever	1
459591_2	Abdominal Pain,Fever	1
426030_4	Abdominal Pain,Fever	1
358687_3	Abdominal Pain,Fever	1
386466_1	Abdominal Pain,Fever	1
120763_5	Abdominal Pain,Fever	1
349132_7	Abdominal Pain,Fever	1
117351_4	Abdominal Pain,Fever	1
448440_5	Abdominal Pain,Fever	1
255735_1	Abdominal Pain,Fever	1
349838_2	Abdominal Pain,Fever	2
401887_6	Abdominal Pain,Fever	1
410737_5	Abdominal Pain,Fever	1
95284_1	Abdominal Pain,Fever	1
358186_1	Abdominal Pain,Fever	1
453519_2	Abdominal Pain,Fever	1
74834_2	Abdominal Pain,Fever	1
37043_1	Abdominal Pain,Fever	1
4679_1	Abdominal Pain,Fever	1
365486_3	Abdominal Pain,Fever	1
446890_2	Abdominal Pain,Fever	1
54280_1	Abdominal Pain,Fever	1
120705_5	Abdominal Pain,Fever	1
206101_8	Abdominal Pain,Fever	1
210325_1	Abdominal Pain,Fever	1
29804_2	Abdominal Pain,Fever	1
358477_1	Abdominal Pain,Fever	1
144773_1	Abdominal Pain,Fever	1
349251_2	Abdominal Pain,Fever	1
369560_1	Abdominal Pain,Fever	1
38744_5	Abdominal Pain,Fever	1
500220_2	Abdominal Pain,Fever	1
216578_5	Abdominal Pain,Fever	1
29747_1	Abdominal Pain,Fever	1
311281_1	Abdominal Pain,Fever	1
489516_1	Abdominal Pain,Fever	1
395688_13	Abdominal Pain,Fever	1
356255_2	Abdominal Pain,Fever	1
314081_1	Abdominal Pain,Fever	2
415425_2	Abdominal Pain,Fever	1
93422_1	Abdominal Pain,Fever	1
80608_1	Abdominal Pain,Fever	1
384859_1	Abdominal Pain,Fever	2
177041_2	Abdominal Pain,Fever	1
397126_6	Abdominal Pain,Fever	2
97166_1	Abdominal Pain,Fever	1
111276_1	Abdominal Pain,Fever	1
419925_3	Abdominal Pain,Fever	1
146520_6	Abdominal Pain,Fever	1
428870_2	Abdominal Pain,Fever	1
394042_3	Abdominal Pain,Fever	1
42171_2	Abdominal Pain,Fever	1
488620_4	Abdominal Pain,Fever	1
165751_1	Abdominal Pain,Fever	1
93328_2	Abdominal Pain,Fever	1
450375_1	Abdominal Pain,Fever	1
14118_2	Abdominal Pain,Fever	1
453114_1	Abdominal Pain,Fever	1
311151_2	Abdominal Pain,Fever	1
393653_1	Abdominal Pain,Fever	1
368310_1	Abdominal Pain,Fever	1
471927_2	Abdominal Pain,Fever	1
361065_2	Abdominal Pain,Fever	1
385177_3	Abdominal Pain,Fever	1
434999_2	Abdominal Pain,Fever	1
102153_2	Abdominal Pain,Fever	1
378508_4	Abdominal Pain,Fever	1
12487_3	Abdominal Pain,Fever	1
276632_4	Abdominal Pain,Fever	2
311277_5	Abdominal Pain,Fever	1
204429_4	Abdominal Pain,Fever	1
269628_3	Abdominal Pain,Fever	2
2465_1	Abdominal Pain,Fever	1
368216_1	Abdominal Pain,Fever	2
411694_1	Abdominal Pain,Fever	1
462702_1	Abdominal Pain,Fever	1
29769_2	Abdominal Pain,Fever	1
492929_11	Abdominal Pain,Fever	1
253351_1	Abdominal Pain,Fever	1
217634_5	Abdominal Pain,Fever	1
440574_2	Abdominal Pain,Fever	1
377023_6	Abdominal Pain,Fever	1
253279_3	Abdominal Pain,Fever	1
221800_3	Abdominal Pain,Fever	1
439531_2	Abdominal Pain,Fever	1
324489_1	Abdominal Pain,Fever	1
250168_8	Abdominal Pain,Fever	1
369331_4	Abdominal Pain,Fever	1
318224_1	Abdominal Pain,Fever	1
306002_1	Abdominal Pain,Fever	1
314574_2	Abdominal Pain,Fever	1
475875_2	Abdominal Pain,Fever	1
480909_2	Abdominal Pain,Fever	1
347790_4	Abdominal Pain,Fever	1
242852_1	Abdominal Pain,Fever	1
321420_4	Abdominal Pain,Fever	1
396347_1	Abdominal Pain,Fever	1
219112_2	Abdominal Pain,Fever	1
312235_2	Abdominal Pain,Fever	1
431646_3	Abdominal Pain,Fever	1
105408_11	Abdominal Pain,Fever	2
373977_2	Abdominal Pain,Fever	1
386297_4	Abdominal Pain,Fever	1
322289_2	Abdominal Pain,Fever	1
10280_8	Abdominal Pain,Fever	2
168585_4	Abdominal Pain,Fever	1
346068_6	Abdominal Pain,Fever	1
341994_1	Abdominal Pain,Fever	2
25936_5	Abdominal Pain,Fever	1
60144_1	Abdominal Pain,Fever	1
361836_2	Abdominal Pain,Fever	1
482145_4	Abdominal Pain,Fever	1
392001_2	Abdominal Pain,Fever	1
71080_6	Abdominal Pain,Fever	1
23020_3	Abdominal Pain,Fever	1
215106_1	Abdominal Pain,Fever	1
34869_3	Abdominal Pain,Fever	2
438489_10	Abdominal Pain,Fever	1
195017_1	Abdominal Pain,Fever	1
154721_4	Abdominal Pain,Fever	1
97260_1	Abdominal Pain,Fever	1
147964_3	Abdominal Pain,Fever	1
396805_2	Abdominal Pain,Fever	1
473712_1	Abdominal Pain,Fever	1
419102_1	Abdominal Pain,Fever	1
366616_2	Abdominal Pain,Fever	1
312799_3	Abdominal Pain,Fever	1
433093_3	Abdominal Pain,Fever	1
431057_3	Abdominal Pain,Fever	1
98873_10	Abdominal Pain,Fever	1
358959_2	Abdominal Pain,Fever	1
422717_2	Abdominal Pain,Fever	1
224662_13	Abdominal Pain,Fever	1
275443_3	Abdominal Pain,Fever	1
311610_1	Abdominal Pain,Fever	1
27155_1	Abdominal Pain,Fever	1
481118_11	Abdominal Pain,Fever	1
225500_1	Abdominal Pain,Fever	1
430260_3	Abdominal Pain,Fever	1
403232_1	Abdominal Pain,Fever	1
209461_1	Abdominal Pain,Fever	1
363615_4	Abdominal Pain,Fever	1
227001_4	Abdominal Pain,Fever	1
49544_1	Abdominal Pain,Fever	1
45835_1	Abdominal Pain,Fever	1
475305_5	Abdominal Pain,Fever	1
2496_7	Abdominal Pain,Fever	2
36607_10	Abdominal Pain,Fever	1
354221_1	Abdominal Pain,Fever	1
36168_1	Abdominal Pain,Fever	2
431758_1	Abdominal Pain,Fever	2
238226_3	Abdominal Pain,Fever	1
200415_3	Abdominal Pain,Fever	1
414905_3	Abdominal Pain,Fever	1
114664_6	Abdominal Pain,Fever	1
92973_1	Abdominal Pain,Fever	1
327103_2	Abdominal Pain,Fever	1
290632_1	Abdominal Pain,Fever	1
323283_3	Abdominal Pain,Fever	1
13930_1	Abdominal Pain,Fever	1
422931_4	Abdominal Pain,Fever	2
276845_2	Abdominal Pain,Fever	2
266503_7	Abdominal Pain,Fever	1
216087_2	Abdominal Pain,Fever	1
398807_9	Abdominal Pain,Fever	1
297594_3	Abdominal Pain,Fever	1
72722_4	Abdominal Pain,Fever	1
227098_11	Abdominal Pain,Fever	1
206498_2	Abdominal Pain,Fever	1
68393_2	Abdominal Pain,Fever	1
243411_1	Abdominal Pain,Fever	2
456815_3	Abdominal Pain,Fever	2
180737_1	Abdominal Pain,Fever	1
492477_2	Abdominal Pain,Fever	2
5997_3	Abdominal Pain,Fever	1
470940_9	Abdominal Pain,Fever	1
5055_8	Abdominal Pain,Fever	1
35759_21	Abdominal Pain,Fever	1
78927_24	Abdominal Pain,Fever	1
105609_10	Abdominal Pain,Fever	2
126245_5	Abdominal Pain,Fever	1
224639_3	Abdominal Pain,Fever	1
276063_1	Abdominal Pain,Fever	1
346131_29	Abdominal Pain,Fever	1
89410_2	Abdominal Pain,Fever	1
240151_2	Abdominal Pain,Fever	1
380449_1	Abdominal Pain,Fever	1
366481_2	Abdominal Pain,Fever	2
331737_1	Abdominal Pain,Fever	1
188225_2	Abdominal Pain,Fever	2
347998_2	Abdominal Pain,Fever	2
140357_2	Abdominal Pain,Fever	2
284946_8	Abdominal Pain,Fever	1
108610_9	Abdominal Pain,Fever	2
110428_3	Abdominal Pain,Fever	1
342879_3	Abdominal Pain,Fever	1
185078_8	Abdominal Pain,Fever	2
415591_1	Abdominal Pain,Fever	1
2646_5	Abdominal Pain,Fever	1
256388_10	Abdominal Pain,Fever	2
362925_18	Abdominal Pain,Fever	1
205442_7	Abdominal Pain,Fever	1
158144_3	Abdominal Pain,Fever	2
91372_3	Abdominal Pain,Fever	1
182894_3	Abdominal Pain,Fever	1
310976_3	Abdominal Pain,Fever	1
431927_1	Abdominal Pain,Fever	1
143965_5	Abdominal Pain,Fever	1
10203_1	Abdominal Pain,Fever	1
251906_4	Abdominal Pain,Fever	2
482963_2	Abdominal Pain,Fever	1
385964_1	Abdominal Pain,Fever	2
171414_3	Abdominal Pain,Fever	1
214094_21	Abdominal Pain,Fever	1
233017_3	Abdominal Pain,Fever	1
368088_3	Abdominal Pain,Fever	2
373996_2	Abdominal Pain,Fever	2
115796_3	Abdominal Pain,Fever	1
376318_2	Abdominal Pain,Fever	2
22711_3	Abdominal Pain,Fever	1
347338_1	Abdominal Pain,Fever	1
400218_8	Abdominal Pain,Fever	1
339045_5	Abdominal Pain,Fever	1
366015_3	Abdominal Pain,Fever	1
321858_8	Abdominal Pain,Fever	1
210120_1	Abdominal Pain,Fever	1
394996_4	Abdominal Pain,Fever	1
90101_4	Abdominal Pain,Fever	1
224493_8	Abdominal Pain,Fever	2
255319_3	Abdominal Pain,Fever	1
35589_2	Abdominal Pain,Fever	1
280691_3	Abdominal Pain,Fever	1
326354_2	Abdominal Pain,Fever	1
255097_7	Abdominal Pain,Fever	1
265554_4	Abdominal Pain,Fever	1
40584_8	Abdominal Pain,Fever	1
149129_1	Abdominal Pain,Fever	2
320357_2	Abdominal Pain,Fever	1
394153_4	Abdominal Pain,Fever	1
413132_1	Abdominal Pain,Fever	1
140811_4	Abdominal Pain,Fever	1
475061_1	Abdominal Pain,Fever	1
328780_2	Abdominal Pain,Fever	1
347999_3	Abdominal Pain,Fever	1
261611_2	Abdominal Pain,Fever	1
335372_5	Abdominal Pain,Fever	1
488431_4	Abdominal Pain,Fever	1
132100_18	Abdominal Pain,Fever	1
112115_3	Abdominal Pain,Fever	1
353027_5	Abdominal Pain,Fever	2
216080_1	Abdominal Pain,Fever	1
447133_7	Abdominal Pain,Fever	1
265075_3	Abdominal Pain,Fever	1
48592_2	Abdominal Pain,Fever	1
202584_6	Abdominal Pain,Fever	1
132315_9	Abdominal Pain,Fever	1
238255_2	Abdominal Pain,Fever	2
225561_2	Abdominal Pain,Fever	2
457909_3	Abdominal Pain,Fever	2
244753_2	Abdominal Pain,Fever	1
45381_2	Abdominal Pain,Fever	1
331421_6	Abdominal Pain,Fever	2
317095_1	Abdominal Pain,Fever	1
69973_1	Abdominal Pain,Fever	2
90530_6	Abdominal Pain,Fever	1
352027_1	Abdominal Pain,Fever	1
367177_13	Abdominal Pain,Fever	1
175971_12	Abdominal Pain,Fever	1
359892_19	Abdominal Pain,Fever	2
145751_7	Abdominal Pain,Fever	2
404614_8	Abdominal Pain,Fever	1
169728_3	Abdominal Pain,Fever	1
413203_1	Abdominal Pain,Fever	1
7188_6	Abdominal Pain,Fever	1
388421_5	Abdominal Pain,Fever	1
343601_2	Abdominal Pain,Fever	1
302564_1	Abdominal Pain,Fever	2
229930_1	Abdominal Pain,Fever	1
148495_10	Abdominal Pain,Fever	1
265556_6	Abdominal Pain,Fever	1
91810_2	Abdominal Pain,Fever	1
404680_6	Abdominal Pain,Fever	1
1292_4	Abdominal Pain,Fever	1
151427_2	Abdominal Pain,Fever	2
324119_17	Abdominal Pain,Fever	2
230024_13	Abdominal Pain,Fever	1
345832_15	Abdominal Pain,Fever	1
313912_11	Abdominal Pain,Fever	2
395306_7	Abdominal Pain,Fever	1
38609_9	Abdominal Pain,Fever	1
60760_1	Abdominal Pain,Fever	2
306550_10	Abdominal Pain,Fever	1
49022_4	Abdominal Pain,Fever	1
497159_11	Abdominal Pain,Fever	1
277492_3	Abdominal Pain,Fever	1
413386_2	Abdominal Pain,Fever	2
257948_8	Abdominal Pain,Fever	1
331914_4	Abdominal Pain,Fever	1
1564_11	Abdominal Pain,Fever	1
432304_1	Abdominal Pain,Fever	1
339589_5	Abdominal Pain,Fever	1
347932_17	Abdominal Pain,Fever	2
63590_5	Abdominal Pain,Fever	1
141712_10	Abdominal Pain,Fever	1
248438_13	Abdominal Pain,Fever	2
134658_2	Abdominal Pain,Fever	1
415396_4	Abdominal Pain,Fever	1
484434_8	Abdominal Pain,Fever	1
247238_2	Abdominal Pain,Fever	1
78869_4	Abdominal Pain,Fever	1
329421_3	Abdominal Pain,Fever	1
72634_1	Abdominal Pain,Fever	1
112299_9	Abdominal Pain,Fever	2
36028_7	Abdominal Pain,Fever	2
399880_9	Abdominal Pain,Fever	2
349156_1	Abdominal Pain,Fever	1
301244_8	Abdominal Pain,Fever	1
493625_1	Abdominal Pain,Fever	1
361255_5	Abdominal Pain,Fever	1
68917_2	Abdominal Pain,Fever	1
399154_1	Abdominal Pain,Fever	1
437650_3	Abdominal Pain,Fever	2
329629_2	Abdominal Pain,Fever	1
201255_3	Abdominal Pain,Fever	1
176708_3	Abdominal Pain,Fever	1
234014_2	Abdominal Pain,Fever	2
345046_1	Abdominal Pain,Fever	2
384242_4	Abdominal Pain,Fever	2
132240_5	Abdominal Pain,Fever	1
110338_1	Abdominal Pain,Fever	1
352729_2	Abdominal Pain,Fever	1
360914_12	Abdominal Pain,Fever	1
178201_1	Abdominal Pain,Fever	1
113578_3	Abdominal Pain,Fever	1
460652_5	Abdominal Pain,Fever	1
469277_26	Abdominal Pain,Fever	2
431796_11	Abdominal Pain,Fever	2
382368_4	Abdominal Pain,Fever	1
421162_1	Abdominal Pain,Fever	1
382820_1	Abdominal Pain,Fever	1
306964_1	Abdominal Pain,Fever	1
74635_4	Abdominal Pain,Fever	2
204820_1	Abdominal Pain,Fever	1
116722_3	Abdominal Pain,Fever	2
65732_1	Abdominal Pain,Fever	1
25304_5	Abdominal Pain,Fever	1
17661_7	Abdominal Pain,Fever	1
322999_12	Abdominal Pain,Fever	1
290667_3	Abdominal Pain,Fever	1
107398_4	Abdominal Pain,Fever	1
263318_5	Abdominal Pain,Fever	2
221984_4	Abdominal Pain,Fever	1
114590_1	Abdominal Pain,Fever	1
29543_3	Abdominal Pain,Fever	2
233146_1	Abdominal Pain,Fever	1
312628_4	Abdominal Pain,Fever	1
178921_7	Abdominal Pain,Fever	1
360284_2	Abdominal Pain,Fever	1
226470_11	Abdominal Pain,Fever	1
257949_6	Abdominal Pain,Fever	2
290868_2	Abdominal Pain,Fever	1
365478_2	Abdominal Pain,Fever	2
219683_3	Abdominal Pain,Fever	1
1959_3	Abdominal Pain,Fever	2
160113_1	Abdominal Pain,Fever	1
322802_1	Abdominal Pain,Fever	1
393451_8	Abdominal Pain,Fever	1
104661_18	Abdominal Pain,Fever	1
339650_1	Abdominal Pain,Fever	1
52610_1	Abdominal Pain,Fever	1
400191_6	Abdominal Pain,Fever	1
212559_5	Abdominal Pain,Fever	1
388636_5	Abdominal Pain,Fever	2
322260_3	Abdominal Pain,Fever	2
390180_12	Abdominal Pain,Fever	1
281035_1	Abdominal Pain,Fever	1
52649_1	Abdominal Pain,Fever	1
54442_10	Abdominal Pain,Fever	2
349702_9	Abdominal Pain,Fever	2
361300_4	Abdominal Pain,Fever	1
232419_8	Abdominal Pain,Fever	1
333292_2	Abdominal Pain,Fever	2
331910_3	Abdominal Pain,Fever	1
432332_5	Abdominal Pain,Fever	2
313110_5	Abdominal Pain,Fever	1
340385_11	Abdominal Pain,Fever	2
31986_1	Abdominal Pain,Fever	1
193906_13	Abdominal Pain,Fever	2
50356_6	Abdominal Pain,Fever	1
301215_3	Abdominal Pain,Fever	1
352239_3	Abdominal Pain,Fever	2
233488_6	Abdominal Pain,Fever	1
48304_1	Abdominal Pain,Fever	1
311434_2	Abdominal Pain,Fever	2
394413_6	Abdominal Pain,Fever	2
98470_1	Abdominal Pain,Fever	1
147292_11	Abdominal Pain,Fever	1
189379_6	Abdominal Pain,Fever	1
203696_6	Abdominal Pain,Fever	1
58871_17	Abdominal Pain,Fever	1
69005_10	Abdominal Pain,Fever	1
437486_3	Abdominal Pain,Fever	1
215446_4	Abdominal Pain,Fever	1
278739_2	Abdominal Pain,Fever	1
33873_6	Abdominal Pain,Fever	1
42120_5	Abdominal Pain,Fever	2
197891_1	Abdominal Pain,Fever	1
317135_10	Abdominal Pain,Fever	1
25796_2	Abdominal Pain,Fever	1
245364_2	Abdominal Pain,Fever	1
212937_7	Abdominal Pain,Fever	1
283676_12	Abdominal Pain,Fever	1
220947_5	Abdominal Pain,Fever	1
442076_9	Abdominal Pain,Fever	2
223569_1	Abdominal Pain,Fever	2
199877_1	Abdominal Pain,Fever	2
248205_7	Abdominal Pain,Fever	1
112651_16	Abdominal Pain,Fever	1
117676_2	Abdominal Pain,Fever	1
64571_2	Abdominal Pain,Fever	2
402607_6	Abdominal Pain,Fever	1
348461_2	Abdominal Pain,Fever	1
221470_5	Abdominal Pain,Fever	1
347916_3	Abdominal Pain,Fever	1
54058_10	Abdominal Pain,Fever	1
251158_1	Abdominal Pain,Fever	1
370621_3	Abdominal Pain,Fever	1
314053_2	Abdominal Pain,Fever	2
391603_5	Abdominal Pain,Fever	2
219208_4	Abdominal Pain,Fever	1
250134_3	Abdominal Pain,Fever	2
331993_10	Abdominal Pain,Fever	1
439302_6	Abdominal Pain,Fever	1
148506_37	Abdominal Pain,Fever	1
207115_8	Abdominal Pain,Fever	1
15507_6	Abdominal Pain,Fever	1
298494_2	Abdominal Pain,Fever	1
400000_8	Abdominal Pain,Fever	1
415061_4	Abdominal Pain,Fever	1
330593_36	Abdominal Pain,Fever	1
20795_2	Abdominal Pain,Fever	1
367386_4	Abdominal Pain,Fever	1
232994_9	Abdominal Pain,Fever	1
234888_7	Abdominal Pain,Fever	1
390016_5	Abdominal Pain,Fever	1
278930_7	Abdominal Pain,Fever	1
379320_6	Abdominal Pain,Fever	1
399301_2	Abdominal Pain,Fever	1
247310_1	Abdominal Pain,Fever	1
68615_1	Abdominal Pain,Fever	1
306702_14	Abdominal Pain,Fever	1
166790_3	Abdominal Pain,Fever	2
229528_1	Abdominal Pain,Fever	1
76839_1	Abdominal Pain,Fever	1
332216_1	Abdominal Pain,Fever	1
205110_13	Abdominal Pain,Fever	1
399388_4	Abdominal Pain,Fever	1
259657_4	Abdominal Pain,Fever	1
399554_17	Abdominal Pain,Fever	1
210819_1	Abdominal Pain,Fever	1
216977_12	Abdominal Pain,Fever	2
406479_12	Abdominal Pain,Fever	1
168430_1	Abdominal Pain,Fever	1
199885_4	Abdominal Pain,Fever	1
52435_1	Abdominal Pain,Fever	2
241415_3	Abdominal Pain,Fever	2
231905_16	Abdominal Pain,Fever	2
48971_1	Abdominal Pain,Fever	1
26930_3	Abdominal Pain,Fever	1
175776_1	Abdominal Pain,Fever	2
105072_4	Abdominal Pain,Fever	1
178621_14	Abdominal Pain,Fever	1
76413_6	Abdominal Pain,Fever	1
107592_1	Abdominal Pain,Fever	1
306508_2	Abdominal Pain,Fever	1
228505_1	Abdominal Pain,Fever	1
237722_1	Abdominal Pain,Fever	1
283848_8	Abdominal Pain,Fever	1
407610_3	Abdominal Pain,Fever	1
383613_1	Abdominal Pain,Fever	1
245229_5	Abdominal Pain,Fever	1
41640_1	Abdominal Pain,Fever	1
373616_3	Abdominal Pain,Fever	1
260132_1	Abdominal Pain,Fever	1
420517_2	Abdominal Pain,Fever	1
227855_8	Abdominal Pain,Fever	1
377521_1	Abdominal Pain,Fever	1
396761_5	Abdominal Pain,Fever	1
145232_1	Abdominal Pain,Fever	1
209952_3	Abdominal Pain,Fever	1
346822_3	Abdominal Pain,Fever	1
122120_1	Abdominal Pain,Fever	1
357955_1	Abdominal Pain,Fever	1
212596_9	Abdominal Pain,Fever	1
290612_3	Abdominal Pain,Fever	1
419767_2	Abdominal Pain,Fever	1
454090_15	Abdominal Pain,Fever	1
296521_1	Abdominal Pain,Fever	1
97322_4	Abdominal Pain,Fever	1
376034_2	Abdominal Pain,Fever	1
274152_1	Abdominal Pain,Fever	1
357210_3	Abdominal Pain,Fever	1
269750_4	Abdominal Pain,Fever	1
10261_4	Abdominal Pain,Fever	1
128596_5	Abdominal Pain,Fever	1
75232_1	Abdominal Pain,Fever	2
408674_9	Abdominal Pain,Fever	1
283342_10	Abdominal Pain,Fever	1
301889_2	Abdominal Pain,Fever	1
81411_2	Abdominal Pain,Fever	1
376125_12	Abdominal Pain,Fever	1
184066_11	Abdominal Pain,Fever	1
318110_4	Abdominal Pain,Fever	1
45883_7	Abdominal Pain,Fever	1
222475_5	Abdominal Pain,Fever	1
102813_4	Abdominal Pain,Fever	1
8236_16	Abdominal Pain,Fever	2
82077_5	Abdominal Pain,Fever	1
218023_13	Abdominal Pain,Fever	1
218910_2	Abdominal Pain,Fever	1
346471_4	Abdominal Pain,Fever	1
307103_3	Abdominal Pain,Fever	1
198851_2	Abdominal Pain,Fever	1
624_9	Abdominal Pain,Fever	1
87486_1	Abdominal Pain,Fever	1
236381_4	Abdominal Pain,Fever	1
7797_3	Abdominal Pain,Fever	1
334455_13	Abdominal Pain,Fever	2
132824_15	Abdominal Pain,Fever	1
148404_2	Abdominal Pain,Fever	1
94217_2	Abdominal Pain,Fever	1
394153_5	Abdominal Pain,Fever	1
169986_1	Abdominal Pain,Fever	1
788_5	Abdominal Pain,Fever	1
69194_7	Abdominal Pain,Fever	1
55537_3	Abdominal Pain,Fever	1
85352_2	Abdominal Pain,Fever	1
302583_1	Abdominal Pain,Fever	1
126645_1	Abdominal Pain,Fever	1
65024_1	Abdominal Pain,Fever	1
197276_1	Abdominal Pain,Fever	1
387925_5	Abdominal Pain,Fever	1
15436_1	Abdominal Pain,Fever	1
156792_3	Abdominal Pain,Fever	1
76399_7	Abdominal Pain,Fever	1
303435_1	Abdominal Pain,Fever	1
58780_7	Abdominal Pain,Fever	1
328824_4	Abdominal Pain,Fever	1
219080_1	Abdominal Pain,Fever	1
9286_3	Abdominal Pain,Fever	1
346612_3	Abdominal Pain,Fever	1
148819_1	Abdominal Pain,Fever	1
258873_4	Abdominal Pain,Fever	1
121592_11	Abdominal Pain,Fever	1
240203_4	Abdominal Pain,Fever	1
372390_4	Abdominal Pain,Fever	1
388536_11	Abdominal Pain,Fever	1
151460_3	Abdominal Pain,Fever	1
198866_2	Abdominal Pain,Fever	1
49820_3	Abdominal Pain,Fever	1
137154_2	Abdominal Pain,Fever	1
277964_5	Abdominal Pain,Fever	1
313173_5	Abdominal Pain,Fever	1
169030_2	Abdominal Pain,Fever	1
300752_2	Abdominal Pain,Fever	1
321220_3	Abdominal Pain,Fever	1
186743_15	Abdominal Pain,Fever	1
129509_8	Abdominal Pain,Fever	1
115980_9	Abdominal Pain,Fever	1
211663_13	Abdominal Pain,Fever	1
271616_4	Abdominal Pain,Fever	1
71262_4	Abdominal Pain,Fever	1
359809_2	Abdominal Pain,Fever	1
232881_1	Abdominal Pain,Fever	1
15346_1	Abdominal Pain,Fever	1
380436_5	Abdominal Pain,Fever	1
68330_4	Abdominal Pain,Fever	2
376330_15	Abdominal Pain,Fever	1
105270_1	Abdominal Pain,Fever	1
259499_42	Abdominal Pain,Fever	1
242942_1	Abdominal Pain,Fever	1
482748_2	Abdominal Pain,Fever	1
420067_5	Abdominal Pain,Fever	1
76694_4	Abdominal Pain,Fever	1
54072_3	Abdominal Pain,Fever	1
144758_9	Abdominal Pain,Fever	1
91987_1	Abdominal Pain,Fever	1
283736_1	Abdominal Pain,Fever	1
369002_1	Abdominal Pain,Fever	1
153287_2	Abdominal Pain,Fever	1
23785_7	Abdominal Pain,Fever	1
332339_1	Abdominal Pain,Fever	1
381112_3	Abdominal Pain,Fever	1
330985_1	Abdominal Pain,Fever	1
117057_1	Abdominal Pain,Fever	1
122288_2	Abdominal Pain,Fever	1
173019_15	Abdominal Pain,Fever	1
62781_6	Abdominal Pain,Fever	1
352450_15	Abdominal Pain,Fever	1
95288_8	Abdominal Pain,Fever	1
133271_24	Abdominal Pain,Fever	1
9997_1	Abdominal Pain,Fever	1
226087_13	Abdominal Pain,Fever	1
124299_3	Abdominal Pain,Fever	1
53632_1	Abdominal Pain,Fever	1
132544_2	Abdominal Pain,Fever	1
309435_1	Abdominal Pain,Fever	1
148966_1	Abdominal Pain,Fever	1
198599_3	Abdominal Pain,Fever	1
75280_11	Abdominal Pain,Fever	1
295927_2	Abdominal Pain,Fever	1
174539_3	Abdominal Pain,Fever	1
197771_1	Abdominal Pain,Fever	1
251900_10	Abdominal Pain,Fever	1
6103_6	Abdominal Pain,Fever	1
36603_6	Abdominal Pain,Fever	1
105530_4	Abdominal Pain,Fever	1
3750_6	Abdominal Pain,Fever	1
267740_2	Abdominal Pain,Fever	1
198565_5	Abdominal Pain,Fever	1
60519_24	Abdominal Pain,Fever	1
75762_1	Abdominal Pain,Fever	1
93183_1	Abdominal Pain,Fever	1
234286_3	Abdominal Pain,Fever	1
102477_1	Abdominal Pain,Fever	1
153305_1	Abdominal Pain,Fever	1
298345_3	Abdominal Pain,Fever	1
20230_2	Abdominal Pain,Fever	1
242441_8	Abdominal Pain,Fever	1
183842_3	Abdominal Pain,Fever	1
269720_3	Abdominal Pain,Fever	1
299736_1	Abdominal Pain,Fever	1
36564_15	Abdominal Pain,Fever	1
54403_5	Abdominal Pain,Fever	2
265193_2	Abdominal Pain,Fever	1
265260_9	Abdominal Pain,Fever	1
123961_6	Abdominal Pain,Fever	1
299234_4	Abdominal Pain,Fever	1
329428_7	Abdominal Pain,Fever	2
379095_2	Abdominal Pain,Fever	1
313844_5	Abdominal Pain,Fever	1
24576_1	Abdominal Pain,Fever	1
102215_4	Abdominal Pain,Fever	1
362790_4	Abdominal Pain,Fever	1
2171_3	Abdominal Pain,Fever	1
256464_1	Abdominal Pain,Fever	1
245636_4	Abdominal Pain,Fever	1
200740_2	Abdominal Pain,Fever	1
287082_3	Abdominal Pain,Fever	1
421641_1	Abdominal Pain,Fever	2
412865_1	Abdominal Pain,Fever	2
34967_2	Abdominal Pain,Fever	2
3275_4	Abdominal Pain,Fever	2
426142_3	Abdominal Pain,Fever	2
338261_1	Abdominal Pain,Fever	2
255763_6	Abdominal Pain,Fever	2
112680_1	Abdominal Pain,Fever	2
460513_3	Abdominal Pain,Fever	2
366985_3	Abdominal Pain,Fever	2
242168_6	Abdominal Pain,Fever	2
259609_1	Abdominal Pain,Fever	2
397913_1	Abdominal Pain,Fever	2
143840_4	Abdominal Pain,Fever	1
209237_5	Abdominal Pain,Fever	2
417123_7	Abdominal Pain,Fever	2
131252_2	Abdominal Pain,Fever	1
261390_5	Abdominal Pain,Fever	2
145241_4	Abdominal Pain,Fever	2
450866_1	Abdominal Pain,Fever	2
59320_15	Abdominal Pain,Fever	2
217964_9	Abdominal Pain,Fever	2
274984_1	Abdominal Pain,Fever	2
242432_5	Abdominal Pain,Fever	2
242267_6	Abdominal Pain,Fever	2
485430_12	Abdominal Pain,Fever	1
231857_7	Abdominal Pain,Fever	2
389171_1	Abdominal Pain,Fever	2
326521_3	Abdominal Pain,Fever	1
473_4	Abdominal Pain,Fever	2
389867_6	Abdominal Pain,Fever	2
172870_1	Abdominal Pain,Fever	2
773_1	Abdominal Pain,Fever	2
202584_2	Abdominal Pain,Fever	1
36796_4	Abdominal Pain,Fever	1
373016_1	Abdominal Pain,Fever	1
427936_2	Abdominal Pain,Fever	2
146115_1	Abdominal Pain,Fever	1
205245_13	Abdominal Pain,Fever	1
389571_3	Abdominal Pain,Fever	2
148424_1	Abdominal Pain,Fever	2
473051_4	Abdominal Pain,Fever	2
373191_1	Abdominal Pain,Fever	2
495042_1	Abdominal Pain,Fever	2
158877_3	Abdominal Pain,Fever	2
398611_6	Abdominal Pain,Fever	2
423202_10	Abdominal Pain,Fever	2
7656_2	Abdominal Pain,Fever	2
202101_1	Abdominal Pain,Fever	2
380431_8	Abdominal Pain,Fever	2
129109_3	Abdominal Pain,Fever	2
260799_39	Abdominal Pain,Fever	2
268061_4	Abdominal Pain,Fever	2
122457_4	Abdominal Pain,Fever	2
375423_18	Abdominal Pain,Fever	2
165586_5	Abdominal Pain,Fever	2
45627_5	Abdominal Pain,Fever	2
298128_1	Abdominal Pain,Fever	2
293427_5	Abdominal Pain,Fever	2
494158_7	Abdominal Pain,Fever	2
66427_4	Abdominal Pain,Fever	1
77657_10	Abdominal Pain,Fever	2
300161_3	Abdominal Pain,Fever	2
314475_2	Abdominal Pain,Fever	2
239631_1	Abdominal Pain,Fever	2
476502_1	Abdominal Pain,Fever	2
5938_2	Abdominal Pain,Fever	2
123404_1	Abdominal Pain,Fever	2
295885_1	Abdominal Pain,Fever	2
420097_5	Abdominal Pain,Fever	2
443958_19	Abdominal Pain,Fever	2
481779_2	Abdominal Pain,Fever	2
433366_6	Abdominal Pain,Fever	2
215455_1	Abdominal Pain,Fever	1
401705_3	Abdominal Pain,Fever	2
270744_1	Abdominal Pain,Fever	1
487518_3	Abdominal Pain,Fever	2
391470_18	Abdominal Pain,Fever	2
420180_9	Abdominal Pain,Fever	2
256005_1	Abdominal Pain,Fever	2
95550_1	Abdominal Pain,Fever	2
382089_7	Abdominal Pain,Fever	2
37292_3	Abdominal Pain,Fever	2
30155_3	Abdominal Pain,Fever	2
146913_7	Abdominal Pain,Fever	2
214591_4	Abdominal Pain,Fever	1
145465_3	Abdominal Pain,Fever	2
499940_3	Abdominal Pain,Fever	2
267948_11	Abdominal Pain,Fever	1
477644_1	Abdominal Pain,Fever	1
325650_1	Abdominal Pain,Fever	1
479535_1	Abdominal Pain,Fever	1
481297_1	Abdominal Pain,Fever	2
249899_2	Abdominal Pain,Fever	1
77278_1	Abdominal Pain,Fever	1
459496_3	Abdominal Pain,Fever	1
203844_3	Abdominal Pain,Fever	1
258998_1	Abdominal Pain,Fever	2
122017_3	Abdominal Pain,Fever	1
83162_4	Abdominal Pain,Fever	2
349715_3	Abdominal Pain,Fever	1
160528_14	Abdominal Pain,Fever	1
391557_9	Abdominal Pain,Fever	1
22466_1	Abdominal Pain,Fever	1
61934_1	Abdominal Pain,Fever	1
291167_6	Abdominal Pain,Fever	1
133943_1	Abdominal Pain,Fever	2
215105_2	Abdominal Pain,Fever	2
363348_3	Abdominal Pain,Fever	2
339722_1	Abdominal Pain,Fever	2
418673_3	Abdominal Pain,Fever	2
151990_1	Abdominal Pain,Fever	2
448836_1	Abdominal Pain,Fever	2
454093_4	Abdominal Pain,Fever	2
104923_2	Abdominal Pain,Fever	2
338974_5	Abdominal Pain,Fever	2
44227_1	Abdominal Pain,Fever	2
358653_5	Abdominal Pain,Fever	2
196815_2	Abdominal Pain,Fever	2
71141_6	Abdominal Pain,Fever	2
476124_1	Abdominal Pain,Fever	2
50973_10	Abdominal Pain,Fever	2
89086_1	Abdominal Pain,Fever	2
270295_3	Abdominal Pain,Fever	2
246574_12	Abdominal Pain,Fever	2
360939_4	Abdominal Pain,Fever	2
252263_4	Abdominal Pain,Fever	2
228831_1	Abdominal Pain,Fever	2
36458_9	Abdominal Pain,Fever	2
454924_1	Abdominal Pain,Fever	2
353762_5	Abdominal Pain,Fever	2
259693_4	Abdominal Pain,Fever	2
217514_6	Abdominal Pain,Fever	2
251333_1	Abdominal Pain,Fever	2
360449_1	Abdominal Pain,Fever	2
382412_4	Abdominal Pain,Fever	2
429018_5	Abdominal Pain,Fever	2
348292_24	Abdominal Pain,Fever	2
51305_2	Abdominal Pain,Fever	2
102209_11	Abdominal Pain,Fever	2
142891_8	Abdominal Pain,Fever	2
268598_1	Abdominal Pain,Fever	2
226487_1	Abdominal Pain,Fever	2
300833_2	Abdominal Pain,Fever	2
323350_2	Abdominal Pain,Fever	2
428732_6	Abdominal Pain,Fever	2
304053_6	Abdominal Pain,Fever	2
340425_4	Abdominal Pain,Fever	2
416001_16	Abdominal Pain,Fever	2
345944_6	Abdominal Pain,Fever	2
278501_2	Abdominal Pain,Fever	2
285196_1	Abdominal Pain,Fever	2
459669_1	Abdominal Pain,Fever	2
348448_1	Abdominal Pain,Fever	2
314330_3	Abdominal Pain,Fever	2
81579_1	Abdominal Pain,Fever	2
95458_2	Abdominal Pain,Fever	2
150132_16	Abdominal Pain,Fever	1
236948_3	Abdominal Pain,Fever	2
53017_2	Abdominal Pain,Fever	2
233526_8	Abdominal Pain,Fever	2
285055_8	Abdominal Pain,Fever	1
416168_3	Abdominal Pain,Fever	2
340368_12	Abdominal Pain,Fever	2
81465_11	Abdominal Pain,Fever	2
260819_2	Abdominal Pain,Fever	2
48312_2	Abdominal Pain,Fever	2
253387_12	Abdominal Pain,Fever	2
309804_5	Abdominal Pain,Fever	2
63889_4	Abdominal Pain,Fever	2
165409_16	Abdominal Pain,Fever	2
181823_1	Abdominal Pain,Fever	2
338878_1	Abdominal Pain,Fever	2
15760_1	Abdominal Pain,Fever	1
295510_2	Abdominal Pain,Fever	2
203962_1	Abdominal Pain,Fever	1
96570_16	Abdominal Pain,Fever	2
156625_8	Abdominal Pain,Fever	2
335668_4	Abdominal Pain,Fever	2
459784_2	Abdominal Pain,Fever	2
482214_1	Abdominal Pain,Fever	2
445409_1	Abdominal Pain,Fever	2
398720_1	Abdominal Pain,Fever	2
489676_2	Abdominal Pain,Fever	2
457696_2	Abdominal Pain,Fever	2
372443_3	Abdominal Pain,Fever	2
157366_3	Abdominal Pain,Fever	2
246119_2	Abdominal Pain,Fever	2
499033_2	Abdominal Pain,Fever	2
433600_1	Abdominal Pain,Fever	2
459957_1	Abdominal Pain,Fever	2
79490_19	Abdominal Pain,Fever	2
221903_1	Abdominal Pain,Fever	2
392143_10	Abdominal Pain,Fever	2
88028_2	Abdominal Pain,Fever	2
495208_2	Abdominal Pain,Fever	2
176783_9	Abdominal Pain,Fever	2
333051_2	Abdominal Pain,Fever	2
59054_5	Abdominal Pain,Fever	2
332_9	Abdominal Pain,Fever	2
213070_2	Abdominal Pain,Fever	2
228023_2	Abdominal Pain,Fever	2
118478_3	Abdominal Pain,Fever	2
491786_1	Abdominal Pain,Fever	2
467788_1	Abdominal Pain,Fever	2
449235_2	Abdominal Pain,Fever	2
156070_5	Abdominal Pain,Fever	2
361561_1	Abdominal Pain,Fever	1
472499_1	Abdominal Pain,Fever	2
467604_1	Abdominal Pain,Fever	2
440192_1	Abdominal Pain,Fever	2
426571_1	Abdominal Pain,Fever	2
495648_1	Abdominal Pain,Fever	2
422574_1	Abdominal Pain,Fever	1
404371_1	Abdominal Pain,Fever	2
361546_1	Abdominal Pain,Fever	2
29114_1	Abdominal Pain,Fever	2
349615_1	Abdominal Pain,Fever	2
226296_3	Abdominal Pain,Fever	2
332876_4	Abdominal Pain,Fever	2
371044_1	Abdominal Pain,Fever	2
81508_1	Abdominal Pain,Fever	2
429687_2	Abdominal Pain,Fever	2
116365_4	Abdominal Pain,Fever	1
375035_1	Abdominal Pain,Fever	2
501431_6	Abdominal Pain,Fever	2
37055_2	Abdominal Pain,Fever	2
433192_1	Abdominal Pain,Fever	2
269270_1	Abdominal Pain,Fever	2
153520_5	Abdominal Pain,Fever	2
447598_3	Abdominal Pain,Fever	2
118611_1	Abdominal Pain,Fever	2
386903_1	Abdominal Pain,Fever	2
118074_4	Abdominal Pain,Fever	2
388182_2	Abdominal Pain,Fever	2
187143_1	Abdominal Pain,Fever	2
444183_1	Abdominal Pain,Fever	2
501062_1	Abdominal Pain,Fever	2
294058_5	Abdominal Pain,Fever	2
435016_14	Abdominal Pain,Fever	2
153649_2	Abdominal Pain,Fever	2
322999_11	Abdominal Pain,Fever	2
374729_6	Abdominal Pain,Fever	2
327233_1	Abdominal Pain,Fever	2
278328_2	Abdominal Pain,Fever	2
214814_4	Abdominal Pain,Fever	2
84193_7	Abdominal Pain,Fever	2
95252_1	Abdominal Pain,Fever	2
433833_3	Abdominal Pain,Fever	1
352068_7	Abdominal Pain,Fever	2
475050_1	Abdominal Pain,Fever	2
43241_3	Abdominal Pain,Fever	2
281325_11	Abdominal Pain,Fever	2
491975_6	Abdominal Pain,Fever	2
400138_4	Abdominal Pain,Fever	2
259084_1	Abdominal Pain,Fever	2
457620_1	Abdominal Pain,Fever	2
387513_2	Abdominal Pain,Fever	2
252880_1	Abdominal Pain,Fever	1
183648_39	Abdominal Pain,Fever	2
361068_1	Abdominal Pain,Fever	2
45232_13	Abdominal Pain,Fever	2
343092_1	Abdominal Pain,Fever	2
467123_1	Abdominal Pain,Fever	2
358807_1	Abdominal Pain,Fever	2
486520_3	Abdominal Pain,Fever	2
394472_8	Abdominal Pain,Fever	2
165825_1	Abdominal Pain,Fever	2
232525_2	Abdominal Pain,Fever	2
436072_2	Abdominal Pain,Fever	2
335994_1	Abdominal Pain,Fever	2
473772_8	Abdominal Pain,Fever	2
205659_2	Abdominal Pain,Fever	2
35948_3	Abdominal Pain,Fever	2
10551_2	Abdominal Pain,Fever	2
304804_7	Abdominal Pain,Fever	2
369705_1	Abdominal Pain,Fever	2
196185_1	Abdominal Pain,Fever	2
268635_2	Abdominal Pain,Fever	2
475108_1	Abdominal Pain,Fever	2
362974_2	Abdominal Pain,Fever	2
422226_4	Abdominal Pain,Fever	2
405993_1	Abdominal Pain,Fever	2
230540_1	Abdominal Pain,Fever	2
490256_1	Abdominal Pain,Fever	2
399688_1	Abdominal Pain,Fever	2
134784_2	Abdominal Pain,Fever	2
421981_1	Abdominal Pain,Fever	2
158195_1	Abdominal Pain,Fever	2
33431_1	Abdominal Pain,Fever	2
493173_1	Abdominal Pain,Fever	2
141173_3	Abdominal Pain,Fever	2
469371_6	Abdominal Pain,Fever	2
403967_1	Abdominal Pain,Fever	1
413161_2	Abdominal Pain,Fever	2
484501_1	Abdominal Pain,Fever	2
479379_1	Abdominal Pain,Fever	2
492173_1	Abdominal Pain,Fever	2
214303_1	Abdominal Pain,Fever	1
406659_6	Abdominal Pain,Fever	2
391003_2	Abdominal Pain,Fever	2
236770_1	Abdominal Pain,Fever	2
456083_4	Abdominal Pain,Fever	2
113739_2	Abdominal Pain,Fever	2
106520_3	Abdominal Pain,Fever	2
397172_1	Abdominal Pain,Fever	2
330927_4	Abdominal Pain,Fever	2
19469_1	Abdominal Pain,Fever	2
472029_6	Abdominal Pain,Fever	1
282045_5	Abdominal Pain,Fever	1
138976_3	Abdominal Pain,Fever	2
400867_1	Abdominal Pain,Fever	2
412320_5	Abdominal Pain,Fever	2
469283_8	Abdominal Pain,Fever	2
367782_11	Abdominal Pain,Fever	2
251164_1	Abdominal Pain,Fever	2
459951_24	Abdominal Pain,Fever	2
475229_3	Abdominal Pain,Fever	2
310953_1	Abdominal Pain,Fever	2
361984_1	Abdominal Pain,Fever	2
103573_1	Abdominal Pain,Fever	2
111887_5	Abdominal Pain,Fever	2
303160_8	Abdominal Pain,Fever	1
490261_1	Abdominal Pain,Fever	2
323283_2	Abdominal Pain,Fever	2
323285_1	Abdominal Pain,Fever	2
117680_2	Abdominal Pain,Fever	2
427220_3	Abdominal Pain,Fever	2
496913_3	Abdominal Pain,Fever	2
346465_1	Abdominal Pain,Fever	2
351573_3	Abdominal Pain,Fever	2
491101_3	Abdominal Pain,Fever	2
272756_7	Abdominal Pain,Fever	2
147563_6	Abdominal Pain,Fever	2
100191_1	Abdominal Pain,Fever	2
501183_9	Abdominal Pain,Fever	2
378110_5	Abdominal Pain,Fever	2
148701_1	Abdominal Pain,Fever	2
158174_1	Abdominal Pain,Fever	1
269327_6	Abdominal Pain,Fever	2
302911_6	Abdominal Pain,Fever	2
125294_3	Abdominal Pain,Fever	2
108440_1	Abdominal Pain,Fever	2
235934_2	Abdominal Pain,Fever	2
217545_7	Abdominal Pain,Fever	2
53452_3	Abdominal Pain,Fever	2
105818_9	Abdominal Pain,Fever	1
411506_2	Abdominal Pain,Fever	2
390721_3	Abdominal Pain,Fever	2
426324_2	Abdominal Pain,Fever	2
369317_4	Abdominal Pain,Fever	2
319409_1	Abdominal Pain,Fever	2
373191_2	Abdominal Pain,Fever	2
20571_5	Abdominal Pain,Fever	2
282141_6	Abdominal Pain,Fever	2
429337_3	Abdominal Pain,Fever	2
252935_3	Abdominal Pain,Fever	2
58265_4	Abdominal Pain,Fever	2
422028_1	Abdominal Pain,Fever	2
418968_10	Abdominal Pain,Fever	2
285769_7	Abdominal Pain,Fever	2
25233_1	Abdominal Pain,Fever	2
336068_3	Abdominal Pain,Fever	2
474349_1	Abdominal Pain,Fever	2
104086_1	Abdominal Pain,Fever	2
362822_7	Abdominal Pain,Fever	2
309809_6	Abdominal Pain,Fever	1
84933_8	Abdominal Pain,Fever	2
380496_4	Abdominal Pain,Fever	1
86295_3	Abdominal Pain,Fever	2
180880_2	Abdominal Pain,Fever	2
135923_19	Abdominal Pain,Fever	2
368890_9	Abdominal Pain,Fever	1
416828_6	Abdominal Pain,Fever	2
396589_3	Abdominal Pain,Fever	2
213378_1	Abdominal Pain,Fever	2
43849_1	Abdominal Pain,Fever	2
113477_1	Abdominal Pain,Fever	2
43576_8	Abdominal Pain,Fever	2
11429_9	Abdominal Pain,Fever	2
71774_7	Abdominal Pain,Fever	2
423443_7	Abdominal Pain,Fever	2
234602_1	Abdominal Pain,Fever	2
335_9	Abdominal Pain,Fever	2
303070_17	Abdominal Pain,Fever	2
88032_5	Abdominal Pain,Fever	2
320242_1	Abdominal Pain,Fever	2
305693_7	Abdominal Pain,Fever	2
74495_3	Abdominal Pain,Fever	2
233106_2	Abdominal Pain,Fever	2
298802_9	Abdominal Pain,Fever	2
498919_9	Abdominal Pain,Fever	2
69171_1	Abdominal Pain,Fever	2
141094_9	Abdominal Pain,Fever	2
273439_4	Abdominal Pain,Fever	2
313567_1	Abdominal Pain,Fever	2
309883_4	Abdominal Pain,Fever	2
277897_1	Abdominal Pain,Fever	2
78933_7	Abdominal Pain,Fever	2
190527_2	Abdominal Pain,Fever	2
284860_4	Abdominal Pain,Fever	2
155874_7	Abdominal Pain,Fever	2
363124_2	Abdominal Pain,Fever	2
14794_7	Abdominal Pain,Fever	2
132492_4	Abdominal Pain,Fever	2
283690_2	Abdominal Pain,Fever	2
276280_2	Abdominal Pain,Fever	2
275130_4	Abdominal Pain,Fever	2
291167_5	Abdominal Pain,Fever	2
322730_2	Abdominal Pain,Fever	2
189003_1	Abdominal Pain,Fever	2
302584_5	Abdominal Pain,Fever	2
235583_4	Abdominal Pain,Fever	2
467069_3	Abdominal Pain,Fever	2
240652_2	Abdominal Pain,Fever	2
60960_1	Abdominal Pain,Fever	1
186669_7	Abdominal Pain,Fever	2
54788_1	Abdominal Pain,Fever	2
214452_9	Abdominal Pain,Fever	1
469585_1	Abdominal Pain,Fever	2
37547_1	Abdominal Pain,Fever	2
90520_1	Abdominal Pain,Fever	2
85740_1	Abdominal Pain,Fever	2
112801_1	Abdominal Pain,Fever	2
252950_1	Abdominal Pain,Fever	2
216479_1	Abdominal Pain,Fever	2
139917_1	Abdominal Pain,Fever	2
424695_1	Abdominal Pain,Fever	2
492895_2	Abdominal Pain,Fever	2
364269_1	Abdominal Pain,Fever	2
124367_5	Abdominal Pain,Fever	2
445724_1	Abdominal Pain,Fever	2
470309_7	Abdominal Pain,Fever	2
398545_1	Abdominal Pain,Fever	2
351470_1	Abdominal Pain,Fever	2
409578_1	Abdominal Pain,Fever	2
414510_2	Abdominal Pain,Fever	2
266315_1	Abdominal Pain,Fever	2
393736_1	Abdominal Pain,Fever	2
319556_4	Abdominal Pain,Fever	2
390264_2	Abdominal Pain,Fever	2
341033_3	Abdominal Pain,Fever	2
336651_4	Abdominal Pain,Fever	2
361234_8	Abdominal Pain,Fever	2
379801_10	Abdominal Pain,Fever	2
46450_2	Abdominal Pain,Fever	2
281331_2	Abdominal Pain,Fever	2
414215_3	Abdominal Pain,Fever	2
487300_1	Abdominal Pain,Fever	2
4661_8	Abdominal Pain,Fever	2
223732_2	Abdominal Pain,Fever	2
498900_1	Abdominal Pain,Fever	2
38609_7	Abdominal Pain,Fever	2
324502_2	Abdominal Pain,Fever	2
136660_12	Abdominal Pain,Fever	2
501678_12	Abdominal Pain,Fever	2
300220_3	Abdominal Pain,Fever	2
159922_13	Abdominal Pain,Fever	2
102647_1	Abdominal Pain,Fever	2
362408_4	Abdominal Pain,Fever	2
347447_12	Abdominal Pain,Fever	2
155258_1	Abdominal Pain,Fever	2
3327_2	Abdominal Pain,Fever	2
467084_2	Abdominal Pain,Fever	2
101091_8	Abdominal Pain,Fever	2
317941_4	Abdominal Pain,Fever	2
134564_57	Abdominal Pain,Fever	2
250331_6	Abdominal Pain,Fever	2
420318_8	Abdominal Pain,Fever	2
84119_1	Abdominal Pain,Fever	2
400881_12	Abdominal Pain,Fever	2
96394_1	Abdominal Pain,Fever	2
45840_5	Abdominal Pain,Fever	2
20456_4	Abdominal Pain,Fever	2
346519_2	Abdominal Pain,Fever	2
22674_4	Abdominal Pain,Fever	2
401071_13	Abdominal Pain,Fever	2
240156_10	Abdominal Pain,Fever	2
413636_10	Abdominal Pain,Fever	2
226612_3	Abdominal Pain,Fever	2
357019_4	Abdominal Pain,Fever	2
94131_1	Abdominal Pain,Fever	2
492491_1	Abdominal Pain,Fever	2
244638_1	Abdominal Pain,Fever	2
211131_6	Abdominal Pain,Fever	2
425373_9	Abdominal Pain,Fever	2
140309_3	Abdominal Pain,Fever	2
344346_3	Abdominal Pain,Fever	2
187295_1	Abdominal Pain,Fever	2
418495_2	Abdominal Pain,Fever	2
11405_2	Abdominal Pain,Fever	2
356248_5	Abdominal Pain,Fever	2
356745_2	Abdominal Pain,Fever	2
253800_3	Abdominal Pain,Fever	2
158848_3	Abdominal Pain,Fever	2
243832_1	Abdominal Pain,Fever	2
332245_13	Abdominal Pain,Fever	2
299250_1	Abdominal Pain,Fever	2
129358_16	Abdominal Pain,Fever	2
135357_1	Abdominal Pain,Fever	2
225930_2	Abdominal Pain,Fever	2
249520_27	Abdominal Pain,Fever	2
361836_3	Abdominal Pain,Fever	2
375003_1	Abdominal Pain,Fever	2
347303_5	Abdominal Pain,Fever	2
328550_10	Abdominal Pain,Fever	2
171345_9	Abdominal Pain,Fever	2
374047_4	Abdominal Pain,Fever	2
225355_6	Abdominal Pain,Fever	2
264941_1	Abdominal Pain,Fever	2
358285_75	Abdominal Pain,Fever	2
48936_11	Abdominal Pain,Fever	2
290126_1	Abdominal Pain,Fever	2
482498_8	Abdominal Pain,Fever	2
387102_1	Abdominal Pain,Fever	2
342392_1	Abdominal Pain,Fever	2
269646_1	Abdominal Pain,Fever	2
427777_1	Abdominal Pain,Fever	2
110424_2	Abdominal Pain,Fever	2
78233_1	Abdominal Pain,Fever	2
458928_2	Abdominal Pain,Fever	2
198686_1	Abdominal Pain,Fever	2
275920_1	Abdominal Pain,Fever	2
442139_1	Abdominal Pain,Fever	2
490178_16	Abdominal Pain,Fever	2
166995_5	Abdominal Pain,Fever	2
172349_2	Abdominal Pain,Fever	2
379214_1	Abdominal Pain,Fever	2
180722_72	Abdominal Pain,Fever	2
281580_1	Abdominal Pain,Fever	2
330589_7	Abdominal Pain,Fever	2
142743_3	Abdominal Pain,Fever	2
246096_9	Abdominal Pain,Fever	2
501730_4	Abdominal Pain,Fever	2
480472_4	Abdominal Pain,Fever	2
82201_4	Abdominal Pain,Fever	2
353002_8	Abdominal Pain,Fever	2
427796_3	Abdominal Pain,Fever	2
5003_2	Abdominal Pain,Fever	2
147606_2	Abdominal Pain,Fever	2
382804_2	Abdominal Pain,Fever	2
54058_6	Abdominal Pain,Fever	2
307270_3	Abdominal Pain,Fever	2
83019_4	Abdominal Pain,Fever	2
494930_10	Abdominal Pain,Fever	2
352463_5	Abdominal Pain,Fever	2
297324_5	Abdominal Pain,Fever	2
338328_5	Abdominal Pain,Fever	2
84022_6	Abdominal Pain,Fever	2
256334_2	Abdominal Pain,Fever	2
70236_2	Abdominal Pain,Fever	2
361866_4	Abdominal Pain,Fever	2
239919_1	Abdominal Pain,Fever	2
72372_9	Abdominal Pain,Fever	2
153421_7	Abdominal Pain,Fever	2
110598_12	Abdominal Pain,Fever	2
47904_1	Abdominal Pain,Fever	2
175152_3	Abdominal Pain,Fever	2
180579_2	Abdominal Pain,Fever	2
6818_6	Abdominal Pain,Fever	2
28959_2	Abdominal Pain,Fever	2
89448_1	Abdominal Pain,Fever	2
23685_1	Abdominal Pain,Fever	2
91800_1	Abdominal Pain,Fever	2
403893_11	Abdominal Pain,Fever	2
358066_1	Abdominal Pain,Fever	2
34083_2	Abdominal Pain,Fever	2
444939_1	Abdominal Pain,Fever	2
147435_1	Abdominal Pain,Fever	2
234876_6	Abdominal Pain,Fever	2
445330_1	Abdominal Pain,Fever	2
207904_1	Abdominal Pain,Fever	2
487516_1	Abdominal Pain,Fever	2
81897_3	Abdominal Pain,Fever	2
141975_5	Abdominal Pain,Fever	1
255521_2	Abdominal Pain,Fever	2
11213_55	Abdominal Pain,Fever	2
218367_10	Abdominal Pain,Fever	2
108216_7	Abdominal Pain,Fever	2
200363_1	Abdominal Pain,Fever	2
414056_11	Abdominal Pain,Fever	2
6042_4	Abdominal Pain,Fever	2
326306_3	Abdominal Pain,Fever	2
72467_1	Abdominal Pain,Fever	2
375304_3	Abdominal Pain,Fever	2
445223_4	Abdominal Pain,Fever	2
5524_5	Abdominal Pain,Fever	2
429678_5	Abdominal Pain,Fever	2
143406_2	Abdominal Pain,Fever	2
297184_4	Abdominal Pain,Fever	2
55881_5	Abdominal Pain,Fever	2
54572_1	Abdominal Pain,Fever	2
318689_7	Abdominal Pain,Fever	2
293435_1	Abdominal Pain,Fever	2
58925_5	Abdominal Pain,Fever	2
235877_2	Abdominal Pain,Fever	2
188344_17	Abdominal Pain,Fever	2
250490_1	Abdominal Pain,Fever	2
297394_11	Abdominal Pain,Fever	2
58425_4	Abdominal Pain,Fever	2
93172_20	Abdominal Pain,Fever	2
326231_1	Abdominal Pain,Fever	2
492206_1	Abdominal Pain,Fever	2
309161_1	Abdominal Pain,Fever	2
23506_1	Abdominal Pain,Fever	2
494899_1	Abdominal Pain,Fever	2
428244_2	Abdominal Pain,Fever	2
325728_1	Abdominal Pain,Fever	2
78224_1	Abdominal Pain,Fever	2
419752_1	Abdominal Pain,Fever	2
270683_1	Abdominal Pain,Fever	2
282204_3	Abdominal Pain,Fever	2
13913_2	Abdominal Pain,Fever	2
339887_6	Abdominal Pain,Fever	2
411400_1	Abdominal Pain,Fever	2
61109_1	Abdominal Pain,Fever	2
139045_1	Abdominal Pain,Fever	2
422120_1	Abdominal Pain,Fever	2
432282_5	Abdominal Pain,Fever	2
265323_6	Abdominal Pain,Fever	2
139477_5	Abdominal Pain,Fever	2
158148_2	Abdominal Pain,Fever	2
387499_2	Abdominal Pain,Fever	2
410721_3	Abdominal Pain,Fever	2
71475_1	Abdominal Pain,Fever	2
241828_6	Abdominal Pain,Fever	2
380083_8	Abdominal Pain,Fever	2
371985_3	Abdominal Pain,Fever	2
470354_8	Abdominal Pain,Fever	2
286662_6	Abdominal Pain,Fever	2
99393_3	Abdominal Pain,Fever	2
384455_7	Abdominal Pain,Fever	2
124314_10	Abdominal Pain,Fever	2
214429_1	Abdominal Pain,Fever	2
31119_9	Abdominal Pain,Fever	2
252899_14	Abdominal Pain,Fever	2
169383_2	Abdominal Pain,Fever	2
81074_8	Abdominal Pain,Fever	2
122854_3	Abdominal Pain,Fever	2
340352_15	Abdominal Pain,Fever	2
193510_2	Abdominal Pain,Fever	2
192400_8	Abdominal Pain,Fever	2
198248_16	Abdominal Pain,Fever	2
385720_1	Abdominal Pain,Fever	2
396519_6	Abdominal Pain,Fever	2
166713_1	Abdominal Pain,Fever	2
111994_5	Abdominal Pain,Fever	2
383843_14	Abdominal Pain,Fever	2
181669_1	Abdominal Pain,Fever	2
403321_3	Abdominal Pain,Fever	2
289918_1	Abdominal Pain,Fever	2
27844_8	Abdominal Pain,Fever	2
228335_2	Abdominal Pain,Fever	2
231708_3	Abdominal Pain,Fever	2
334931_1	Abdominal Pain,Fever	2
149316_2	Abdominal Pain,Fever	2
411365_4	Abdominal Pain,Fever	2
90101_1	Abdominal Pain,Fever	2
281615_3	Abdominal Pain,Fever	2
48302_2	Abdominal Pain,Fever	2
199810_1	Abdominal Pain,Fever	2
124099_4	Abdominal Pain,Fever	2
251831_1	Abdominal Pain,Fever	2
383617_1	Abdominal Pain,Fever	2
362165_2	Abdominal Pain,Fever	2
129343_6	Abdominal Pain,Fever	2
45393_6	Abdominal Pain,Fever	2
410908_2	Abdominal Pain,Fever	2
240755_2	Abdominal Pain,Fever	2
11288_1	Abdominal Pain,Fever	2
409758_2	Abdominal Pain,Fever	2
410873_1	Abdominal Pain,Fever	2
133938_1	Abdominal Pain,Fever	2
136882_13	Abdominal Pain,Fever	2
92496_1	Abdominal Pain,Fever	2
91418_10	Abdominal Pain,Fever	2
294868_5	Abdominal Pain,Fever	2
54058_12	Abdominal Pain,Fever	2
389374_15	Abdominal Pain,Fever	2
437686_1	Abdominal Pain,Fever	2
382975_2	Abdominal Pain,Fever	2
432855_3	Abdominal Pain,Fever	2
134687_2	Abdominal Pain,Fever	2
381987_1	Abdominal Pain,Fever	2
123447_3	Abdominal Pain,Fever	2
114995_5	Abdominal Pain,Fever	2
162262_2	Abdominal Pain,Fever	2
234840_2	Abdominal Pain,Fever	2
400935_14	Abdominal Pain,Fever	2
392993_23	Abdominal Pain,Fever	2
225122_3	Abdominal Pain,Fever	2
412638_7	Abdominal Pain,Fever	2
363874_6	Abdominal Pain,Fever	2
46106_6	Abdominal Pain,Fever	2
113254_3	Abdominal Pain,Fever	2
40789_1	Abdominal Pain,Fever	2
118120_4	Abdominal Pain,Fever	2
83766_2	Abdominal Pain,Fever	2
35693_12	Abdominal Pain,Fever	2
61652_9	Abdominal Pain,Fever	2
223197_12	Abdominal Pain,Fever	2
169395_5	Abdominal Pain,Fever	2
241312_4	Abdominal Pain,Fever	2
374044_1	Abdominal Pain,Fever	2
344604_1	Abdominal Pain,Fever	2
218802_4	Abdominal Pain,Fever	2
477817_3	Abdominal Pain,Fever	2
289053_1	Abdominal Pain,Fever	2
223221_1	Abdominal Pain,Fever	2
336263_1	Abdominal Pain,Fever	2
223017_5	Abdominal Pain,Fever	2
171672_3	Abdominal Pain,Fever	2
146875_4	Abdominal Pain,Fever	2
161541_10	Abdominal Pain,Fever	2
354633_2	Abdominal Pain,Fever	2
16067_2	Abdominal Pain,Fever	2
36119_2	Abdominal Pain,Fever	2
317711_4	Abdominal Pain,Fever	2
251186_1	Abdominal Pain,Fever	2
415079_2	Abdominal Pain,Fever	2
253572_3	Abdominal Pain,Fever	2
383656_6	Abdominal Pain,Fever	2
362427_1	Abdominal Pain,Fever	2
367428_3	Abdominal Pain,Fever	2
15607_1	Abdominal Pain,Fever	2
110229_4	Abdominal Pain,Fever	2
154986_2	Abdominal Pain,Fever	2
365764_1	Abdominal Pain,Fever	2
75476_9	Abdominal Pain,Fever	2
132643_12	Abdominal Pain,Fever	2
441412_1	Abdominal Pain,Fever	2
254096_2	Abdominal Pain,Fever	2
218979_1	Abdominal Pain,Fever	2
19437_3	Abdominal Pain,Fever	2
151206_24	Abdominal Pain,Fever	2
291698_1	Abdominal Pain,Fever	2
74506_8	Abdominal Pain,Fever	2
392584_1	Abdominal Pain,Fever	2
54588_1	Abdominal Pain,Fever	2
351589_1	Abdominal Pain,Fever	2
357411_15	Abdominal Pain,Fever	2
27542_3	Abdominal Pain,Fever	2
435466_1	Abdominal Pain,Fever	2
362804_2	Abdominal Pain,Fever	2
349808_2	Abdominal Pain,Fever	2
35249_10	Abdominal Pain,Fever	2
305903_1	Abdominal Pain,Fever	2
227123_5	Abdominal Pain,Fever	2
208436_17	Abdominal Pain,Fever	2
202927_1	Abdominal Pain,Fever	2
177962_6	Abdominal Pain,Fever	2
373934_3	Abdominal Pain,Fever	2
134526_2	Abdominal Pain,Fever	2
377455_2	Abdominal Pain,Fever	2
212654_10	Abdominal Pain,Fever	2
176264_11	Abdominal Pain,Fever	2
244712_8	Abdominal Pain,Fever	2
349393_11	Abdominal Pain,Fever	2
335626_3	Abdominal Pain,Fever	2
155587_1	Abdominal Pain,Fever	2
19070_34	Abdominal Pain,Fever	2
68564_33	Abdominal Pain,Fever	2
171516_2	Abdominal Pain,Fever	2
329156_3	Abdominal Pain,Fever	2
363834_5	Abdominal Pain,Fever	2
291085_2	Abdominal Pain,Fever	2
106670_4	Abdominal Pain,Fever	2
230968_6	Abdominal Pain,Fever	2
213870_3	Abdominal Pain,Fever	2
365066_9	Abdominal Pain,Fever	2
501831_5	Abdominal Pain,Vomiting	2
212010_7	Abdominal Pain,Vomiting	2
163339_2	Abdominal Pain,Vomiting	3
392083_9	Abdominal Pain,Vomiting	4
144876_1	Abdominal Pain,Vomiting	3
407109_5	Abdominal Pain,Vomiting	4
443587_23	Abdominal Pain,Vomiting	4
133831_1	Abdominal Pain,Vomiting	2
439894_14	Abdominal Pain,Vomiting	4
480844_8	Abdominal Pain,Vomiting	4
361398_5	Abdominal Pain,Vomiting	4
430246_6	Abdominal Pain,Vomiting	4
397466_19	Abdominal Pain,Vomiting	4
83553_5	Abdominal Pain,Vomiting	4
213660_1	Abdominal Pain,Vomiting	4
6864_2	Abdominal Pain,Vomiting	3
414629_7	Abdominal Pain,Vomiting	2
407109_13	Abdominal Pain,Vomiting	4
328307_1	Abdominal Pain,Vomiting	4
218042_21	Abdominal Pain,Vomiting	1
368082_3	Abdominal Pain,Vomiting	2
480866_5	Abdominal Pain,Vomiting	4
290969_1	Abdominal Pain,Vomiting	2
173338_2	Abdominal Pain,Vomiting	4
430633_12	Abdominal Pain,Vomiting	4
120824_11	Abdominal Pain,Vomiting	4
263820_1	Abdominal Pain,Vomiting	4
269571_3	Abdominal Pain,Vomiting	4
256198_1	Abdominal Pain,Vomiting	4
310899_3	Abdominal Pain,Vomiting	4
37734_11	Abdominal Pain,Vomiting	2
428124_6	Abdominal Pain,Vomiting	3
242217_5	Abdominal Pain,Vomiting	3
403438_10	Abdominal Pain,Vomiting	2
499585_4	Abdominal Pain,Vomiting	4
347130_9	Abdominal Pain,Vomiting	4
279234_4	Abdominal Pain,Vomiting	4
87828_14	Abdominal Pain,Vomiting	1
365304_11	Abdominal Pain,Vomiting	1
302711_12	Abdominal Pain,Vomiting	3
382110_21	Abdominal Pain,Vomiting	1
73614_6	Abdominal Pain,Vomiting	4
462339_3	Abdominal Pain,Vomiting	2
175500_12	Abdominal Pain,Vomiting	1
349167_1	Abdominal Pain,Vomiting	1
150927_10	Abdominal Pain,Vomiting	2
463607_1	Abdominal Pain,Vomiting	2
150927_11	Abdominal Pain,Vomiting	4
153673_25	Abdominal Pain,Vomiting	3
73269_4	Abdominal Pain,Vomiting	2
157372_9	Abdominal Pain,Vomiting	2
271116_9	Abdominal Pain,Vomiting	4
328372_2	Abdominal Pain,Vomiting	1
351104_7	Abdominal Pain,Vomiting	1
60703_7	Abdominal Pain,Vomiting	1
73269_5	Abdominal Pain,Vomiting	4
367056_2	Abdominal Pain,Vomiting	3
373046_9	Abdominal Pain,Vomiting	2
397680_2	Abdominal Pain,Vomiting	4
450001_6	Abdominal Pain,Vomiting	2
166222_3	Abdominal Pain,Vomiting	4
234591_3	Abdominal Pain,Vomiting	4
463740_10	Abdominal Pain,Vomiting	3
183336_1	Abdominal Pain,Vomiting	2
114960_13	Abdominal Pain,Vomiting	3
71034_1	Abdominal Pain,Vomiting	3
30776_2	Abdominal Pain,Vomiting	4
195595_2	Abdominal Pain,Vomiting	1
75405_1	Abdominal Pain,Vomiting	2
245049_1	Abdominal Pain,Vomiting	1
17762_2	Abdominal Pain,Vomiting	2
469999_1	Abdominal Pain,Vomiting	2
456408_1	Abdominal Pain,Vomiting	1
479465_3	Abdominal Pain,Vomiting	2
256906_1	Abdominal Pain,Vomiting	1
450073_1	Abdominal Pain,Vomiting	2
95802_1	Abdominal Pain,Vomiting	3
441709_1	Abdominal Pain,Vomiting	2
373193_1	Abdominal Pain,Vomiting	2
412555_3	Abdominal Pain,Vomiting	1
382796_4	Abdominal Pain,Vomiting	2
372422_1	Abdominal Pain,Vomiting	3
360860_1	Abdominal Pain,Vomiting	4
491885_1	Abdominal Pain,Vomiting	3
438417_5	Abdominal Pain,Vomiting	3
465285_1	Abdominal Pain,Vomiting	3
209347_1	Abdominal Pain,Vomiting	3
411365_2	Abdominal Pain,Vomiting	3
485960_1	Abdominal Pain,Vomiting	1
2422_1	Abdominal Pain,Vomiting	2
445274_2	Abdominal Pain,Vomiting	3
338203_2	Abdominal Pain,Vomiting	2
297888_3	Abdominal Pain,Vomiting	3
302081_1	Abdominal Pain,Vomiting	1
89428_1	Abdominal Pain,Vomiting	3
140248_1	Abdominal Pain,Vomiting	1
244617_1	Abdominal Pain,Vomiting	2
439331_2	Abdominal Pain,Vomiting	3
144721_3	Abdominal Pain,Vomiting	1
498242_1	Abdominal Pain,Vomiting	3
125709_1	Abdominal Pain,Vomiting	3
402485_1	Abdominal Pain,Vomiting	3
199978_2	Abdominal Pain,Vomiting	4
487497_3	Abdominal Pain,Vomiting	2
389761_1	Abdominal Pain,Vomiting	2
481899_1	Abdominal Pain,Vomiting	2
211038_8	Abdominal Pain,Vomiting	3
457319_1	Abdominal Pain,Vomiting	2
414844_1	Abdominal Pain,Vomiting	3
64905_1	Abdominal Pain,Vomiting	3
247663_1	Abdominal Pain,Vomiting	1
473211_1	Abdominal Pain,Vomiting	3
408614_6	Abdominal Pain,Vomiting	3
323869_5	Abdominal Pain,Vomiting	3
359647_17	Abdominal Pain,Vomiting	3
348928_2	Abdominal Pain,Vomiting	2
440810_3	Abdominal Pain,Vomiting	2
87702_8	Abdominal Pain,Vomiting	3
438877_3	Abdominal Pain,Vomiting	2
388844_1	Abdominal Pain,Vomiting	2
50114_1	Abdominal Pain,Vomiting	3
63714_1	Abdominal Pain,Vomiting	3
377289_11	Abdominal Pain,Vomiting	2
482079_3	Abdominal Pain,Vomiting	2
380563_5	Abdominal Pain,Vomiting	3
341848_7	Abdominal Pain,Vomiting	2
13026_9	Abdominal Pain,Vomiting	3
54396_8	Abdominal Pain,Vomiting	3
312817_8	Abdominal Pain,Vomiting	2
321220_4	Abdominal Pain,Vomiting	3
459309_2	Abdominal Pain,Vomiting	1
475135_2	Abdominal Pain,Vomiting	4
177036_1	Abdominal Pain,Vomiting	1
359006_1	Abdominal Pain,Vomiting	3
455539_2	Abdominal Pain,Vomiting	2
216321_3	Abdominal Pain,Vomiting	3
319355_4	Abdominal Pain,Vomiting	2
371850_4	Abdominal Pain,Vomiting	2
474238_4	Abdominal Pain,Vomiting	2
35303_1	Abdominal Pain,Vomiting	2
12564_1	Abdominal Pain,Vomiting	1
271106_5	Abdominal Pain,Vomiting	3
472437_4	Abdominal Pain,Vomiting	1
161347_1	Abdominal Pain,Vomiting	3
72988_2	Abdominal Pain,Vomiting	4
347929_1	Abdominal Pain,Vomiting	2
474528_3	Abdominal Pain,Vomiting	1
334485_3	Abdominal Pain,Vomiting	3
269591_5	Abdominal Pain,Vomiting	3
209689_7	Abdominal Pain,Vomiting	1
196822_2	Abdominal Pain,Vomiting	1
314130_14	Abdominal Pain,Vomiting	4
407426_4	Abdominal Pain,Vomiting	2
41098_16	Abdominal Pain,Vomiting	3
438264_5	Abdominal Pain,Vomiting	3
402660_9	Abdominal Pain,Vomiting	3
208533_4	Abdominal Pain,Vomiting	3
50251_12	Abdominal Pain,Vomiting	3
82946_10	Abdominal Pain,Vomiting	3
401665_3	Abdominal Pain,Vomiting	3
28804_1	Abdominal Pain,Vomiting	4
77358_19	Abdominal Pain,Vomiting	4
19535_5	Abdominal Pain,Vomiting	1
326832_6	Abdominal Pain,Vomiting	3
197947_1	Abdominal Pain,Vomiting	1
343727_27	Abdominal Pain,Vomiting	1
184121_4	Abdominal Pain,Vomiting	2
293827_1	Abdominal Pain,Vomiting	1
121575_7	Abdominal Pain,Vomiting	3
44902_1	Abdominal Pain,Vomiting	1
19159_2	Abdominal Pain,Vomiting	2
397640_7	Abdominal Pain,Vomiting	2
71971_2	Abdominal Pain,Vomiting	3
232497_5	Abdominal Pain,Vomiting	1
334223_11	Abdominal Pain,Vomiting	1
414519_9	Abdominal Pain,Vomiting	1
132287_2	Abdominal Pain,Vomiting	3
253048_1	Abdominal Pain,Vomiting	1
142359_1	Abdominal Pain,Vomiting	2
392772_8	Abdominal Pain,Vomiting	2
361951_32	Abdominal Pain,Vomiting	1
15244_11	Abdominal Pain,Vomiting	1
62214_2	Abdominal Pain,Vomiting	1
241767_7	Abdominal Pain,Vomiting	3
30385_4	Abdominal Pain,Vomiting	3
8396_5	Abdominal Pain,Vomiting	3
216851_6	Abdominal Pain,Vomiting	2
128179_1	Abdominal Pain,Vomiting	2
270993_1	Abdominal Pain,Vomiting	3
141303_1	Abdominal Pain,Vomiting	3
463338_1	Abdominal Pain,Vomiting	1
109092_1	Abdominal Pain,Vomiting	3
75656_2	Abdominal Pain,Vomiting	1
465174_4	Abdominal Pain,Vomiting	1
617_1	Abdominal Pain,Vomiting	3
491086_1	Abdominal Pain,Vomiting	3
395128_5	Abdominal Pain,Vomiting	3
92600_1	Abdominal Pain,Vomiting	2
330363_5	Abdominal Pain,Vomiting	1
193884_5	Abdominal Pain,Vomiting	1
79746_2	Abdominal Pain,Vomiting	3
473049_1	Abdominal Pain,Vomiting	3
395095_3	Abdominal Pain,Vomiting	1
481211_1	Abdominal Pain,Vomiting	4
501256_4	Abdominal Pain,Vomiting	2
382559_2	Abdominal Pain,Vomiting	3
40378_1	Abdominal Pain,Vomiting	3
463222_1	Abdominal Pain,Vomiting	1
371893_4	Abdominal Pain,Vomiting	3
89400_1	Abdominal Pain,Vomiting	4
293583_2	Abdominal Pain,Vomiting	3
349067_1	Abdominal Pain,Vomiting	1
784_1	Abdominal Pain,Vomiting	2
126200_7	Abdominal Pain,Vomiting	1
288941_4	Abdominal Pain,Vomiting	2
468272_4	Abdominal Pain,Vomiting	2
437304_1	Abdominal Pain,Vomiting	3
429808_1	Abdominal Pain,Vomiting	4
469081_14	Abdominal Pain,Vomiting	3
253917_2	Abdominal Pain,Vomiting	1
477368_1	Abdominal Pain,Vomiting	3
493487_16	Abdominal Pain,Vomiting	1
81581_1	Abdominal Pain,Vomiting	1
176176_1	Abdominal Pain,Vomiting	3
244685_1	Abdominal Pain,Vomiting	1
218581_1	Abdominal Pain,Vomiting	1
426385_1	Abdominal Pain,Vomiting	4
467275_2	Abdominal Pain,Vomiting	1
500783_4	Abdominal Pain,Vomiting	3
136475_4	Abdominal Pain,Vomiting	1
428695_1	Abdominal Pain,Vomiting	1
446040_3	Abdominal Pain,Vomiting	2
474386_1	Abdominal Pain,Vomiting	1
462420_1	Abdominal Pain,Vomiting	2
401098_2	Abdominal Pain,Vomiting	2
291463_3	Abdominal Pain,Vomiting	2
408422_11	Abdominal Pain,Vomiting	3
133878_3	Abdominal Pain,Vomiting	4
359231_9	Abdominal Pain,Vomiting	1
376741_1	Abdominal Pain,Vomiting	3
399804_1	Abdominal Pain,Vomiting	3
211955_1	Abdominal Pain,Vomiting	1
422658_1	Abdominal Pain,Vomiting	3
171116_1	Abdominal Pain,Vomiting	1
217151_2	Abdominal Pain,Vomiting	1
240743_3	Abdominal Pain,Vomiting	3
203120_4	Abdominal Pain,Vomiting	1
243428_2	Abdominal Pain,Vomiting	3
131797_2	Abdominal Pain,Vomiting	1
494620_3	Abdominal Pain,Vomiting	4
83795_1	Abdominal Pain,Vomiting	3
426491_2	Abdominal Pain,Vomiting	2
77548_1	Abdominal Pain,Vomiting	4
473042_2	Abdominal Pain,Vomiting	1
457569_14	Abdominal Pain,Vomiting	2
454629_2	Abdominal Pain,Vomiting	1
413728_3	Abdominal Pain,Vomiting	3
469228_1	Abdominal Pain,Vomiting	2
463477_9	Abdominal Pain,Vomiting	2
501195_3	Abdominal Pain,Vomiting	4
208423_6	Abdominal Pain,Vomiting	3
257096_3	Abdominal Pain,Vomiting	2
284591_1	Abdominal Pain,Vomiting	2
317304_4	Abdominal Pain,Vomiting	3
396921_1	Abdominal Pain,Vomiting	3
80830_1	Abdominal Pain,Vomiting	3
492263_4	Abdominal Pain,Vomiting	3
45390_4	Abdominal Pain,Vomiting	1
411104_2	Abdominal Pain,Vomiting	2
8138_16	Abdominal Pain,Vomiting	1
366336_1	Abdominal Pain,Vomiting	3
181599_4	Abdominal Pain,Vomiting	1
280693_3	Abdominal Pain,Vomiting	3
342215_1	Abdominal Pain,Vomiting	3
100243_2	Abdominal Pain,Vomiting	2
41419_10	Abdominal Pain,Vomiting	2
450281_12	Abdominal Pain,Vomiting	1
466489_4	Abdominal Pain,Vomiting	4
476265_2	Abdominal Pain,Vomiting	3
357178_7	Abdominal Pain,Vomiting	3
71522_2	Abdominal Pain,Vomiting	3
431923_5	Abdominal Pain,Vomiting	3
394131_3	Abdominal Pain,Vomiting	1
402710_1	Abdominal Pain,Vomiting	3
472974_9	Abdominal Pain,Vomiting	2
421918_2	Abdominal Pain,Vomiting	1
444727_12	Abdominal Pain,Vomiting	3
334561_3	Abdominal Pain,Vomiting	3
79839_11	Abdominal Pain,Vomiting	2
497424_5	Abdominal Pain,Vomiting	3
51600_3	Abdominal Pain,Vomiting	3
449228_11	Abdominal Pain,Vomiting	2
261134_2	Abdominal Pain,Vomiting	1
144006_6	Abdominal Pain,Vomiting	3
148698_1	Abdominal Pain,Vomiting	3
55263_5	Abdominal Pain,Vomiting	3
251675_1	Abdominal Pain,Vomiting	2
321123_13	Abdominal Pain,Vomiting	3
38651_1	Abdominal Pain,Vomiting	3
17908_6	Abdominal Pain,Vomiting	3
386716_3	Abdominal Pain,Vomiting	3
398126_8	Abdominal Pain,Vomiting	3
317513_1	Abdominal Pain,Vomiting	1
26165_2	Abdominal Pain,Vomiting	2
297389_27	Abdominal Pain,Vomiting	3
144767_1	Abdominal Pain,Vomiting	3
439916_1	Abdominal Pain,Vomiting	2
246662_3	Abdominal Pain,Vomiting	3
340892_2	Abdominal Pain,Vomiting	2
71692_3	Abdominal Pain,Vomiting	2
142245_11	Abdominal Pain,Vomiting	2
302117_2	Abdominal Pain,Vomiting	3
360088_11	Abdominal Pain,Vomiting	2
240931_5	Abdominal Pain,Vomiting	1
247875_1	Abdominal Pain,Vomiting	3
4076_3	Abdominal Pain,Vomiting	3
31104_17	Abdominal Pain,Vomiting	3
450967_4	Abdominal Pain,Vomiting	1
278721_8	Abdominal Pain,Vomiting	3
244225_1	Abdominal Pain,Vomiting	1
501346_4	Abdominal Pain,Vomiting	1
87702_9	Abdominal Pain,Vomiting	2
225896_6	Abdominal Pain,Vomiting	1
178940_7	Abdominal Pain,Vomiting	3
255097_8	Abdominal Pain,Vomiting	3
487433_21	Abdominal Pain,Vomiting	3
61885_5	Abdominal Pain,Vomiting	2
429963_3	Abdominal Pain,Vomiting	2
117443_2	Abdominal Pain,Vomiting	3
494964_7	Abdominal Pain,Vomiting	3
418361_2	Abdominal Pain,Vomiting	3
208727_2	Abdominal Pain,Vomiting	3
297986_10	Abdominal Pain,Vomiting	2
433202_6	Abdominal Pain,Vomiting	3
244478_2	Abdominal Pain,Vomiting	1
88921_15	Abdominal Pain,Vomiting	2
93111_5	Abdominal Pain,Vomiting	3
440536_18	Abdominal Pain,Vomiting	3
91355_5	Abdominal Pain,Vomiting	1
241754_24	Abdominal Pain,Vomiting	3
362883_3	Abdominal Pain,Vomiting	1
308647_1	Abdominal Pain,Vomiting	3
328356_5	Abdominal Pain,Vomiting	3
114424_1	Abdominal Pain,Vomiting	1
183294_1	Abdominal Pain,Vomiting	2
418793_9	Abdominal Pain,Vomiting	3
366925_1	Abdominal Pain,Vomiting	2
360701_8	Abdominal Pain,Vomiting	2
221693_16	Abdominal Pain,Vomiting	1
106839_5	Abdominal Pain,Vomiting	2
476896_1	Abdominal Pain,Vomiting	2
360701_9	Abdominal Pain,Vomiting	2
31923_4	Abdominal Pain,Vomiting	2
402195_9	Abdominal Pain,Vomiting	3
333866_11	Abdominal Pain,Vomiting	2
28599_2	Abdominal Pain,Vomiting	3
201737_1	Abdominal Pain,Vomiting	3
418847_7	Abdominal Pain,Vomiting	3
424466_3	Abdominal Pain,Vomiting	3
186405_1	Abdominal Pain,Vomiting	3
490983_3	Abdominal Pain,Vomiting	4
302116_8	Abdominal Pain,Vomiting	3
146511_15	Abdominal Pain,Vomiting	2
179568_4	Abdominal Pain,Vomiting	2
332869_5	Abdominal Pain,Vomiting	3
388142_5	Abdominal Pain,Vomiting	3
228051_3	Abdominal Pain,Vomiting	2
476330_6	Abdominal Pain,Vomiting	3
401699_1	Abdominal Pain,Vomiting	2
131440_10	Abdominal Pain,Vomiting	1
228337_15	Abdominal Pain,Vomiting	1
163042_1	Abdominal Pain,Vomiting	1
49968_3	Abdominal Pain,Vomiting	3
413385_2	Abdominal Pain,Vomiting	1
74647_9	Abdominal Pain,Vomiting	1
351583_9	Abdominal Pain,Vomiting	2
395421_5	Abdominal Pain,Vomiting	3
115610_11	Abdominal Pain,Vomiting	2
367043_4	Abdominal Pain,Vomiting	2
198101_8	Abdominal Pain,Vomiting	3
356612_3	Abdominal Pain,Vomiting	3
332037_4	Abdominal Pain,Vomiting	2
106001_4	Abdominal Pain,Vomiting	1
301001_9	Abdominal Pain,Vomiting	2
32496_1	Abdominal Pain,Vomiting	3
279384_16	Abdominal Pain,Vomiting	3
462940_3	Abdominal Pain,Vomiting	3
400939_3	Abdominal Pain,Vomiting	1
333309_2	Abdominal Pain,Vomiting	2
224131_1	Abdominal Pain,Vomiting	3
25860_7	Abdominal Pain,Vomiting	3
62087_2	Abdominal Pain,Vomiting	3
450923_3	Abdominal Pain,Vomiting	2
352686_2	Abdominal Pain,Vomiting	3
381226_27	Abdominal Pain,Vomiting	1
92464_8	Abdominal Pain,Vomiting	2
120191_2	Abdominal Pain,Vomiting	2
349806_17	Abdominal Pain,Vomiting	1
198_3	Abdominal Pain,Vomiting	3
349393_10	Abdominal Pain,Vomiting	1
407353_2	Abdominal Pain,Vomiting	2
380881_4	Abdominal Pain,Vomiting	1
371311_6	Abdominal Pain,Vomiting	3
4195_5	Abdominal Pain,Vomiting	1
176614_7	Abdominal Pain,Vomiting	2
342088_3	Abdominal Pain,Vomiting	3
321947_18	Abdominal Pain,Vomiting	3
438602_29	Abdominal Pain,Vomiting	2
109435_11	Abdominal Pain,Vomiting	1
368427_11	Abdominal Pain,Vomiting	1
450964_3	Abdominal Pain,Vomiting	2
218834_2	Abdominal Pain,Vomiting	3
461407_12	Abdominal Pain,Vomiting	1
61173_14	Abdominal Pain,Vomiting	2
435777_1	Abdominal Pain,Vomiting	1
445335_28	Abdominal Pain,Vomiting	3
360470_3	Abdominal Pain,Vomiting	1
363871_52	Abdominal Pain,Vomiting	4
42092_4	Abdominal Pain,Vomiting	1
342834_10	Abdominal Pain,Vomiting	2
170910_1	Abdominal Pain,Vomiting	2
24829_3	Abdominal Pain,Vomiting	1
23363_2	Abdominal Pain,Vomiting	3
269517_2	Abdominal Pain,Vomiting	3
18649_9	Abdominal Pain,Vomiting	3
134041_11	Abdominal Pain,Vomiting	1
297596_10	Abdominal Pain,Vomiting	1
457475_2	Abdominal Pain,Vomiting	3
137179_5	Abdominal Pain,Vomiting	1
184843_1	Abdominal Pain,Vomiting	3
126480_2	Abdominal Pain,Vomiting	1
249588_3	Abdominal Pain,Vomiting	4
177099_1	Abdominal Pain,Vomiting	3
72310_3	Abdominal Pain,Vomiting	2
393065_2	Abdominal Pain,Vomiting	2
377905_3	Abdominal Pain,Vomiting	2
371093_4	Abdominal Pain,Vomiting	2
8578_2	Abdominal Pain,Vomiting	3
20813_4	Abdominal Pain,Vomiting	3
403620_11	Abdominal Pain,Vomiting	2
236745_13	Abdominal Pain,Vomiting	2
486529_7	Abdominal Pain,Vomiting	3
158485_13	Abdominal Pain,Vomiting	2
378437_1	Abdominal Pain,Vomiting	2
107249_21	Abdominal Pain,Vomiting	2
161424_1	Abdominal Pain,Vomiting	3
370286_4	Abdominal Pain,Vomiting	1
349510_6	Abdominal Pain,Vomiting	3
411376_10	Abdominal Pain,Vomiting	3
194999_14	Abdominal Pain,Vomiting	3
462795_2	Abdominal Pain,Vomiting	3
415293_1	Abdominal Pain,Vomiting	3
415277_2	Abdominal Pain,Vomiting	2
85076_3	Abdominal Pain,Vomiting	1
131516_5	Abdominal Pain,Vomiting	2
2840_10	Abdominal Pain,Vomiting	2
287957_1	Abdominal Pain,Vomiting	4
108625_14	Abdominal Pain,Vomiting	3
139209_12	Abdominal Pain,Vomiting	2
2840_11	Abdominal Pain,Vomiting	1
417939_8	Abdominal Pain,Vomiting	3
311177_7	Abdominal Pain,Vomiting	2
385948_3	Abdominal Pain,Vomiting	3
364858_4	Abdominal Pain,Vomiting	3
339185_11	Abdominal Pain,Vomiting	2
330703_2	Abdominal Pain,Vomiting	1
13487_8	Abdominal Pain,Vomiting	2
99802_2	Abdominal Pain,Vomiting	2
43385_1	Abdominal Pain,Vomiting	3
311595_2	Abdominal Pain,Vomiting	2
259166_2	Abdominal Pain,Vomiting	2
25965_6	Abdominal Pain,Vomiting	2
95205_2	Abdominal Pain,Vomiting	1
436863_15	Abdominal Pain,Vomiting	2
498459_5	Abdominal Pain,Vomiting	1
163648_4	Abdominal Pain,Vomiting	2
443643_17	Abdominal Pain,Vomiting	1
336561_8	Abdominal Pain,Vomiting	2
455336_2	Abdominal Pain,Vomiting	3
363013_6	Abdominal Pain,Vomiting	2
458751_4	Abdominal Pain,Vomiting	2
216793_7	Abdominal Pain,Vomiting	3
241577_4	Abdominal Pain,Vomiting	1
55462_1	Abdominal Pain,Vomiting	2
199445_1	Abdominal Pain,Vomiting	3
198723_2	Abdominal Pain,Vomiting	1
281782_11	Abdominal Pain,Vomiting	2
253939_4	Abdominal Pain,Vomiting	1
159775_19	Abdominal Pain,Vomiting	4
88064_1	Abdominal Pain,Vomiting	1
33166_3	Abdominal Pain,Vomiting	3
4598_11	Abdominal Pain,Vomiting	2
388271_32	Abdominal Pain,Vomiting	3
42713_3	Abdominal Pain,Vomiting	2
459574_1	Abdominal Pain,Vomiting	1
469151_4	Abdominal Pain,Vomiting	1
171307_1	Abdominal Pain,Vomiting	4
388110_1	Abdominal Pain,Vomiting	1
329095_1	Abdominal Pain,Vomiting	4
384748_3	Abdominal Pain,Vomiting	3
424437_2	Abdominal Pain,Vomiting	3
337897_1	Abdominal Pain,Vomiting	4
486278_10	Abdominal Pain,Vomiting	4
408125_2	Abdominal Pain,Vomiting	4
482980_1	Abdominal Pain,Vomiting	1
38902_2	Abdominal Pain,Vomiting	3
429548_1	Abdominal Pain,Vomiting	1
72394_5	Abdominal Pain,Vomiting	2
36515_2	Abdominal Pain,Vomiting	3
18711_1	Abdominal Pain,Vomiting	1
494522_1	Abdominal Pain,Vomiting	1
170262_1	Abdominal Pain,Vomiting	1
385083_8	Abdominal Pain,Vomiting	3
431482_2	Abdominal Pain,Vomiting	4
448578_10	Abdominal Pain,Vomiting	2
342736_1	Abdominal Pain,Vomiting	2
407472_2	Abdominal Pain,Vomiting	3
76333_4	Abdominal Pain,Vomiting	1
136129_6	Abdominal Pain,Vomiting	3
155852_2	Abdominal Pain,Vomiting	3
130455_39	Abdominal Pain,Vomiting	3
120753_8	Abdominal Pain,Vomiting	1
207281_11	Abdominal Pain,Vomiting	3
360446_7	Abdominal Pain,Vomiting	2
466297_9	Abdominal Pain,Vomiting	3
433115_4	Abdominal Pain,Vomiting	2
411656_48	Abdominal Pain,Vomiting	2
11610_6	Abdominal Pain,Vomiting	1
411656_54	Abdominal Pain,Vomiting	1
25904_23	Abdominal Pain,Vomiting	1
236479_13	Abdominal Pain,Vomiting	1
268866_2	Abdominal Pain,Vomiting	2
36834_6	Abdominal Pain,Vomiting	1
341781_8	Abdominal Pain,Vomiting	2
261275_5	Abdominal Pain,Vomiting	4
360137_3	Abdominal Pain,Vomiting	1
289913_3	Abdominal Pain,Vomiting	3
67681_18	Abdominal Pain,Vomiting	1
368732_30	Abdominal Pain,Vomiting	4
62400_5	Abdominal Pain,Vomiting	3
86462_5	Abdominal Pain,Vomiting	3
285295_11	Abdominal Pain,Vomiting	1
196381_1	Abdominal Pain,Vomiting	2
344964_3	Abdominal Pain,Vomiting	2
485363_21	Abdominal Pain,Vomiting	1
464395_5	Abdominal Pain,Vomiting	1
125058_4	Abdominal Pain,Vomiting	3
147186_7	Abdominal Pain,Vomiting	3
66369_7	Abdominal Pain,Vomiting	3
479129_1	Abdominal Pain,Vomiting	3
122934_1	Abdominal Pain,Vomiting	3
487760_1	Abdominal Pain,Vomiting	3
405990_1	Abdominal Pain,Vomiting	3
348577_1	Abdominal Pain,Vomiting	3
407551_2	Abdominal Pain,Vomiting	3
407551_4	Abdominal Pain,Vomiting	3
144721_2	Abdominal Pain,Vomiting	3
385005_1	Abdominal Pain,Vomiting	3
497245_1	Abdominal Pain,Vomiting	2
174005_2	Abdominal Pain,Vomiting	3
422987_3	Abdominal Pain,Vomiting	3
240274_2	Abdominal Pain,Vomiting	3
446130_1	Abdominal Pain,Vomiting	3
444123_4	Abdominal Pain,Vomiting	3
238558_1	Abdominal Pain,Vomiting	3
21676_5	Abdominal Pain,Vomiting	3
490390_1	Abdominal Pain,Vomiting	2
401104_1	Abdominal Pain,Vomiting	2
143803_1	Abdominal Pain,Vomiting	2
132329_1	Abdominal Pain,Vomiting	3
340703_1	Abdominal Pain,Vomiting	3
458860_1	Abdominal Pain,Vomiting	2
461996_1	Abdominal Pain,Vomiting	3
392054_1	Abdominal Pain,Vomiting	3
188481_3	Abdominal Pain,Vomiting	3
158398_1	Abdominal Pain,Vomiting	2
336527_1	Abdominal Pain,Vomiting	3
482593_2	Abdominal Pain,Vomiting	3
264487_1	Abdominal Pain,Vomiting	3
278363_5	Abdominal Pain,Vomiting	3
229676_2	Abdominal Pain,Vomiting	4
500685_1	Abdominal Pain,Vomiting	3
432474_3	Abdominal Pain,Vomiting	3
268815_1	Abdominal Pain,Vomiting	2
99176_2	Abdominal Pain,Vomiting	2
171663_1	Abdominal Pain,Vomiting	3
238572_1	Abdominal Pain,Vomiting	3
438085_3	Abdominal Pain,Vomiting	3
224770_1	Abdominal Pain,Vomiting	2
344165_4	Abdominal Pain,Vomiting	3
424282_3	Abdominal Pain,Vomiting	3
333324_3	Abdominal Pain,Vomiting	3
411962_4	Abdominal Pain,Vomiting	2
243821_1	Abdominal Pain,Vomiting	2
338203_5	Abdominal Pain,Vomiting	2
185432_2	Abdominal Pain,Vomiting	2
488188_1	Abdominal Pain,Vomiting	4
391686_12	Abdominal Pain,Vomiting	3
470604_6	Abdominal Pain,Vomiting	3
432163_5	Abdominal Pain,Vomiting	3
465548_3	Abdominal Pain,Vomiting	3
127719_1	Abdominal Pain,Vomiting	3
367890_1	Abdominal Pain,Vomiting	3
257736_7	Abdominal Pain,Vomiting	3
131814_2	Abdominal Pain,Vomiting	3
81033_2	Abdominal Pain,Vomiting	3
335386_1	Abdominal Pain,Vomiting	3
406192_1	Abdominal Pain,Vomiting	3
466574_2	Abdominal Pain,Vomiting	3
139358_15	Abdominal Pain,Vomiting	3
465898_8	Abdominal Pain,Vomiting	3
404950_16	Abdominal Pain,Vomiting	3
289779_6	Abdominal Pain,Vomiting	3
235081_1	Abdominal Pain,Vomiting	3
264701_2	Abdominal Pain,Vomiting	3
200983_4	Abdominal Pain,Vomiting	2
313998_1	Abdominal Pain,Vomiting	3
314223_2	Abdominal Pain,Vomiting	3
461411_2	Abdominal Pain,Vomiting	3
402756_4	Abdominal Pain,Vomiting	3
130989_10	Abdominal Pain,Vomiting	3
468394_11	Abdominal Pain,Vomiting	3
361997_3	Abdominal Pain,Vomiting	3
493828_7	Abdominal Pain,Vomiting	3
490734_3	Abdominal Pain,Vomiting	3
323163_9	Abdominal Pain,Vomiting	3
351452_1	Abdominal Pain,Vomiting	3
453805_8	Abdominal Pain,Vomiting	3
452963_7	Abdominal Pain,Vomiting	3
211077_6	Abdominal Pain,Vomiting	3
162204_4	Abdominal Pain,Vomiting	3
439601_7	Abdominal Pain,Vomiting	3
439699_12	Abdominal Pain,Vomiting	3
92761_4	Abdominal Pain,Vomiting	3
388382_4	Abdominal Pain,Vomiting	3
414852_2	Abdominal Pain,Vomiting	3
450409_3	Abdominal Pain,Vomiting	3
445333_2	Abdominal Pain,Vomiting	3
495095_3	Abdominal Pain,Vomiting	2
246495_3	Abdominal Pain,Vomiting	3
325369_2	Abdominal Pain,Vomiting	3
340694_2	Abdominal Pain,Vomiting	3
155501_13	Abdominal Pain,Vomiting	3
60126_1	Abdominal Pain,Vomiting	1
374901_10	Abdominal Pain,Vomiting	3
437210_3	Abdominal Pain,Vomiting	3
454344_1	Abdominal Pain,Vomiting	2
392335_1	Abdominal Pain,Vomiting	3
467051_3	Abdominal Pain,Vomiting	3
414109_2	Abdominal Pain,Vomiting	2
96544_2	Abdominal Pain,Vomiting	3
271391_5	Abdominal Pain,Vomiting	3
5525_4	Abdominal Pain,Vomiting	2
394882_4	Abdominal Pain,Vomiting	2
273449_1	Abdominal Pain,Vomiting	3
461671_3	Abdominal Pain,Vomiting	2
46166_5	Abdominal Pain,Vomiting	3
157676_5	Abdominal Pain,Vomiting	3
57435_1	Abdominal Pain,Vomiting	3
354720_15	Abdominal Pain,Vomiting	3
363871_29	Abdominal Pain,Vomiting	3
366930_1	Abdominal Pain,Vomiting	3
215468_3	Abdominal Pain,Vomiting	3
227083_4	Abdominal Pain,Vomiting	2
18125_2	Abdominal Pain,Vomiting	3
87678_10	Abdominal Pain,Vomiting	3
344082_2	Abdominal Pain,Vomiting	2
69754_2	Abdominal Pain,Vomiting	3
275665_13	Abdominal Pain,Vomiting	2
80720_10	Abdominal Pain,Vomiting	2
462911_3	Abdominal Pain,Vomiting	3
482845_2	Abdominal Pain,Vomiting	3
16455_15	Abdominal Pain,Vomiting	3
176758_2	Abdominal Pain,Vomiting	3
451050_8	Abdominal Pain,Vomiting	3
78443_9	Abdominal Pain,Vomiting	3
171344_1	Abdominal Pain,Vomiting	3
474222_1	Abdominal Pain,Vomiting	2
377976_16	Abdominal Pain,Vomiting	2
294355_6	Abdominal Pain,Vomiting	3
66596_2	Abdominal Pain,Vomiting	3
425382_3	Abdominal Pain,Vomiting	3
496292_4	Abdominal Pain,Vomiting	3
34851_7	Abdominal Pain,Vomiting	2
350101_4	Abdominal Pain,Vomiting	3
482524_4	Abdominal Pain,Vomiting	3
236933_1	Abdominal Pain,Vomiting	3
281637_5	Abdominal Pain,Vomiting	2
482519_2	Abdominal Pain,Vomiting	2
472040_1	Abdominal Pain,Vomiting	3
371359_3	Abdominal Pain,Vomiting	3
308234_5	Abdominal Pain,Vomiting	3
133950_1	Abdominal Pain,Vomiting	3
174411_9	Abdominal Pain,Vomiting	3
180786_1	Abdominal Pain,Vomiting	3
261118_37	Abdominal Pain,Vomiting	3
148907_6	Abdominal Pain,Vomiting	1
313411_1	Abdominal Pain,Vomiting	2
84036_1	Abdominal Pain,Vomiting	3
485234_11	Abdominal Pain,Vomiting	2
345279_14	Abdominal Pain,Vomiting	3
454025_12	Abdominal Pain,Vomiting	2
337576_8	Abdominal Pain,Vomiting	2
349546_1	Abdominal Pain,Vomiting	3
113739_13	Abdominal Pain,Vomiting	3
235815_7	Abdominal Pain,Vomiting	3
254347_2	Abdominal Pain,Vomiting	3
487061_8	Abdominal Pain,Vomiting	3
176153_2	Abdominal Pain,Vomiting	2
271600_3	Abdominal Pain,Vomiting	3
179692_1	Abdominal Pain,Vomiting	3
123462_24	Abdominal Pain,Vomiting	2
4725_5	Abdominal Pain,Vomiting	3
28086_9	Abdominal Pain,Vomiting	3
36834_7	Abdominal Pain,Vomiting	2
234825_4	Abdominal Pain,Vomiting	3
83202_5	Abdominal Pain,Vomiting	3
365876_2	Abdominal Pain,Vomiting	4
348015_5	Abdominal Pain,Vomiting	3
400155_7	Abdominal Pain,Vomiting	3
78249_17	Abdominal Pain,Vomiting	2
156116_3	Abdominal Pain,Vomiting	3
23636_1	Abdominal Pain,Vomiting	3
159728_1	Abdominal Pain,Vomiting	3
126507_12	Abdominal Pain,Vomiting	3
26230_16	Abdominal Pain,Vomiting	3
142866_3	Abdominal Pain,Vomiting	2
247112_5	Abdominal Pain,Vomiting	3
167410_3	Abdominal Pain,Vomiting	2
210149_4	Abdominal Pain,Vomiting	2
108664_4	Abdominal Pain,Vomiting	3
467830_8	Abdominal Pain,Vomiting	2
382166_2	Abdominal Pain,Vomiting	2
497329_5	Abdominal Pain,Vomiting	3
270195_6	Abdominal Pain,Vomiting	3
417088_3	Abdominal Pain,Vomiting	3
471914_3	Abdominal Pain,Vomiting	2
77548_6	Abdominal Pain,Vomiting	3
181747_3	Abdominal Pain,Vomiting	3
337612_4	Abdominal Pain,Vomiting	3
240983_4	Abdominal Pain,Vomiting	3
4256_3	Abdominal Pain,Vomiting	2
454535_7	Abdominal Pain,Vomiting	2
102089_6	Abdominal Pain,Vomiting	2
243815_1	Abdominal Pain,Vomiting	2
364809_5	Abdominal Pain,Vomiting	2
496686_10	Abdominal Pain,Vomiting	2
231763_28	Abdominal Pain,Vomiting	3
178416_1	Abdominal Pain,Vomiting	3
406581_4	Abdominal Pain,Vomiting	3
381773_2	Abdominal Pain,Vomiting	3
109986_4	Abdominal Pain,Vomiting	2
68209_1	Abdominal Pain,Vomiting	2
369960_3	Abdominal Pain,Vomiting	3
101184_13	Abdominal Pain,Vomiting	2
330422_1	Abdominal Pain,Vomiting	3
271374_8	Abdominal Pain,Vomiting	3
433042_5	Abdominal Pain,Vomiting	2
193877_7	Abdominal Pain,Vomiting	3
167410_4	Abdominal Pain,Vomiting	2
72864_6	Abdominal Pain,Vomiting	3
192822_9	Abdominal Pain,Vomiting	3
377976_24	Abdominal Pain,Vomiting	3
453374_6	Abdominal Pain,Vomiting	2
501838_3	Abdominal Pain,Vomiting	3
147731_1	Abdominal Pain,Vomiting	3
439323_8	Abdominal Pain,Vomiting	2
483411_1	Abdominal Pain,Vomiting	3
186658_21	Abdominal Pain,Vomiting	3
131368_19	Abdominal Pain,Vomiting	3
124297_2	Abdominal Pain,Vomiting	3
107381_33	Abdominal Pain,Vomiting	3
207315_1	Abdominal Pain,Vomiting	2
217593_4	Abdominal Pain,Vomiting	3
152507_1	Abdominal Pain,Vomiting	2
346209_1	Abdominal Pain,Vomiting	3
487561_1	Abdominal Pain,Vomiting	2
279670_1	Abdominal Pain,Vomiting	3
413435_1	Abdominal Pain,Vomiting	3
395303_3	Abdominal Pain,Vomiting	1
424289_1	Abdominal Pain,Vomiting	1
476618_1	Abdominal Pain,Vomiting	3
434335_2	Abdominal Pain,Vomiting	1
119386_3	Abdominal Pain,Vomiting	2
138503_1	Abdominal Pain,Vomiting	3
325346_1	Abdominal Pain,Vomiting	3
478490_1	Abdominal Pain,Vomiting	3
453276_1	Abdominal Pain,Vomiting	3
87741_1	Abdominal Pain,Vomiting	1
9831_3	Abdominal Pain,Vomiting	4
8914_1	Abdominal Pain,Vomiting	4
375539_1	Abdominal Pain,Vomiting	4
33039_1	Abdominal Pain,Vomiting	3
403694_1	Abdominal Pain,Vomiting	3
66434_1	Abdominal Pain,Vomiting	4
231825_1	Abdominal Pain,Vomiting	3
13796_1	Abdominal Pain,Vomiting	3
477780_1	Abdominal Pain,Vomiting	3
168792_3	Abdominal Pain,Vomiting	3
177591_1	Abdominal Pain,Vomiting	3
170939_1	Abdominal Pain,Vomiting	2
416905_6	Abdominal Pain,Vomiting	3
21261_5	Abdominal Pain,Vomiting	3
229081_2	Abdominal Pain,Vomiting	3
499829_1	Abdominal Pain,Vomiting	3
490205_1	Abdominal Pain,Vomiting	3
428478_1	Abdominal Pain,Vomiting	1
321022_1	Abdominal Pain,Vomiting	2
438662_3	Abdominal Pain,Vomiting	3
245579_8	Abdominal Pain,Vomiting	3
395305_2	Abdominal Pain,Vomiting	3
480833_9	Abdominal Pain,Vomiting	2
82093_2	Abdominal Pain,Vomiting	3
76634_2	Abdominal Pain,Vomiting	1
301411_1	Abdominal Pain,Vomiting	3
389163_1	Abdominal Pain,Vomiting	4
406638_8	Abdominal Pain,Vomiting	2
386672_4	Abdominal Pain,Vomiting	2
457146_1	Abdominal Pain,Vomiting	3
454893_3	Abdominal Pain,Vomiting	1
38093_2	Abdominal Pain,Vomiting	3
314065_10	Abdominal Pain,Vomiting	1
346071_5	Abdominal Pain,Vomiting	1
356269_1	Abdominal Pain,Vomiting	1
99295_2	Abdominal Pain,Vomiting	4
305971_13	Abdominal Pain,Vomiting	4
193912_5	Abdominal Pain,Vomiting	1
96408_15	Abdominal Pain,Vomiting	1
498043_1	Abdominal Pain,Vomiting	2
159972_6	Abdominal Pain,Vomiting	2
309429_5	Abdominal Pain,Vomiting	4
272740_2	Abdominal Pain,Vomiting	3
433017_1	Abdominal Pain,Vomiting	1
296613_6	Abdominal Pain,Vomiting	3
262600_22	Abdominal Pain,Vomiting	2
109283_3	Abdominal Pain,Vomiting	3
68891_4	Abdominal Pain,Vomiting	1
241072_4	Abdominal Pain,Vomiting	1
147248_1	Abdominal Pain,Vomiting	4
493436_1	Abdominal Pain,Vomiting	1
79707_3	Abdominal Pain,Vomiting	1
302933_6	Abdominal Pain,Vomiting	1
429130_4	Abdominal Pain,Vomiting	1
170431_2	Abdominal Pain,Vomiting	2
29069_3	Abdominal Pain,Vomiting	2
269777_1	Abdominal Pain,Vomiting	4
225402_3	Abdominal Pain,Vomiting	3
226547_1	Abdominal Pain,Vomiting	4
79993_17	Abdominal Pain,Vomiting	2
317133_10	Abdominal Pain,Vomiting	3
251094_8	Abdominal Pain,Vomiting	4
108761_1	Abdominal Pain,Vomiting	4
337015_1	Abdominal Pain,Vomiting	1
277054_3	Abdominal Pain,Vomiting	4
308772_1	Abdominal Pain,Vomiting	3
394101_3	Abdominal Pain,Vomiting	3
436101_2	Abdominal Pain,Vomiting	4
426947_1	Abdominal Pain,Vomiting	3
342954_3	Abdominal Pain,Vomiting	4
103491_9	Abdominal Pain,Vomiting	3
97256_6	Abdominal Pain,Vomiting	3
435428_1	Abdominal Pain,Vomiting	3
234063_4	Abdominal Pain,Vomiting	4
437991_14	Abdominal Pain,Vomiting	3
278427_6	Abdominal Pain,Vomiting	1
335150_3	Abdominal Pain,Vomiting	3
341275_4	Abdominal Pain,Vomiting	1
456880_11	Abdominal Pain,Vomiting	2
129132_7	Abdominal Pain,Vomiting	3
357477_1	Abdominal Pain,Vomiting	3
339380_2	Abdominal Pain,Vomiting	2
168489_2	Abdominal Pain,Vomiting	3
240201_9	Abdominal Pain,Vomiting	3
122920_6	Abdominal Pain,Vomiting	3
245760_21	Abdominal Pain,Vomiting	3
312392_12	Abdominal Pain,Vomiting	3
325165_5	Abdominal Pain,Vomiting	3
171014_1	Abdominal Pain,Vomiting	1
281751_6	Abdominal Pain,Vomiting	1
206474_5	Abdominal Pain,Vomiting	3
257472_2	Abdominal Pain,Vomiting	1
334918_6	Abdominal Pain,Vomiting	3
256244_5	Abdominal Pain,Vomiting	2
91517_3	Abdominal Pain,Vomiting	2
191808_1	Abdominal Pain,Vomiting	3
172428_1	Abdominal Pain,Vomiting	1
77131_4	Abdominal Pain,Vomiting	3
1734_1	Abdominal Pain,Vomiting	3
327124_3	Abdominal Pain,Vomiting	1
353758_5	Abdominal Pain,Vomiting	1
13002_4	Abdominal Pain,Vomiting	4
221548_4	Abdominal Pain,Vomiting	1
18110_2	Abdominal Pain,Vomiting	2
498816_12	Abdominal Pain,Vomiting	1
184013_1	Abdominal Pain,Vomiting	1
451275_1	Abdominal Pain,Vomiting	2
272692_3	Abdominal Pain,Vomiting	3
116863_4	Abdominal Pain,Vomiting	3
226132_25	Abdominal Pain,Vomiting	2
255930_1	Abdominal Pain,Vomiting	2
89655_1	Abdominal Pain,Vomiting	1
345836_14	Abdominal Pain,Vomiting	3
401757_5	Abdominal Pain,Vomiting	3
199351_1	Abdominal Pain,Vomiting	3
263654_1	Abdominal Pain,Vomiting	3
297982_21	Abdominal Pain,Vomiting	3
244014_4	Abdominal Pain,Vomiting	3
14240_2	Abdominal Pain,Vomiting	1
409194_1	Abdominal Pain,Vomiting	2
437306_3	Abdominal Pain,Vomiting	4
