## Supplementary material for "Widespread annual rhythms in pediatric emergencies": Admit class assignments for all CCs (part 2 of 3)

### Sheet: data (continued)
ENC_ID	CC	LCA_CLASS
42250_1	Abdominal Pain,Vomiting	4
124577_10	Abdominal Pain,Vomiting	4
309448_5	Abdominal Pain,Vomiting	4
492367_2	Abdominal Pain,Vomiting	2
139538_1	Abdominal Pain,Vomiting	4
487300_10	Abdominal Pain,Vomiting	4
491278_9	Abdominal Pain,Vomiting	4
436528_4	Abdominal Pain,Vomiting	4
424659_12	Abdominal Pain,Vomiting	2
101686_2	Abdominal Pain,Vomiting	3
369483_18	Abdominal Pain,Vomiting	4
382769_1	Abdominal Pain,Vomiting	4
41303_1	Abdominal Pain,Vomiting	4
477534_2	Abdominal Pain,Vomiting	4
59889_1	Abdominal Pain,Vomiting	1
82336_2	Abdominal Pain,Vomiting	4
340655_3	Abdominal Pain,Vomiting	4
441121_10	Abdominal Pain,Vomiting	4
463165_3	Abdominal Pain,Vomiting	4
19056_1	Abdominal Pain,Vomiting	4
130014_8	Abdominal Pain,Vomiting	2
179510_1	Abdominal Pain,Vomiting	4
439078_5	Abdominal Pain,Vomiting	4
68902_8	Abdominal Pain,Vomiting	4
500233_4	Abdominal Pain,Vomiting	4
447143_6	Abdominal Pain,Vomiting	4
230695_27	Abdominal Pain,Vomiting	4
257173_2	Abdominal Pain,Vomiting	4
259453_4	Abdominal Pain,Vomiting	4
410443_11	Abdominal Pain,Vomiting	4
334797_8	Abdominal Pain,Vomiting	3
360542_6	Abdominal Pain,Vomiting	4
424646_7	Abdominal Pain,Vomiting	4
281245_5	Abdominal Pain,Vomiting	4
158856_10	Abdominal Pain,Vomiting	4
82389_20	Abdominal Pain,Vomiting	4
290853_3	Abdominal Pain,Vomiting	4
352115_34	Abdominal Pain,Vomiting	2
229113_21	Abdominal Pain,Vomiting	4
334134_7	Abdominal Pain,Vomiting	2
457067_7	Abdominal Pain,Vomiting	2
486817_1	Abdominal Pain,Vomiting	4
135805_3	Abdominal Pain,Vomiting	2
414284_10	Abdominal Pain,Vomiting	4
344723_1	Abdominal Pain,Vomiting	3
170934_1	Abdominal Pain,Vomiting	3
430486_1	Abdominal Pain,Vomiting	3
244687_1	Abdominal Pain,Vomiting	4
124197_1	Abdominal Pain,Vomiting	3
344840_1	Abdominal Pain,Vomiting	3
400401_1	Abdominal Pain,Vomiting	3
329276_1	Abdominal Pain,Vomiting	2
452247_1	Abdominal Pain,Vomiting	2
416494_2	Abdominal Pain,Vomiting	3
385184_1	Abdominal Pain,Vomiting	3
121023_3	Abdominal Pain,Vomiting	3
242660_1	Abdominal Pain,Vomiting	2
337292_1	Abdominal Pain,Vomiting	2
449346_2	Abdominal Pain,Vomiting	3
128161_1	Abdominal Pain,Vomiting	3
392248_3	Abdominal Pain,Vomiting	2
493898_1	Abdominal Pain,Vomiting	3
129309_2	Abdominal Pain,Vomiting	3
322815_3	Abdominal Pain,Vomiting	3
446722_1	Abdominal Pain,Vomiting	3
439956_6	Abdominal Pain,Vomiting	3
394279_4	Abdominal Pain,Vomiting	3
355857_1	Abdominal Pain,Vomiting	3
280467_5	Abdominal Pain,Vomiting	3
215867_1	Abdominal Pain,Vomiting	2
109572_3	Abdominal Pain,Vomiting	3
494182_5	Abdominal Pain,Vomiting	3
418761_1	Abdominal Pain,Vomiting	3
212167_1	Abdominal Pain,Vomiting	3
439012_3	Abdominal Pain,Vomiting	3
329870_1	Abdominal Pain,Vomiting	3
407607_2	Abdominal Pain,Vomiting	2
20797_4	Abdominal Pain,Vomiting	4
131562_5	Abdominal Pain,Vomiting	3
417036_5	Abdominal Pain,Vomiting	4
305095_1	Abdominal Pain,Vomiting	3
443989_3	Abdominal Pain,Vomiting	2
488774_2	Abdominal Pain,Vomiting	3
452890_2	Abdominal Pain,Vomiting	3
87236_1	Abdominal Pain,Vomiting	3
295750_1	Abdominal Pain,Vomiting	3
370615_4	Abdominal Pain,Vomiting	3
463477_7	Abdominal Pain,Vomiting	3
258538_1	Abdominal Pain,Vomiting	2
494671_10	Abdominal Pain,Vomiting	2
424500_4	Abdominal Pain,Vomiting	3
200415_1	Abdominal Pain,Vomiting	3
409564_3	Abdominal Pain,Vomiting	2
87634_1	Abdominal Pain,Vomiting	3
463210_2	Abdominal Pain,Vomiting	2
221106_2	Abdominal Pain,Vomiting	3
455842_2	Abdominal Pain,Vomiting	3
393368_5	Abdominal Pain,Vomiting	3
90637_5	Abdominal Pain,Vomiting	3
40399_1	Abdominal Pain,Vomiting	3
455842_4	Abdominal Pain,Vomiting	3
262911_6	Abdominal Pain,Vomiting	4
359991_1	Abdominal Pain,Vomiting	3
262911_8	Abdominal Pain,Vomiting	3
201361_1	Abdominal Pain,Vomiting	3
29722_13	Abdominal Pain,Vomiting	3
414614_1	Abdominal Pain,Vomiting	3
409919_1	Abdominal Pain,Vomiting	3
288212_1	Abdominal Pain,Vomiting	3
247921_7	Abdominal Pain,Vomiting	3
494130_3	Abdominal Pain,Vomiting	3
139914_5	Abdominal Pain,Vomiting	3
102987_6	Abdominal Pain,Vomiting	3
451398_7	Abdominal Pain,Vomiting	3
336624_11	Abdominal Pain,Vomiting	3
461980_4	Abdominal Pain,Vomiting	3
166799_5	Abdominal Pain,Vomiting	3
338900_1	Abdominal Pain,Vomiting	3
170000_6	Abdominal Pain,Vomiting	3
418182_1	Abdominal Pain,Vomiting	3
300573_3	Abdominal Pain,Vomiting	3
67727_3	Abdominal Pain,Vomiting	3
381758_8	Abdominal Pain,Vomiting	3
148026_9	Abdominal Pain,Vomiting	3
95518_1	Abdominal Pain,Vomiting	3
53916_3	Abdominal Pain,Vomiting	3
284405_6	Abdominal Pain,Vomiting	3
216068_11	Abdominal Pain,Vomiting	3
388911_4	Abdominal Pain,Vomiting	2
441993_4	Abdominal Pain,Vomiting	3
343936_3	Abdominal Pain,Vomiting	3
402439_2	Abdominal Pain,Vomiting	3
345172_7	Abdominal Pain,Vomiting	3
501461_1	Abdominal Pain,Vomiting	3
387652_4	Abdominal Pain,Vomiting	3
451162_1	Abdominal Pain,Vomiting	3
74768_12	Abdominal Pain,Vomiting	3
299527_3	Abdominal Pain,Vomiting	4
172203_1	Abdominal Pain,Vomiting	3
245187_1	Abdominal Pain,Vomiting	3
345712_1	Abdominal Pain,Vomiting	3
251242_1	Abdominal Pain,Vomiting	3
440159_1	Abdominal Pain,Vomiting	3
76750_1	Abdominal Pain,Vomiting	4
368292_5	Abdominal Pain,Vomiting	3
415864_10	Abdominal Pain,Vomiting	3
323700_12	Abdominal Pain,Vomiting	3
495493_2	Abdominal Pain,Vomiting	2
332209_14	Abdominal Pain,Vomiting	3
222968_2	Abdominal Pain,Vomiting	3
285802_3	Abdominal Pain,Vomiting	3
276234_1	Abdominal Pain,Vomiting	3
260620_4	Abdominal Pain,Vomiting	3
11945_2	Abdominal Pain,Vomiting	3
359395_11	Abdominal Pain,Vomiting	3
97478_20	Abdominal Pain,Vomiting	3
22327_1	Abdominal Pain,Vomiting	3
413992_2	Abdominal Pain,Vomiting	3
358469_8	Abdominal Pain,Vomiting	3
279391_15	Abdominal Pain,Vomiting	3
242217_4	Abdominal Pain,Vomiting	3
293718_6	Abdominal Pain,Vomiting	3
230335_1	Abdominal Pain,Vomiting	3
314435_15	Abdominal Pain,Vomiting	2
36963_11	Abdominal Pain,Vomiting	3
238700_2	Abdominal Pain,Vomiting	2
137295_4	Abdominal Pain,Vomiting	3
198866_1	Abdominal Pain,Vomiting	3
227250_4	Abdominal Pain,Vomiting	3
132829_5	Abdominal Pain,Vomiting	3
424659_26	Abdominal Pain,Vomiting	3
344042_15	Abdominal Pain,Vomiting	3
257_2	Abdominal Pain,Vomiting	3
200591_7	Abdominal Pain,Vomiting	3
329918_1	Abdominal Pain,Vomiting	3
353848_16	Abdominal Pain,Vomiting	2
48639_6	Abdominal Pain,Vomiting	4
13219_1	Abdominal Pain,Vomiting	3
349012_6	Abdominal Pain,Vomiting	3
292957_2	Abdominal Pain,Vomiting	3
255289_1	Abdominal Pain,Vomiting	3
258576_4	Abdominal Pain,Vomiting	2
471359_3	Abdominal Pain,Vomiting	3
347414_4	Abdominal Pain,Vomiting	3
389119_4	Abdominal Pain,Vomiting	2
343610_5	Abdominal Pain,Vomiting	3
265809_9	Abdominal Pain,Vomiting	2
74301_1	Abdominal Pain,Vomiting	2
206597_7	Abdominal Pain,Vomiting	3
351979_11	Abdominal Pain,Vomiting	3
218654_18	Abdominal Pain,Vomiting	3
358660_1	Abdominal Pain,Vomiting	3
366297_24	Abdominal Pain,Vomiting	2
171101_2	Abdominal Pain,Vomiting	3
370967_13	Abdominal Pain,Vomiting	3
312340_2	Abdominal Pain,Vomiting	3
207513_1	Abdominal Pain,Vomiting	2
473714_5	Abdominal Pain,Vomiting	3
367469_4	Abdominal Pain,Vomiting	3
341240_20	Abdominal Pain,Vomiting	3
89756_1	Abdominal Pain,Vomiting	3
410004_3	Abdominal Pain,Vomiting	2
261701_2	Abdominal Pain,Vomiting	3
82714_3	Abdominal Pain,Vomiting	2
322331_3	Abdominal Pain,Vomiting	3
181743_1	Abdominal Pain,Vomiting	2
240093_3	Abdominal Pain,Vomiting	3
116655_7	Abdominal Pain,Vomiting	3
473586_5	Abdominal Pain,Vomiting	3
499964_4	Abdominal Pain,Vomiting	3
490116_3	Abdominal Pain,Vomiting	2
152847_2	Abdominal Pain,Vomiting	3
37827_12	Abdominal Pain,Vomiting	3
283610_3	Abdominal Pain,Vomiting	2
142780_7	Abdominal Pain,Vomiting	3
318942_15	Abdominal Pain,Vomiting	3
185507_1	Abdominal Pain,Vomiting	2
147542_5	Abdominal Pain,Vomiting	3
102214_18	Abdominal Pain,Vomiting	3
391050_9	Abdominal Pain,Vomiting	3
304202_1	Abdominal Pain,Vomiting	2
323915_18	Abdominal Pain,Vomiting	3
150915_2	Abdominal Pain,Vomiting	3
420678_5	Abdominal Pain,Vomiting	3
250503_9	Abdominal Pain,Vomiting	3
111371_2	Abdominal Pain,Vomiting	3
40024_1	Abdominal Pain,Vomiting	2
304920_5	Abdominal Pain,Vomiting	3
372391_2	Abdominal Pain,Vomiting	3
436208_1	Abdominal Pain,Vomiting	3
332599_12	Abdominal Pain,Vomiting	2
65529_1	Abdominal Pain,Vomiting	3
131772_1	Abdominal Pain,Vomiting	3
99469_1	Abdominal Pain,Vomiting	3
423895_1	Abdominal Pain,Vomiting	3
132554_1	Abdominal Pain,Vomiting	3
312388_2	Abdominal Pain,Vomiting	3
300230_2	Abdominal Pain,Vomiting	3
320720_1	Abdominal Pain,Vomiting	3
254588_5	Abdominal Pain,Vomiting	3
135966_1	Abdominal Pain,Vomiting	3
354554_11	Abdominal Pain,Vomiting	3
449392_5	Abdominal Pain,Vomiting	3
417581_9	Abdominal Pain,Vomiting	3
220490_8	Abdominal Pain,Vomiting	3
307004_4	Abdominal Pain,Vomiting	2
285337_2	Abdominal Pain,Vomiting	2
452522_9	Abdominal Pain,Vomiting	3
496931_3	Abdominal Pain,Vomiting	2
83671_1	Abdominal Pain,Vomiting	2
213327_9	Abdominal Pain,Vomiting	3
114016_12	Abdominal Pain,Vomiting	2
404315_3	Abdominal Pain,Vomiting	3
419660_2	Abdominal Pain,Vomiting	3
21926_1	Abdominal Pain,Vomiting	2
18058_3	Abdominal Pain,Vomiting	3
162791_4	Abdominal Pain,Vomiting	3
247213_2	Abdominal Pain,Vomiting	3
332209_21	Abdominal Pain,Vomiting	3
287697_7	Abdominal Pain,Vomiting	3
110664_1	Abdominal Pain,Vomiting	3
15172_3	Abdominal Pain,Vomiting	2
146641_1	Abdominal Pain,Vomiting	2
230374_2	Abdominal Pain,Vomiting	3
166211_4	Abdominal Pain,Vomiting	3
419270_5	Abdominal Pain,Vomiting	3
81213_3	Abdominal Pain,Vomiting	4
139209_13	Abdominal Pain,Vomiting	3
9447_1	Abdominal Pain,Vomiting	2
50247_17	Abdominal Pain,Vomiting	3
32646_1	Abdominal Pain,Vomiting	3
47967_2	Abdominal Pain,Vomiting	3
30214_13	Abdominal Pain,Vomiting	3
395528_5	Abdominal Pain,Vomiting	3
185725_4	Abdominal Pain,Vomiting	3
337220_1	Abdominal Pain,Vomiting	3
462488_1	Abdominal Pain,Vomiting	1
439791_1	Abdominal Pain,Vomiting	1
340924_3	Abdominal Pain,Vomiting	3
494322_2	Abdominal Pain,Vomiting	3
440831_2	Abdominal Pain,Vomiting	3
491317_5	Abdominal Pain,Vomiting	2
437449_5	Abdominal Pain,Vomiting	1
228355_2	Abdominal Pain,Vomiting	3
433311_3	Abdominal Pain,Vomiting	2
292313_2	Abdominal Pain,Vomiting	1
381871_1	Abdominal Pain,Vomiting	2
473355_2	Abdominal Pain,Vomiting	2
333753_2	Abdominal Pain,Vomiting	3
369204_3	Abdominal Pain,Vomiting	3
146128_1	Abdominal Pain,Vomiting	1
416830_1	Abdominal Pain,Vomiting	3
263961_2	Abdominal Pain,Vomiting	3
295803_4	Abdominal Pain,Vomiting	2
476266_14	Abdominal Pain,Vomiting	1
169713_1	Abdominal Pain,Vomiting	3
473960_3	Abdominal Pain,Vomiting	3
446513_12	Abdominal Pain,Vomiting	1
430914_3	Abdominal Pain,Vomiting	3
482029_8	Abdominal Pain,Vomiting	3
398227_4	Abdominal Pain,Vomiting	1
388169_10	Abdominal Pain,Vomiting	3
46618_1	Abdominal Pain,Vomiting	3
413995_8	Abdominal Pain,Vomiting	2
186258_2	Abdominal Pain,Vomiting	3
200157_15	Abdominal Pain,Vomiting	2
130810_8	Abdominal Pain,Vomiting	3
438595_4	Abdominal Pain,Vomiting	4
413730_1	Abdominal Pain,Vomiting	2
305396_3	Abdominal Pain,Vomiting	1
208080_6	Abdominal Pain,Vomiting	3
361761_1	Abdominal Pain,Vomiting	1
151951_9	Abdominal Pain,Vomiting	2
168690_1	Abdominal Pain,Vomiting	3
224240_20	Abdominal Pain,Vomiting	3
292513_12	Abdominal Pain,Vomiting	1
19055_23	Abdominal Pain,Vomiting	3
151307_1	Abdominal Pain,Vomiting	3
93834_5	Abdominal Pain,Vomiting	2
449066_1	Abdominal Pain,Vomiting	3
218417_1	Abdominal Pain,Vomiting	3
34993_2	Abdominal Pain,Vomiting	3
439016_2	Abdominal Pain,Vomiting	3
62335_1	Abdominal Pain,Vomiting	4
388813_2	Abdominal Pain,Vomiting	3
484795_1	Abdominal Pain,Vomiting	3
102142_1	Abdominal Pain,Vomiting	3
441173_1	Abdominal Pain,Vomiting	3
310215_2	Abdominal Pain,Vomiting	3
378169_1	Abdominal Pain,Vomiting	4
201407_1	Abdominal Pain,Vomiting	3
414632_1	Abdominal Pain,Vomiting	3
442326_6	Abdominal Pain,Vomiting	3
358712_1	Abdominal Pain,Vomiting	3
448252_1	Abdominal Pain,Vomiting	3
348975_3	Abdominal Pain,Vomiting	4
475306_1	Abdominal Pain,Vomiting	4
437395_1	Abdominal Pain,Vomiting	3
38900_1	Abdominal Pain,Vomiting	3
240380_1	Abdominal Pain,Vomiting	2
57598_2	Abdominal Pain,Vomiting	2
480844_2	Abdominal Pain,Vomiting	3
121023_7	Abdominal Pain,Vomiting	3
474826_6	Abdominal Pain,Vomiting	3
70204_1	Abdominal Pain,Vomiting	3
470643_1	Abdominal Pain,Vomiting	3
143095_1	Abdominal Pain,Vomiting	3
406975_1	Abdominal Pain,Vomiting	3
397903_24	Abdominal Pain,Vomiting	3
155983_3	Abdominal Pain,Vomiting	3
73174_1	Abdominal Pain,Vomiting	2
347855_1	Abdominal Pain,Vomiting	2
66295_5	Abdominal Pain,Vomiting	2
357913_9	Abdominal Pain,Vomiting	2
229548_1	Abdominal Pain,Vomiting	2
86846_2	Abdominal Pain,Vomiting	3
338238_4	Abdominal Pain,Vomiting	4
204761_4	Abdominal Pain,Vomiting	3
157343_2	Abdominal Pain,Vomiting	4
124202_3	Abdominal Pain,Vomiting	3
464785_4	Abdominal Pain,Vomiting	3
153521_4	Abdominal Pain,Vomiting	3
208756_1	Abdominal Pain,Vomiting	4
77021_1	Abdominal Pain,Vomiting	2
120398_6	Abdominal Pain,Vomiting	2
67328_1	Abdominal Pain,Vomiting	2
169428_3	Abdominal Pain,Vomiting	2
428623_8	Abdominal Pain,Vomiting	3
17392_8	Abdominal Pain,Vomiting	3
407818_1	Abdominal Pain,Vomiting	2
332006_18	Abdominal Pain,Vomiting	3
422491_2	Abdominal Pain,Vomiting	2
68577_2	Abdominal Pain,Vomiting	3
257534_2	Abdominal Pain,Vomiting	2
288323_1	Abdominal Pain,Vomiting	3
311586_1	Abdominal Pain,Vomiting	3
148362_2	Abdominal Pain,Vomiting	3
340755_3	Abdominal Pain,Vomiting	2
255167_8	Abdominal Pain,Vomiting	3
404706_3	Abdominal Pain,Vomiting	3
460138_5	Abdominal Pain,Vomiting	3
55230_3	Abdominal Pain,Vomiting	2
404474_11	Abdominal Pain,Vomiting	3
257923_17	Abdominal Pain,Vomiting	3
144842_21	Abdominal Pain,Vomiting	3
57873_1	Abdominal Pain,Vomiting	3
137622_1	Abdominal Pain,Vomiting	3
365025_2	Abdominal Pain,Vomiting	3
283739_1	Abdominal Pain,Vomiting	2
319644_4	Abdominal Pain,Vomiting	3
228470_1	Abdominal Pain,Vomiting	3
180_1	Abdominal Pain,Vomiting	2
81058_6	Abdominal Pain,Vomiting	3
401325_8	Abdominal Pain,Vomiting	3
166368_1	Abdominal Pain,Vomiting	4
288751_3	Abdominal Pain,Vomiting	3
174233_1	Abdominal Pain,Vomiting	2
279218_6	Abdominal Pain,Vomiting	3
86136_4	Abdominal Pain,Vomiting	3
259047_1	Abdominal Pain,Vomiting	3
139194_2	Abdominal Pain,Vomiting	3
129351_1	Abdominal Pain,Vomiting	3
232243_6	Abdominal Pain,Vomiting	2
384814_2	Abdominal Pain,Vomiting	3
427292_26	Abdominal Pain,Vomiting	2
215940_5	Abdominal Pain,Vomiting	3
464443_1	Abdominal Pain,Vomiting	3
309513_1	Abdominal Pain,Vomiting	3
89742_3	Abdominal Pain,Vomiting	3
290654_5	Abdominal Pain,Vomiting	3
336412_1	Abdominal Pain,Vomiting	3
311510_1	Abdominal Pain,Vomiting	3
472269_3	Abdominal Pain,Vomiting	2
360734_2	Abdominal Pain,Vomiting	3
449079_2	Abdominal Pain,Vomiting	4
80380_1	Abdominal Pain,Vomiting	3
436288_2	Abdominal Pain,Vomiting	3
488303_2	Abdominal Pain,Vomiting	2
412827_1	Abdominal Pain,Vomiting	3
448661_20	Abdominal Pain,Vomiting	3
422703_1	Abdominal Pain,Vomiting	2
194958_5	Abdominal Pain,Vomiting	3
300503_20	Abdominal Pain,Vomiting	3
452745_15	Abdominal Pain,Vomiting	3
32865_1	Abdominal Pain,Vomiting	3
434171_3	Abdominal Pain,Vomiting	3
303326_2	Abdominal Pain,Vomiting	3
321424_4	Abdominal Pain,Vomiting	3
432133_21	Abdominal Pain,Vomiting	2
495027_2	Abdominal Pain,Vomiting	3
95111_2	Abdominal Pain,Vomiting	2
330562_3	Abdominal Pain,Vomiting	2
102556_8	Abdominal Pain,Vomiting	2
405122_8	Abdominal Pain,Vomiting	2
151778_2	Abdominal Pain,Vomiting	2
231113_1	Abdominal Pain,Vomiting	3
171291_5	Abdominal Pain,Vomiting	3
449366_1	Abdominal Pain,Vomiting	3
242564_4	Abdominal Pain,Vomiting	3
35057_1	Abdominal Pain,Vomiting	2
40409_2	Abdominal Pain,Vomiting	3
22414_4	Abdominal Pain,Vomiting	3
308309_8	Abdominal Pain,Vomiting	4
366407_5	Abdominal Pain,Vomiting	3
482145_9	Abdominal Pain,Vomiting	3
164003_5	Abdominal Pain,Vomiting	3
372460_10	Abdominal Pain,Vomiting	3
307651_1	Abdominal Pain,Vomiting	2
458427_5	Abdominal Pain,Vomiting	3
333647_1	Abdominal Pain,Vomiting	3
63718_2	Abdominal Pain,Vomiting	2
500544_10	Abdominal Pain,Vomiting	3
304837_1	Abdominal Pain,Vomiting	3
250397_6	Abdominal Pain,Vomiting	3
441912_10	Abdominal Pain,Vomiting	3
14567_1	Abdominal Pain,Vomiting	3
409006_7	Abdominal Pain,Vomiting	2
85113_1	Abdominal Pain,Vomiting	2
2222_3	Abdominal Pain,Vomiting	3
350625_1	Abdominal Pain,Vomiting	2
154413_6	Abdominal Pain,Vomiting	3
432181_12	Abdominal Pain,Vomiting	3
481228_6	Abdominal Pain,Vomiting	3
428340_18	Abdominal Pain,Vomiting	3
421660_3	Abdominal Pain,Vomiting	3
255767_1	Abdominal Pain,Vomiting	3
384764_5	Abdominal Pain,Vomiting	3
115269_1	Abdominal Pain,Vomiting	3
146632_4	Abdominal Pain,Vomiting	3
386069_7	Abdominal Pain,Vomiting	3
42871_4	Abdominal Pain,Vomiting	3
113883_3	Abdominal Pain,Vomiting	3
380498_2	Abdominal Pain,Vomiting	2
368185_17	Abdominal Pain,Vomiting	3
302341_7	Abdominal Pain,Vomiting	3
344875_2	Abdominal Pain,Vomiting	3
112829_5	Abdominal Pain,Vomiting	3
195874_2	Abdominal Pain,Vomiting	3
25383_3	Abdominal Pain,Vomiting	2
400003_24	Abdominal Pain,Vomiting	2
206801_5	Abdominal Pain,Vomiting	2
295483_11	Abdominal Pain,Vomiting	2
29351_1	Abdominal Pain,Vomiting	3
366012_44	Abdominal Pain,Vomiting	3
98468_2	Abdominal Pain,Vomiting	3
329775_3	Abdominal Pain,Vomiting	3
99271_9	Abdominal Pain,Vomiting	2
286815_1	Abdominal Pain,Vomiting	2
73716_1	Abdominal Pain,Vomiting	2
488069_1	Abdominal Pain,Vomiting	2
408477_1	Abdominal Pain,Vomiting	2
63357_1	Abdominal Pain,Vomiting	2
136730_1	Abdominal Pain,Vomiting	2
448642_1	Abdominal Pain,Vomiting	2
360736_1	Abdominal Pain,Vomiting	2
151744_2	Abdominal Pain,Vomiting	2
432512_1	Abdominal Pain,Vomiting	2
483740_4	Abdominal Pain,Vomiting	2
497218_2	Abdominal Pain,Vomiting	2
498372_2	Abdominal Pain,Vomiting	2
440855_1	Abdominal Pain,Vomiting	2
36828_5	Abdominal Pain,Vomiting	2
472227_1	Abdominal Pain,Vomiting	2
104994_1	Abdominal Pain,Vomiting	2
308994_1	Abdominal Pain,Vomiting	2
494221_1	Abdominal Pain,Vomiting	2
346609_1	Abdominal Pain,Vomiting	2
425923_1	Abdominal Pain,Vomiting	2
385790_3	Abdominal Pain,Vomiting	2
64705_1	Abdominal Pain,Vomiting	2
413404_6	Abdominal Pain,Vomiting	2
313157_1	Abdominal Pain,Vomiting	2
345556_1	Abdominal Pain,Vomiting	2
28119_1	Abdominal Pain,Vomiting	2
342412_1	Abdominal Pain,Vomiting	2
204145_3	Abdominal Pain,Vomiting	2
372322_3	Abdominal Pain,Vomiting	2
285812_1	Abdominal Pain,Vomiting	2
459760_6	Abdominal Pain,Vomiting	2
414156_1	Abdominal Pain,Vomiting	2
339256_5	Abdominal Pain,Vomiting	2
124700_11	Abdominal Pain,Vomiting	2
410633_1	Abdominal Pain,Vomiting	2
371744_4	Abdominal Pain,Vomiting	2
345955_6	Abdominal Pain,Vomiting	2
491685_2	Abdominal Pain,Vomiting	2
247117_6	Abdominal Pain,Vomiting	2
450026_1	Abdominal Pain,Vomiting	2
400942_1	Abdominal Pain,Vomiting	2
385334_1	Abdominal Pain,Vomiting	2
438312_1	Abdominal Pain,Vomiting	2
36339_4	Abdominal Pain,Vomiting	2
374494_1	Abdominal Pain,Vomiting	2
129910_2	Abdominal Pain,Vomiting	2
248566_7	Abdominal Pain,Vomiting	2
491149_3	Abdominal Pain,Vomiting	2
152658_1	Abdominal Pain,Vomiting	2
454688_1	Abdominal Pain,Vomiting	2
36415_2	Abdominal Pain,Vomiting	2
458646_6	Abdominal Pain,Vomiting	2
399502_4	Abdominal Pain,Vomiting	2
459149_1	Abdominal Pain,Vomiting	2
18735_1	Abdominal Pain,Vomiting	2
81609_1	Abdominal Pain,Vomiting	2
468352_16	Abdominal Pain,Vomiting	2
340920_1	Abdominal Pain,Vomiting	2
476437_3	Abdominal Pain,Vomiting	2
83319_1	Abdominal Pain,Vomiting	2
359793_2	Abdominal Pain,Vomiting	2
462728_3	Abdominal Pain,Vomiting	2
397294_2	Abdominal Pain,Vomiting	2
454992_1	Abdominal Pain,Vomiting	2
420296_9	Abdominal Pain,Vomiting	2
449762_11	Abdominal Pain,Vomiting	2
275578_1	Abdominal Pain,Vomiting	2
406241_3	Abdominal Pain,Vomiting	2
454631_1	Abdominal Pain,Vomiting	2
355894_2	Abdominal Pain,Vomiting	2
338203_4	Abdominal Pain,Vomiting	2
479694_1	Abdominal Pain,Vomiting	2
123515_1	Abdominal Pain,Vomiting	2
423575_1	Abdominal Pain,Vomiting	2
8159_2	Abdominal Pain,Vomiting	2
64733_4	Abdominal Pain,Vomiting	2
482238_6	Abdominal Pain,Vomiting	2
386414_21	Abdominal Pain,Vomiting	2
441900_1	Abdominal Pain,Vomiting	2
456080_17	Abdominal Pain,Vomiting	2
485201_1	Abdominal Pain,Vomiting	2
169575_1	Abdominal Pain,Vomiting	2
353296_4	Abdominal Pain,Vomiting	2
347810_3	Abdominal Pain,Vomiting	2
20778_2	Abdominal Pain,Vomiting	2
236731_1	Abdominal Pain,Vomiting	2
166977_1	Abdominal Pain,Vomiting	2
143072_5	Abdominal Pain,Vomiting	2
386936_4	Abdominal Pain,Vomiting	2
85645_1	Abdominal Pain,Vomiting	2
493639_6	Abdominal Pain,Vomiting	2
433580_2	Abdominal Pain,Vomiting	2
367296_1	Abdominal Pain,Vomiting	2
87634_2	Abdominal Pain,Vomiting	2
449976_4	Abdominal Pain,Vomiting	2
431026_4	Abdominal Pain,Vomiting	2
148157_2	Abdominal Pain,Vomiting	2
412860_5	Abdominal Pain,Vomiting	2
379465_4	Abdominal Pain,Vomiting	2
357913_7	Abdominal Pain,Vomiting	2
413415_3	Abdominal Pain,Vomiting	2
317960_3	Abdominal Pain,Vomiting	2
430466_9	Abdominal Pain,Vomiting	2
219666_7	Abdominal Pain,Vomiting	2
343289_1	Abdominal Pain,Vomiting	2
220700_1	Abdominal Pain,Vomiting	2
411399_1	Abdominal Pain,Vomiting	2
471644_4	Abdominal Pain,Vomiting	2
106464_9	Abdominal Pain,Vomiting	2
289749_4	Abdominal Pain,Vomiting	2
448204_2	Abdominal Pain,Vomiting	2
262053_1	Abdominal Pain,Vomiting	2
147380_5	Abdominal Pain,Vomiting	2
272389_1	Abdominal Pain,Vomiting	1
496510_1	Abdominal Pain,Vomiting	2
168160_5	Abdominal Pain,Vomiting	2
273374_1	Abdominal Pain,Vomiting	2
493103_2	Abdominal Pain,Vomiting	2
36192_2	Abdominal Pain,Vomiting	2
475295_2	Abdominal Pain,Vomiting	2
68591_16	Abdominal Pain,Vomiting	2
296948_3	Abdominal Pain,Vomiting	2
300136_1	Abdominal Pain,Vomiting	2
361146_5	Abdominal Pain,Vomiting	2
127853_3	Abdominal Pain,Vomiting	2
158235_9	Abdominal Pain,Vomiting	2
131102_2	Abdominal Pain,Vomiting	2
378009_3	Abdominal Pain,Vomiting	2
242504_1	Abdominal Pain,Vomiting	2
46196_5	Abdominal Pain,Vomiting	2
417781_1	Abdominal Pain,Vomiting	2
251794_2	Abdominal Pain,Vomiting	2
438180_1	Abdominal Pain,Vomiting	2
88820_1	Abdominal Pain,Vomiting	2
24073_8	Abdominal Pain,Vomiting	2
452990_1	Abdominal Pain,Vomiting	2
372088_4	Abdominal Pain,Vomiting	2
266299_3	Abdominal Pain,Vomiting	2
301209_2	Abdominal Pain,Vomiting	2
424725_6	Abdominal Pain,Vomiting	2
185105_1	Abdominal Pain,Vomiting	2
421906_6	Abdominal Pain,Vomiting	2
319112_11	Abdominal Pain,Vomiting	2
383980_2	Abdominal Pain,Vomiting	2
323758_1	Abdominal Pain,Vomiting	2
11251_2	Abdominal Pain,Vomiting	2
22629_1	Abdominal Pain,Vomiting	2
97478_19	Abdominal Pain,Vomiting	2
453846_2	Abdominal Pain,Vomiting	2
393451_7	Abdominal Pain,Vomiting	2
391153_4	Abdominal Pain,Vomiting	2
19911_2	Abdominal Pain,Vomiting	2
190547_7	Abdominal Pain,Vomiting	2
133830_1	Abdominal Pain,Vomiting	2
493808_6	Abdominal Pain,Vomiting	2
341614_1	Abdominal Pain,Vomiting	2
27117_6	Abdominal Pain,Vomiting	2
348627_8	Abdominal Pain,Vomiting	2
135202_8	Abdominal Pain,Vomiting	2
69400_5	Abdominal Pain,Vomiting	2
23152_5	Abdominal Pain,Vomiting	2
36591_2	Abdominal Pain,Vomiting	2
330922_1	Abdominal Pain,Vomiting	2
249253_5	Abdominal Pain,Vomiting	2
426838_4	Abdominal Pain,Vomiting	2
279754_1	Abdominal Pain,Vomiting	2
156099_1	Abdominal Pain,Vomiting	2
486905_5	Abdominal Pain,Vomiting	2
87463_1	Abdominal Pain,Vomiting	2
149690_3	Abdominal Pain,Vomiting	2
176153_1	Abdominal Pain,Vomiting	2
39864_2	Abdominal Pain,Vomiting	2
226204_2	Abdominal Pain,Vomiting	2
247066_1	Abdominal Pain,Vomiting	2
323867_2	Abdominal Pain,Vomiting	2
455135_2	Abdominal Pain,Vomiting	2
283383_1	Abdominal Pain,Vomiting	2
496656_30	Abdominal Pain,Vomiting	2
341534_1	Abdominal Pain,Vomiting	2
241844_4	Abdominal Pain,Vomiting	2
419966_3	Abdominal Pain,Vomiting	2
91508_1	Abdominal Pain,Vomiting	2
190572_3	Abdominal Pain,Vomiting	2
421108_1	Abdominal Pain,Vomiting	2
91511_1	Abdominal Pain,Vomiting	2
176864_2	Abdominal Pain,Vomiting	2
131106_12	Abdominal Pain,Vomiting	2
376047_2	Abdominal Pain,Vomiting	2
362408_7	Abdominal Pain,Vomiting	2
236166_2	Abdominal Pain,Vomiting	2
249539_1	Abdominal Pain,Vomiting	2
192822_4	Abdominal Pain,Vomiting	2
383136_3	Abdominal Pain,Vomiting	2
177471_1	Abdominal Pain,Vomiting	2
386518_2	Abdominal Pain,Vomiting	2
166281_5	Abdominal Pain,Vomiting	2
364183_2	Abdominal Pain,Vomiting	2
422897_1	Abdominal Pain,Vomiting	2
388400_6	Abdominal Pain,Vomiting	2
447082_2	Abdominal Pain,Vomiting	3
338740_1	Abdominal Pain,Vomiting	2
10865_5	Abdominal Pain,Vomiting	2
306560_3	Abdominal Pain,Vomiting	2
88261_6	Abdominal Pain,Vomiting	2
188366_6	Abdominal Pain,Vomiting	2
322846_10	Abdominal Pain,Vomiting	2
468372_1	Abdominal Pain,Vomiting	2
416064_8	Abdominal Pain,Vomiting	2
153395_3	Abdominal Pain,Vomiting	2
87831_2	Abdominal Pain,Vomiting	2
377151_4	Abdominal Pain,Vomiting	2
116714_2	Abdominal Pain,Vomiting	2
338815_5	Abdominal Pain,Vomiting	2
150004_2	Abdominal Pain,Vomiting	2
465937_5	Abdominal Pain,Vomiting	2
460433_5	Abdominal Pain,Vomiting	2
298575_5	Abdominal Pain,Vomiting	2
415216_1	Abdominal Pain,Vomiting	2
350898_1	Abdominal Pain,Vomiting	2
115619_1	Abdominal Pain,Vomiting	2
456127_8	Abdominal Pain,Vomiting	2
207140_72	Abdominal Pain,Vomiting	1
262082_7	Abdominal Pain,Vomiting	2
339610_1	Abdominal Pain,Vomiting	2
115817_5	Abdominal Pain,Vomiting	2
134843_4	Abdominal Pain,Vomiting	2
185725_3	Abdominal Pain,Vomiting	2
86150_2	Abdominal Pain,Vomiting	2
249866_4	Abdominal Pain,Vomiting	2
339448_13	Abdominal Pain,Vomiting	2
171984_3	Abdominal Pain,Vomiting	2
472615_10	Abdominal Pain,Vomiting	2
359345_22	Abdominal Pain,Vomiting	2
403562_23	Abdominal Pain,Vomiting	2
484261_8	Abdominal Pain,Vomiting	2
262444_8	Abdominal Pain,Vomiting	2
308884_1	Abdominal Pain,Vomiting	2
404954_8	Abdominal Pain,Vomiting	2
343814_5	Abdominal Pain,Vomiting	2
85772_4	Abdominal Pain,Vomiting	2
432181_16	Abdominal Pain,Vomiting	2
191723_4	Abdominal Pain,Vomiting	2
101874_4	Abdominal Pain,Vomiting	2
95786_8	Abdominal Pain,Vomiting	2
453076_3	Abdominal Pain,Vomiting	2
22189_3	Abdominal Pain,Vomiting	2
65957_2	Abdominal Pain,Vomiting	2
311668_9	Abdominal Pain,Vomiting	2
349428_2	Abdominal Pain,Vomiting	2
366119_20	Abdominal Pain,Vomiting	2
413843_13	Abdominal Pain,Vomiting	2
274098_2	Abdominal Pain,Vomiting	2
440415_1	Abdominal Pain,Vomiting	2
460697_3	Abdominal Pain,Vomiting	2
458889_1	Abdominal Pain,Vomiting	2
170416_8	Abdominal Pain,Vomiting	2
440412_9	Abdominal Pain,Vomiting	2
321092_4	Abdominal Pain,Vomiting	2
71772_2	Abdominal Pain,Vomiting	2
167420_3	Abdominal Pain,Vomiting	2
68474_1	Abdominal Pain,Vomiting	2
273512_1	Abdominal Pain,Vomiting	2
301861_3	Abdominal Pain,Vomiting	2
454209_3	Abdominal Pain,Vomiting	2
424937_3	Abdominal Pain,Vomiting	2
133770_2	Abdominal Pain,Vomiting	2
80465_3	Abdominal Pain,Vomiting	2
491164_6	Abdominal Pain,Vomiting	2
357532_11	Abdominal Pain,Vomiting	2
405110_2	Abdominal Pain,Vomiting	2
334029_1	Abdominal Pain,Vomiting	2
445360_7	Abdominal Pain,Vomiting	2
223_1	Abdominal Pain,Vomiting	2
461283_10	Abdominal Pain,Vomiting	2
51574_3	Abdominal Pain,Vomiting	2
333816_4	Abdominal Pain,Vomiting	2
80675_6	Abdominal Pain,Vomiting	2
416432_5	Abdominal Pain,Vomiting	2
374689_12	Abdominal Pain,Vomiting	2
407426_59	Abdominal Pain,Vomiting	2
135552_41	Abdominal Pain,Vomiting	2
384741_5	Abdominal Pain,Vomiting	2
257173_3	Abdominal Pain,Vomiting	2
391554_5	Abdominal Pain,Vomiting	2
320193_2	Abdominal Pain,Vomiting	2
397817_6	Abdominal Pain,Vomiting	2
99782_3	Abdominal Pain,Vomiting	2
114169_10	Abdominal Pain,Vomiting	2
323545_15	Abdominal Pain,Vomiting	2
13813_2	Abdominal Pain,Vomiting	2
311613_2	Abdominal Pain,Vomiting	2
188739_17	Abdominal Pain,Vomiting	2
479382_2	Abdominal Pain,Vomiting	2
408648_3	Abdominal Pain,Vomiting	1
440525_2	Abdominal Pain,Vomiting	2
133844_13	Abdominal Pain,Vomiting	2
235554_2	Abdominal Pain,Vomiting	2
264581_17	Abdominal Pain,Vomiting	2
228734_22	Abdominal Pain,Vomiting	2
274930_1	Abdominal Pain,Vomiting	2
389867_5	Abdominal Pain,Vomiting	2
63143_3	Abdominal Pain,Vomiting	2
328886_9	Abdominal Pain,Vomiting	2
49874_2	Abdominal Pain,Vomiting	2
614_2	Abdominal Pain,Vomiting	2
159386_3	Abdominal Pain,Vomiting	2
444616_2	Abdominal Pain,Vomiting	2
361434_3	Abdominal Pain,Vomiting	2
423747_7	Abdominal Pain,Vomiting	2
316985_26	Abdominal Pain,Vomiting	2
271260_1	Abdominal Pain,Vomiting	2
154166_2	Abdominal Pain,Vomiting	2
51718_3	Abdominal Pain,Vomiting	2
443708_1	Abdominal Pain,Vomiting	2
456339_4	Abdominal Pain,Vomiting	2
310899_4	Abdominal Pain,Vomiting	2
498046_8	Abdominal Pain,Vomiting	2
389851_7	Abdominal Pain,Vomiting	2
480096_7	Abdominal Pain,Vomiting	2
395333_8	Abdominal Pain,Vomiting	2
77182_4	Abdominal Pain,Vomiting	2
9047_1	Abdominal Pain,Vomiting	2
460520_5	Abdominal Pain,Vomiting	2
95912_12	Abdominal Pain,Vomiting	2
60587_4	Abdominal Pain,Vomiting	2
453418_2	Abdominal Pain,Vomiting	2
446764_6	Abdominal Pain,Vomiting	2
166759_8	Abdominal Pain,Vomiting	2
174627_4	Abdominal Pain,Vomiting	2
200911_7	Abdominal Pain,Vomiting	2
491574_1	Abdominal Pain,Vomiting	2
77548_5	Abdominal Pain,Vomiting	2
454918_2	Abdominal Pain,Vomiting	2
438428_3	Abdominal Pain,Vomiting	2
203195_1	Abdominal Pain,Vomiting	2
226747_9	Abdominal Pain,Vomiting	2
390164_9	Abdominal Pain,Vomiting	2
483522_4	Abdominal Pain,Vomiting	2
251131_9	Abdominal Pain,Vomiting	2
25417_12	Abdominal Pain,Vomiting	2
360088_17	Abdominal Pain,Vomiting	2
494504_5	Abdominal Pain,Vomiting	2
438839_3	Abdominal Pain,Vomiting	2
157302_6	Abdominal Pain,Vomiting	2
146389_5	Abdominal Pain,Vomiting	2
486740_8	Abdominal Pain,Vomiting	2
88463_11	Abdominal Pain,Vomiting	2
237802_1	Abdominal Pain,Vomiting	2
228392_5	Abdominal Pain,Vomiting	2
299250_2	Abdominal Pain,Vomiting	2
327877_26	Abdominal Pain,Vomiting	2
104850_8	Abdominal Pain,Vomiting	2
292974_1	Abdominal Pain,Vomiting	2
373266_28	Abdominal Pain,Vomiting	1
223043_4	Abdominal Pain,Vomiting	2
351227_2	Abdominal Pain,Vomiting	2
461227_3	Abdominal Pain,Vomiting	2
240961_3	Abdominal Pain,Vomiting	2
330650_7	Abdominal Pain,Vomiting	2
386546_3	Abdominal Pain,Vomiting	2
104089_1	Abdominal Pain,Vomiting	2
380597_12	Abdominal Pain,Vomiting	2
30064_3	Abdominal Pain,Vomiting	2
454475_1	Abdominal Pain,Vomiting	2
205338_5	Abdominal Pain,Vomiting	2
128882_6	Abdominal Pain,Vomiting	2
150770_1	Abdominal Pain,Vomiting	2
392810_7	Abdominal Pain,Vomiting	2
127532_8	Abdominal Pain,Vomiting	2
93512_15	Abdominal Pain,Vomiting	2
390996_15	Abdominal Pain,Vomiting	2
86464_2	Abdominal Pain,Vomiting	2
256258_3	Abdominal Pain,Vomiting	2
492966_18	Abdominal Pain,Vomiting	2
329754_22	Abdominal Pain,Vomiting	2
401605_4	Abdominal Pain,Vomiting	2
429152_7	Abdominal Pain,Vomiting	2
369855_25	Abdominal Pain,Vomiting	2
302573_5	Abdominal Pain,Vomiting	2
295517_5	Abdominal Pain,Vomiting	2
466080_24	Abdominal Pain,Vomiting	2
366886_4	Abdominal Pain,Vomiting	2
421744_2	Abdominal Pain,Vomiting	2
338509_5	Abdominal Pain,Vomiting	2
85636_14	Abdominal Pain,Vomiting	2
397163_7	Abdominal Pain,Vomiting	2
375679_6	Abdominal Pain,Vomiting	2
238798_10	Abdominal Pain,Vomiting	2
255537_4	Abdominal Pain,Vomiting	2
277239_4	Abdominal Pain,Vomiting	2
173272_1	Abdominal Pain,Vomiting	4
438057_1	Abdominal Pain,Vomiting	4
290026_1	Abdominal Pain,Vomiting	4
76320_1	Abdominal Pain,Vomiting	4
490557_1	Abdominal Pain,Vomiting	4
446356_1	Abdominal Pain,Vomiting	4
489645_1	Abdominal Pain,Vomiting	4
478823_1	Abdominal Pain,Vomiting	1
225654_1	Abdominal Pain,Vomiting	4
257736_1	Abdominal Pain,Vomiting	4
427016_1	Abdominal Pain,Vomiting	4
388194_1	Abdominal Pain,Vomiting	4
451859_1	Abdominal Pain,Vomiting	4
412109_1	Abdominal Pain,Vomiting	4
348312_1	Abdominal Pain,Vomiting	4
354714_2	Abdominal Pain,Vomiting	4
413101_1	Abdominal Pain,Vomiting	4
468221_1	Abdominal Pain,Vomiting	4
463632_2	Abdominal Pain,Vomiting	4
361431_2	Abdominal Pain,Vomiting	4
493141_1	Abdominal Pain,Vomiting	4
153645_1	Abdominal Pain,Vomiting	4
491029_1	Abdominal Pain,Vomiting	4
497371_2	Abdominal Pain,Vomiting	4
295169_1	Abdominal Pain,Vomiting	4
429213_1	Abdominal Pain,Vomiting	4
496304_6	Abdominal Pain,Vomiting	4
202559_1	Abdominal Pain,Vomiting	4
456950_4	Abdominal Pain,Vomiting	4
441188_2	Abdominal Pain,Vomiting	4
360363_3	Abdominal Pain,Vomiting	4
278765_1	Abdominal Pain,Vomiting	4
454469_6	Abdominal Pain,Vomiting	4
439640_1	Abdominal Pain,Vomiting	1
433492_3	Abdominal Pain,Vomiting	4
321497_1	Abdominal Pain,Vomiting	4
393038_1	Abdominal Pain,Vomiting	4
180704_1	Abdominal Pain,Vomiting	4
430825_4	Abdominal Pain,Vomiting	4
222741_1	Abdominal Pain,Vomiting	4
465334_6	Abdominal Pain,Vomiting	4
447658_1	Abdominal Pain,Vomiting	4
219930_5	Abdominal Pain,Vomiting	4
42076_4	Abdominal Pain,Vomiting	4
269342_2	Abdominal Pain,Vomiting	4
34397_5	Abdominal Pain,Vomiting	4
490992_1	Abdominal Pain,Vomiting	4
14307_1	Abdominal Pain,Vomiting	4
386327_1	Abdominal Pain,Vomiting	4
30077_2	Abdominal Pain,Vomiting	4
57604_3	Abdominal Pain,Vomiting	4
466305_3	Abdominal Pain,Vomiting	4
131151_2	Abdominal Pain,Vomiting	4
363314_2	Abdominal Pain,Vomiting	4
133508_3	Abdominal Pain,Vomiting	4
309609_6	Abdominal Pain,Vomiting	4
154090_7	Abdominal Pain,Vomiting	4
271943_3	Abdominal Pain,Vomiting	4
500437_1	Abdominal Pain,Vomiting	4
429666_1	Abdominal Pain,Vomiting	4
94755_3	Abdominal Pain,Vomiting	4
499311_3	Abdominal Pain,Vomiting	4
411900_1	Abdominal Pain,Vomiting	4
47435_1	Abdominal Pain,Vomiting	4
490714_2	Abdominal Pain,Vomiting	4
268311_3	Abdominal Pain,Vomiting	4
225579_1	Abdominal Pain,Vomiting	4
443806_16	Abdominal Pain,Vomiting	4
219977_1	Abdominal Pain,Vomiting	4
412306_1	Abdominal Pain,Vomiting	4
355854_5	Abdominal Pain,Vomiting	4
490775_1	Abdominal Pain,Vomiting	4
498857_2	Abdominal Pain,Vomiting	4
423362_5	Abdominal Pain,Vomiting	4
113784_9	Abdominal Pain,Vomiting	4
332444_2	Abdominal Pain,Vomiting	4
458710_5	Abdominal Pain,Vomiting	4
77119_3	Abdominal Pain,Vomiting	4
136544_1	Abdominal Pain,Vomiting	4
32329_7	Abdominal Pain,Vomiting	4
162921_10	Abdominal Pain,Vomiting	4
439709_3	Abdominal Pain,Vomiting	4
422666_2	Abdominal Pain,Vomiting	4
116405_1	Abdominal Pain,Vomiting	4
39040_4	Abdominal Pain,Vomiting	4
46497_1	Abdominal Pain,Vomiting	4
370064_3	Abdominal Pain,Vomiting	4
123482_8	Abdominal Pain,Vomiting	4
237294_8	Abdominal Pain,Vomiting	4
467520_5	Abdominal Pain,Vomiting	4
329076_1	Abdominal Pain,Vomiting	1
324720_15	Abdominal Pain,Vomiting	4
243405_2	Abdominal Pain,Vomiting	4
4009_2	Abdominal Pain,Vomiting	4
438185_14	Abdominal Pain,Vomiting	4
321_6	Abdominal Pain,Vomiting	4
388565_3	Abdominal Pain,Vomiting	4
131680_1	Abdominal Pain,Vomiting	4
25026_5	Abdominal Pain,Vomiting	4
248752_1	Abdominal Pain,Vomiting	4
96074_17	Abdominal Pain,Vomiting	4
165427_1	Abdominal Pain,Vomiting	4
329997_6	Abdominal Pain,Vomiting	4
365911_2	Abdominal Pain,Vomiting	4
367002_3	Abdominal Pain,Vomiting	4
331337_8	Abdominal Pain,Vomiting	4
391022_3	Abdominal Pain,Vomiting	4
222625_1	Abdominal Pain,Vomiting	4
137606_2	Abdominal Pain,Vomiting	4
336054_3	Abdominal Pain,Vomiting	4
65824_10	Abdominal Pain,Vomiting	4
44399_4	Abdominal Pain,Vomiting	4
312948_1	Abdominal Pain,Vomiting	4
378485_4	Abdominal Pain,Vomiting	4
216021_3	Abdominal Pain,Vomiting	4
463465_1	Abdominal Pain,Vomiting	4
14379_7	Abdominal Pain,Vomiting	4
309430_1	Abdominal Pain,Vomiting	4
138562_14	Abdominal Pain,Vomiting	4
440522_5	Abdominal Pain,Vomiting	4
371309_2	Abdominal Pain,Vomiting	4
390354_20	Abdominal Pain,Vomiting	4
434277_8	Abdominal Pain,Vomiting	4
294086_5	Abdominal Pain,Vomiting	4
268823_3	Abdominal Pain,Vomiting	4
437210_2	Abdominal Pain,Vomiting	4
450443_6	Abdominal Pain,Vomiting	4
139403_1	Abdominal Pain,Vomiting	4
217968_5	Abdominal Pain,Vomiting	4
384584_5	Abdominal Pain,Vomiting	4
258402_3	Abdominal Pain,Vomiting	4
24992_9	Abdominal Pain,Vomiting	4
309757_2	Abdominal Pain,Vomiting	4
492875_4	Abdominal Pain,Vomiting	4
418284_13	Abdominal Pain,Vomiting	4
426056_2	Abdominal Pain,Vomiting	4
424787_1	Abdominal Pain,Vomiting	4
51137_2	Abdominal Pain,Vomiting	4
465_6	Abdominal Pain,Vomiting	4
423468_1	Abdominal Pain,Vomiting	4
224764_5	Abdominal Pain,Vomiting	4
244713_1	Abdominal Pain,Vomiting	4
207660_2	Abdominal Pain,Vomiting	4
359626_1	Abdominal Pain,Vomiting	4
243985_2	Abdominal Pain,Vomiting	4
483913_13	Abdominal Pain,Vomiting	4
272204_3	Abdominal Pain,Vomiting	4
60234_7	Abdominal Pain,Vomiting	4
122259_2	Abdominal Pain,Vomiting	4
262082_1	Abdominal Pain,Vomiting	4
258992_3	Abdominal Pain,Vomiting	4
399438_6	Abdominal Pain,Vomiting	4
173344_7	Abdominal Pain,Vomiting	4
244460_7	Abdominal Pain,Vomiting	4
398365_4	Abdominal Pain,Vomiting	4
129146_3	Abdominal Pain,Vomiting	4
403742_20	Abdominal Pain,Vomiting	4
432511_5	Abdominal Pain,Vomiting	4
467039_1	Abdominal Pain,Vomiting	4
454045_3	Abdominal Pain,Vomiting	4
453338_6	Abdominal Pain,Vomiting	4
453340_6	Abdominal Pain,Vomiting	4
211929_2	Abdominal Pain,Vomiting	4
178677_1	Abdominal Pain,Vomiting	4
322846_6	Abdominal Pain,Vomiting	4
457604_2	Abdominal Pain,Vomiting	4
355950_9	Abdominal Pain,Vomiting	4
224038_8	Abdominal Pain,Vomiting	4
371568_2	Abdominal Pain,Vomiting	4
485484_5	Abdominal Pain,Vomiting	4
409779_4	Abdominal Pain,Vomiting	4
108398_1	Abdominal Pain,Vomiting	4
424828_4	Abdominal Pain,Vomiting	4
498276_3	Abdominal Pain,Vomiting	4
493032_1	Abdominal Pain,Vomiting	4
319072_4	Abdominal Pain,Vomiting	4
152190_2	Abdominal Pain,Vomiting	4
68960_1	Abdominal Pain,Vomiting	4
322198_11	Abdominal Pain,Vomiting	4
28110_13	Abdominal Pain,Vomiting	4
478683_6	Abdominal Pain,Vomiting	4
104996_4	Abdominal Pain,Vomiting	4
321267_4	Abdominal Pain,Vomiting	4
446769_7	Abdominal Pain,Vomiting	4
162249_3	Abdominal Pain,Vomiting	4
157325_7	Abdominal Pain,Vomiting	4
398806_6	Abdominal Pain,Vomiting	4
403562_22	Abdominal Pain,Vomiting	4
97429_4	Abdominal Pain,Vomiting	4
318158_3	Abdominal Pain,Vomiting	4
44505_5	Abdominal Pain,Vomiting	4
249180_4	Abdominal Pain,Vomiting	4
33948_1	Abdominal Pain,Vomiting	4
163884_2	Abdominal Pain,Vomiting	4
104999_8	Abdominal Pain,Vomiting	4
135624_4	Abdominal Pain,Vomiting	4
397466_30	Abdominal Pain,Vomiting	4
301241_2	Abdominal Pain,Vomiting	4
453978_1	Abdominal Pain,Vomiting	4
394177_2	Abdominal Pain,Vomiting	4
315621_5	Abdominal Pain,Vomiting	4
16761_12	Abdominal Pain,Vomiting	4
133524_22	Abdominal Pain,Vomiting	4
111461_3	Abdominal Pain,Vomiting	4
39849_5	Abdominal Pain,Vomiting	4
341767_1	Abdominal Pain,Vomiting	4
417986_4	Abdominal Pain,Vomiting	4
229906_28	Abdominal Pain,Vomiting	4
253506_5	Abdominal Pain,Vomiting	4
56905_5	Abdominal Pain,Vomiting	4
224577_8	Abdominal Pain,Vomiting	4
464033_5	Abdominal Pain,Vomiting	4
489380_2	Abdominal Pain,Vomiting	4
333774_1	Abdominal Pain,Vomiting	4
325156_1	Abdominal Pain,Vomiting	4
333791_1	Abdominal Pain,Vomiting	4
423270_2	Abdominal Pain,Vomiting	4
362868_4	Abdominal Pain,Vomiting	4
29787_15	Abdominal Pain,Vomiting	4
314886_1	Abdominal Pain,Vomiting	4
362985_6	Abdominal Pain,Vomiting	4
416078_7	Abdominal Pain,Vomiting	4
215005_5	Abdominal Pain,Vomiting	1
482645_5	Abdominal Pain,Vomiting	4
241734_17	Abdominal Pain,Vomiting	4
302980_6	Abdominal Pain,Vomiting	4
416336_2	Abdominal Pain,Vomiting	4
376964_7	Abdominal Pain,Vomiting	4
409084_5	Abdominal Pain,Vomiting	4
376667_4	Abdominal Pain,Vomiting	4
206170_1	Abdominal Pain,Vomiting	4
344404_5	Abdominal Pain,Vomiting	4
308422_9	Abdominal Pain,Vomiting	4
268849_6	Abdominal Pain,Vomiting	4
435048_7	Abdominal Pain,Vomiting	4
486431_3	Abdominal Pain,Vomiting	4
305357_1	Abdominal Pain,Vomiting	4
423190_1	Abdominal Pain,Vomiting	4
249434_10	Abdominal Pain,Vomiting	4
119678_1	Abdominal Pain,Vomiting	4
469340_6	Abdominal Pain,Vomiting	4
301784_1	Abdominal Pain,Vomiting	4
416924_2	Abdominal Pain,Vomiting	4
84054_10	Abdominal Pain,Vomiting	4
107794_1	Abdominal Pain,Vomiting	4
406076_3	Abdominal Pain,Vomiting	4
161702_1	Abdominal Pain,Vomiting	4
63127_1	Abdominal Pain,Vomiting	4
343286_9	Abdominal Pain,Vomiting	4
222622_16	Abdominal Pain,Vomiting	4
414026_1	Abdominal Pain,Vomiting	4
221494_2	Abdominal Pain,Vomiting	4
475309_1	Abdominal Pain,Vomiting	4
15309_8	Abdominal Pain,Vomiting	4
149975_6	Abdominal Pain,Vomiting	4
452785_8	Abdominal Pain,Vomiting	4
266186_2	Abdominal Pain,Vomiting	4
432978_3	Abdominal Pain,Vomiting	4
362150_3	Abdominal Pain,Vomiting	4
120660_2	Abdominal Pain,Vomiting	4
95011_10	Abdominal Pain,Vomiting	4
252247_3	Abdominal Pain,Vomiting	4
205480_1	Abdominal Pain,Vomiting	4
321268_4	Abdominal Pain,Vomiting	4
475140_11	Abdominal Pain,Vomiting	4
311499_23	Abdominal Pain,Vomiting	4
91589_5	Abdominal Pain,Vomiting	4
109332_19	Abdominal Pain,Vomiting	4
153817_10	Abdominal Pain,Vomiting	4
59502_4	Abdominal Pain,Vomiting	4
197586_1	Abdominal Pain,Vomiting	4
254150_4	Abdominal Pain,Vomiting	4
253053_6	Abdominal Pain,Vomiting	4
225594_9	Abdominal Pain,Vomiting	4
477071_5	Abdominal Pain,Vomiting	4
10761_4	Abdominal Pain,Vomiting	4
60756_2	Abdominal Pain,Vomiting	4
339604_18	Abdominal Pain,Vomiting	4
496439_3	Abdominal Pain,Vomiting	4
357410_18	Abdominal Pain,Vomiting	4
306293_18	Abdominal Pain,Vomiting	4
346730_6	Abdominal Pain,Vomiting	4
371934_4	Abdominal Pain,Vomiting	4
85016_1	Abdominal Pain,Vomiting	4
5984_2	Abdominal Pain,Vomiting	4
353012_8	Abdominal Pain,Vomiting	4
82444_2	Abdominal Pain,Vomiting	4
18571_1	Abdominal Pain,Vomiting	4
346757_5	Abdominal Pain,Vomiting	4
390677_6	Abdominal Pain,Vomiting	4
376845_1	Abdominal Pain,Vomiting	4
473598_8	Abdominal Pain,Vomiting	4
47283_1	Abdominal Pain,Vomiting	4
318887_8	Abdominal Pain,Vomiting	4
380532_6	Abdominal Pain,Vomiting	4
308390_5	Abdominal Pain,Vomiting	4
91694_3	Abdominal Pain,Vomiting	4
248398_14	Abdominal Pain,Vomiting	4
209245_14	Abdominal Pain,Vomiting	4
299292_3	Abdominal Pain,Vomiting	4
2610_1	Abdominal Pain,Vomiting	4
317377_5	Abdominal Pain,Vomiting	4
79245_3	Abdominal Pain,Vomiting	4
134134_4	Abdominal Pain,Vomiting	4
311613_3	Abdominal Pain,Vomiting	4
425000_26	Abdominal Pain,Vomiting	4
292581_9	Abdominal Pain,Vomiting	4
361943_2	Abdominal Pain,Vomiting	4
229393_1	Abdominal Pain,Vomiting	4
248027_3	Abdominal Pain,Vomiting	4
390694_5	Abdominal Pain,Vomiting	4
380646_2	Abdominal Pain,Vomiting	4
288381_4	Abdominal Pain,Vomiting	4
3618_7	Abdominal Pain,Vomiting	4
361732_2	Abdominal Pain,Vomiting	4
17925_13	Abdominal Pain,Vomiting	4
170519_2	Abdominal Pain,Vomiting	4
53283_8	Abdominal Pain,Vomiting	4
415926_7	Abdominal Pain,Vomiting	4
399072_15	Abdominal Pain,Vomiting	4
89296_19	Abdominal Pain,Vomiting	4
271154_10	Abdominal Pain,Vomiting	4
242298_1	Abdominal Pain,Vomiting	4
70311_1	Abdominal Pain,Vomiting	4
281163_13	Abdominal Pain,Vomiting	4
409035_8	Abdominal Pain,Vomiting	4
217434_3	Abdominal Pain,Vomiting	4
123973_7	Abdominal Pain,Vomiting	4
238786_11	Abdominal Pain,Vomiting	4
175363_4	Abdominal Pain,Vomiting	4
206715_2	Abdominal Pain,Vomiting	4
13578_9	Abdominal Pain,Vomiting	4
290299_9	Abdominal Pain,Vomiting	4
68137_8	Abdominal Pain,Vomiting	4
254641_1	Abdominal Pain,Vomiting	4
254810_19	Abdominal Pain,Vomiting	4
100930_5	Abdominal Pain,Vomiting	4
30549_7	Abdominal Pain,Vomiting	4
41859_3	Abdominal Pain,Vomiting	4
127199_5	Abdominal Pain,Vomiting	4
364813_6	Abdominal Pain,Vomiting	4
167673_1	Abdominal Pain,Vomiting	4
145374_11	Abdominal Pain,Vomiting	4
83929_10	Abdominal Pain,Vomiting	4
102422_4	Abdominal Pain,Vomiting	4
347866_1	Abdominal Pain,Vomiting	3
492200_1	Abdominal Pain,Vomiting	3
140863_1	Abdominal Pain,Vomiting	3
445033_3	Abdominal Pain,Vomiting	3
404228_1	Abdominal Pain,Vomiting	3
411080_1	Abdominal Pain,Vomiting	3
2177_1	Abdominal Pain,Vomiting	3
371211_2	Abdominal Pain,Vomiting	3
136660_3	Abdominal Pain,Vomiting	3
404969_5	Abdominal Pain,Vomiting	3
259821_3	Abdominal Pain,Vomiting	3
450833_1	Abdominal Pain,Vomiting	3
482637_1	Abdominal Pain,Vomiting	3
499019_2	Abdominal Pain,Vomiting	3
184622_1	Abdominal Pain,Vomiting	3
488711_1	Abdominal Pain,Vomiting	3
209179_2	Abdominal Pain,Vomiting	3
95784_1	Abdominal Pain,Vomiting	3
255778_1	Abdominal Pain,Vomiting	3
180933_3	Abdominal Pain,Vomiting	3
487879_1	Abdominal Pain,Vomiting	3
346063_1	Abdominal Pain,Vomiting	3
349132_4	Abdominal Pain,Vomiting	3
140107_1	Abdominal Pain,Vomiting	3
437453_2	Abdominal Pain,Vomiting	3
433514_4	Abdominal Pain,Vomiting	3
284325_2	Abdominal Pain,Vomiting	3
461249_1	Abdominal Pain,Vomiting	3
189728_1	Abdominal Pain,Vomiting	3
462774_7	Abdominal Pain,Vomiting	3
54955_1	Abdominal Pain,Vomiting	3
430103_1	Abdominal Pain,Vomiting	3
428573_1	Abdominal Pain,Vomiting	3
252164_1	Abdominal Pain,Vomiting	3
203536_2	Abdominal Pain,Vomiting	3
423758_1	Abdominal Pain,Vomiting	3
121846_3	Abdominal Pain,Vomiting	3
120991_10	Abdominal Pain,Vomiting	3
395714_1	Abdominal Pain,Vomiting	3
225432_5	Abdominal Pain,Vomiting	3
420139_1	Abdominal Pain,Vomiting	3
447106_2	Abdominal Pain,Vomiting	3
473634_1	Abdominal Pain,Vomiting	3
20562_5	Abdominal Pain,Vomiting	3
453756_6	Abdominal Pain,Vomiting	3
187544_1	Abdominal Pain,Vomiting	3
142758_2	Abdominal Pain,Vomiting	3
341693_4	Abdominal Pain,Vomiting	3
379251_3	Abdominal Pain,Vomiting	3
383716_12	Abdominal Pain,Vomiting	3
366407_4	Abdominal Pain,Vomiting	3
418193_6	Abdominal Pain,Vomiting	3
54340_5	Abdominal Pain,Vomiting	3
450838_3	Abdominal Pain,Vomiting	3
379554_1	Abdominal Pain,Vomiting	3
314589_13	Abdominal Pain,Vomiting	3
10803_2	Abdominal Pain,Vomiting	3
480914_1	Abdominal Pain,Vomiting	3
104902_8	Abdominal Pain,Vomiting	3
246495_1	Abdominal Pain,Vomiting	3
98125_2	Abdominal Pain,Vomiting	3
88988_2	Abdominal Pain,Vomiting	3
165867_2	Abdominal Pain,Vomiting	3
76371_1	Abdominal Pain,Vomiting	3
69070_3	Abdominal Pain,Vomiting	3
205365_15	Abdominal Pain,Vomiting	3
333670_10	Abdominal Pain,Vomiting	3
283902_2	Abdominal Pain,Vomiting	3
214651_3	Abdominal Pain,Vomiting	3
224108_1	Abdominal Pain,Vomiting	3
315367_2	Abdominal Pain,Vomiting	3
282504_2	Abdominal Pain,Vomiting	3
73624_24	Abdominal Pain,Vomiting	3
389466_2	Abdominal Pain,Vomiting	3
201668_1	Abdominal Pain,Vomiting	3
230684_3	Abdominal Pain,Vomiting	3
309273_7	Abdominal Pain,Vomiting	3
361168_14	Abdominal Pain,Vomiting	3
473528_3	Abdominal Pain,Vomiting	3
345089_1	Abdominal Pain,Vomiting	3
232071_1	Abdominal Pain,Vomiting	3
98209_1	Abdominal Pain,Vomiting	3
222564_3	Abdominal Pain,Vomiting	3
233021_2	Abdominal Pain,Vomiting	1
342150_1	Abdominal Pain,Vomiting	3
46008_2	Abdominal Pain,Vomiting	3
14109_6	Abdominal Pain,Vomiting	3
299610_1	Abdominal Pain,Vomiting	3
243043_9	Abdominal Pain,Vomiting	3
351153_25	Abdominal Pain,Vomiting	3
360031_20	Abdominal Pain,Vomiting	3
2817_2	Abdominal Pain,Vomiting	3
343578_4	Abdominal Pain,Vomiting	3
220544_2	Abdominal Pain,Vomiting	3
429567_10	Abdominal Pain,Vomiting	3
203689_10	Abdominal Pain,Vomiting	3
23190_13	Abdominal Pain,Vomiting	3
75425_8	Abdominal Pain,Vomiting	3
129132_8	Abdominal Pain,Vomiting	3
25396_8	Abdominal Pain,Vomiting	3
462031_11	Abdominal Pain,Vomiting	3
73972_1	Abdominal Pain,Vomiting	3
149212_4	Abdominal Pain,Vomiting	3
296756_1	Abdominal Pain,Vomiting	3
260646_6	Abdominal Pain,Vomiting	3
48681_1	Abdominal Pain,Vomiting	3
303343_3	Abdominal Pain,Vomiting	3
363921_2	Abdominal Pain,Vomiting	3
377040_17	Abdominal Pain,Vomiting	3
24829_2	Abdominal Pain,Vomiting	3
88432_1	Abdominal Pain,Vomiting	3
36774_8	Abdominal Pain,Vomiting	3
174113_1	Abdominal Pain,Vomiting	3
218413_11	Abdominal Pain,Vomiting	3
224140_1	Abdominal Pain,Vomiting	3
263088_12	Abdominal Pain,Vomiting	3
387929_7	Abdominal Pain,Vomiting	3
335753_2	Abdominal Pain,Vomiting	3
37562_3	Abdominal Pain,Vomiting	3
4525_7	Abdominal Pain,Vomiting	3
454025_13	Abdominal Pain,Vomiting	3
222657_9	Abdominal Pain,Vomiting	3
229191_2	Abdominal Pain,Vomiting	3
220075_2	Abdominal Pain,Vomiting	3
235015_11	Abdominal Pain,Vomiting	3
358981_5	Abdominal Pain,Vomiting	3
101280_3	Abdominal Pain,Vomiting	3
356676_30	Abdominal Pain,Vomiting	3
98638_2	Abdominal Pain,Vomiting	3
355294_5	Abdominal Pain,Vomiting	3
246082_2	Abdominal Pain,Vomiting	3
43253_2	Abdominal Pain,Vomiting	3
427828_1	Abdominal Pain,Vomiting	3
91390_4	Abdominal Pain,Vomiting	3
383246_3	Abdominal Pain,Vomiting	3
180949_2	Abdominal Pain,Vomiting	3
84100_11	Abdominal Pain,Vomiting	3
257392_1	Abdominal Pain,Vomiting	3
208669_10	Abdominal Pain,Vomiting	3
381758_17	Abdominal Pain,Vomiting	3
233893_2	Abdominal Pain,Vomiting	3
18312_1	Abdominal Pain,Vomiting	3
150071_12	Abdominal Pain,Vomiting	3
108682_10	Abdominal Pain,Vomiting	3
276054_4	Abdominal Pain,Vomiting	1
236745_14	Abdominal Pain,Vomiting	3
13907_3	Abdominal Pain,Vomiting	3
387099_5	Abdominal Pain,Vomiting	3
247253_1	Abdominal Pain,Vomiting	3
357953_2	Abdominal Pain,Vomiting	3
127387_2	Abdominal Pain,Vomiting	3
61941_1	Abdominal Pain,Vomiting	3
121430_3	Abdominal Pain,Vomiting	3
76542_2	Abdominal Pain,Vomiting	3
54414_3	Abdominal Pain,Vomiting	3
292252_3	Abdominal Pain,Vomiting	3
209130_1	Abdominal Pain,Vomiting	3
243907_5	Abdominal Pain,Vomiting	3
51894_4	Abdominal Pain,Vomiting	3
475728_1	Abdominal Pain,Vomiting	1
482192_1	Abdominal Pain,Vomiting	3
441550_1	Abdominal Pain,Vomiting	4
435308_1	Abdominal Pain,Vomiting	3
388092_1	Abdominal Pain,Vomiting	1
395926_2	Abdominal Pain,Vomiting	1
483194_4	Abdominal Pain,Vomiting	4
440367_1	Abdominal Pain,Vomiting	1
395465_2	Abdominal Pain,Vomiting	1
458297_4	Abdominal Pain,Vomiting	4
492952_1	Abdominal Pain,Vomiting	4
393977_2	Abdominal Pain,Vomiting	1
486973_1	Abdominal Pain,Vomiting	1
393406_1	Abdominal Pain,Vomiting	1
147851_1	Abdominal Pain,Vomiting	3
233206_3	Abdominal Pain,Vomiting	3
74793_1	Abdominal Pain,Vomiting	4
192829_2	Abdominal Pain,Vomiting	4
499229_1	Abdominal Pain,Vomiting	1
116024_2	Abdominal Pain,Vomiting	4
465779_1	Abdominal Pain,Vomiting	1
483094_1	Abdominal Pain,Vomiting	4
434968_5	Abdominal Pain,Vomiting	3
465033_3	Abdominal Pain,Vomiting	4
395942_5	Abdominal Pain,Vomiting	1
302679_1	Abdominal Pain,Vomiting	1
469754_4	Abdominal Pain,Vomiting	3
10438_3	Abdominal Pain,Vomiting	1
454027_9	Abdominal Pain,Vomiting	3
478021_5	Abdominal Pain,Vomiting	1
436793_2	Abdominal Pain,Vomiting	1
461584_5	Abdominal Pain,Vomiting	1
367594_1	Abdominal Pain,Vomiting	4
448661_14	Abdominal Pain,Vomiting	1
452872_15	Abdominal Pain,Vomiting	1
394807_1	Abdominal Pain,Vomiting	1
363610_1	Abdominal Pain,Vomiting	1
469973_2	Abdominal Pain,Vomiting	3
220930_1	Abdominal Pain,Vomiting	1
389733_8	Abdominal Pain,Vomiting	1
65300_2	Abdominal Pain,Vomiting	3
444722_4	Abdominal Pain,Vomiting	3
491965_4	Abdominal Pain,Vomiting	1
471867_11	Abdominal Pain,Vomiting	3
451224_1	Abdominal Pain,Vomiting	4
202335_1	Abdominal Pain,Vomiting	4
374539_1	Abdominal Pain,Vomiting	4
321713_2	Abdominal Pain,Vomiting	3
246779_1	Abdominal Pain,Vomiting	3
71903_3	Abdominal Pain,Vomiting	3
324366_1	Abdominal Pain,Vomiting	1
136490_5	Abdominal Pain,Vomiting	1
487290_2	Abdominal Pain,Vomiting	1
449674_7	Abdominal Pain,Vomiting	1
292545_3	Abdominal Pain,Vomiting	4
455544_3	Abdominal Pain,Vomiting	3
474117_1	Abdominal Pain,Vomiting	3
393134_1	Abdominal Pain,Vomiting	4
444408_6	Abdominal Pain,Vomiting	3
436482_3	Abdominal Pain,Vomiting	4
488188_3	Abdominal Pain,Vomiting	1
451901_2	Abdominal Pain,Vomiting	1
262937_7	Abdominal Pain,Vomiting	1
456764_1	Abdominal Pain,Vomiting	1
382777_3	Abdominal Pain,Vomiting	4
382032_12	Abdominal Pain,Vomiting	3
320915_10	Abdominal Pain,Vomiting	3
363779_5	Abdominal Pain,Vomiting	1
487763_12	Abdominal Pain,Vomiting	3
151196_5	Abdominal Pain,Vomiting	3
433142_1	Abdominal Pain,Vomiting	1
480844_6	Abdominal Pain,Vomiting	1
424606_3	Abdominal Pain,Vomiting	1
103035_2	Abdominal Pain,Vomiting	4
397260_11	Abdominal Pain,Vomiting	4
257567_4	Abdominal Pain,Vomiting	1
185418_2	Abdominal Pain,Vomiting	1
374018_3	Abdominal Pain,Vomiting	1
492000_1	Abdominal Pain,Vomiting	4
493119_4	Abdominal Pain,Vomiting	4
453207_10	Abdominal Pain,Vomiting	1
50848_4	Abdominal Pain,Vomiting	1
396674_12	Abdominal Pain,Vomiting	1
427856_7	Abdominal Pain,Vomiting	3
490694_9	Abdominal Pain,Vomiting	3
456388_5	Abdominal Pain,Vomiting	4
487802_5	Abdominal Pain,Vomiting	3
497484_1	Abdominal Pain,Vomiting	4
413830_6	Abdominal Pain,Vomiting	1
255256_3	Abdominal Pain,Vomiting	1
224199_19	Abdominal Pain,Vomiting	3
371403_2	Abdominal Pain,Vomiting	3
69534_1	Abdominal Pain,Vomiting	4
361666_1	Abdominal Pain,Vomiting	3
72416_5	Abdominal Pain,Vomiting	4
57037_3	Abdominal Pain,Vomiting	1
387454_1	Abdominal Pain,Vomiting	3
262466_6	Abdominal Pain,Vomiting	4
210145_3	Abdominal Pain,Vomiting	4
410795_14	Abdominal Pain,Vomiting	4
456805_6	Abdominal Pain,Vomiting	4
66542_1	Abdominal Pain,Vomiting	3
406001_27	Abdominal Pain,Vomiting	1
132716_1	Abdominal Pain,Vomiting	4
438634_1	Abdominal Pain,Vomiting	3
65997_9	Abdominal Pain,Vomiting	3
148266_3	Abdominal Pain,Vomiting	3
430975_1	Abdominal Pain,Vomiting	4
132242_3	Abdominal Pain,Vomiting	4
419162_5	Abdominal Pain,Vomiting	4
469742_1	Abdominal Pain,Vomiting	4
192822_3	Abdominal Pain,Vomiting	4
447403_1	Abdominal Pain,Vomiting	3
484736_5	Abdominal Pain,Vomiting	4
451030_4	Abdominal Pain,Vomiting	3
143800_5	Abdominal Pain,Vomiting	4
207393_2	Abdominal Pain,Vomiting	3
475704_8	Abdominal Pain,Vomiting	4
197386_4	Abdominal Pain,Vomiting	4
439037_11	Abdominal Pain,Vomiting	1
147369_14	Abdominal Pain,Vomiting	4
406688_5	Abdominal Pain,Vomiting	4
218943_5	Abdominal Pain,Vomiting	4
80137_2	Abdominal Pain,Vomiting	1
89612_11	Abdominal Pain,Vomiting	3
248915_10	Abdominal Pain,Vomiting	4
365716_6	Abdominal Pain,Vomiting	3
176756_11	Abdominal Pain,Vomiting	1
397770_3	Abdominal Pain,Vomiting	3
485282_3	Abdominal Pain,Vomiting	1
133513_5	Abdominal Pain,Vomiting	1
95292_19	Abdominal Pain,Vomiting	3
439406_7	Abdominal Pain,Vomiting	3
174230_8	Abdominal Pain,Vomiting	3
85892_1	Abdominal Pain,Vomiting	4
403500_5	Abdominal Pain,Vomiting	4
151923_2	Abdominal Pain,Vomiting	4
65300_5	Abdominal Pain,Vomiting	1
120277_3	Abdominal Pain,Vomiting	1
171071_4	Abdominal Pain,Vomiting	3
276153_4	Abdominal Pain,Vomiting	4
450110_2	Abdominal Pain,Vomiting	1
477674_2	Abdominal Pain,Vomiting	4
445130_3	Abdominal Pain,Vomiting	3
358473_3	Abdominal Pain,Vomiting	3
290871_1	Abdominal Pain,Vomiting	4
414574_15	Abdominal Pain,Vomiting	4
4389_1	Abdominal Pain,Vomiting	1
288766_8	Abdominal Pain,Vomiting	1
168073_6	Abdominal Pain,Vomiting	3
500570_5	Abdominal Pain,Vomiting	4
22568_10	Abdominal Pain,Vomiting	3
456106_3	Abdominal Pain,Vomiting	4
345450_4	Abdominal Pain,Vomiting	4
296668_1	Abdominal Pain,Vomiting	1
268649_2	Abdominal Pain,Vomiting	4
261636_19	Abdominal Pain,Vomiting	4
323200_4	Abdominal Pain,Vomiting	3
337258_2	Abdominal Pain,Vomiting	1
279376_2	Abdominal Pain,Vomiting	4
464356_3	Abdominal Pain,Vomiting	1
499345_17	Abdominal Pain,Vomiting	3
426158_30	Abdominal Pain,Vomiting	4
353926_6	Abdominal Pain,Vomiting	1
42034_7	Abdominal Pain,Vomiting	3
476026_1	Abdominal Pain,Vomiting	1
465381_7	Abdominal Pain,Vomiting	3
309994_2	Abdominal Pain,Vomiting	3
470945_3	Abdominal Pain,Vomiting	4
444254_4	Abdominal Pain,Vomiting	4
325025_1	Abdominal Pain,Vomiting	3
414284_8	Abdominal Pain,Vomiting	4
192105_1	Abdominal Pain,Vomiting	4
351218_1	Abdominal Pain,Vomiting	3
465064_12	Abdominal Pain,Vomiting	4
222459_6	Abdominal Pain,Vomiting	4
148456_14	Abdominal Pain,Vomiting	3
292541_13	Abdominal Pain,Vomiting	4
470945_4	Abdominal Pain,Vomiting	3
362962_3	Abdominal Pain,Vomiting	4
361732_4	Abdominal Pain,Vomiting	1
455295_39	Abdominal Pain,Vomiting	4
240088_3	Abdominal Pain,Vomiting	1
436233_9	Abdominal Pain,Vomiting	4
364506_17	Abdominal Pain,Vomiting	1
388604_9	Abdominal Pain,Vomiting	3
400558_10	Abdominal Pain,Vomiting	3
156694_4	Abdominal Pain,Vomiting	4
457067_4	Abdominal Pain,Vomiting	4
190329_1	Abdominal Pain,Vomiting	4
177997_1	Abdominal Pain,Vomiting	4
206332_1	Abdominal Pain,Vomiting	1
124646_2	Abdominal Pain,Vomiting	3
414183_3	Abdominal Pain,Vomiting	1
472604_9	Abdominal Pain,Vomiting	1
420710_5	Abdominal Pain,Vomiting	1
500467_8	Abdominal Pain,Vomiting	4
137811_2	Abdominal Pain,Vomiting	3
400778_15	Abdominal Pain,Vomiting	3
353926_9	Abdominal Pain,Vomiting	3
204154_1	Abdominal Pain,Vomiting	3
83555_1	Abdominal Pain,Vomiting	3
440687_1	Abdominal Pain,Vomiting	3
463090_1	Abdominal Pain,Vomiting	3
312615_1	Abdominal Pain,Vomiting	1
365115_1	Abdominal Pain,Vomiting	3
456023_2	Abdominal Pain,Vomiting	3
82838_1	Abdominal Pain,Vomiting	3
86146_1	Abdominal Pain,Vomiting	4
208483_2	Abdominal Pain,Vomiting	3
214565_1	Abdominal Pain,Vomiting	3
129949_1	Abdominal Pain,Vomiting	3
464634_2	Abdominal Pain,Vomiting	3
470610_10	Abdominal Pain,Vomiting	3
409256_1	Abdominal Pain,Vomiting	3
402637_1	Abdominal Pain,Vomiting	3
151917_1	Abdominal Pain,Vomiting	3
107622_1	Abdominal Pain,Vomiting	3
56621_1	Abdominal Pain,Vomiting	3
382718_1	Abdominal Pain,Vomiting	3
299676_1	Abdominal Pain,Vomiting	3
440785_3	Abdominal Pain,Vomiting	3
101_2	Abdominal Pain,Vomiting	3
50463_5	Abdominal Pain,Vomiting	3
462754_2	Abdominal Pain,Vomiting	3
347849_4	Abdominal Pain,Vomiting	3
474826_7	Abdominal Pain,Vomiting	3
331279_1	Abdominal Pain,Vomiting	3
367182_1	Abdominal Pain,Vomiting	3
432409_1	Abdominal Pain,Vomiting	3
71287_6	Abdominal Pain,Vomiting	1
396908_1	Abdominal Pain,Vomiting	4
371753_1	Abdominal Pain,Vomiting	3
443456_2	Abdominal Pain,Vomiting	3
460139_1	Abdominal Pain,Vomiting	3
162846_2	Abdominal Pain,Vomiting	3
370216_1	Abdominal Pain,Vomiting	3
427937_2	Abdominal Pain,Vomiting	3
246985_3	Abdominal Pain,Vomiting	3
423124_2	Abdominal Pain,Vomiting	3
87850_5	Abdominal Pain,Vomiting	3
462885_1	Abdominal Pain,Vomiting	3
139369_1	Abdominal Pain,Vomiting	3
156532_5	Abdominal Pain,Vomiting	3
221126_11	Abdominal Pain,Vomiting	3
435308_3	Abdominal Pain,Vomiting	3
173148_1	Abdominal Pain,Vomiting	3
468799_18	Abdominal Pain,Vomiting	3
195382_1	Abdominal Pain,Vomiting	3
27218_1	Abdominal Pain,Vomiting	3
496792_16	Abdominal Pain,Vomiting	3
416858_2	Abdominal Pain,Vomiting	3
95186_8	Abdominal Pain,Vomiting	3
212157_1	Abdominal Pain,Vomiting	3
346142_3	Abdominal Pain,Vomiting	3
452376_13	Abdominal Pain,Vomiting	3
59783_1	Abdominal Pain,Vomiting	3
336719_1	Abdominal Pain,Vomiting	3
486949_5	Abdominal Pain,Vomiting	3
91374_4	Abdominal Pain,Vomiting	3
212596_6	Abdominal Pain,Vomiting	3
320915_14	Abdominal Pain,Vomiting	3
473689_2	Abdominal Pain,Vomiting	3
306948_9	Abdominal Pain,Vomiting	3
74371_3	Abdominal Pain,Vomiting	3
162909_2	Abdominal Pain,Vomiting	3
166791_8	Abdominal Pain,Vomiting	3
229561_5	Abdominal Pain,Vomiting	3
78884_5	Abdominal Pain,Vomiting	3
308273_5	Abdominal Pain,Vomiting	3
412620_4	Abdominal Pain,Vomiting	4
198997_5	Abdominal Pain,Vomiting	3
145693_1	Abdominal Pain,Vomiting	3
139869_9	Abdominal Pain,Vomiting	3
383603_5	Abdominal Pain,Vomiting	3
426892_13	Abdominal Pain,Vomiting	3
402881_11	Abdominal Pain,Vomiting	3
339805_4	Abdominal Pain,Vomiting	3
362969_1	Abdominal Pain,Vomiting	3
154386_8	Abdominal Pain,Vomiting	3
418027_29	Abdominal Pain,Vomiting	3
139196_2	Abdominal Pain,Vomiting	3
428671_4	Abdominal Pain,Vomiting	3
405567_2	Abdominal Pain,Vomiting	3
166506_2	Abdominal Pain,Vomiting	3
463556_4	Abdominal Pain,Vomiting	3
496543_1	Abdominal Pain,Vomiting	3
346394_30	Abdominal Pain,Vomiting	3
99900_4	Abdominal Pain,Vomiting	3
467540_9	Abdominal Pain,Vomiting	3
148115_15	Abdominal Pain,Vomiting	3
66557_4	Abdominal Pain,Vomiting	3
446005_20	Abdominal Pain,Vomiting	3
400127_2	Abdominal Pain,Vomiting	3
25898_4	Abdominal Pain,Vomiting	3
330627_2	Abdominal Pain,Vomiting	3
356785_8	Abdominal Pain,Vomiting	3
253694_5	Abdominal Pain,Vomiting	3
430886_5	Abdominal Pain,Vomiting	3
44687_12	Abdominal Pain,Vomiting	3
148319_11	Abdominal Pain,Vomiting	3
378532_5	Abdominal Pain,Vomiting	3
332736_3	Abdominal Pain,Vomiting	3
144581_2	Abdominal Pain,Vomiting	3
416999_3	Abdominal Pain,Vomiting	3
234827_13	Abdominal Pain,Vomiting	3
251684_1	Abdominal Pain,Vomiting	3
349042_2	Abdominal Pain,Vomiting	3
309544_4	Abdominal Pain,Vomiting	3
373282_11	Abdominal Pain,Vomiting	3
126474_3	Abdominal Pain,Vomiting	3
18980_1	Abdominal Pain,Vomiting	3
461292_1	Abdominal Pain,Vomiting	3
176560_17	Abdominal Pain,Vomiting	3
189677_4	Abdominal Pain,Vomiting	3
240477_3	Abdominal Pain,Vomiting	3
51495_1	Abdominal Pain,Vomiting	3
187213_1	Abdominal Pain,Vomiting	3
385974_4	Abdominal Pain,Vomiting	3
413454_4	Abdominal Pain,Vomiting	3
330798_1	Abdominal Pain,Vomiting	3
367831_3	Abdominal Pain,Vomiting	3
13413_12	Abdominal Pain,Vomiting	3
210149_5	Abdominal Pain,Vomiting	3
16772_11	Abdominal Pain,Vomiting	3
355288_1	Abdominal Pain,Vomiting	3
56930_3	Abdominal Pain,Vomiting	3
18657_3	Abdominal Pain,Vomiting	4
197437_1	Abdominal Pain,Vomiting	1
200897_6	Abdominal Pain,Vomiting	3
216929_5	Abdominal Pain,Vomiting	3
442747_2	Abdominal Pain,Vomiting	3
365862_11	Abdominal Pain,Vomiting	3
324396_1	Abdominal Pain,Vomiting	3
229214_3	Abdominal Pain,Vomiting	3
221380_2	Abdominal Pain,Vomiting	3
355121_2	Abdominal Pain,Vomiting	3
14676_14	Abdominal Pain,Vomiting	3
320125_2	Abdominal Pain,Vomiting	3
431366_4	Abdominal Pain,Vomiting	3
308290_3	Abdominal Pain,Vomiting	3
222147_7	Abdominal Pain,Vomiting	3
197895_1	Abdominal Pain,Vomiting	3
398020_1	Abdominal Pain,Vomiting	3
225884_8	Abdominal Pain,Vomiting	3
7039_4	Abdominal Pain,Vomiting	3
130510_3	Abdominal Pain,Vomiting	3
424047_5	Abdominal Pain,Vomiting	3
452321_1	Abdominal Pain,Vomiting	3
326850_1	Abdominal Pain,Vomiting	3
346417_1	Abdominal Pain,Vomiting	3
476437_1	Abdominal Pain,Vomiting	3
496374_3	Abdominal Pain,Vomiting	3
287788_1	Abdominal Pain,Vomiting	3
72066_5	Abdominal Pain,Vomiting	3
460601_1	Abdominal Pain,Vomiting	3
386414_14	Abdominal Pain,Vomiting	3
52329_1	Abdominal Pain,Vomiting	3
395394_2	Abdominal Pain,Vomiting	3
34768_1	Abdominal Pain,Vomiting	3
203098_1	Abdominal Pain,Vomiting	3
148320_7	Abdominal Pain,Vomiting	3
482340_4	Abdominal Pain,Vomiting	3
53755_10	Abdominal Pain,Vomiting	3
405453_13	Abdominal Pain,Vomiting	3
493631_7	Abdominal Pain,Vomiting	3
130014_9	Abdominal Pain,Vomiting	3
150149_1	Abdominal Pain,Vomiting	3
143972_1	Abdominal Pain,Vomiting	3
134819_6	Abdominal Pain,Vomiting	3
218974_21	Abdominal Pain,Vomiting	3
486186_2	Abdominal Pain,Vomiting	3
345222_8	Abdominal Pain,Vomiting	3
384280_2	Abdominal Pain,Vomiting	3
86476_4	Abdominal Pain,Vomiting	3
217797_3	Abdominal Pain,Vomiting	3
314812_13	Abdominal Pain,Vomiting	3
332137_1	Abdominal Pain,Vomiting	1
450_1	Abdominal Pain,Vomiting	1
268645_1	Abdominal Pain,Vomiting	1
337803_1	Abdominal Pain,Vomiting	1
464908_1	Abdominal Pain,Vomiting	1
209204_1	Abdominal Pain,Vomiting	1
418847_2	Abdominal Pain,Vomiting	1
371554_2	Abdominal Pain,Vomiting	1
405651_1	Abdominal Pain,Vomiting	1
394182_1	Abdominal Pain,Vomiting	1
252495_1	Abdominal Pain,Vomiting	1
445872_1	Abdominal Pain,Vomiting	1
316259_2	Abdominal Pain,Vomiting	1
60379_1	Abdominal Pain,Vomiting	1
471878_1	Abdominal Pain,Vomiting	1
432021_1	Abdominal Pain,Vomiting	1
405347_2	Abdominal Pain,Vomiting	1
351652_1	Abdominal Pain,Vomiting	1
182837_1	Abdominal Pain,Vomiting	1
156520_1	Abdominal Pain,Vomiting	1
456808_1	Abdominal Pain,Vomiting	1
137855_3	Abdominal Pain,Vomiting	1
404755_1	Abdominal Pain,Vomiting	1
492581_1	Abdominal Pain,Vomiting	1
435915_1	Abdominal Pain,Vomiting	1
465621_1	Abdominal Pain,Vomiting	1
160413_1	Abdominal Pain,Vomiting	1
449834_3	Abdominal Pain,Vomiting	1
159678_1	Abdominal Pain,Vomiting	1
441964_2	Abdominal Pain,Vomiting	1
384578_1	Abdominal Pain,Vomiting	1
185643_1	Abdominal Pain,Vomiting	1
377971_1	Abdominal Pain,Vomiting	1
475616_1	Abdominal Pain,Vomiting	1
497096_1	Abdominal Pain,Vomiting	1
448146_1	Abdominal Pain,Vomiting	1
139301_1	Abdominal Pain,Vomiting	1
442598_2	Abdominal Pain,Vomiting	1
462924_3	Abdominal Pain,Vomiting	1
288243_1	Abdominal Pain,Vomiting	1
467687_2	Abdominal Pain,Vomiting	1
329409_1	Abdominal Pain,Vomiting	1
448516_5	Abdominal Pain,Vomiting	1
435314_1	Abdominal Pain,Vomiting	1
48375_4	Abdominal Pain,Vomiting	1
37788_1	Abdominal Pain,Vomiting	1
407040_2	Abdominal Pain,Vomiting	1
38536_1	Abdominal Pain,Vomiting	1
405179_1	Abdominal Pain,Vomiting	1
459879_4	Abdominal Pain,Vomiting	1
479465_2	Abdominal Pain,Vomiting	1
347260_2	Abdominal Pain,Vomiting	1
450545_1	Abdominal Pain,Vomiting	1
72801_2	Abdominal Pain,Vomiting	1
475867_1	Abdominal Pain,Vomiting	1
89793_5	Abdominal Pain,Vomiting	1
422164_1	Abdominal Pain,Vomiting	1
323982_1	Abdominal Pain,Vomiting	1
368049_1	Abdominal Pain,Vomiting	1
210884_1	Abdominal Pain,Vomiting	1
404018_1	Abdominal Pain,Vomiting	1
419624_1	Abdominal Pain,Vomiting	1
457961_2	Abdominal Pain,Vomiting	1
262199_5	Abdominal Pain,Vomiting	1
471894_2	Abdominal Pain,Vomiting	1
21772_2	Abdominal Pain,Vomiting	1
273724_1	Abdominal Pain,Vomiting	1
464362_1	Abdominal Pain,Vomiting	1
380224_1	Abdominal Pain,Vomiting	1
287884_1	Abdominal Pain,Vomiting	1
443958_15	Abdominal Pain,Vomiting	1
482779_1	Abdominal Pain,Vomiting	1
432885_1	Abdominal Pain,Vomiting	1
385768_3	Abdominal Pain,Vomiting	1
470323_1	Abdominal Pain,Vomiting	1
249902_3	Abdominal Pain,Vomiting	1
424659_3	Abdominal Pain,Vomiting	1
54299_1	Abdominal Pain,Vomiting	1
426482_1	Abdominal Pain,Vomiting	1
113727_1	Abdominal Pain,Vomiting	1
341480_1	Abdominal Pain,Vomiting	1
489468_1	Abdominal Pain,Vomiting	1
106773_1	Abdominal Pain,Vomiting	1
416197_2	Abdominal Pain,Vomiting	1
373988_6	Abdominal Pain,Vomiting	1
323803_2	Abdominal Pain,Vomiting	1
481279_4	Abdominal Pain,Vomiting	1
30372_1	Abdominal Pain,Vomiting	1
108690_6	Abdominal Pain,Vomiting	1
376247_4	Abdominal Pain,Vomiting	1
224478_1	Abdominal Pain,Vomiting	1
22112_8	Abdominal Pain,Vomiting	1
385529_1	Abdominal Pain,Vomiting	1
482593_1	Abdominal Pain,Vomiting	1
488663_1	Abdominal Pain,Vomiting	1
370376_3	Abdominal Pain,Vomiting	1
93335_1	Abdominal Pain,Vomiting	1
325359_1	Abdominal Pain,Vomiting	1
248885_1	Abdominal Pain,Vomiting	1
492610_1	Abdominal Pain,Vomiting	1
434435_16	Abdominal Pain,Vomiting	1
261674_9	Abdominal Pain,Vomiting	1
450680_4	Abdominal Pain,Vomiting	1
317942_1	Abdominal Pain,Vomiting	1
481824_8	Abdominal Pain,Vomiting	1
339294_1	Abdominal Pain,Vomiting	1
406884_1	Abdominal Pain,Vomiting	1
488799_4	Abdominal Pain,Vomiting	1
393621_1	Abdominal Pain,Vomiting	1
44685_2	Abdominal Pain,Vomiting	1
469500_3	Abdominal Pain,Vomiting	1
456597_3	Abdominal Pain,Vomiting	1
415948_4	Abdominal Pain,Vomiting	1
352407_5	Abdominal Pain,Vomiting	1
330644_3	Abdominal Pain,Vomiting	1
337900_4	Abdominal Pain,Vomiting	1
143719_1	Abdominal Pain,Vomiting	1
447248_2	Abdominal Pain,Vomiting	1
376700_2	Abdominal Pain,Vomiting	1
393301_3	Abdominal Pain,Vomiting	1
270594_1	Abdominal Pain,Vomiting	1
315350_1	Abdominal Pain,Vomiting	1
386907_10	Abdominal Pain,Vomiting	1
401846_1	Abdominal Pain,Vomiting	1
467603_5	Abdominal Pain,Vomiting	1
165884_1	Abdominal Pain,Vomiting	1
492401_2	Abdominal Pain,Vomiting	1
88789_4	Abdominal Pain,Vomiting	1
258783_2	Abdominal Pain,Vomiting	1
8818_2	Abdominal Pain,Vomiting	1
213671_1	Abdominal Pain,Vomiting	1
471139_2	Abdominal Pain,Vomiting	1
221672_1	Abdominal Pain,Vomiting	1
325128_1	Abdominal Pain,Vomiting	1
438612_1	Abdominal Pain,Vomiting	1
7827_3	Abdominal Pain,Vomiting	1
262621_1	Abdominal Pain,Vomiting	1
356267_1	Abdominal Pain,Vomiting	1
314615_3	Abdominal Pain,Vomiting	1
456226_1	Abdominal Pain,Vomiting	1
230137_9	Abdominal Pain,Vomiting	1
178581_1	Abdominal Pain,Vomiting	1
260358_1	Abdominal Pain,Vomiting	1
481915_1	Abdominal Pain,Vomiting	1
391047_2	Abdominal Pain,Vomiting	1
260387_6	Abdominal Pain,Vomiting	1
481841_1	Abdominal Pain,Vomiting	1
288789_14	Abdominal Pain,Vomiting	1
485562_3	Abdominal Pain,Vomiting	1
415333_1	Abdominal Pain,Vomiting	1
38571_2	Abdominal Pain,Vomiting	1
98346_2	Abdominal Pain,Vomiting	1
261730_6	Abdominal Pain,Vomiting	1
485120_1	Abdominal Pain,Vomiting	1
491685_3	Abdominal Pain,Vomiting	1
414275_1	Abdominal Pain,Vomiting	1
485340_1	Abdominal Pain,Vomiting	1
489590_7	Abdominal Pain,Vomiting	1
490719_2	Abdominal Pain,Vomiting	1
487548_5	Abdominal Pain,Vomiting	1
258128_16	Abdominal Pain,Vomiting	1
31410_3	Abdominal Pain,Vomiting	1
186668_1	Abdominal Pain,Vomiting	1
451956_1	Abdominal Pain,Vomiting	1
366943_1	Abdominal Pain,Vomiting	1
424207_2	Abdominal Pain,Vomiting	1
49953_3	Abdominal Pain,Vomiting	1
9654_2	Abdominal Pain,Vomiting	1
156070_3	Abdominal Pain,Vomiting	1
89232_1	Abdominal Pain,Vomiting	1
374473_6	Abdominal Pain,Vomiting	1
102116_4	Abdominal Pain,Vomiting	1
118233_2	Abdominal Pain,Vomiting	1
432004_4	Abdominal Pain,Vomiting	1
3308_5	Abdominal Pain,Vomiting	1
267253_4	Abdominal Pain,Vomiting	1
103630_6	Abdominal Pain,Vomiting	1
221126_10	Abdominal Pain,Vomiting	1
119297_1	Abdominal Pain,Vomiting	1
400527_1	Abdominal Pain,Vomiting	1
124590_4	Abdominal Pain,Vomiting	1
416203_3	Abdominal Pain,Vomiting	1
324882_1	Abdominal Pain,Vomiting	1
388458_1	Abdominal Pain,Vomiting	1
367008_2	Abdominal Pain,Vomiting	1
220793_6	Abdominal Pain,Vomiting	1
344672_1	Abdominal Pain,Vomiting	1
60843_4	Abdominal Pain,Vomiting	1
91611_2	Abdominal Pain,Vomiting	1
442961_6	Abdominal Pain,Vomiting	1
492477_1	Abdominal Pain,Vomiting	1
479604_8	Abdominal Pain,Vomiting	1
58574_1	Abdominal Pain,Vomiting	1
131828_1	Abdominal Pain,Vomiting	1
46746_3	Abdominal Pain,Vomiting	1
488188_2	Abdominal Pain,Vomiting	1
318214_1	Abdominal Pain,Vomiting	1
416167_3	Abdominal Pain,Vomiting	1
1809_1	Abdominal Pain,Vomiting	1
410280_1	Abdominal Pain,Vomiting	1
399810_3	Abdominal Pain,Vomiting	1
50979_1	Abdominal Pain,Vomiting	1
104617_2	Abdominal Pain,Vomiting	1
378177_2	Abdominal Pain,Vomiting	1
487375_1	Abdominal Pain,Vomiting	1
491943_6	Abdominal Pain,Vomiting	1
237554_1	Abdominal Pain,Vomiting	1
429608_1	Abdominal Pain,Vomiting	1
103047_4	Abdominal Pain,Vomiting	1
329051_5	Abdominal Pain,Vomiting	1
476547_2	Abdominal Pain,Vomiting	1
78985_4	Abdominal Pain,Vomiting	1
376266_2	Abdominal Pain,Vomiting	1
168118_8	Abdominal Pain,Vomiting	1
408702_3	Abdominal Pain,Vomiting	1
338657_10	Abdominal Pain,Vomiting	1
12134_7	Abdominal Pain,Vomiting	1
443474_3	Abdominal Pain,Vomiting	1
344039_1	Abdominal Pain,Vomiting	1
455500_2	Abdominal Pain,Vomiting	1
473541_2	Abdominal Pain,Vomiting	1
394364_1	Abdominal Pain,Vomiting	1
348935_15	Abdominal Pain,Vomiting	1
297891_3	Abdominal Pain,Vomiting	1
269591_3	Abdominal Pain,Vomiting	1
458710_6	Abdominal Pain,Vomiting	1
223742_3	Abdominal Pain,Vomiting	1
338340_5	Abdominal Pain,Vomiting	1
463170_6	Abdominal Pain,Vomiting	1
445914_1	Abdominal Pain,Vomiting	1
241844_1	Abdominal Pain,Vomiting	1
476959_1	Abdominal Pain,Vomiting	1
174037_13	Abdominal Pain,Vomiting	1
221739_2	Abdominal Pain,Vomiting	1
481739_1	Abdominal Pain,Vomiting	1
463100_10	Abdominal Pain,Vomiting	1
498884_2	Abdominal Pain,Vomiting	1
149744_2	Abdominal Pain,Vomiting	1
13319_1	Abdominal Pain,Vomiting	1
162431_2	Abdominal Pain,Vomiting	1
407343_1	Abdominal Pain,Vomiting	1
75445_1	Abdominal Pain,Vomiting	1
436499_6	Abdominal Pain,Vomiting	1
447423_2	Abdominal Pain,Vomiting	1
85206_1	Abdominal Pain,Vomiting	1
220456_1	Abdominal Pain,Vomiting	1
67555_1	Abdominal Pain,Vomiting	1
39012_1	Abdominal Pain,Vomiting	1
451502_2	Abdominal Pain,Vomiting	1
287937_3	Abdominal Pain,Vomiting	1
142775_3	Abdominal Pain,Vomiting	1
359956_9	Abdominal Pain,Vomiting	1
452921_6	Abdominal Pain,Vomiting	1
383299_6	Abdominal Pain,Vomiting	1
459033_2	Abdominal Pain,Vomiting	1
432194_1	Abdominal Pain,Vomiting	1
184444_1	Abdominal Pain,Vomiting	1
33785_3	Abdominal Pain,Vomiting	1
491278_10	Abdominal Pain,Vomiting	1
385501_3	Abdominal Pain,Vomiting	1
153838_4	Abdominal Pain,Vomiting	1
312630_4	Abdominal Pain,Vomiting	1
375568_5	Abdominal Pain,Vomiting	1
411460_3	Abdominal Pain,Vomiting	1
476239_3	Abdominal Pain,Vomiting	1
449674_16	Abdominal Pain,Vomiting	1
436153_1	Abdominal Pain,Vomiting	1
309178_2	Abdominal Pain,Vomiting	1
360770_3	Abdominal Pain,Vomiting	1
428904_1	Abdominal Pain,Vomiting	1
57193_7	Abdominal Pain,Vomiting	1
419657_2	Abdominal Pain,Vomiting	1
477496_4	Abdominal Pain,Vomiting	1
424838_2	Abdominal Pain,Vomiting	1
67041_5	Abdominal Pain,Vomiting	1
154550_10	Abdominal Pain,Vomiting	1
56866_2	Abdominal Pain,Vomiting	1
109327_1	Abdominal Pain,Vomiting	1
363871_4	Abdominal Pain,Vomiting	1
329646_2	Abdominal Pain,Vomiting	1
456130_4	Abdominal Pain,Vomiting	1
497435_1	Abdominal Pain,Vomiting	1
471249_2	Abdominal Pain,Vomiting	1
107658_8	Abdominal Pain,Vomiting	1
39042_9	Abdominal Pain,Vomiting	1
415227_2	Abdominal Pain,Vomiting	1
444519_8	Abdominal Pain,Vomiting	1
280481_6	Abdominal Pain,Vomiting	1
427376_8	Abdominal Pain,Vomiting	1
25403_5	Abdominal Pain,Vomiting	1
206288_2	Abdominal Pain,Vomiting	1
27777_3	Abdominal Pain,Vomiting	1
489480_1	Abdominal Pain,Vomiting	1
14790_1	Abdominal Pain,Vomiting	1
14263_1	Abdominal Pain,Vomiting	1
329752_6	Abdominal Pain,Vomiting	1
25733_3	Abdominal Pain,Vomiting	1
224989_1	Abdominal Pain,Vomiting	1
395271_5	Abdominal Pain,Vomiting	1
319789_12	Abdominal Pain,Vomiting	1
479252_2	Abdominal Pain,Vomiting	1
330899_16	Abdominal Pain,Vomiting	1
228879_4	Abdominal Pain,Vomiting	1
246608_1	Abdominal Pain,Vomiting	1
473801_5	Abdominal Pain,Vomiting	1
343577_1	Abdominal Pain,Vomiting	1
17836_1	Abdominal Pain,Vomiting	1
412092_5	Abdominal Pain,Vomiting	1
48748_6	Abdominal Pain,Vomiting	1
373975_2	Abdominal Pain,Vomiting	1
437968_3	Abdominal Pain,Vomiting	1
396241_1	Abdominal Pain,Vomiting	1
476144_1	Abdominal Pain,Vomiting	1
420303_2	Abdominal Pain,Vomiting	1
415455_7	Abdominal Pain,Vomiting	1
124230_17	Abdominal Pain,Vomiting	1
366302_6	Abdominal Pain,Vomiting	1
413037_1	Abdominal Pain,Vomiting	1
156670_1	Abdominal Pain,Vomiting	1
154090_9	Abdominal Pain,Vomiting	1
439098_1	Abdominal Pain,Vomiting	1
312495_5	Abdominal Pain,Vomiting	1
429546_6	Abdominal Pain,Vomiting	1
211773_2	Abdominal Pain,Vomiting	1
365207_1	Abdominal Pain,Vomiting	1
91387_1	Abdominal Pain,Vomiting	1
441268_1	Abdominal Pain,Vomiting	1
498657_2	Abdominal Pain,Vomiting	1
102044_5	Abdominal Pain,Vomiting	1
259899_3	Abdominal Pain,Vomiting	1
474642_3	Abdominal Pain,Vomiting	1
189192_5	Abdominal Pain,Vomiting	1
166427_2	Abdominal Pain,Vomiting	1
124367_20	Abdominal Pain,Vomiting	1
145508_3	Abdominal Pain,Vomiting	1
459161_3	Abdominal Pain,Vomiting	1
410902_6	Abdominal Pain,Vomiting	1
11451_4	Abdominal Pain,Vomiting	1
422498_2	Abdominal Pain,Vomiting	1
224521_6	Abdominal Pain,Vomiting	1
435749_2	Abdominal Pain,Vomiting	1
229736_13	Abdominal Pain,Vomiting	1
363514_6	Abdominal Pain,Vomiting	1
473954_1	Abdominal Pain,Vomiting	1
401427_3	Abdominal Pain,Vomiting	1
75682_14	Abdominal Pain,Vomiting	1
289711_2	Abdominal Pain,Vomiting	1
374699_2	Abdominal Pain,Vomiting	1
232243_3	Abdominal Pain,Vomiting	1
496792_17	Abdominal Pain,Vomiting	1
144543_5	Abdominal Pain,Vomiting	1
463_6	Abdominal Pain,Vomiting	1
7774_1	Abdominal Pain,Vomiting	1
400037_1	Abdominal Pain,Vomiting	1
81452_3	Abdominal Pain,Vomiting	1
177249_2	Abdominal Pain,Vomiting	1
265554_5	Abdominal Pain,Vomiting	1
444538_3	Abdominal Pain,Vomiting	1
353015_3	Abdominal Pain,Vomiting	1
492719_3	Abdominal Pain,Vomiting	1
132642_1	Abdominal Pain,Vomiting	1
354341_2	Abdominal Pain,Vomiting	1
132351_3	Abdominal Pain,Vomiting	1
277823_2	Abdominal Pain,Vomiting	1
470141_2	Abdominal Pain,Vomiting	1
83527_6	Abdominal Pain,Vomiting	1
219901_6	Abdominal Pain,Vomiting	1
114477_2	Abdominal Pain,Vomiting	1
456655_2	Abdominal Pain,Vomiting	1
197781_2	Abdominal Pain,Vomiting	1
501356_9	Abdominal Pain,Vomiting	1
402880_3	Abdominal Pain,Vomiting	1
31810_4	Abdominal Pain,Vomiting	1
158518_19	Abdominal Pain,Vomiting	1
152996_4	Abdominal Pain,Vomiting	1
137080_2	Abdominal Pain,Vomiting	1
342121_3	Abdominal Pain,Vomiting	1
314320_2	Abdominal Pain,Vomiting	1
279948_2	Abdominal Pain,Vomiting	1
41451_10	Abdominal Pain,Vomiting	1
409794_3	Abdominal Pain,Vomiting	1
360201_19	Abdominal Pain,Vomiting	1
122155_1	Abdominal Pain,Vomiting	1
73668_7	Abdominal Pain,Vomiting	1
296388_1	Abdominal Pain,Vomiting	1
484718_17	Abdominal Pain,Vomiting	1
418184_1	Abdominal Pain,Vomiting	4
35778_1	Abdominal Pain,Vomiting	1
401542_6	Abdominal Pain,Vomiting	1
385048_5	Abdominal Pain,Vomiting	1
267435_1	Abdominal Pain,Vomiting	1
400490_1	Abdominal Pain,Vomiting	1
326462_1	Abdominal Pain,Vomiting	1
280008_1	Abdominal Pain,Vomiting	1
123928_6	Abdominal Pain,Vomiting	1
311815_2	Abdominal Pain,Vomiting	1
132269_10	Abdominal Pain,Vomiting	1
37305_3	Abdominal Pain,Vomiting	1
347738_6	Abdominal Pain,Vomiting	1
486100_2	Abdominal Pain,Vomiting	1
470501_4	Abdominal Pain,Vomiting	1
57803_2	Abdominal Pain,Vomiting	1
287236_6	Abdominal Pain,Vomiting	1
377596_9	Abdominal Pain,Vomiting	1
297594_4	Abdominal Pain,Vomiting	1
155057_1	Abdominal Pain,Vomiting	1
315861_6	Abdominal Pain,Vomiting	1
90941_4	Abdominal Pain,Vomiting	1
352827_5	Abdominal Pain,Vomiting	1
37256_4	Abdominal Pain,Vomiting	1
165604_5	Abdominal Pain,Vomiting	4
403755_6	Abdominal Pain,Vomiting	1
324044_2	Abdominal Pain,Vomiting	1
20918_7	Abdominal Pain,Vomiting	1
101814_11	Abdominal Pain,Vomiting	1
266258_21	Abdominal Pain,Vomiting	1
11679_4	Abdominal Pain,Vomiting	1
9116_3	Abdominal Pain,Vomiting	1
217866_9	Abdominal Pain,Vomiting	1
231604_7	Abdominal Pain,Vomiting	1
203689_9	Abdominal Pain,Vomiting	1
199084_3	Abdominal Pain,Vomiting	1
247921_16	Abdominal Pain,Vomiting	1
53287_2	Abdominal Pain,Vomiting	1
119950_7	Abdominal Pain,Vomiting	1
222125_24	Abdominal Pain,Vomiting	1
33890_1	Abdominal Pain,Vomiting	1
84147_3	Abdominal Pain,Vomiting	1
103087_3	Abdominal Pain,Vomiting	1
36916_1	Abdominal Pain,Vomiting	1
211848_4	Abdominal Pain,Vomiting	1
15931_9	Abdominal Pain,Vomiting	1
65305_1	Abdominal Pain,Vomiting	1
218788_10	Abdominal Pain,Vomiting	1
237755_4	Abdominal Pain,Vomiting	1
230383_2	Abdominal Pain,Vomiting	1
319675_6	Abdominal Pain,Vomiting	1
418503_4	Abdominal Pain,Vomiting	1
168257_3	Abdominal Pain,Vomiting	1
231826_9	Abdominal Pain,Vomiting	1
24950_1	Abdominal Pain,Vomiting	1
236710_34	Abdominal Pain,Vomiting	1
313930_2	Abdominal Pain,Vomiting	1
436614_9	Abdominal Pain,Vomiting	1
318162_21	Abdominal Pain,Vomiting	1
205397_4	Abdominal Pain,Vomiting	1
301526_1	Abdominal Pain,Vomiting	1
4056_7	Abdominal Pain,Vomiting	1
65556_7	Abdominal Pain,Vomiting	1
4672_2	Abdominal Pain,Vomiting	1
124686_1	Abdominal Pain,Vomiting	1
454872_27	Abdominal Pain,Vomiting	1
132023_10	Abdominal Pain,Vomiting	1
308060_9	Abdominal Pain,Vomiting	1
166997_15	Abdominal Pain,Vomiting	1
464460_4	Abdominal Pain,Vomiting	1
431358_2	Abdominal Pain,Vomiting	1
373449_20	Abdominal Pain,Vomiting	1
441839_6	Abdominal Pain,Vomiting	1
228990_10	Abdominal Pain,Vomiting	1
124078_2	Abdominal Pain,Vomiting	1
193722_5	Abdominal Pain,Vomiting	1
164076_6	Abdominal Pain,Vomiting	1
221628_7	Abdominal Pain,Vomiting	1
217866_20	Abdominal Pain,Vomiting	1
220282_11	Abdominal Pain,Vomiting	1
98362_6	Abdominal Pain,Vomiting	1
14599_4	Abdominal Pain,Vomiting	1
400727_1	Abdominal Pain,Vomiting	1
188198_3	Abdominal Pain,Vomiting	1
45719_6	Abdominal Pain,Vomiting	1
111224_12	Abdominal Pain,Vomiting	1
318054_2	Abdominal Pain,Vomiting	1
450901_2	Abdominal Pain,Vomiting	1
97292_8	Abdominal Pain,Vomiting	1
131808_4	Abdominal Pain,Vomiting	1
331736_4	Abdominal Pain,Vomiting	1
278926_18	Abdominal Pain,Vomiting	1
12177_6	Abdominal Pain,Vomiting	1
261047_1	Abdominal Pain,Vomiting	1
246745_5	Abdominal Pain,Vomiting	1
71423_1	Abdominal Pain,Vomiting	1
41855_2	Abdominal Pain,Vomiting	1
137779_2	Abdominal Pain,Vomiting	1
102006_3	Abdominal Pain,Vomiting	4
367184_4	Abdominal Pain,Vomiting	1
360447_4	Abdominal Pain,Vomiting	1
60222_8	Abdominal Pain,Vomiting	1
237562_3	Abdominal Pain,Vomiting	1
20942_4	Abdominal Pain,Vomiting	1
398805_4	Abdominal Pain,Vomiting	1
256407_7	Abdominal Pain,Vomiting	1
157171_1	Abdominal Pain,Vomiting	1
15198_3	Abdominal Pain,Vomiting	1
178778_2	Abdominal Pain,Vomiting	1
294206_10	Abdominal Pain,Vomiting	1
118804_1	Abdominal Pain,Vomiting	1
288836_17	Abdominal Pain,Vomiting	1
38197_1	Abdominal Pain,Vomiting	1
364736_10	Abdominal Pain,Vomiting	1
485096_1	Abdominal Pain,Vomiting	1
24766_6	Abdominal Pain,Vomiting	1
416948_2	Abdominal Pain,Vomiting	1
378013_2	Abdominal Pain,Vomiting	1
214231_10	Abdominal Pain,Vomiting	1
278011_1	Abdominal Pain,Vomiting	1
34965_7	Abdominal Pain,Vomiting	1
92658_3	Abdominal Pain,Vomiting	1
16792_3	Abdominal Pain,Vomiting	1
196367_6	Abdominal Pain,Vomiting	1
132769_1	Abdominal Pain,Vomiting	1
317119_8	Abdominal Pain,Vomiting	1
348521_2	Abdominal Pain,Vomiting	1
306614_2	Abdominal Pain,Vomiting	1
163783_8	Abdominal Pain,Vomiting	1
17636_3	Abdominal Pain,Vomiting	1
241727_10	Abdominal Pain,Vomiting	1
233091_3	Abdominal Pain,Vomiting	1
37734_7	Abdominal Pain,Vomiting	1
225468_8	Abdominal Pain,Vomiting	1
107877_7	Abdominal Pain,Vomiting	1
373350_7	Abdominal Pain,Vomiting	1
201195_3	Abdominal Pain,Vomiting	1
167091_1	Abdominal Pain,Vomiting	1
220340_3	Abdominal Pain,Vomiting	1
170150_2	Abdominal Pain,Vomiting	4
412582_10	Abdominal Pain,Vomiting	1
187107_2	Abdominal Pain,Vomiting	1
215066_1	Abdominal Pain,Vomiting	1
375279_2	Abdominal Pain,Vomiting	1
229520_1	Abdominal Pain,Vomiting	1
405234_18	Abdominal Pain,Vomiting	1
367355_20	Abdominal Pain,Vomiting	1
76362_1	Abdominal Pain,Vomiting	1
112339_8	Abdominal Pain,Vomiting	1
134385_3	Abdominal Pain,Vomiting	1
145705_5	Abdominal Pain,Vomiting	1
131976_1	Abdominal Pain,Vomiting	1
136186_1	Abdominal Pain,Vomiting	1
172724_1	Abdominal Pain,Vomiting	1
298548_5	Abdominal Pain,Vomiting	1
10666_14	Abdominal Pain,Vomiting	1
369282_4	Abdominal Pain,Vomiting	1
341429_5	Abdominal Pain,Vomiting	1
58035_8	Abdominal Pain,Vomiting	1
101064_27	Abdominal Pain,Vomiting	1
465064_10	Abdominal Pain,Vomiting	1
191610_7	Abdominal Pain,Vomiting	1
50399_13	Abdominal Pain,Vomiting	1
342958_6	Abdominal Pain,Vomiting	1
91681_2	Abdominal Pain,Vomiting	1
239982_1	Abdominal Pain,Vomiting	1
251036_3	Abdominal Pain,Vomiting	1
151351_1	Abdominal Pain,Vomiting	1
266043_1	Abdominal Pain,Vomiting	1
326556_2	Abdominal Pain,Vomiting	1
313284_21	Abdominal Pain,Vomiting	1
97506_2	Abdominal Pain,Vomiting	1
148362_3	Abdominal Pain,Vomiting	1
300060_3	Abdominal Pain,Vomiting	1
244574_4	Abdominal Pain,Vomiting	1
472148_29	Abdominal Pain,Vomiting	1
268510_1	Abdominal Pain,Vomiting	1
375569_6	Abdominal Pain,Vomiting	1
395325_11	Abdominal Pain,Vomiting	1
172639_4	Abdominal Pain,Vomiting	1
206450_1	Abdominal Pain,Vomiting	1
323586_3	Abdominal Pain,Vomiting	1
35222_3	Abdominal Pain,Vomiting	1
232029_1	Abdominal Pain,Vomiting	1
85334_6	Abdominal Pain,Vomiting	1
210540_1	Abdominal Pain,Vomiting	1
256248_20	Abdominal Pain,Vomiting	1
45399_7	Abdominal Pain,Vomiting	1
414199_5	Abdominal Pain,Vomiting	1
230410_22	Abdominal Pain,Vomiting	1
47845_2	Abdominal Pain,Vomiting	1
440955_17	Abdominal Pain,Vomiting	1
500828_4	Abdominal Pain,Vomiting	1
387943_1	Abdominal Pain,Vomiting	1
256137_3	Abdominal Pain,Vomiting	1
427574_7	Abdominal Pain,Vomiting	1
82920_4	Abdominal Pain,Vomiting	1
3112_7	Abdominal Pain,Vomiting	1
471944_4	Abdominal Pain,Vomiting	1
213225_2	Abdominal Pain,Vomiting	1
9617_9	Abdominal Pain,Vomiting	1
271321_1	Abdominal Pain,Vomiting	1
392797_2	Abdominal Pain,Vomiting	1
175726_3	Abdominal Pain,Vomiting	1
350769_16	Abdominal Pain,Vomiting	1
466374_8	Abdominal Pain,Vomiting	1
313175_3	Abdominal Pain,Vomiting	1
93788_4	Abdominal Pain,Vomiting	1
225616_9	Abdominal Pain,Vomiting	1
198169_7	Abdominal Pain,Vomiting	1
139509_2	Abdominal Pain,Vomiting	1
176180_24	Abdominal Pain,Vomiting	1
242986_8	Abdominal Pain,Vomiting	1
103750_2	Abdominal Pain,Vomiting	1
174804_1	Abdominal Pain,Vomiting	1
184674_4	Abdominal Pain,Vomiting	1
127947_5	Abdominal Pain,Vomiting	1
167008_24	Abdominal Pain,Vomiting	1
189081_3	Abdominal Pain,Vomiting	1
238979_8	Abdominal Pain,Vomiting	1
312437_8	Abdominal Pain,Vomiting	1
279962_7	Abdominal Pain,Vomiting	1
108545_6	Abdominal Pain,Vomiting	1
219472_7	Abdominal Pain,Vomiting	1
315267_9	Abdominal Pain,Vomiting	1
149020_11	Abdominal Pain,Vomiting	1
121126_4	Abdominal Pain,Vomiting	1
404466_12	Abdominal Pain,Vomiting	1
399754_2	Abdominal Pain,Vomiting	1
277357_5	Abdominal Pain,Vomiting	1
145263_7	Abdominal Pain,Vomiting	1
269701_2	Abdominal Pain,Vomiting	1
176023_11	Abdominal Pain,Vomiting	1
87257_1	Abdominal Pain,Vomiting	1
311432_4	Abdominal Pain,Vomiting	1
493840_19	Abdominal Pain,Vomiting	1
292974_2	Abdominal Pain,Vomiting	1
7858_13	Abdominal Pain,Vomiting	1
23855_4	Abdominal Pain,Vomiting	1
366012_40	Abdominal Pain,Vomiting	1
223398_9	Abdominal Pain,Vomiting	1
302602_9	Abdominal Pain,Vomiting	1
74459_5	Abdominal Pain,Vomiting	1
381979_3	Abdominal Pain,Vomiting	1
298174_13	Abdominal Pain,Vomiting	1
128354_2	Abdominal Pain,Vomiting	1
333596_19	Abdominal Pain,Vomiting	1
452926_2	Abdominal Pain,Vomiting	1
457731_6	Abdominal Pain,Vomiting	1
222661_11	Abdominal Pain,Vomiting	1
333928_1	Abdominal Pain,Vomiting	1
215124_6	Abdominal Pain,Vomiting	1
36083_1	Abdominal Pain,Vomiting	1
388129_11	Abdominal Pain,Vomiting	1
390335_14	Abdominal Pain,Vomiting	1
382_3	Abdominal Pain,Vomiting	1
132972_6	Abdominal Pain,Vomiting	1
329217_5	Abdominal Pain,Vomiting	1
175341_2	Abdominal Pain,Vomiting	1
149531_2	Abdominal Pain,Vomiting	1
55307_1	Abdominal Pain,Vomiting	1
3449_2	Abdominal Pain,Vomiting	1
59583_3	Abdominal Pain,Vomiting	1
311054_4	Abdominal Pain,Vomiting	1
294567_2	Abdominal Pain,Vomiting	1
351722_6	Abdominal Pain,Vomiting	1
164231_5	Abdominal Pain,Vomiting	1
343172_6	Abdominal Pain,Vomiting	1
396047_3	Abdominal Pain,Vomiting	1
402548_6	Abdominal Pain,Vomiting	1
144336_2	Abdominal Pain,Vomiting	1
89492_6	Abdominal Pain,Vomiting	1
138403_2	Abdominal Pain,Vomiting	1
337166_1	Abdominal Pain,Vomiting	1
167654_1	Abdominal Pain,Vomiting	1
23011_5	Abdominal Pain,Vomiting	1
485569_16	Abdominal Pain,Vomiting	1
305799_2	Abdominal Pain,Vomiting	1
345948_4	Abdominal Pain,Vomiting	1
500641_2	Abdominal Pain,Vomiting	4
448393_1	Abdominal Pain,Vomiting	4
465839_3	Abdominal Pain,Vomiting	4
379474_1	Abdominal Pain,Vomiting	4
406002_1	Abdominal Pain,Vomiting	4
292727_1	Abdominal Pain,Vomiting	4
489530_1	Abdominal Pain,Vomiting	4
426121_7	Abdominal Pain,Vomiting	4
434652_5	Abdominal Pain,Vomiting	4
68039_1	Abdominal Pain,Vomiting	4
430633_3	Abdominal Pain,Vomiting	4
394054_11	Abdominal Pain,Vomiting	4
444188_7	Abdominal Pain,Vomiting	4
473034_4	Abdominal Pain,Vomiting	4
337065_14	Abdominal Pain,Vomiting	4
404031_4	Abdominal Pain,Vomiting	4
445532_8	Abdominal Pain,Vomiting	4
394413_10	Abdominal Pain,Vomiting	4
299490_3	Abdominal Pain,Vomiting	4
338763_3	Abdominal Pain,Vomiting	4
232363_9	Abdominal Pain,Vomiting	4
213109_1	Abdominal Pain,Vomiting	4
136934_1	Abdominal Pain,Vomiting	4
136548_1	Abdominal Pain,Vomiting	3
313607_1	Abdominal Pain,Vomiting	3
477468_1	Abdominal Pain,Vomiting	4
163033_1	Abdominal Pain,Vomiting	3
475326_1	Abdominal Pain,Vomiting	3
456461_1	Abdominal Pain,Vomiting	4
153029_1	Abdominal Pain,Vomiting	4
426369_1	Abdominal Pain,Vomiting	4
436891_1	Abdominal Pain,Vomiting	4
416408_1	Abdominal Pain,Vomiting	4
413494_1	Abdominal Pain,Vomiting	4
483080_3	Abdominal Pain,Vomiting	4
484048_1	Abdominal Pain,Vomiting	4
484561_1	Abdominal Pain,Vomiting	4
256792_1	Abdominal Pain,Vomiting	4
472851_1	Abdominal Pain,Vomiting	4
91283_1	Abdominal Pain,Vomiting	4
477742_1	Abdominal Pain,Vomiting	4
244663_1	Abdominal Pain,Vomiting	4
130951_1	Abdominal Pain,Vomiting	4
472125_1	Abdominal Pain,Vomiting	4
194422_2	Abdominal Pain,Vomiting	3
432509_1	Abdominal Pain,Vomiting	4
420296_3	Abdominal Pain,Vomiting	3
303380_1	Abdominal Pain,Vomiting	4
325842_1	Abdominal Pain,Vomiting	4
469747_6	Abdominal Pain,Vomiting	3
494146_1	Abdominal Pain,Vomiting	4
455427_1	Abdominal Pain,Vomiting	3
482697_1	Abdominal Pain,Vomiting	4
46141_3	Abdominal Pain,Vomiting	4
264699_2	Abdominal Pain,Vomiting	4
426349_2	Abdominal Pain,Vomiting	3
134148_1	Abdominal Pain,Vomiting	4
154337_4	Abdominal Pain,Vomiting	4
405871_3	Abdominal Pain,Vomiting	4
443298_2	Abdominal Pain,Vomiting	3
461980_1	Abdominal Pain,Vomiting	4
318648_1	Abdominal Pain,Vomiting	4
345867_1	Abdominal Pain,Vomiting	3
139165_1	Abdominal Pain,Vomiting	4
275972_5	Abdominal Pain,Vomiting	4
288816_3	Abdominal Pain,Vomiting	3
200957_1	Abdominal Pain,Vomiting	4
433368_4	Abdominal Pain,Vomiting	3
120895_1	Abdominal Pain,Vomiting	4
486475_3	Abdominal Pain,Vomiting	4
117856_1	Abdominal Pain,Vomiting	4
443579_7	Abdominal Pain,Vomiting	4
453941_8	Abdominal Pain,Vomiting	4
137469_1	Abdominal Pain,Vomiting	3
41616_1	Abdominal Pain,Vomiting	4
468147_1	Abdominal Pain,Vomiting	4
435023_1	Abdominal Pain,Vomiting	4
351295_2	Abdominal Pain,Vomiting	4
157543_4	Abdominal Pain,Vomiting	4
165800_2	Abdominal Pain,Vomiting	4
154333_1	Abdominal Pain,Vomiting	4
396617_2	Abdominal Pain,Vomiting	3
384127_2	Abdominal Pain,Vomiting	4
316422_1	Abdominal Pain,Vomiting	3
156226_2	Abdominal Pain,Vomiting	4
478105_3	Abdominal Pain,Vomiting	3
348110_1	Abdominal Pain,Vomiting	3
116746_2	Abdominal Pain,Vomiting	4
250961_1	Abdominal Pain,Vomiting	3
454988_2	Abdominal Pain,Vomiting	4
117238_1	Abdominal Pain,Vomiting	4
500706_2	Abdominal Pain,Vomiting	4
327519_5	Abdominal Pain,Vomiting	3
361076_3	Abdominal Pain,Vomiting	3
397276_2	Abdominal Pain,Vomiting	4
208662_7	Abdominal Pain,Vomiting	4
416372_2	Abdominal Pain,Vomiting	4
251670_6	Abdominal Pain,Vomiting	4
491943_5	Abdominal Pain,Vomiting	3
244561_1	Abdominal Pain,Vomiting	4
467012_9	Abdominal Pain,Vomiting	4
386833_1	Abdominal Pain,Vomiting	4
114042_3	Abdominal Pain,Vomiting	4
424244_6	Abdominal Pain,Vomiting	4
399476_4	Abdominal Pain,Vomiting	3
366746_4	Abdominal Pain,Vomiting	4
369586_5	Abdominal Pain,Vomiting	4
81730_2	Abdominal Pain,Vomiting	4
27886_14	Abdominal Pain,Vomiting	4
262911_5	Abdominal Pain,Vomiting	4
453756_7	Abdominal Pain,Vomiting	4
498837_4	Abdominal Pain,Vomiting	4
396824_24	Abdominal Pain,Vomiting	4
139156_10	Abdominal Pain,Vomiting	4
240274_13	Abdominal Pain,Vomiting	3
192936_1	Abdominal Pain,Vomiting	3
21253_9	Abdominal Pain,Vomiting	3
155442_3	Abdominal Pain,Vomiting	3
30781_12	Abdominal Pain,Vomiting	4
377629_1	Abdominal Pain,Vomiting	3
437745_3	Abdominal Pain,Vomiting	4
491885_8	Abdominal Pain,Vomiting	4
335882_1	Abdominal Pain,Vomiting	4
491862_8	Abdominal Pain,Vomiting	3
458637_11	Abdominal Pain,Vomiting	4
427852_6	Abdominal Pain,Vomiting	3
81056_11	Abdominal Pain,Vomiting	4
384655_2	Abdominal Pain,Vomiting	4
216782_6	Abdominal Pain,Vomiting	4
274693_1	Abdominal Pain,Vomiting	4
445523_11	Abdominal Pain,Vomiting	4
320629_3	Abdominal Pain,Vomiting	3
322198_9	Abdominal Pain,Vomiting	4
130989_9	Abdominal Pain,Vomiting	3
19134_2	Abdominal Pain,Vomiting	3
424977_7	Abdominal Pain,Vomiting	4
445496_2	Abdominal Pain,Vomiting	3
268817_6	Abdominal Pain,Vomiting	3
403487_14	Abdominal Pain,Vomiting	3
81056_12	Abdominal Pain,Vomiting	4
38826_4	Abdominal Pain,Vomiting	3
180159_8	Abdominal Pain,Vomiting	4
427946_10	Abdominal Pain,Vomiting	4
356107_15	Abdominal Pain,Vomiting	3
422126_13	Abdominal Pain,Vomiting	3
396472_4	Abdominal Pain,Vomiting	3
128256_10	Abdominal Pain,Vomiting	4
388169_9	Abdominal Pain,Vomiting	3
87673_1	Abdominal Pain,Vomiting	4
99267_6	Abdominal Pain,Vomiting	4
123525_1	Abdominal Pain,Vomiting	4
99269_11	Abdominal Pain,Vomiting	4
223360_1	Abdominal Pain,Vomiting	4
25219_2	Abdominal Pain,Vomiting	4
233272_4	Abdominal Pain,Vomiting	4
362915_4	Abdominal Pain,Vomiting	4
146222_2	Abdominal Pain,Vomiting	4
476170_7	Abdominal Pain,Vomiting	4
359202_1	Abdominal Pain,Vomiting	4
78773_5	Abdominal Pain,Vomiting	4
327269_3	Abdominal Pain,Vomiting	4
439339_31	Abdominal Pain,Vomiting	4
466133_3	Abdominal Pain,Vomiting	4
243976_1	Abdominal Pain,Vomiting	3
142588_2	Abdominal Pain,Vomiting	4
91601_5	Abdominal Pain,Vomiting	3
293321_4	Abdominal Pain,Vomiting	3
37059_17	Abdominal Pain,Vomiting	3
262339_7	Abdominal Pain,Vomiting	4
232293_9	Abdominal Pain,Vomiting	4
164472_4	Abdominal Pain,Vomiting	4
5167_7	Abdominal Pain,Vomiting	3
282713_1	Abdominal Pain,Vomiting	4
250307_2	Abdominal Pain,Vomiting	4
399367_6	Abdominal Pain,Vomiting	3
424659_16	Abdominal Pain,Vomiting	4
208673_9	Abdominal Pain,Vomiting	4
310529_1	Abdominal Pain,Vomiting	4
474282_3	Abdominal Pain,Vomiting	3
10280_15	Abdominal Pain,Vomiting	3
76125_1	Abdominal Pain,Vomiting	4
21776_2	Abdominal Pain,Vomiting	4
199991_1	Abdominal Pain,Vomiting	4
142768_5	Abdominal Pain,Vomiting	3
389020_2	Abdominal Pain,Vomiting	4
396335_6	Abdominal Pain,Vomiting	3
5531_1	Abdominal Pain,Vomiting	4
296631_11	Abdominal Pain,Vomiting	3
291627_13	Abdominal Pain,Vomiting	4
202950_1	Abdominal Pain,Vomiting	4
113609_1	Abdominal Pain,Vomiting	3
6754_5	Abdominal Pain,Vomiting	4
276514_4	Abdominal Pain,Vomiting	3
489145_2	Abdominal Pain,Vomiting	3
33734_4	Abdominal Pain,Vomiting	4
274037_6	Abdominal Pain,Vomiting	3
369989_5	Abdominal Pain,Vomiting	3
252746_5	Abdominal Pain,Vomiting	4
144842_14	Abdominal Pain,Vomiting	4
280944_2	Abdominal Pain,Vomiting	4
316016_1	Abdominal Pain,Vomiting	4
273308_8	Abdominal Pain,Vomiting	3
34269_4	Abdominal Pain,Vomiting	4
371677_2	Abdominal Pain,Vomiting	3
352637_1	Abdominal Pain,Vomiting	4
222556_3	Abdominal Pain,Vomiting	4
398491_10	Abdominal Pain,Vomiting	4
73867_9	Abdominal Pain,Vomiting	4
307488_23	Abdominal Pain,Vomiting	4
356317_4	Abdominal Pain,Vomiting	3
211116_9	Abdominal Pain,Vomiting	4
217814_1	Abdominal Pain,Vomiting	4
84112_14	Abdominal Pain,Vomiting	4
105533_4	Abdominal Pain,Vomiting	4
173374_1	Abdominal Pain,Vomiting	3
155801_5	Abdominal Pain,Vomiting	3
330193_1	Abdominal Pain,Vomiting	4
119948_26	Abdominal Pain,Vomiting	4
164478_7	Abdominal Pain,Vomiting	4
103491_13	Abdominal Pain,Vomiting	4
389016_5	Abdominal Pain,Vomiting	3
475393_4	Abdominal Pain,Vomiting	3
107789_5	Abdominal Pain,Vomiting	4
165363_2	Abdominal Pain,Vomiting	4
66427_3	Abdominal Pain,Vomiting	4
366262_5	Abdominal Pain,Vomiting	4
412405_1	Abdominal Pain,Vomiting	4
130559_2	Abdominal Pain,Vomiting	4
98783_2	Abdominal Pain,Vomiting	4
37967_1	Abdominal Pain,Vomiting	4
342749_3	Abdominal Pain,Vomiting	4
334535_6	Abdominal Pain,Vomiting	3
319408_3	Abdominal Pain,Vomiting	3
247407_2	Abdominal Pain,Vomiting	4
260810_10	Abdominal Pain,Vomiting	4
378356_10	Abdominal Pain,Vomiting	4
91462_4	Abdominal Pain,Vomiting	4
122589_1	Abdominal Pain,Vomiting	3
18135_3	Abdominal Pain,Vomiting	3
185556_1	Abdominal Pain,Vomiting	4
106095_1	Abdominal Pain,Vomiting	4
291999_7	Abdominal Pain,Vomiting	4
418079_11	Abdominal Pain,Vomiting	4
158895_5	Abdominal Pain,Vomiting	4
466374_10	Abdominal Pain,Vomiting	3
368358_2	Abdominal Pain,Vomiting	3
192101_2	Abdominal Pain,Vomiting	3
191312_4	Abdominal Pain,Vomiting	4
315990_24	Abdominal Pain,Vomiting	4
90987_2	Abdominal Pain,Vomiting	3
107499_11	Abdominal Pain,Vomiting	3
469379_3	Abdominal Pain,Vomiting	4
65319_6	Abdominal Pain,Vomiting	4
143557_9	Abdominal Pain,Vomiting	4
67599_5	Abdominal Pain,Vomiting	4
100576_3	Abdominal Pain,Vomiting	3
95739_1	Abdominal Pain,Vomiting	4
138133_10	Abdominal Pain,Vomiting	4
190578_11	Abdominal Pain,Vomiting	3
398282_1	Abdominal Pain,Vomiting	3
417679_1	Abdominal Pain,Vomiting	3
308841_2	Abdominal Pain,Vomiting	4
361431_1	Abdominal Pain,Vomiting	4
375374_3	Abdominal Pain,Vomiting	4
393344_1	Abdominal Pain,Vomiting	3
358219_1	Abdominal Pain,Vomiting	4
214876_2	Abdominal Pain,Vomiting	4
412477_2	Abdominal Pain,Vomiting	3
409886_2	Abdominal Pain,Vomiting	4
498702_5	Abdominal Pain,Vomiting	3
473711_2	Abdominal Pain,Vomiting	4
458629_1	Abdominal Pain,Vomiting	3
434594_1	Abdominal Pain,Vomiting	4
411356_1	Abdominal Pain,Vomiting	4
467753_1	Abdominal Pain,Vomiting	3
269165_1	Abdominal Pain,Vomiting	4
314587_14	Abdominal Pain,Vomiting	4
141303_3	Abdominal Pain,Vomiting	4
160337_5	Abdominal Pain,Vomiting	4
309931_1	Abdominal Pain,Vomiting	3
132298_1	Abdominal Pain,Vomiting	3
165865_1	Abdominal Pain,Vomiting	4
484477_24	Abdominal Pain,Vomiting	4
476050_4	Abdominal Pain,Vomiting	3
440420_4	Abdominal Pain,Vomiting	4
132024_2	Abdominal Pain,Vomiting	4
343007_5	Abdominal Pain,Vomiting	4
128508_1	Abdominal Pain,Vomiting	4
461017_3	Abdominal Pain,Vomiting	4
14996_5	Abdominal Pain,Vomiting	4
438012_2	Abdominal Pain,Vomiting	3
82343_2	Abdominal Pain,Vomiting	4
92805_1	Abdominal Pain,Vomiting	3
401853_7	Abdominal Pain,Vomiting	3
27839_13	Abdominal Pain,Vomiting	4
267283_13	Abdominal Pain,Vomiting	4
94630_5	Abdominal Pain,Vomiting	4
434595_5	Abdominal Pain,Vomiting	4
63929_12	Abdominal Pain,Vomiting	3
183023_5	Abdominal Pain,Vomiting	3
398829_3	Abdominal Pain,Vomiting	3
100092_2	Abdominal Pain,Vomiting	3
454923_8	Abdominal Pain,Vomiting	4
408772_11	Abdominal Pain,Vomiting	4
62999_29	Abdominal Pain,Vomiting	4
342437_4	Abdominal Pain,Vomiting	4
366119_10	Abdominal Pain,Vomiting	3
304063_2	Abdominal Pain,Vomiting	3
323323_3	Abdominal Pain,Vomiting	3
303043_9	Abdominal Pain,Vomiting	4
205075_8	Abdominal Pain,Vomiting	3
348292_29	Abdominal Pain,Vomiting	4
283888_3	Abdominal Pain,Vomiting	4
350613_1	Abdominal Pain,Vomiting	4
9787_7	Abdominal Pain,Vomiting	4
327660_6	Abdominal Pain,Vomiting	4
248337_5	Abdominal Pain,Vomiting	4
311006_5	Abdominal Pain,Vomiting	4
380588_5	Abdominal Pain,Vomiting	4
182490_2	Abdominal Pain,Vomiting	4
300027_6	Abdominal Pain,Vomiting	4
46837_3	Abdominal Pain,Vomiting	4
234271_11	Abdominal Pain,Vomiting	3
320306_10	Abdominal Pain,Vomiting	4
261187_1	Abdominal Pain,Vomiting	4
342633_14	Abdominal Pain,Vomiting	4
159027_1	Abdominal Pain,Vomiting	4
305207_4	Abdominal Pain,Vomiting	4
84516_6	Abdominal Pain,Vomiting	3
297324_9	Abdominal Pain,Vomiting	4
212788_3	Abdominal Pain,Vomiting	4
184824_4	Abdominal Pain,Vomiting	3
289929_4	Abdominal Pain,Vomiting	4
337436_4	Abdominal Pain,Vomiting	4
313334_5	Abdominal Pain,Vomiting	4
283800_5	Abdominal Pain,Vomiting	4
184824_5	Abdominal Pain,Vomiting	4
166211_5	Abdominal Pain,Vomiting	4
47132_1	Abdominal Pain,Vomiting	3
492068_1	Abdominal Pain,Vomiting	3
451214_1	Abdominal Pain,Vomiting	3
402974_1	Abdominal Pain,Vomiting	3
305433_1	Abdominal Pain,Vomiting	3
483238_1	Abdominal Pain,Vomiting	3
467963_1	Abdominal Pain,Vomiting	3
481266_2	Abdominal Pain,Vomiting	3
423918_2	Abdominal Pain,Vomiting	3
387377_1	Abdominal Pain,Vomiting	3
483725_2	Abdominal Pain,Vomiting	3
428514_2	Abdominal Pain,Vomiting	3
483740_2	Abdominal Pain,Vomiting	3
11270_2	Abdominal Pain,Vomiting	3
462257_1	Abdominal Pain,Vomiting	3
118725_1	Abdominal Pain,Vomiting	3
254693_1	Abdominal Pain,Vomiting	3
202526_2	Abdominal Pain,Vomiting	3
388008_1	Abdominal Pain,Vomiting	3
483740_6	Abdominal Pain,Vomiting	3
387509_1	Abdominal Pain,Vomiting	3
447206_5	Abdominal Pain,Vomiting	3
426819_8	Abdominal Pain,Vomiting	3
176834_1	Abdominal Pain,Vomiting	3
247533_3	Abdominal Pain,Vomiting	3
462223_1	Abdominal Pain,Vomiting	3
221878_1	Abdominal Pain,Vomiting	3
339168_3	Abdominal Pain,Vomiting	3
20373_6	Abdominal Pain,Vomiting	3
77314_1	Abdominal Pain,Vomiting	3
77994_2	Abdominal Pain,Vomiting	3
492002_3	Abdominal Pain,Vomiting	3
275042_1	Abdominal Pain,Vomiting	3
438942_6	Abdominal Pain,Vomiting	3
429857_5	Abdominal Pain,Vomiting	3
123485_1	Abdominal Pain,Vomiting	3
473624_1	Abdominal Pain,Vomiting	3
214099_11	Abdominal Pain,Vomiting	3
313759_7	Abdominal Pain,Vomiting	3
96408_10	Abdominal Pain,Vomiting	3
250854_3	Abdominal Pain,Vomiting	3
136490_4	Abdominal Pain,Vomiting	3
344449_3	Abdominal Pain,Vomiting	3
88611_1	Abdominal Pain,Vomiting	3
135062_1	Abdominal Pain,Vomiting	3
448156_3	Abdominal Pain,Vomiting	3
497210_6	Abdominal Pain,Vomiting	3
496557_2	Abdominal Pain,Vomiting	3
379362_5	Abdominal Pain,Vomiting	3
464347_2	Abdominal Pain,Vomiting	3
327114_5	Abdominal Pain,Vomiting	3
288238_3	Abdominal Pain,Vomiting	3
433952_3	Abdominal Pain,Vomiting	3
169519_5	Abdominal Pain,Vomiting	3
472886_3	Abdominal Pain,Vomiting	3
471812_4	Abdominal Pain,Vomiting	3
498464_2	Abdominal Pain,Vomiting	3
237409_10	Abdominal Pain,Vomiting	3
32001_5	Abdominal Pain,Vomiting	3
500116_2	Abdominal Pain,Vomiting	3
463100_9	Abdominal Pain,Vomiting	3
348304_1	Abdominal Pain,Vomiting	3
285998_1	Abdominal Pain,Vomiting	3
58619_1	Abdominal Pain,Vomiting	3
407758_1	Abdominal Pain,Vomiting	3
365134_13	Abdominal Pain,Vomiting	3
461853_1	Abdominal Pain,Vomiting	3
410744_2	Abdominal Pain,Vomiting	3
355977_12	Abdominal Pain,Vomiting	3
99901_7	Abdominal Pain,Vomiting	3
284633_1	Abdominal Pain,Vomiting	3
327519_7	Abdominal Pain,Vomiting	3
76456_5	Abdominal Pain,Vomiting	3
240292_2	Abdominal Pain,Vomiting	3
471073_5	Abdominal Pain,Vomiting	3
134745_2	Abdominal Pain,Vomiting	3
107627_1	Abdominal Pain,Vomiting	3
413540_2	Abdominal Pain,Vomiting	3
424115_6	Abdominal Pain,Vomiting	3
297935_7	Abdominal Pain,Vomiting	3
314065_12	Abdominal Pain,Vomiting	3
313232_4	Abdominal Pain,Vomiting	3
398970_13	Abdominal Pain,Vomiting	3
412007_5	Abdominal Pain,Vomiting	3
384924_2	Abdominal Pain,Vomiting	3
420204_4	Abdominal Pain,Vomiting	3
171440_9	Abdominal Pain,Vomiting	3
147319_1	Abdominal Pain,Vomiting	3
121700_2	Abdominal Pain,Vomiting	3
75213_7	Abdominal Pain,Vomiting	3
86161_15	Abdominal Pain,Vomiting	3
300503_17	Abdominal Pain,Vomiting	3
260737_3	Abdominal Pain,Vomiting	3
422645_4	Abdominal Pain,Vomiting	3
104619_10	Abdominal Pain,Vomiting	3
288346_3	Abdominal Pain,Vomiting	3
159446_32	Abdominal Pain,Vomiting	3
362438_1	Abdominal Pain,Vomiting	3
400034_1	Abdominal Pain,Vomiting	3
89912_3	Abdominal Pain,Vomiting	3
435908_1	Abdominal Pain,Vomiting	3
419211_1	Abdominal Pain,Vomiting	3
374244_1	Abdominal Pain,Vomiting	3
428556_5	Abdominal Pain,Vomiting	3
331035_3	Abdominal Pain,Vomiting	3
440933_1	Abdominal Pain,Vomiting	3
356676_8	Abdominal Pain,Vomiting	3
25649_1	Abdominal Pain,Vomiting	3
461812_1	Abdominal Pain,Vomiting	3
362329_3	Abdominal Pain,Vomiting	3
400866_10	Abdominal Pain,Vomiting	4
422700_4	Abdominal Pain,Vomiting	3
347447_14	Abdominal Pain,Vomiting	3
349784_5	Abdominal Pain,Vomiting	3
187028_2	Abdominal Pain,Vomiting	3
162017_13	Abdominal Pain,Vomiting	3
358068_1	Abdominal Pain,Vomiting	3
425223_9	Abdominal Pain,Vomiting	3
95147_3	Abdominal Pain,Vomiting	3
84101_3	Abdominal Pain,Vomiting	3
286987_1	Abdominal Pain,Vomiting	3
476435_14	Abdominal Pain,Vomiting	3
482987_4	Abdominal Pain,Vomiting	3
375082_8	Abdominal Pain,Vomiting	3
484743_9	Abdominal Pain,Vomiting	3
146928_3	Abdominal Pain,Vomiting	4
61528_2	Abdominal Pain,Vomiting	3
79933_1	Abdominal Pain,Vomiting	3
422083_12	Abdominal Pain,Vomiting	3
64636_3	Abdominal Pain,Vomiting	3
445009_1	Abdominal Pain,Vomiting	3
177818_3	Abdominal Pain,Vomiting	3
165011_16	Abdominal Pain,Vomiting	4
446253_3	Abdominal Pain,Vomiting	3
68986_1	Abdominal Pain,Vomiting	3
119958_2	Abdominal Pain,Vomiting	3
308238_4	Abdominal Pain,Vomiting	3
38771_4	Abdominal Pain,Vomiting	3
238451_1	Abdominal Pain,Vomiting	3
252835_2	Abdominal Pain,Vomiting	3
447334_2	Abdominal Pain,Vomiting	3
157863_5	Abdominal Pain,Vomiting	3
366063_21	Abdominal Pain,Vomiting	3
329518_3	Abdominal Pain,Vomiting	3
467351_1	Abdominal Pain,Vomiting	3
318083_15	Abdominal Pain,Vomiting	3
329329_2	Abdominal Pain,Vomiting	3
363871_14	Abdominal Pain,Vomiting	3
416858_4	Abdominal Pain,Vomiting	3
304_1	Abdominal Pain,Vomiting	3
50247_9	Abdominal Pain,Vomiting	3
336989_2	Abdominal Pain,Vomiting	3
242776_5	Abdominal Pain,Vomiting	3
19914_1	Abdominal Pain,Vomiting	3
51829_5	Abdominal Pain,Vomiting	3
236549_1	Abdominal Pain,Vomiting	3
144891_7	Abdominal Pain,Vomiting	3
176121_13	Abdominal Pain,Vomiting	3
343522_18	Abdominal Pain,Vomiting	3
149748_8	Abdominal Pain,Vomiting	3
149843_2	Abdominal Pain,Vomiting	3
468416_3	Abdominal Pain,Vomiting	3
136650_1	Abdominal Pain,Vomiting	3
178644_4	Abdominal Pain,Vomiting	3
142743_8	Abdominal Pain,Vomiting	3
213240_9	Abdominal Pain,Vomiting	3
195744_4	Abdominal Pain,Vomiting	3
95602_6	Abdominal Pain,Vomiting	3
374442_25	Abdominal Pain,Vomiting	3
172048_3	Abdominal Pain,Vomiting	3
256356_6	Abdominal Pain,Vomiting	3
151974_8	Abdominal Pain,Vomiting	3
245390_2	Abdominal Pain,Vomiting	3
368812_5	Abdominal Pain,Vomiting	3
309371_3	Abdominal Pain,Vomiting	3
430663_13	Abdominal Pain,Vomiting	3
390730_8	Abdominal Pain,Vomiting	3
187373_3	Abdominal Pain,Vomiting	3
122643_6	Abdominal Pain,Vomiting	3
477347_7	Abdominal Pain,Vomiting	3
440707_4	Abdominal Pain,Vomiting	3
42759_2	Abdominal Pain,Vomiting	3
351723_1	Abdominal Pain,Vomiting	3
51329_3	Abdominal Pain,Vomiting	3
473282_3	Abdominal Pain,Vomiting	3
353108_6	Abdominal Pain,Vomiting	3
307254_4	Abdominal Pain,Vomiting	3
396724_8	Abdominal Pain,Vomiting	3
171427_1	Abdominal Pain,Vomiting	3
40082_1	Abdominal Pain,Vomiting	3
228483_3	Abdominal Pain,Vomiting	3
236722_5	Abdominal Pain,Vomiting	3
161517_9	Abdominal Pain,Vomiting	3
357762_15	Abdominal Pain,Vomiting	3
326636_4	Abdominal Pain,Vomiting	3
1859_3	Abdominal Pain,Vomiting	3
123302_1	Abdominal Pain,Vomiting	3
364181_7	Abdominal Pain,Vomiting	3
303043_11	Abdominal Pain,Vomiting	3
118192_9	Abdominal Pain,Vomiting	3
254417_5	Abdominal Pain,Vomiting	3
283930_11	Abdominal Pain,Vomiting	3
322238_3	Abdominal Pain,Vomiting	3
51305_3	Abdominal Pain,Vomiting	3
41618_22	Abdominal Pain,Vomiting	3
33916_4	Abdominal Pain,Vomiting	3
286890_10	Abdominal Pain,Vomiting	3
304247_3	Abdominal Pain,Vomiting	3
359806_3	Abdominal Pain,Vomiting	3
350196_2	Abdominal Pain,Vomiting	3
222901_6	Abdominal Pain,Vomiting	3
270237_4	Abdominal Pain,Vomiting	3
353022_4	Abdominal Pain,Vomiting	3
103491_14	Abdominal Pain,Vomiting	3
319675_8	Abdominal Pain,Vomiting	3
425374_10	Abdominal Pain,Vomiting	3
194863_10	Abdominal Pain,Vomiting	3
242622_2	Abdominal Pain,Vomiting	3
144249_1	Abdominal Pain,Vomiting	3
28150_2	Abdominal Pain,Vomiting	3
251478_3	Abdominal Pain,Vomiting	3
302018_14	Abdominal Pain,Vomiting	3
390284_5	Abdominal Pain,Vomiting	3
361165_2	Abdominal Pain,Vomiting	3
128639_9	Abdominal Pain,Vomiting	3
499876_2	Abdominal Pain,Vomiting	3
471712_7	Abdominal Pain,Vomiting	3
295670_12	Abdominal Pain,Vomiting	3
119948_36	Abdominal Pain,Vomiting	3
208114_1	Abdominal Pain,Vomiting	3
24052_3	Abdominal Pain,Vomiting	3
132427_2	Abdominal Pain,Vomiting	3
218362_24	Abdominal Pain,Vomiting	3
395900_1	Abdominal Pain,Vomiting	3
318037_3	Abdominal Pain,Vomiting	3
346023_13	Abdominal Pain,Vomiting	3
190188_10	Abdominal Pain,Vomiting	3
326752_2	Abdominal Pain,Vomiting	3
258856_13	Abdominal Pain,Vomiting	3
398224_9	Abdominal Pain,Vomiting	3
17493_6	Abdominal Pain,Vomiting	3
355164_5	Abdominal Pain,Vomiting	3
130686_18	Abdominal Pain,Vomiting	3
338157_16	Abdominal Pain,Vomiting	3
77883_3	Abdominal Pain,Vomiting	3
250268_4	Abdominal Pain,Vomiting	3
185337_25	Abdominal Pain,Vomiting	3
99383_7	Abdominal Pain,Vomiting	3
354164_3	Abdominal Pain,Vomiting	3
324070_4	Abdominal Pain,Vomiting	3
214662_2	Abdominal Pain,Vomiting	3
399311_1	Abdominal Pain,Vomiting	3
202823_2	Abdominal Pain,Vomiting	3
363413_1	Abdominal Pain,Vomiting	3
64582_4	Abdominal Pain,Vomiting	3
192586_1	Abdominal Pain,Vomiting	3
120218_12	Abdominal Pain,Vomiting	3
248318_9	Abdominal Pain,Vomiting	3
168288_9	Abdominal Pain,Vomiting	3
327877_29	Abdominal Pain,Vomiting	3
235783_7	Abdominal Pain,Vomiting	3
194476_1	Abdominal Pain,Vomiting	3
344510_7	Abdominal Pain,Vomiting	3
264949_1	Abdominal Pain,Vomiting	3
208290_11	Abdominal Pain,Vomiting	3
381524_5	Abdominal Pain,Vomiting	3
22915_4	Abdominal Pain,Vomiting	3
193651_4	Abdominal Pain,Vomiting	3
104349_3	Abdominal Pain,Vomiting	3
310408_2	Abdominal Pain,Vomiting	3
226268_1	Abdominal Pain,Vomiting	4
489728_1	Abdominal Pain,Vomiting	4
332433_1	Abdominal Pain,Vomiting	4
461574_2	Abdominal Pain,Vomiting	4
207965_6	Abdominal Pain,Vomiting	4
285448_1	Abdominal Pain,Vomiting	4
465898_3	Abdominal Pain,Vomiting	4
258081_1	Abdominal Pain,Vomiting	4
313619_10	Abdominal Pain,Vomiting	4
421443_1	Abdominal Pain,Vomiting	4
334348_4	Abdominal Pain,Vomiting	4
5525_1	Abdominal Pain,Vomiting	4
343522_12	Abdominal Pain,Vomiting	4
78518_1	Abdominal Pain,Vomiting	4
424659_25	Abdominal Pain,Vomiting	4
80720_6	Abdominal Pain,Vomiting	4
335750_1	Abdominal Pain,Vomiting	4
112585_1	Abdominal Pain,Vomiting	4
193453_1	Abdominal Pain,Vomiting	4
378969_26	Abdominal Pain,Vomiting	4
265349_9	Abdominal Pain,Vomiting	4
20337_16	Abdominal Pain,Vomiting	4
173420_4	Abdominal Pain,Vomiting	4
174804_3	Abdominal Pain,Vomiting	4
142479_3	Abdominal Pain,Vomiting	4
213736_1	Abdominal Pain,Vomiting	4
214230_4	Abdominal Pain,Vomiting	4
114931_2	Abdominal Pain,Vomiting	4
440982_4	Abdominal Pain,Vomiting	4
267317_5	Abdominal Pain,Vomiting	4
246939_1	Abdominal Pain,Vomiting	4
371822_15	Abdominal Pain,Vomiting	4
418804_9	Abdominal Pain,Vomiting	4
344567_1	Abdominal Pain,Vomiting	4
24915_6	Abdominal Pain,Vomiting	4
231513_5	Abdominal Pain,Vomiting	4
316845_5	Abdominal Pain,Vomiting	4
329144_2	Abdominal Pain,Vomiting	4
118566_7	Abdominal Pain,Vomiting	4
244508_1	Abdominal Pain,Vomiting	4
460208_3	Abdominal Pain,Vomiting	4
229906_23	Abdominal Pain,Vomiting	4
51815_1	Abdominal Pain,Vomiting	4
177795_6	Abdominal Pain,Vomiting	4
430304_9	Abdominal Pain,Vomiting	4
92098_9	Abdominal Pain,Vomiting	4
425591_1	Abdominal Pain,Vomiting	4
418401_11	Abdominal Pain,Vomiting	4
278435_8	Abdominal Pain,Vomiting	4
312387_4	Abdominal Pain,Vomiting	4
156017_9	Abdominal Pain,Vomiting	4
236719_2	Abdominal Pain,Vomiting	4
34511_1	Abdominal Pain,Vomiting	4
109568_1	Abdominal Pain,Vomiting	4
425685_7	Abdominal Pain,Vomiting	4
125683_4	Abdominal Pain,Vomiting	4
92541_7	Abdominal Pain,Vomiting	4
55047_21	Abdominal Pain,Vomiting	4
205173_2	Abdominal Pain,Vomiting	4
387578_9	Abdominal Pain,Vomiting	4
7895_1	Abdominal Pain,Vomiting	4
318058_6	Abdominal Pain,Vomiting	4
275471_12	Abdominal Pain,Vomiting	4
226728_8	Abdominal Pain,Vomiting	4
295477_6	Abdominal Pain,Vomiting	4
494188_4	Abdominal Pain,Vomiting	4
297987_3	Abdominal Pain,Vomiting	4
392772_7	Abdominal Pain,Vomiting	4
268859_3	Abdominal Pain,Vomiting	4
402328_5	Abdominal Pain,Vomiting	4
187356_6	Abdominal Pain,Vomiting	4
385228_9	Abdominal Pain,Vomiting	4
128376_5	Abdominal Pain,Vomiting	4
452454_5	Abdominal Pain,Vomiting	4
7806_18	Abdominal Pain,Vomiting	4
189848_3	Abdominal Pain,Vomiting	4
98374_4	Abdominal Pain,Vomiting	4
392512_1	Abdominal Pain,Vomiting	4
479783_2	Abdominal Pain,Vomiting	4
203510_1	Abdominal Pain,Vomiting	4
499028_6	Abdominal Pain,Vomiting	4
374356_1	Abdominal Pain,Vomiting	4
185024_1	Abdominal Pain,Vomiting	4
470328_67	Abdominal Pain,Vomiting	4
157696_9	Abdominal Pain,Vomiting	4
276143_1	Abdominal Pain,Vomiting	4
180778_1	Abdominal Pain,Vomiting	4
194869_1	Abdominal Pain,Vomiting	4
352434_4	Abdominal Pain,Vomiting	4
385695_5	Abdominal Pain,Vomiting	4
323673_2	Abdominal Pain,Vomiting	4
81719_4	Abdominal Pain,Vomiting	4
131786_3	Abdominal Pain,Vomiting	4
248979_4	Abdominal Pain,Vomiting	4
24875_1	Abdominal Pain,Vomiting	4
199139_6	Abdominal Pain,Vomiting	4
367836_2	Abdominal Pain,Vomiting	4
322234_13	Abdominal Pain,Vomiting	4
392307_7	Abdominal Pain,Vomiting	4
409754_31	Abdominal Pain,Vomiting	4
434587_4	Abdominal Pain,Vomiting	4
17412_3	Abdominal Pain,Vomiting	4
348984_4	Abdominal Pain,Vomiting	4
214807_1	Abdominal Pain,Vomiting	4
311583_7	Abdominal Pain,Vomiting	4
75204_19	Abdominal Pain,Vomiting	4
334826_9	Abdominal Pain,Vomiting	4
242482_4	Abdominal Pain,Vomiting	4
48866_2	Abdominal Pain,Vomiting	4
225709_4	Abdominal Pain,Vomiting	4
188062_13	Abdominal Pain,Vomiting	4
184747_6	Abdominal Pain,Vomiting	4
231290_9	Abdominal Pain,Vomiting	4
21486_9	Abdominal Pain,Vomiting	4
221569_8	Abdominal Pain,Vomiting	4
419270_6	Abdominal Pain,Vomiting	4
423_6	Abdominal Pain,Vomiting	4
492686_1	Abdominal Pain,Vomiting	4
202370_14	Abdominal Pain,Vomiting	4
470735_2	Abdominal Pain,Vomiting	4
494567_9	Abdominal Pain,Vomiting	4
239628_1	Abscess	3
356640_1	Abscess	4
458816_1	Abscess	3
483891_1	Abscess	4
56215_1	Abscess	4
153782_1	Abscess	3
192307_1	Abscess	4
354571_1	Abscess	4
72700_1	Abscess	4
207177_1	Abscess	4
162456_2	Abscess	3
14409_1	Abscess	4
114642_1	Abscess	3
72077_2	Abscess	4
428015_1	Abscess	3
301908_1	Abscess	4
452584_1	Abscess	3
222612_1	Abscess	4
452432_1	Abscess	3
156721_1	Abscess	4
335105_3	Abscess	4
355272_1	Abscess	4
345982_2	Abscess	3
464444_1	Abscess	3
416951_1	Abscess	3
102999_3	Abscess	4
6995_2	Abscess	4
157731_1	Abscess	4
112838_1	Abscess	3
437997_1	Abscess	3
436593_1	Abscess	3
56203_1	Abscess	3
322335_1	Abscess	4
489574_2	Abscess	4
343593_1	Abscess	4
97229_4	Abscess	3
140979_1	Abscess	3
449307_1	Abscess	3
139125_1	Abscess	3
405129_5	Abscess	3
260827_2	Abscess	4
368198_1	Abscess	4
319764_1	Abscess	4
319936_5	Abscess	4
433352_2	Abscess	3
404740_1	Abscess	3
360257_1	Abscess	4
239240_8	Abscess	4
349679_1	Abscess	3
132006_1	Abscess	3
31557_8	Abscess	4
299999_1	Abscess	4
161974_3	Abscess	4
384020_1	Abscess	4
123210_5	Abscess	3
310978_2	Abscess	3
405899_2	Abscess	3
244818_3	Abscess	3
351138_2	Abscess	4
119356_1	Abscess	3
123835_4	Abscess	4
488609_1	Abscess	4
242674_4	Abscess	3
128986_1	Abscess	4
198679_5	Abscess	4
149530_13	Abscess	3
374708_1	Abscess	3
113131_1	Abscess	4
340525_1	Abscess	3
232174_3	Abscess	3
13272_1	Abscess	4
344850_2	Abscess	4
139090_3	Abscess	4
302933_1	Abscess	3
30681_2	Abscess	4
320284_5	Abscess	3
331161_1	Abscess	3
278425_6	Abscess	3
328171_3	Abscess	3
495843_2	Abscess	4
323007_1	Abscess	3
457989_1	Abscess	3
142606_1	Abscess	3
125334_9	Abscess	4
1220_3	Abscess	4
307911_2	Abscess	4
290598_1	Abscess	4
315297_5	Abscess	3
179562_1	Abscess	3
150689_1	Abscess	4
45455_3	Abscess	3
331304_1	Abscess	3
11202_1	Abscess	3
421410_1	Abscess	3
21162_1	Abscess	4
37033_1	Abscess	3
98959_5	Abscess	4
134567_1	Abscess	4
21169_1	Abscess	4
377789_1	Abscess	4
273722_1	Abscess	4
472737_1	Abscess	3
126200_5	Abscess	4
165749_1	Abscess	3
345207_3	Abscess	3
165942_7	Abscess	4
364274_3	Abscess	3
443933_5	Abscess	3
460251_1	Abscess	3
9824_1	Abscess	4
471018_1	Abscess	4
354578_10	Abscess	3
371550_10	Abscess	3
28070_1	Abscess	4
84953_5	Abscess	3
343427_1	Abscess	3
127541_3	Abscess	3
296351_4	Abscess	3
399373_1	Abscess	3
305598_1	Abscess	4
218407_1	Abscess	3
165595_1	Abscess	4
253899_3	Abscess	3
21235_3	Abscess	4
89630_8	Abscess	4
212942_1	Abscess	4
437844_1	Abscess	3
163581_2	Abscess	3
89159_4	Abscess	3
183480_1	Abscess	3
162881_6	Abscess	3
68415_3	Abscess	3
333644_3	Abscess	4
102565_10	Abscess	3
31345_1	Abscess	3
235668_1	Abscess	3
230125_5	Abscess	3
312382_1	Abscess	3
33186_2	Abscess	4
118707_1	Abscess	3
327789_1	Abscess	4
390374_1	Abscess	3
390755_5	Abscess	3
5914_1	Abscess	4
312892_1	Abscess	3
396632_1	Abscess	3
146311_1	Abscess	4
482408_1	Abscess	3
338792_1	Abscess	3
454418_2	Abscess	3
356127_1	Abscess	4
335194_1	Abscess	3
319428_1	Abscess	4
145330_1	Abscess	4
212904_2	Abscess	3
31010_5	Abscess	3
155112_6	Abscess	4
352390_2	Abscess	3
202520_2	Abscess	3
113097_1	Abscess	3
411903_3	Abscess	3
475057_5	Abscess	4
403289_1	Abscess	3
102565_12	Abscess	4
376591_3	Abscess	4
149343_1	Abscess	3
392861_2	Abscess	4
193923_5	Abscess	3
2822_2	Abscess	4
339086_1	Abscess	1
336821_2	Abscess	4
325632_5	Abscess	4
468176_1	Abscess	3
89003_4	Abscess	4
111072_2	Abscess	4
369112_3	Abscess	3
4202_2	Abscess	3
398606_2	Abscess	3
208342_4	Abscess	4
426462_2	Abscess	3
327305_1	Abscess	3
343815_2	Abscess	3
341358_1	Abscess	3
385271_1	Abscess	4
160940_1	Abscess	3
168033_2	Abscess	4
396829_2	Abscess	4
370781_1	Abscess	3
120603_2	Abscess	4
179920_1	Abscess	3
29553_2	Abscess	4
303728_5	Abscess	4
129149_4	Abscess	3
135573_1	Abscess	4
150820_1	Abscess	4
305134_1	Abscess	3
113018_1	Abscess	4
368585_1	Abscess	4
125433_1	Abscess	3
188719_1	Abscess	4
388685_6	Abscess	4
296364_4	Abscess	3
162231_2	Abscess	3
357750_1	Abscess	4
396088_1	Abscess	4
344564_6	Abscess	3
103972_3	Abscess	3
14186_1	Abscess	4
7693_5	Abscess	3
274034_1	Abscess	4
58078_2	Abscess	4
500268_1	Abscess	3
396071_1	Abscess	4
344826_4	Abscess	4
341390_1	Abscess	3
388555_8	Abscess	3
138139_6	Abscess	4
164018_1	Abscess	3
33233_3	Abscess	4
102572_7	Abscess	3
120896_1	Abscess	3
30945_3	Abscess	4
367362_3	Abscess	3
145294_5	Abscess	3
123042_2	Abscess	3
425203_3	Abscess	3
89173_2	Abscess	4
282995_4	Abscess	3
94643_6	Abscess	3
223379_1	Abscess	3
129134_1	Abscess	4
52043_1	Abscess	4
342111_2	Abscess	3
92528_2	Abscess	3
247319_1	Abscess	3
403263_4	Abscess	4
174609_4	Abscess	3
400831_1	Abscess	3
111262_1	Abscess	4
89237_1	Abscess	4
380882_1	Abscess	3
394559_13	Abscess	4
83361_1	Abscess	3
485557_5	Abscess	4
117352_2	Abscess	1
376913_1	Abscess	4
384873_1	Abscess	3
363422_6	Abscess	4
392884_2	Abscess	4
92487_7	Abscess	4
472247_1	Abscess	3
95615_8	Abscess	3
141914_2	Abscess	4
189182_4	Abscess	4
28607_4	Abscess	4
185077_2	Abscess	4
58230_1	Abscess	4
162024_1	Abscess	4
227448_4	Abscess	4
255429_1	Abscess	4
17016_2	Abscess	3
329714_12	Abscess	4
212905_1	Abscess	4
38976_1	Abscess	4
344462_2	Abscess	3
13488_2	Abscess	3
6817_2	Abscess	3
89209_1	Abscess	3
249877_8	Abscess	3
22941_4	Abscess	3
53972_1	Abscess	3
148134_4	Abscess	3
92479_7	Abscess	4
401748_1	Abscess	3
41105_3	Abscess	3
168805_2	Abscess	3
193564_4	Abscess	3
330247_1	Abscess	3
501304_2	Abscess	3
224158_2	Abscess	4
283905_1	Abscess	4
318239_5	Abscess	3
268770_2	Abscess	4
305269_1	Abscess	4
404553_8	Abscess	3
2208_4	Abscess	3
222363_3	Abscess	3
61123_1	Abscess	4
78398_1	Abscess	1
49236_3	Abscess	1
440837_3	Abscess	3
302801_1	Abscess	3
300514_2	Abscess	3
111266_1	Abscess	4
328856_7	Abscess	3
316381_1	Abscess	4
203709_5	Abscess	4
207269_1	Abscess	3
482756_2	Abscess	3
253426_2	Abscess	3
318916_1	Abscess	3
418387_25	Abscess	3
356234_3	Abscess	3
63610_1	Abscess	3
390996_8	Abscess	3
305269_2	Abscess	3
162259_1	Abscess	3
199853_1	Abscess	3
395333_2	Abscess	1
348650_3	Abscess	3
60345_1	Abscess	4
103721_2	Abscess	3
376993_1	Abscess	4
346164_5	Abscess	3
46349_4	Abscess	3
135746_7	Abscess	4
90085_5	Abscess	3
229846_2	Abscess	3
141040_6	Abscess	3
6063_13	Abscess	3
242753_3	Abscess	4
23127_2	Abscess	3
22506_6	Abscess	3
151484_1	Abscess	3
386402_1	Abscess	4
228995_3	Abscess	4
318916_4	Abscess	3
411724_2	Abscess	4
25231_1	Abscess	3
306109_1	Abscess	4
9671_7	Abscess	4
23913_6	Abscess	4
64452_3	Abscess	4
79828_2	Abscess	4
149246_2	Abscess	4
263220_1	Abscess	3
101998_4	Abscess	4
268909_1	Abscess	4
74346_2	Abscess	3
188399_10	Abscess	4
254817_6	Abscess	4
162257_4	Abscess	3
385765_2	Abscess	4
38976_4	Abscess	4
51183_2	Abscess	4
377669_1	Abscess	4
314316_2	Abscess	4
139408_3	Abscess	3
174118_4	Abscess	3
159038_3	Abscess	3
339323_1	Abscess	3
135046_2	Abscess	4
127099_1	Abscess	3
136754_4	Abscess	3
277307_3	Abscess	3
227170_1	Abscess	4
159659_1	Abscess	4
364143_1	Abscess	3
357820_4	Abscess	3
72197_2	Abscess	4
402331_3	Abscess	3
81340_4	Abscess	3
51105_4	Abscess	3
36940_1	Abscess	3
64593_5	Abscess	3
139410_4	Abscess	4
468027_4	Abscess	4
386145_3	Abscess	4
399399_3	Abscess	4
64460_3	Abscess	4
137252_11	Abscess	4
391756_6	Abscess	4
312522_4	Abscess	4
392626_6	Abscess	3
325364_2	Abscess	4
155334_2	Abscess	4
238389_3	Abscess	4
40944_1	Abscess	4
388510_5	Abscess	4
154030_3	Abscess	3
31990_3	Abscess	3
218749_1	Abscess	3
415578_4	Abscess	1
231383_1	Abscess	4
418482_1	Abscess	4
137649_1	Abscess	4
196779_5	Abscess	3
160134_2	Abscess	3
167386_8	Abscess	4
128479_2	Abscess	1
70876_3	Abscess	4
124661_2	Abscess	3
234945_1	Abscess	4
352338_2	Abscess	3
229748_12	Abscess	3
331736_1	Abscess	4
8292_8	Abscess	3
19193_3	Abscess	3
272384_1	Abscess	3
164645_1	Abscess	4
294737_7	Abscess	4
80302_1	Abscess	4
427500_1	Abscess	3
179783_2	Abscess	3
164597_4	Abscess	3
157500_2	Abscess	2
390912_10	Abscess	3
152536_2	Abscess	3
325299_1	Abscess	3
299349_6	Abscess	2
326126_1	Abscess	3
29172_4	Abscess	2
225673_4	Abscess	3
55805_2	Abscess	2
235155_2	Abscess	2
35693_8	Abscess	3
17681_2	Abscess	3
18823_2	Abscess	3
86345_1	Abscess	3
84956_2	Abscess	3
385690_1	Abscess	3
238069_1	Abscess	2
128359_9	Abscess	2
212074_8	Abscess	2
346666_1	Abscess	2
33353_2	Abscess	3
379565_3	Abscess	3
170671_1	Abscess	2
236525_4	Abscess	2
107295_3	Abscess	2
15602_1	Abscess	3
171454_18	Abscess	3
222824_2	Abscess	2
211835_4	Abscess	3
273336_1	Abscess	2
280070_1	Abscess	2
246029_2	Abscess	3
49075_1	Abscess	2
234962_4	Abscess	3
182646_17	Abscess	2
264762_1	Abscess	2
454066_9	Abscess	3
383660_2	Abscess	3
170706_8	Abscess	3
84321_5	Abscess	2
374838_2	Abscess	3
360804_3	Abscess	3
207822_2	Abscess	3
147018_1	Abscess	3
276698_2	Abscess	3
13167_5	Abscess	3
421972_3	Abscess	3
179066_1	Abscess	3
39726_7	Abscess	3
437735_7	Abscess	3
132024_6	Abscess	3
277595_3	Abscess	3
153981_2	Abscess	3
56964_1	Abscess	2
155720_1	Abscess	2
179480_9	Abscess	2
262768_1	Abscess	3
166774_1	Abscess	4
456620_1	Abscess	4
253912_1	Abscess	4
37981_1	Abscess	4
252517_1	Abscess	4
273847_1	Abscess	4
284951_1	Abscess	4
311986_1	Abscess	4
464603_1	Abscess	4
427700_1	Abscess	4
236151_1	Abscess	4
496054_1	Abscess	4
450971_1	Abscess	4
283167_1	Abscess	4
434228_1	Abscess	4
395920_1	Abscess	4
494263_1	Abscess	4
303532_1	Abscess	4
237296_1	Abscess	4
176170_1	Abscess	4
479968_1	Abscess	4
454891_1	Abscess	4
382432_2	Abscess	4
124649_1	Abscess	4
126136_1	Abscess	4
482743_1	Abscess	4
471222_1	Abscess	4
492798_1	Abscess	4
294867_1	Abscess	4
87903_1	Abscess	4
501503_1	Abscess	4
424542_1	Abscess	4
68421_1	Abscess	4
284096_1	Abscess	4
117355_1	Abscess	4
418879_1	Abscess	4
373606_1	Abscess	4
492689_1	Abscess	4
210630_1	Abscess	4
345150_1	Abscess	4
334360_1	Abscess	4
497579_1	Abscess	4
313408_1	Abscess	4
350611_1	Abscess	4
196157_1	Abscess	4
147563_1	Abscess	4
107322_1	Abscess	4
222606_1	Abscess	4
156802_1	Abscess	4
412977_1	Abscess	4
186182_2	Abscess	4
342006_1	Abscess	4
368185_2	Abscess	4
478680_1	Abscess	4
272825_1	Abscess	4
416502_1	Abscess	4
446078_1	Abscess	4
140609_1	Abscess	4
96722_1	Abscess	4
467079_2	Abscess	4
441212_1	Abscess	4
6840_1	Abscess	4
230069_1	Abscess	4
352965_1	Abscess	4
457470_1	Abscess	4
118218_3	Abscess	4
267394_2	Abscess	4
229723_1	Abscess	4
314606_2	Abscess	4
461270_1	Abscess	4
227884_1	Abscess	4
65852_2	Abscess	4
118170_2	Abscess	4
236455_1	Abscess	4
243615_1	Abscess	4
402696_1	Abscess	4
275686_1	Abscess	4
382409_1	Abscess	4
347168_1	Abscess	4
471002_1	Abscess	4
335970_1	Abscess	4
335105_1	Abscess	4
333645_2	Abscess	4
435610_1	Abscess	4
496099_1	Abscess	4
128979_1	Abscess	4
490255_1	Abscess	4
126888_1	Abscess	4
424835_1	Abscess	4
486767_2	Abscess	4
490646_1	Abscess	4
136876_1	Abscess	4
162224_1	Abscess	4
35184_1	Abscess	4
464627_5	Abscess	4
52363_1	Abscess	4
500529_1	Abscess	4
222226_2	Abscess	4
140130_1	Abscess	4
128974_1	Abscess	4
193387_1	Abscess	4
89630_1	Abscess	4
186706_1	Abscess	4
135628_3	Abscess	4
245757_1	Abscess	4
368751_3	Abscess	4
266464_1	Abscess	4
425378_3	Abscess	4
36051_1	Abscess	4
214276_1	Abscess	4
185110_1	Abscess	4
414218_1	Abscess	4
319973_1	Abscess	4
390544_1	Abscess	4
217471_1	Abscess	4
304304_1	Abscess	4
278437_1	Abscess	4
313934_3	Abscess	4
472002_1	Abscess	4
309950_2	Abscess	4
497579_2	Abscess	4
132115_2	Abscess	4
181526_2	Abscess	4
319358_1	Abscess	4
335129_1	Abscess	4
469302_1	Abscess	4
122679_1	Abscess	4
468487_1	Abscess	4
158473_1	Abscess	4
402687_2	Abscess	4
118170_3	Abscess	4
230428_4	Abscess	4
238307_1	Abscess	4
434949_1	Abscess	4
413165_1	Abscess	4
177581_1	Abscess	4
411041_2	Abscess	4
284097_1	Abscess	4
135628_4	Abscess	4
228424_1	Abscess	4
123048_2	Abscess	4
231855_2	Abscess	4
71115_2	Abscess	4
410056_1	Abscess	4
391725_2	Abscess	4
419101_1	Abscess	4
477035_2	Abscess	4
82412_2	Abscess	4
41012_4	Abscess	4
472806_1	Abscess	4
445789_1	Abscess	4
129097_1	Abscess	4
16204_2	Abscess	4
221514_2	Abscess	4
319105_1	Abscess	4
486767_4	Abscess	4
481708_1	Abscess	4
451809_3	Abscess	4
294867_4	Abscess	4
459851_1	Abscess	4
409709_1	Abscess	4
13039_1	Abscess	4
468537_1	Abscess	4
141070_1	Abscess	4
397268_1	Abscess	4
315368_1	Abscess	4
221391_2	Abscess	4
190262_1	Abscess	4
271083_5	Abscess	4
121195_1	Abscess	4
43533_1	Abscess	4
216799_1	Abscess	4
191294_2	Abscess	4
51131_1	Abscess	4
408109_1	Abscess	4
349691_1	Abscess	4
141845_1	Abscess	4
402942_1	Abscess	4
263472_3	Abscess	4
336054_1	Abscess	4
395920_5	Abscess	4
290591_4	Abscess	4
222295_1	Abscess	4
10804_1	Abscess	4
364546_1	Abscess	4
411395_1	Abscess	4
390469_1	Abscess	4
293360_1	Abscess	4
294095_1	Abscess	4
307472_1	Abscess	4
112648_1	Abscess	4
7027_3	Abscess	4
171482_2	Abscess	4
459851_2	Abscess	4
237794_1	Abscess	4
434466_1	Abscess	4
500596_1	Abscess	4
345976_3	Abscess	4
464810_1	Abscess	4
24989_5	Abscess	4
348567_1	Abscess	4
289676_1	Abscess	4
157726_1	Abscess	4
326691_1	Abscess	4
412413_1	Abscess	4
56886_1	Abscess	4
74560_3	Abscess	4
112176_1	Abscess	4
75662_2	Abscess	4
2313_1	Abscess	4
429455_1	Abscess	4
302146_1	Abscess	4
146401_2	Abscess	4
362952_1	Abscess	4
341729_1	Abscess	4
230428_6	Abscess	4
104923_1	Abscess	4
100215_1	Abscess	4
329730_2	Abscess	4
498485_1	Abscess	4
246203_1	Abscess	4
488268_1	Abscess	4
461535_2	Abscess	4
407276_1	Abscess	4
347792_1	Abscess	4
359292_2	Abscess	4
445531_1	Abscess	4
423310_1	Abscess	4
125399_1	Abscess	4
421401_1	Abscess	4
139500_2	Abscess	4
395912_2	Abscess	4
410798_1	Abscess	4
328343_1	Abscess	4
221514_3	Abscess	4
122361_2	Abscess	4
29807_1	Abscess	4
303964_1	Abscess	4
234711_1	Abscess	4
234761_2	Abscess	4
257313_2	Abscess	4
8845_3	Abscess	4
401215_1	Abscess	4
117360_1	Abscess	4
138239_1	Abscess	4
121525_3	Abscess	4
140130_2	Abscess	4
291516_1	Abscess	4
197183_1	Abscess	4
185697_1	Abscess	4
315644_1	Abscess	4
262601_4	Abscess	4
259013_1	Abscess	4
313408_3	Abscess	4
305463_1	Abscess	4
117379_1	Abscess	4
158135_1	Abscess	4
117203_1	Abscess	4
187735_2	Abscess	4
38372_1	Abscess	4
264636_3	Abscess	4
471222_4	Abscess	4
102089_2	Abscess	4
154494_1	Abscess	4
20352_1	Abscess	4
124674_1	Abscess	4
26701_4	Abscess	4
471364_1	Abscess	4
173081_2	Abscess	4
19141_1	Abscess	4
319064_1	Abscess	4
472799_1	Abscess	4
79157_1	Abscess	4
468941_1	Abscess	4
436887_1	Abscess	4
77128_2	Abscess	4
323121_1	Abscess	4
282220_1	Abscess	4
348123_1	Abscess	4
295850_8	Abscess	4
22273_2	Abscess	4
239561_2	Abscess	4
245251_1	Abscess	4
353738_1	Abscess	1
233047_3	Abscess	4
345976_4	Abscess	4
175836_1	Abscess	4
248042_1	Abscess	4
155645_2	Abscess	4
379193_1	Abscess	4
29507_1	Abscess	4
434466_3	Abscess	4
405634_2	Abscess	4
362009_7	Abscess	4
412274_1	Abscess	4
388565_1	Abscess	4
368152_1	Abscess	4
123123_3	Abscess	4
68274_1	Abscess	4
455658_1	Abscess	4
139491_1	Abscess	4
341289_1	Abscess	4
259016_3	Abscess	4
239561_3	Abscess	4
348935_3	Abscess	4
489756_1	Abscess	4
239240_6	Abscess	4
246599_2	Abscess	4
470749_2	Abscess	4
169518_1	Abscess	4
131813_1	Abscess	4
463783_1	Abscess	4
113804_1	Abscess	4
478887_1	Abscess	4
406571_2	Abscess	4
282138_4	Abscess	4
88252_1	Abscess	4
371614_3	Abscess	4
445053_1	Abscess	4
275686_2	Abscess	4
152788_10	Abscess	4
178991_1	Abscess	4
110117_4	Abscess	3
448595_1	Abscess	4
250186_1	Abscess	4
246640_2	Abscess	4
488626_1	Abscess	4
183669_2	Abscess	4
214864_1	Abscess	4
37937_5	Abscess	4
322318_3	Abscess	4
458173_2	Abscess	4
307031_1	Abscess	4
204251_1	Abscess	4
92235_5	Abscess	4
133994_3	Abscess	4
458780_1	Abscess	4
450575_1	Abscess	4
501206_3	Abscess	4
325991_1	Abscess	4
471922_1	Abscess	4
215731_6	Abscess	4
156473_1	Abscess	4
440628_2	Abscess	4
354578_5	Abscess	4
404495_1	Abscess	4
308579_2	Abscess	4
24517_1	Abscess	4
333694_1	Abscess	4
98981_1	Abscess	4
402510_1	Abscess	4
149824_1	Abscess	4
128209_1	Abscess	4
233896_1	Abscess	4
273680_3	Abscess	4
25379_1	Abscess	4
143047_2	Abscess	4
498715_1	Abscess	4
471964_1	Abscess	4
115498_1	Abscess	4
401359_1	Abscess	4
56203_2	Abscess	4
37017_8	Abscess	4
420619_1	Abscess	4
356615_2	Abscess	4
398525_1	Abscess	4
166775_1	Abscess	4
450317_1	Abscess	4
59472_1	Abscess	4
211993_1	Abscess	4
302552_2	Abscess	4
328605_1	Abscess	4
62911_2	Abscess	4
282202_1	Abscess	4
404457_3	Abscess	4
35941_1	Abscess	4
430580_3	Abscess	4
419956_1	Abscess	4
287953_1	Abscess	4
358269_1	Abscess	4
248785_2	Abscess	4
441240_3	Abscess	4
42943_1	Abscess	4
477070_2	Abscess	4
266449_1	Abscess	4
111045_1	Abscess	4
355261_3	Abscess	4
357727_3	Abscess	4
240952_3	Abscess	4
130475_1	Abscess	4
414230_2	Abscess	4
155112_2	Abscess	4
461053_1	Abscess	4
73640_1	Abscess	4
59890_2	Abscess	4
488830_1	Abscess	4
328159_1	Abscess	4
113994_3	Abscess	4
37019_2	Abscess	4
229609_6	Abscess	4
223421_3	Abscess	4
28254_1	Abscess	4
471290_1	Abscess	4
349802_4	Abscess	4
17020_1	Abscess	4
29205_1	Abscess	4
373270_1	Abscess	4
343167_1	Abscess	4
405782_1	Abscess	4
285945_5	Abscess	4
216809_1	Abscess	4
215697_2	Abscess	4
251381_3	Abscess	4
74546_1	Abscess	4
46753_1	Abscess	4
383655_1	Abscess	4
42064_2	Abscess	4
221525_4	Abscess	4
321994_1	Abscess	4
335780_1	Abscess	4
332165_2	Abscess	4
406571_3	Abscess	4
129316_1	Abscess	4
167005_3	Abscess	4
406669_2	Abscess	4
407853_2	Abscess	4
142212_2	Abscess	4
344880_4	Abscess	4
480590_3	Abscess	4
306735_1	Abscess	4
38630_2	Abscess	4
391477_1	Abscess	4
201663_13	Abscess	4
316751_2	Abscess	4
151031_2	Abscess	4
158417_4	Abscess	4
407047_4	Abscess	4
373606_2	Abscess	4
324679_1	Abscess	4
154187_2	Abscess	4
432008_4	Abscess	4
404342_3	Abscess	4
439400_1	Abscess	4
137792_1	Abscess	4
488265_1	Abscess	4
141917_5	Abscess	4
369628_1	Abscess	4
388088_3	Abscess	4
302948_4	Abscess	4
228902_1	Abscess	4
476734_1	Abscess	1
69332_2	Abscess	4
151637_2	Abscess	4
132115_3	Abscess	4
366867_2	Abscess	4
135258_2	Abscess	4
122344_1	Abscess	4
487755_2	Abscess	4
118170_6	Abscess	4
438925_1	Abscess	4
427808_2	Abscess	4
312566_3	Abscess	4
326424_3	Abscess	4
113137_6	Abscess	4
157648_2	Abscess	4
349447_2	Abscess	4
185107_1	Abscess	4
428126_9	Abscess	4
202539_2	Abscess	4
98959_4	Abscess	4
241740_2	Abscess	4
446699_1	Abscess	4
115498_2	Abscess	4
54022_1	Abscess	4
9627_1	Abscess	4
94014_7	Abscess	4
274055_2	Abscess	4
386859_1	Abscess	4
95055_2	Abscess	4
126200_4	Abscess	4
356623_2	Abscess	4
225886_1	Abscess	4
465828_2	Abscess	4
251820_4	Abscess	4
490502_1	Abscess	4
170804_8	Abscess	4
151689_1	Abscess	4
37009_2	Abscess	4
426235_1	Abscess	4
209591_1	Abscess	4
398837_1	Abscess	4
271096_2	Abscess	4
57856_1	Abscess	4
110197_5	Abscess	4
141917_6	Abscess	4
25864_2	Abscess	4
355427_3	Abscess	4
94810_2	Abscess	4
368155_3	Abscess	4
453309_2	Abscess	4
92958_2	Abscess	4
153423_4	Abscess	4
315248_1	Abscess	4
282271_4	Abscess	4
400598_2	Abscess	4
22337_1	Abscess	4
233902_4	Abscess	4
484539_4	Abscess	4
146880_1	Abscess	4
342137_5	Abscess	4
116417_1	Abscess	4
435675_3	Abscess	4
129657_3	Abscess	4
469200_1	Abscess	4
372592_1	Abscess	4
113994_5	Abscess	4
112804_22	Abscess	4
344225_1	Abscess	4
389058_1	Abscess	4
17020_2	Abscess	4
203126_1	Abscess	4
239069_2	Abscess	4
154304_2	Abscess	4
228016_6	Abscess	4
139111_1	Abscess	4
478959_3	Abscess	4
272865_2	Abscess	4
382385_1	Abscess	4
93931_2	Abscess	4
105881_9	Abscess	4
356911_1	Abscess	4
163553_1	Abscess	4
105882_1	Abscess	4
305018_2	Abscess	4
329816_1	Abscess	4
322164_2	Abscess	4
354908_5	Abscess	4
343614_2	Abscess	4
302979_3	Abscess	4
343761_2	Abscess	4
105425_6	Abscess	4
337536_1	Abscess	4
445743_1	Abscess	4
450017_1	Abscess	4
473661_2	Abscess	4
25864_4	Abscess	4
140019_6	Abscess	4
303477_2	Abscess	4
98070_1	Abscess	4
368359_2	Abscess	4
132130_1	Abscess	4
310251_3	Abscess	4
137315_1	Abscess	4
469659_2	Abscess	4
29749_3	Abscess	4
150821_4	Abscess	4
3686_4	Abscess	4
455203_1	Abscess	4
15903_1	Abscess	4
329834_5	Abscess	4
232264_2	Abscess	4
399218_1	Abscess	4
345890_1	Abscess	4
451537_3	Abscess	4
39484_1	Abscess	4
342196_1	Abscess	4
188711_2	Abscess	4
359229_1	Abscess	4
89788_2	Abscess	4
394288_4	Abscess	4
144860_1	Abscess	4
410073_1	Abscess	4
113994_6	Abscess	4
76792_2	Abscess	4
143732_3	Abscess	4
399988_1	Abscess	4
126192_2	Abscess	4
192878_4	Abscess	4
414972_1	Abscess	4
117366_15	Abscess	4
317408_1	Abscess	4
329834_6	Abscess	4
316540_2	Abscess	4
232195_7	Abscess	4
99914_5	Abscess	4
402021_1	Abscess	4
349901_1	Abscess	4
400740_1	Abscess	4
38047_1	Abscess	4
494900_3	Abscess	4
389527_2	Abscess	4
263874_1	Abscess	4
471866_1	Abscess	4
405010_1	Abscess	4
246219_2	Abscess	4
395360_1	Abscess	4
132451_3	Abscess	4
401825_2	Abscess	4
122689_5	Abscess	4
460420_3	Abscess	4
37319_1	Abscess	4
38628_1	Abscess	4
344552_1	Abscess	4
210612_3	Abscess	4
370864_1	Abscess	4
111024_4	Abscess	4
310959_2	Abscess	4
118075_5	Abscess	4
306749_2	Abscess	4
32243_2	Abscess	4
26866_2	Abscess	4
308579_8	Abscess	4
101976_1	Abscess	4
156048_1	Abscess	4
141923_4	Abscess	4
31525_5	Abscess	4
313934_8	Abscess	4
99905_7	Abscess	4
239103_1	Abscess	4
476218_4	Abscess	4
458361_5	Abscess	4
247962_2	Abscess	4
252557_5	Abscess	4
478750_3	Abscess	4
458339_1	Abscess	4
473992_1	Abscess	4
15618_2	Abscess	4
271144_2	Abscess	4
379460_2	Abscess	4
315354_4	Abscess	4
324752_1	Abscess	4
487113_4	Abscess	4
377801_1	Abscess	4
181520_1	Abscess	4
125334_10	Abscess	4
4532_3	Abscess	4
110845_3	Abscess	4
486040_2	Abscess	4
241387_8	Abscess	4
351292_1	Abscess	4
325200_1	Abscess	4
414192_6	Abscess	4
334404_4	Abscess	4
22045_1	Abscess	4
365811_1	Abscess	4
327064_1	Abscess	4
110873_4	Abscess	4
437529_1	Abscess	4
325664_1	Abscess	4
341742_3	Abscess	4
197678_5	Abscess	4
356623_3	Abscess	4
195563_5	Abscess	4
112638_1	Abscess	4
362397_1	Abscess	4
500430_7	Abscess	4
299137_4	Abscess	4
297711_1	Abscess	4
223815_3	Abscess	4
333645_3	Abscess	4
158592_1	Abscess	4
189772_3	Abscess	4
248211_3	Abscess	4
488642_2	Abscess	4
372577_2	Abscess	4
172534_2	Abscess	4
326179_2	Abscess	4
458101_1	Abscess	4
248010_1	Abscess	4
346493_5	Abscess	4
345257_1	Abscess	4
440423_1	Abscess	4
195563_6	Abscess	4
158493_8	Abscess	4
132210_1	Abscess	4
26669_2	Abscess	4
141739_14	Abscess	4
220778_6	Abscess	4
310990_3	Abscess	4
146190_3	Abscess	4
204990_2	Abscess	4
19474_2	Abscess	4
471109_3	Abscess	4
208059_1	Abscess	4
440436_2	Abscess	4
422203_3	Abscess	4
5055_4	Abscess	4
350587_5	Abscess	4
380185_1	Abscess	4
243992_6	Abscess	4
305374_4	Abscess	4
444818_2	Abscess	4
400879_1	Abscess	4
473132_5	Abscess	4
429306_2	Abscess	4
380976_1	Abscess	4
34109_1	Abscess	4
26701_7	Abscess	4
285271_2	Abscess	4
51113_1	Abscess	4
453710_14	Abscess	4
145724_2	Abscess	4
227310_15	Abscess	4
208086_1	Abscess	4
444494_1	Abscess	4
329991_2	Abscess	4
261637_1	Abscess	4
501301_1	Abscess	4
91367_4	Abscess	4
306998_10	Abscess	4
276623_4	Abscess	4
388029_1	Abscess	4
130725_5	Abscess	4
160429_1	Abscess	4
114474_1	Abscess	4
405005_4	Abscess	4
310163_1	Abscess	4
394870_2	Abscess	4
388047_1	Abscess	4
123810_1	Abscess	4
371214_1	Abscess	4
402942_6	Abscess	4
357727_6	Abscess	4
313448_1	Abscess	4
29549_2	Abscess	4
124070_1	Abscess	4
58071_1	Abscess	4
315851_2	Abscess	4
181554_8	Abscess	4
310584_1	Abscess	4
104987_1	Abscess	4
61828_2	Abscess	4
339081_9	Abscess	4
113616_9	Abscess	4
333609_2	Abscess	4
303728_3	Abscess	4
93987_4	Abscess	4
214840_1	Abscess	4
317044_2	Abscess	4
274637_1	Abscess	4
279488_2	Abscess	4
298656_1	Abscess	4
230105_3	Abscess	4
55252_1	Abscess	4
171170_1	Abscess	4
481809_3	Abscess	4
217212_1	Abscess	4
356761_3	Abscess	4
370192_2	Abscess	4
496432_2	Abscess	4
358039_1	Abscess	4
220462_3	Abscess	4
130725_6	Abscess	4
474524_5	Abscess	4
122340_4	Abscess	4
428045_2	Abscess	4
5002_1	Abscess	4
227909_20	Abscess	4
138966_1	Abscess	4
24489_2	Abscess	4
361149_2	Abscess	4
112786_1	Abscess	4
141542_4	Abscess	4
454065_3	Abscess	4
123643_1	Abscess	4
113616_11	Abscess	4
347430_1	Abscess	4
247163_5	Abscess	4
470491_2	Abscess	4
441136_2	Abscess	4
226128_6	Abscess	4
217317_1	Abscess	4
428576_2	Abscess	4
255089_1	Abscess	4
51462_1	Abscess	4
1226_6	Abscess	4
345182_1	Abscess	4
341311_1	Abscess	4
30161_1	Abscess	4
398817_2	Abscess	4
416785_1	Abscess	4
282203_1	Abscess	4
176315_1	Abscess	4
452386_7	Abscess	4
16878_2	Abscess	4
361149_4	Abscess	4
330374_5	Abscess	4
35518_4	Abscess	4
327332_7	Abscess	4
345250_9	Abscess	4
320623_10	Abscess	4
319452_1	Abscess	4
401220_1	Abscess	4
490572_1	Abscess	4
319112_2	Abscess	4
310235_1	Abscess	4
433237_4	Abscess	4
305846_2	Abscess	4
106317_2	Abscess	4
124575_5	Abscess	4
456108_1	Abscess	4
84953_6	Abscess	4
433060_1	Abscess	4
308579_10	Abscess	4
39577_1	Abscess	4
31579_3	Abscess	4
33233_2	Abscess	4
371633_3	Abscess	4
273760_3	Abscess	4
428822_3	Abscess	4
415136_6	Abscess	4
422203_4	Abscess	4
258167_3	Abscess	4
489445_2	Abscess	4
4949_1	Abscess	4
175094_1	Abscess	4
468107_1	Abscess	4
4079_6	Abscess	4
437503_4	Abscess	4
492108_1	Abscess	4
149366_1	Abscess	4
280720_4	Abscess	4
232285_4	Abscess	4
161779_2	Abscess	4
159756_1	Abscess	4
402942_7	Abscess	4
327898_1	Abscess	4
397226_1	Abscess	4
353796_7	Abscess	4
392911_2	Abscess	4
240364_1	Abscess	4
329865_1	Abscess	4
11694_3	Abscess	4
113616_14	Abscess	4
137287_10	Abscess	4
348085_3	Abscess	4
382372_2	Abscess	4
296393_2	Abscess	4
109526_1	Abscess	4
238780_8	Abscess	4
395409_2	Abscess	4
113046_1	Abscess	4
373313_3	Abscess	4
117352_1	Abscess	4
98127_1	Abscess	4
242555_5	Abscess	4
426836_1	Abscess	4
6042_1	Abscess	4
84953_7	Abscess	4
239930_2	Abscess	4
420440_2	Abscess	4
384704_4	Abscess	4
304461_1	Abscess	4
132660_1	Abscess	4
500924_1	Abscess	4
253361_1	Abscess	4
481501_3	Abscess	4
346807_8	Abscess	4
251405_2	Abscess	4
161752_1	Abscess	4
289554_1	Abscess	4
328605_4	Abscess	4
200262_1	Abscess	4
125334_11	Abscess	4
378567_1	Abscess	4
308115_2	Abscess	4
219806_2	Abscess	4
96629_3	Abscess	4
442040_1	Abscess	4
399104_2	Abscess	4
207549_2	Abscess	4
388670_1	Abscess	4
317050_2	Abscess	4
65781_2	Abscess	4
112188_3	Abscess	4
126052_7	Abscess	4
188245_5	Abscess	4
398672_1	Abscess	4
274637_2	Abscess	4
21394_1	Abscess	4
113772_3	Abscess	4
216506_2	Abscess	4
90851_1	Abscess	4
116700_1	Abscess	4
176994_1	Abscess	4
311568_1	Abscess	4
356274_2	Abscess	4
306157_1	Abscess	4
326701_4	Abscess	4
84166_3	Abscess	4
327048_5	Abscess	4
498048_1	Abscess	4
468994_1	Abscess	4
499647_2	Abscess	4
377792_2	Abscess	4
241258_2	Abscess	4
221482_2	Abscess	4
159497_4	Abscess	4
259035_4	Abscess	4
337549_2	Abscess	4
240800_4	Abscess	4
484978_1	Abscess	4
329732_3	Abscess	4
27532_2	Abscess	4
97050_1	Abscess	4
261610_2	Abscess	4
390167_3	Abscess	4
170436_3	Abscess	4
317050_4	Abscess	4
179972_2	Abscess	4
17423_10	Abscess	4
330610_3	Abscess	4
132660_2	Abscess	4
321989_3	Abscess	4
313156_7	Abscess	4
243421_7	Abscess	4
224816_1	Abscess	4
256945_1	Abscess	4
71045_1	Abscess	4
488699_3	Abscess	4
154249_4	Abscess	4
423702_6	Abscess	4
238780_9	Abscess	4
397637_1	Abscess	4
434053_8	Abscess	4
359881_7	Abscess	4
23167_3	Abscess	4
227464_2	Abscess	4
161990_2	Abscess	4
34109_3	Abscess	4
365819_3	Abscess	4
396326_2	Abscess	4
115768_2	Abscess	4
80341_3	Abscess	4
109526_3	Abscess	4
92288_4	Abscess	4
370306_5	Abscess	4
198201_3	Abscess	4
354557_3	Abscess	4
242567_16	Abscess	4
307605_1	Abscess	4
30346_1	Abscess	4
237405_3	Abscess	4
327553_5	Abscess	4
292288_1	Abscess	4
136482_4	Abscess	4
164227_1	Abscess	4
307322_2	Abscess	4
316097_4	Abscess	4
74795_1	Abscess	4
301343_13	Abscess	4
1320_2	Abscess	4
49541_1	Abscess	4
26578_1	Abscess	4
311403_3	Abscess	4
5414_2	Abscess	4
303728_6	Abscess	4
309614_1	Abscess	4
391190_1	Abscess	4
324975_3	Abscess	4
285856_3	Abscess	4
299513_1	Abscess	4
403384_3	Abscess	3
167411_1	Abscess	4
105516_5	Abscess	4
368355_7	Abscess	4
140146_3	Abscess	4
80341_5	Abscess	4
205001_1	Abscess	4
322464_1	Abscess	4
399412_2	Abscess	4
432654_1	Abscess	4
87012_6	Abscess	4
390307_4	Abscess	4
366719_1	Abscess	4
180569_6	Abscess	4
304783_6	Abscess	4
307448_1	Abscess	4
385867_1	Abscess	4
396835_3	Abscess	4
31557_14	Abscess	4
236553_1	Abscess	4
411821_6	Abscess	4
355993_1	Abscess	4
441217_12	Abscess	4
251345_1	Abscess	4
30673_3	Abscess	4
365830_4	Abscess	4
32341_5	Abscess	4
258167_4	Abscess	4
396061_2	Abscess	4
131783_1	Abscess	4
457232_6	Abscess	4
163076_1	Abscess	4
84926_1	Abscess	4
396968_2	Abscess	4
429235_1	Abscess	4
353553_4	Abscess	4
368759_1	Abscess	4
42055_7	Abscess	4
400409_1	Abscess	4
307332_11	Abscess	4
6063_2	Abscess	4
98981_2	Abscess	4
319071_3	Abscess	4
40131_6	Abscess	4
485388_2	Abscess	4
145609_7	Abscess	4
390645_6	Abscess	4
321976_1	Abscess	4
341289_3	Abscess	4
27203_4	Abscess	4
32228_3	Abscess	4
383276_2	Abscess	4
84166_4	Abscess	4
9786_2	Abscess	4
188719_2	Abscess	4
31068_4	Abscess	4
124748_4	Abscess	4
342158_3	Abscess	4
135573_4	Abscess	4
395370_2	Abscess	4
103710_3	Abscess	4
310573_3	Abscess	4
422277_4	Abscess	4
215719_2	Abscess	4
345679_2	Abscess	4
333605_1	Abscess	4
213239_2	Abscess	4
321608_4	Abscess	4
235681_3	Abscess	4
140892_16	Abscess	4
99020_3	Abscess	4
106475_1	Abscess	4
182171_2	Abscess	4
290543_2	Abscess	4
219218_4	Abscess	4
250847_18	Abscess	4
340370_1	Abscess	4
94209_1	Abscess	4
461991_5	Abscess	4
145458_2	Abscess	4
271801_1	Abscess	4
307337_4	Abscess	4
103920_1	Abscess	4
306669_2	Abscess	4
229690_3	Abscess	4
86993_1	Abscess	4
322159_7	Abscess	4
109249_5	Abscess	4
11653_2	Abscess	4
270164_1	Abscess	4
261658_5	Abscess	4
340372_11	Abscess	4
359912_5	Abscess	4
328892_7	Abscess	4
103973_4	Abscess	4
469232_1	Abscess	4
456817_1	Abscess	4
267626_1	Abscess	4
360618_1	Abscess	4
13886_1	Abscess	4
160276_1	Abscess	4
113965_3	Abscess	4
112107_3	Abscess	4
361008_4	Abscess	4
141832_9	Abscess	4
118083_2	Abscess	4
314019_1	Abscess	4
474745_1	Abscess	4
336059_5	Abscess	4
126153_6	Abscess	4
327805_2	Abscess	4
136482_6	Abscess	4
170776_1	Abscess	4
233127_4	Abscess	4
340373_5	Abscess	4
500653_1	Abscess	4
29056_1	Abscess	4
344372_4	Abscess	4
450800_1	Abscess	4
308524_1	Abscess	4
444171_1	Abscess	4
139107_3	Abscess	4
113057_3	Abscess	4
331144_10	Abscess	4
492202_4	Abscess	4
144135_6	Abscess	4
357664_2	Abscess	4
402942_9	Abscess	4
136483_2	Abscess	4
2812_2	Abscess	4
73829_2	Abscess	4
388710_2	Abscess	4
141245_1	Abscess	4
178757_3	Abscess	4
478210_2	Abscess	4
172683_1	Abscess	4
5189_1	Abscess	4
145291_2	Abscess	4
402931_2	Abscess	4
411883_3	Abscess	4
253588_1	Abscess	4
344725_3	Abscess	4
103893_1	Abscess	4
15658_14	Abscess	4
450081_3	Abscess	4
2205_1	Abscess	4
321462_10	Abscess	4
98146_4	Abscess	4
493911_1	Abscess	4
315630_10	Abscess	4
111063_3	Abscess	4
204465_7	Abscess	4
175330_6	Abscess	4
245366_4	Abscess	4
223391_3	Abscess	4
89182_1	Abscess	4
466139_3	Abscess	4
367451_1	Abscess	4
61115_6	Abscess	4
355289_4	Abscess	4
517_2	Abscess	4
177653_3	Abscess	4
176704_1	Abscess	4
133824_4	Abscess	4
154289_2	Abscess	4
484294_2	Abscess	4
329732_5	Abscess	4
405312_1	Abscess	4
264373_1	Abscess	4
409741_2	Abscess	4
186313_2	Abscess	4
34843_1	Abscess	4
397303_14	Abscess	4
32901_5	Abscess	4
45870_1	Abscess	4
172062_2	Abscess	4
455465_6	Abscess	4
256365_1	Abscess	4
297366_3	Abscess	4
30673_4	Abscess	4
377708_1	Abscess	4
12383_2	Abscess	4
332630_1	Abscess	4
176307_3	Abscess	4
188245_7	Abscess	4
479579_2	Abscess	4
245301_4	Abscess	4
155404_4	Abscess	4
279844_1	Abscess	4
98981_3	Abscess	4
153664_4	Abscess	4
262355_1	Abscess	4
319426_1	Abscess	4
113749_1	Abscess	4
280399_10	Abscess	4
19138_2	Abscess	4
325573_5	Abscess	4
27245_2	Abscess	4
32743_4	Abscess	4
467499_1	Abscess	4
25903_1	Abscess	4
59103_1	Abscess	4
90865_3	Abscess	4
330248_9	Abscess	4
428484_5	Abscess	4
225017_2	Abscess	4
28676_8	Abscess	4
391145_3	Abscess	4
2190_4	Abscess	4
369561_1	Abscess	4
486171_1	Abscess	4
330579_2	Abscess	4
386471_11	Abscess	4
11653_5	Abscess	4
383086_2	Abscess	4
355840_2	Abscess	4
39382_4	Abscess	4
352968_6	Abscess	4
244754_1	Abscess	4
400106_1	Abscess	4
75324_1	Abscess	4
213918_1	Abscess	4
357649_6	Abscess	4
32243_3	Abscess	4
434071_5	Abscess	4
13886_3	Abscess	4
206499_1	Abscess	4
118408_1	Abscess	4
285250_1	Abscess	4
40152_1	Abscess	4
234394_3	Abscess	4
343972_3	Abscess	4
451511_2	Abscess	4
229677_2	Abscess	4
79974_1	Abscess	4
370906_1	Abscess	4
30945_4	Abscess	4
131783_2	Abscess	4
425561_2	Abscess	4
135573_5	Abscess	4
298555_1	Abscess	4
350324_2	Abscess	4
240905_1	Abscess	4
79124_2	Abscess	4
190250_2	Abscess	1
351758_1	Abscess	4
385267_3	Abscess	4
450840_2	Abscess	4
406473_1	Abscess	4
233474_3	Abscess	4
278757_2	Abscess	4
341390_2	Abscess	4
34117_9	Abscess	4
385271_3	Abscess	4
321107_7	Abscess	4
492369_1	Abscess	4
16984_1	Abscess	4
18626_2	Abscess	4
32243_5	Abscess	4
51587_1	Abscess	4
468050_3	Abscess	4
481936_2	Abscess	4
102565_17	Abscess	4
396968_4	Abscess	4
258177_8	Abscess	4
149088_7	Abscess	4
416302_3	Abscess	4
133848_5	Abscess	4
222418_1	Abscess	4
387585_6	Abscess	4
390366_2	Abscess	4
49146_1	Abscess	4
113616_17	Abscess	4
107381_11	Abscess	4
228138_1	Abscess	4
417389_1	Abscess	4
348085_4	Abscess	4
254988_2	Abscess	4
115785_2	Abscess	4
124748_5	Abscess	4
189413_2	Abscess	4
161075_5	Abscess	4
15998_2	Abscess	4
469781_1	Abscess	4
389599_4	Abscess	4
331189_1	Abscess	4
336049_12	Abscess	4
325680_2	Abscess	4
400961_2	Abscess	4
109454_2	Abscess	4
403260_6	Abscess	4
81307_1	Abscess	4
366284_3	Abscess	4
381259_5	Abscess	4
150964_1	Abscess	4
297918_5	Abscess	4
223029_3	Abscess	4
329552_4	Abscess	4
386249_4	Abscess	4
72938_1	Abscess	4
217483_8	Abscess	4
55370_1	Abscess	4
315630_12	Abscess	4
400883_3	Abscess	4
494223_1	Abscess	4
69249_4	Abscess	4
342111_3	Abscess	4
57131_2	Abscess	4
479607_4	Abscess	4
307337_5	Abscess	4
153217_8	Abscess	4
400740_2	Abscess	4
407981_3	Abscess	4
150964_2	Abscess	4
405611_1	Abscess	4
404790_2	Abscess	4
436278_2	Abscess	4
316477_1	Abscess	4
204437_3	Abscess	4
319546_2	Abscess	4
1355_8	Abscess	4
418406_5	Abscess	4
477383_1	Abscess	4
235657_6	Abscess	4
454311_1	Abscess	4
398620_13	Abscess	4
292294_5	Abscess	4
341401_3	Abscess	4
153043_5	Abscess	4
227073_1	Abscess	4
309614_3	Abscess	4
43684_3	Abscess	4
196803_1	Abscess	4
307313_4	Abscess	4
479028_4	Abscess	4
385267_5	Abscess	4
399403_1	Abscess	4
388671_4	Abscess	4
402426_4	Abscess	4
130769_1	Abscess	4
368703_3	Abscess	4
265959_5	Abscess	4
403263_6	Abscess	4
363506_1	Abscess	4
204437_4	Abscess	4
19474_3	Abscess	4
256803_1	Abscess	4
387923_1	Abscess	4
45384_1	Abscess	4
251115_1	Abscess	4
357049_3	Abscess	4
456392_1	Abscess	4
160388_1	Abscess	4
399412_4	Abscess	4
492900_2	Abscess	4
316095_2	Abscess	4
76380_1	Abscess	4
7369_12	Abscess	4
406781_1	Abscess	4
208339_9	Abscess	4
1313_8	Abscess	4
388616_1	Abscess	4
1885_2	Abscess	4
407059_1	Abscess	4
114867_2	Abscess	4
438158_2	Abscess	4
399404_1	Abscess	4
143589_12	Abscess	4
212923_3	Abscess	4
262507_4	Abscess	4
113015_4	Abscess	4
434146_1	Abscess	4
248347_1	Abscess	4
107448_1	Abscess	4
386439_2	Abscess	4
470712_1	Abscess	3
442667_12	Abscess	4
363519_2	Abscess	4
161369_1	Abscess	4
389126_4	Abscess	4
361241_4	Abscess	4
314587_16	Abscess	4
435554_4	Abscess	4
288705_2	Abscess	4
364195_4	Abscess	4
57694_1	Abscess	4
313005_5	Abscess	4
344395_2	Abscess	4
131463_1	Abscess	4
322261_4	Abscess	4
217583_3	Abscess	4
349081_6	Abscess	4
367176_1	Abscess	4
394559_16	Abscess	4
10859_3	Abscess	4
403831_5	Abscess	4
463224_1	Abscess	4
413590_2	Abscess	4
94995_11	Abscess	4
258764_1	Abscess	4
193367_2	Abscess	4
194967_17	Abscess	4
312623_4	Abscess	4
397190_1	Abscess	4
361149_7	Abscess	4
341207_8	Abscess	4
164068_1	Abscess	4
174405_1	Abscess	4
489079_1	Abscess	4
204491_5	Abscess	4
12444_1	Abscess	4
398963_9	Abscess	4
179655_2	Abscess	4
150677_1	Abscess	4
348269_6	Abscess	4
176108_3	Abscess	4
191279_2	Abscess	4
464086_6	Abscess	4
124738_3	Abscess	4
397421_8	Abscess	4
97411_3	Abscess	4
365146_2	Abscess	4
500186_1	Abscess	4
98051_2	Abscess	4
25296_1	Abscess	4
260596_1	Abscess	4
217583_4	Abscess	4
32279_1	Abscess	4
468251_2	Abscess	4
233333_1	Abscess	4
344976_1	Abscess	4
127788_2	Abscess	4
357121_11	Abscess	4
303488_5	Abscess	4
312508_1	Abscess	4
307337_6	Abscess	4
38787_7	Abscess	4
257667_1	Abscess	4
250282_2	Abscess	4
59769_2	Abscess	4
499671_3	Abscess	4
157683_6	Abscess	4
246405_2	Abscess	4
289723_1	Abscess	4
20894_15	Abscess	4
247967_16	Abscess	4
63006_3	Abscess	4
446312_4	Abscess	4
2659_3	Abscess	4
9622_5	Abscess	4
164068_2	Abscess	4
113046_3	Abscess	4
151752_2	Abscess	4
328947_2	Abscess	4
372744_1	Abscess	4
68548_1	Abscess	4
20768_2	Abscess	4
90496_6	Abscess	4
391009_4	Abscess	4
406475_2	Abscess	4
228760_12	Abscess	4
372785_1	Abscess	4
369565_3	Abscess	4
310819_1	Abscess	4
93471_3	Abscess	4
386016_2	Abscess	4
31068_9	Abscess	4
2212_8	Abscess	4
303597_4	Abscess	4
168866_1	Abscess	4
141934_1	Abscess	4
367176_2	Abscess	4
91433_2	Abscess	4
357649_8	Abscess	4
406889_3	Abscess	4
142716_1	Abscess	4
184692_2	Abscess	4
158014_1	Abscess	4
72661_1	Abscess	4
437422_16	Abscess	4
77576_1	Abscess	4
91660_1	Abscess	4
79697_1	Abscess	4
371141_4	Abscess	4
375136_1	Abscess	4
383265_2	Abscess	4
249877_10	Abscess	4
364946_2	Abscess	4
248163_1	Abscess	4
4197_1	Abscess	4
386145_2	Abscess	4
367349_1	Abscess	4
354377_1	Abscess	4
323051_1	Abscess	4
487763_9	Abscess	4
449980_1	Abscess	4
220955_5	Abscess	4
468607_9	Abscess	4
29995_9	Abscess	4
161303_2	Abscess	4
303508_4	Abscess	4
435599_1	Abscess	4
65045_3	Abscess	4
59835_2	Abscess	4
73140_4	Abscess	4
386471_16	Abscess	4
167516_2	Abscess	4
409656_3	Abscess	4
15889_9	Abscess	4
47639_1	Abscess	4
76096_6	Abscess	4
349081_10	Abscess	4
11210_2	Abscess	4
416214_1	Abscess	4
435054_7	Abscess	4
398195_4	Abscess	4
154227_8	Abscess	4
21161_1	Abscess	4
1313_12	Abscess	4
251094_3	Abscess	4
273607_1	Abscess	4
358284_1	Abscess	4
157916_1	Abscess	4
368282_2	Abscess	4
157883_2	Abscess	4
407378_5	Abscess	4
384727_4	Abscess	4
391992_2	Abscess	4
494094_3	Abscess	4
314728_2	Abscess	4
459111_5	Abscess	4
465353_3	Abscess	4
329381_3	Abscess	4
448933_3	Abscess	4
108333_4	Abscess	4
397297_1	Abscess	4
115395_7	Abscess	4
54461_2	Abscess	4
317222_3	Abscess	4
226320_1	Abscess	4
17399_1	Abscess	4
197844_1	Abscess	4
389289_4	Abscess	4
152410_7	Abscess	4
383879_10	Abscess	4
373068_7	Abscess	4
146288_2	Abscess	4
237339_1	Abscess	4
140802_1	Abscess	4
255301_1	Abscess	4
371325_30	Abscess	4
226598_3	Abscess	4
51191_1	Abscess	4
257027_7	Abscess	4
41247_3	Abscess	4
147461_3	Abscess	4
324393_4	Abscess	4
272257_3	Abscess	4
272675_4	Abscess	4
396301_2	Abscess	4
51868_5	Abscess	4
342105_3	Abscess	4
53058_1	Abscess	4
492557_2	Abscess	4
216370_4	Abscess	4
473612_9	Abscess	4
129132_2	Abscess	4
393410_1	Abscess	4
459744_3	Abscess	4
52479_3	Abscess	4
364946_3	Abscess	4
323001_2	Abscess	4
404064_2	Abscess	4
360637_3	Abscess	4
345023_3	Abscess	4
387262_19	Abscess	4
298555_2	Abscess	4
413491_10	Abscess	4
485941_1	Abscess	4
30174_12	Abscess	4
217783_1	Abscess	4
74346_1	Abscess	4
498235_22	Abscess	4
348925_4	Abscess	4
398974_8	Abscess	4
465895_2	Abscess	4
254223_1	Abscess	4
352874_5	Abscess	4
355935_3	Abscess	4
327265_12	Abscess	4
314587_18	Abscess	4
489238_4	Abscess	4
356662_9	Abscess	4
279850_1	Abscess	4
406063_2	Abscess	4
147578_2	Abscess	4
250335_2	Abscess	4
69904_4	Abscess	4
334945_9	Abscess	4
391125_5	Abscess	4
330783_6	Abscess	4
30942_3	Abscess	4
414068_2	Abscess	4
258178_3	Abscess	4
396135_3	Abscess	4
318082_2	Abscess	4
254882_1	Abscess	4
317243_6	Abscess	4
234039_3	Abscess	4
64860_5	Abscess	4
144308_1	Abscess	4
133334_1	Abscess	4
311716_4	Abscess	4
322981_3	Abscess	4
108333_6	Abscess	4
307693_4	Abscess	4
154599_1	Abscess	4
196548_2	Abscess	4
229011_2	Abscess	4
216967_7	Abscess	4
451583_2	Abscess	4
74809_8	Abscess	4
60154_5	Abscess	4
83047_1	Abscess	4
63893_8	Abscess	4
399690_6	Abscess	4
209317_2	Abscess	4
20438_12	Abscess	4
308426_8	Abscess	4
353076_28	Abscess	4
202721_1	Abscess	4
193367_3	Abscess	4
368845_4	Abscess	4
335914_2	Abscess	4
197844_2	Abscess	4
147272_20	Abscess	4
480680_1	Abscess	4
56920_1	Abscess	4
216761_1	Abscess	4
111965_6	Abscess	4
348925_5	Abscess	4
11312_1	Abscess	4
153686_6	Abscess	4
341207_10	Abscess	4
190727_3	Abscess	4
90055_1	Abscess	4
397791_3	Abscess	4
253684_1	Abscess	4
358802_2	Abscess	4
157962_2	Abscess	4
306107_5	Abscess	4
391088_1	Abscess	4
294506_1	Abscess	4
310836_2	Abscess	4
244777_2	Abscess	4
60154_6	Abscess	4
273639_2	Abscess	4
337563_2	Abscess	4
146540_5	Abscess	4
273556_1	Abscess	4
408747_1	Abscess	4
298001_3	Abscess	4
116465_4	Abscess	4
363519_3	Abscess	4
218344_1	Abscess	4
399253_1	Abscess	4
347506_9	Abscess	4
387169_7	Abscess	4
127034_7	Abscess	4
147068_1	Abscess	4
389301_1	Abscess	4
147331_6	Abscess	4
1421_3	Abscess	4
237339_2	Abscess	4
49680_5	Abscess	4
83047_3	Abscess	4
406770_9	Abscess	4
364946_5	Abscess	4
348269_7	Abscess	4
299648_3	Abscess	4
314771_3	Abscess	4
314065_8	Abscess	4
98132_1	Abscess	4
184614_3	Abscess	4
399163_1	Abscess	4
153634_2	Abscess	4
84142_4	Abscess	4
468231_1	Abscess	4
299979_4	Abscess	4
369570_8	Abscess	4
342801_3	Abscess	4
296910_1	Abscess	4
309786_9	Abscess	4
249686_2	Abscess	4
55658_1	Abscess	4
136435_1	Abscess	4
159094_1	Abscess	4
28546_5	Abscess	4
271764_1	Abscess	4
490510_1	Abscess	4
399163_2	Abscess	4
356232_1	Abscess	4
50578_7	Abscess	4
10162_1	Abscess	4
278332_3	Abscess	4
108333_7	Abscess	4
260441_1	Abscess	4
136875_1	Abscess	4
63685_1	Abscess	4
345728_1	Abscess	4
483847_1	Abscess	4
84030_1	Abscess	4
249692_5	Abscess	4
148134_5	Abscess	4
132202_1	Abscess	4
383134_1	Abscess	4
476641_1	Abscess	4
84030_2	Abscess	4
404064_3	Abscess	4
229810_5	Abscess	4
311519_4	Abscess	4
382443_2	Abscess	4
492913_2	Abscess	4
369570_9	Abscess	4
462363_8	Abscess	4
338324_1	Abscess	4
158726_5	Abscess	4
341207_11	Abscess	4
339734_4	Abscess	4
113978_2	Abscess	4
368100_2	Abscess	4
367437_2	Abscess	4
351525_5	Abscess	4
255301_2	Abscess	4
338955_3	Abscess	4
309070_3	Abscess	4
355128_7	Abscess	4
446438_5	Abscess	4
263187_1	Abscess	4
312245_1	Abscess	4
288718_3	Abscess	4
303143_1	Abscess	4
192253_2	Abscess	4
77169_4	Abscess	4
267233_2	Abscess	4
86807_1	Abscess	4
221675_6	Abscess	4
441872_4	Abscess	4
279846_5	Abscess	4
353416_16	Abscess	4
186122_2	Abscess	4
223743_1	Abscess	4
430832_1	Abscess	4
475045_4	Abscess	4
361724_5	Abscess	4
87459_1	Abscess	4
169908_3	Abscess	4
477612_3	Abscess	4
253684_3	Abscess	4
65584_2	Abscess	4
364960_1	Abscess	4
441872_5	Abscess	4
140482_1	Abscess	4
77801_2	Abscess	4
388685_10	Abscess	4
294974_15	Abscess	4
147619_2	Abscess	4
94210_4	Abscess	4
342612_2	Abscess	4
413639_2	Abscess	4
119912_6	Abscess	4
398620_20	Abscess	4
308426_9	Abscess	4
168343_2	Abscess	4
237718_2	Abscess	4
265479_2	Abscess	4
450441_1	Abscess	4
378467_4	Abscess	4
229832_1	Abscess	4
451533_1	Abscess	4
199208_3	Abscess	4
67051_8	Abscess	4
315517_3	Abscess	4
292288_8	Abscess	4
58231_4	Abscess	4
66437_1	Abscess	4
66388_1	Abscess	4
423914_2	Abscess	4
68138_2	Abscess	4
82944_1	Abscess	4
7842_11	Abscess	4
388433_2	Abscess	4
385993_9	Abscess	4
232484_1	Abscess	4
266955_1	Abscess	4
471327_13	Abscess	4
374405_1	Abscess	4
377698_2	Abscess	4
374407_1	Abscess	4
222137_1	Abscess	4
395236_2	Abscess	4
367451_5	Abscess	4
78849_13	Abscess	4
333726_1	Abscess	4
200415_2	Abscess	4
145555_7	Abscess	4
102975_2	Abscess	4
295292_3	Abscess	4
387262_20	Abscess	4
424820_3	Abscess	4
421612_1	Abscess	4
383208_2	Abscess	4
475653_1	Abscess	4
378467_5	Abscess	4
22100_2	Abscess	4
407788_1	Abscess	4
248143_2	Abscess	4
355419_5	Abscess	4
475602_5	Abscess	4
355355_4	Abscess	4
407092_1	Abscess	4
11088_1	Abscess	4
357765_4	Abscess	4
233294_2	Abscess	4
186747_1	Abscess	4
81739_4	Abscess	4
48597_2	Abscess	4
51158_1	Abscess	4
153707_2	Abscess	4
17822_6	Abscess	4
3216_13	Abscess	4
213768_1	Abscess	4
382448_6	Abscess	4
385485_1	Abscess	4
368301_2	Abscess	4
161332_5	Abscess	4
287820_4	Abscess	4
483438_14	Abscess	4
251094_5	Abscess	4
260226_1	Abscess	4
210273_1	Abscess	4
140202_2	Abscess	4
244545_1	Abscess	4
270070_2	Abscess	4
40592_4	Abscess	4
263069_1	Abscess	4
395319_3	Abscess	4
455165_2	Abscess	4
390360_4	Abscess	4
385779_2	Abscess	4
70824_3	Abscess	4
408375_3	Abscess	4
215004_2	Abscess	4
20334_8	Abscess	4
405246_5	Abscess	4
297907_2	Abscess	4
474752_9	Abscess	4
120967_4	Abscess	4
277020_7	Abscess	4
77813_1	Abscess	4
455176_6	Abscess	4
86329_2	Abscess	4
143979_1	Abscess	4
248387_9	Abscess	4
318076_4	Abscess	4
319716_6	Abscess	4
48350_5	Abscess	4
77169_6	Abscess	4
13554_2	Abscess	4
368127_5	Abscess	4
93995_10	Abscess	4
252620_2	Abscess	4
412312_6	Abscess	4
238245_1	Abscess	4
36124_1	Abscess	4
399404_4	Abscess	4
488088_2	Abscess	4
105833_2	Abscess	4
415805_3	Abscess	4
401440_1	Abscess	4
420419_6	Abscess	4
433905_4	Abscess	4
432580_1	Abscess	4
320418_4	Abscess	4
411132_2	Abscess	4
378467_6	Abscess	4
431397_1	Abscess	4
311716_5	Abscess	4
79939_1	Abscess	4
115519_9	Abscess	4
139714_1	Abscess	4
301218_6	Abscess	4
477612_4	Abscess	4
82555_2	Abscess	4
17750_9	Abscess	4
74805_4	Abscess	4
246561_8	Abscess	4
52736_2	Abscess	4
478152_4	Abscess	4
498303_2	Abscess	4
309188_1	Abscess	4
237339_3	Abscess	4
397089_16	Abscess	4
228819_4	Abscess	4
450497_2	Abscess	4
90085_7	Abscess	4
178924_17	Abscess	4
52970_2	Abscess	4
342610_2	Abscess	4
444430_4	Abscess	4
9104_6	Abscess	4
197291_1	Abscess	4
104716_1	Abscess	4
64643_1	Abscess	4
48350_6	Abscess	4
247896_5	Abscess	4
340109_1	Abscess	4
234111_1	Abscess	4
391768_4	Abscess	4
156339_2	Abscess	4
134898_2	Abscess	4
228736_7	Abscess	4
85367_1	Abscess	4
301221_5	Abscess	4
420060_3	Abscess	4
78035_5	Abscess	4
51158_3	Abscess	4
389418_2	Abscess	4
75204_4	Abscess	4
134180_10	Abscess	4
249016_5	Abscess	4
136742_6	Abscess	4
350734_6	Abscess	4
151088_3	Abscess	4
93995_12	Abscess	4
306912_8	Abscess	4
420061_3	Abscess	4
377695_3	Abscess	4
263069_2	Abscess	4
170023_2	Abscess	4
488363_11	Abscess	4
455176_8	Abscess	4
77324_2	Abscess	4
439838_1	Abscess	4
84171_6	Abscess	4
265316_1	Abscess	4
458469_7	Abscess	4
345430_6	Abscess	4
117635_10	Abscess	4
178924_19	Abscess	4
61624_4	Abscess	4
220826_3	Abscess	4
81462_1	Abscess	4
300508_8	Abscess	4
68131_2	Abscess	4
346939_12	Abscess	4
364420_2	Abscess	4
226304_1	Abscess	4
252055_1	Abscess	4
228430_4	Abscess	4
356234_13	Abscess	4
254817_8	Abscess	4
82589_3	Abscess	4
369565_5	Abscess	4
399204_2	Abscess	4
490255_9	Abscess	4
365061_1	Abscess	4
379006_4	Abscess	4
74764_1	Abscess	4
227041_1	Abscess	4
258635_3	Abscess	4
423306_4	Abscess	4
278929_11	Abscess	4
464091_6	Abscess	4
406367_5	Abscess	4
394505_7	Abscess	4
407955_5	Abscess	4
412753_3	Abscess	4
45276_6	Abscess	4
379006_5	Abscess	4
376021_4	Abscess	4
155619_12	Abscess	4
139563_8	Abscess	4
81697_1	Abscess	4
478701_1	Abscess	4
273708_4	Abscess	4
420073_2	Abscess	4
485570_1	Abscess	4
29698_3	Abscess	4
250276_3	Abscess	4
18263_1	Abscess	4
99250_5	Abscess	4
468040_1	Abscess	4
139429_1	Abscess	4
313920_4	Abscess	4
221492_4	Abscess	4
476222_5	Abscess	4
364138_2	Abscess	4
359739_16	Abscess	4
253567_2	Abscess	4
212086_3	Abscess	4
221518_2	Abscess	4
302209_1	Abscess	4
225353_2	Abscess	4
311524_2	Abscess	4
53249_2	Abscess	4
417389_2	Abscess	4
393282_6	Abscess	4
66390_4	Abscess	4
410940_5	Abscess	4
105809_19	Abscess	4
334230_1	Abscess	4
143830_4	Abscess	4
84110_4	Abscess	4
334237_1	Abscess	4
260468_1	Abscess	4
111109_1	Abscess	4
230891_5	Abscess	4
180599_1	Abscess	4
212249_1	Abscess	4
473970_7	Abscess	4
36342_3	Abscess	4
49469_3	Abscess	4
397739_1	Abscess	4
208394_3	Abscess	4
264410_9	Abscess	4
303481_14	Abscess	4
58894_2	Abscess	4
365088_6	Abscess	4
82577_2	Abscess	4
162257_6	Abscess	4
76066_1	Abscess	4
285026_4	Abscess	4
443946_1	Abscess	4
499755_5	Abscess	4
490823_6	Abscess	4
84825_2	Abscess	4
269221_2	Abscess	4
305006_4	Abscess	4
211497_17	Abscess	4
56746_3	Abscess	4
54450_5	Abscess	4
64783_1	Abscess	4
86577_6	Abscess	4
392392_1	Abscess	4
176325_6	Abscess	4
150528_1	Abscess	4
262001_1	Abscess	4
361959_8	Abscess	4
151137_2	Abscess	4
232474_7	Abscess	4
63497_10	Abscess	4
301218_7	Abscess	4
366171_3	Abscess	4
233955_1	Abscess	4
406486_7	Abscess	4
38976_5	Abscess	4
444430_5	Abscess	4
403235_2	Abscess	4
310855_5	Abscess	4
51417_2	Abscess	4
151452_1	Abscess	4
411221_4	Abscess	4
80341_9	Abscess	4
431498_1	Abscess	4
252000_5	Abscess	4
399444_4	Abscess	4
368008_19	Abscess	4
201278_1	Abscess	4
163077_6	Abscess	4
291341_3	Abscess	4
794_3	Abscess	4
395746_1	Abscess	4
350454_1	Abscess	4
403015_3	Abscess	4
458310_4	Abscess	4
217528_3	Abscess	4
252745_2	Abscess	4
71760_3	Abscess	4
41309_1	Abscess	4
242603_3	Abscess	4
325503_6	Abscess	4
338950_1	Abscess	4
420071_1	Abscess	4
458422_1	Abscess	4
216745_3	Abscess	4
176026_1	Abscess	4
250366_4	Abscess	4
352335_4	Abscess	4
291341_4	Abscess	4
153002_7	Abscess	4
253567_3	Abscess	4
12512_2	Abscess	4
249035_6	Abscess	4
467162_1	Abscess	4
135791_6	Abscess	4
270051_5	Abscess	4
476201_11	Abscess	4
156206_4	Abscess	4
413218_1	Abscess	4
178795_1	Abscess	4
79903_3	Abscess	4
373764_2	Abscess	4
369981_1	Abscess	4
369368_3	Abscess	4
220617_1	Abscess	4
373452_7	Abscess	4
318015_2	Abscess	4
381014_4	Abscess	4
14788_3	Abscess	4
133686_5	Abscess	4
70824_5	Abscess	4
246162_3	Abscess	4
182171_5	Abscess	4
258625_2	Abscess	4
177702_1	Abscess	4
86265_4	Abscess	4
243638_4	Abscess	4
444348_2	Abscess	4
62717_6	Abscess	4
221564_4	Abscess	4
51374_1	Abscess	4
291341_6	Abscess	4
289328_1	Abscess	4
450493_1	Abscess	4
417203_3	Abscess	4
367249_1	Abscess	4
412668_11	Abscess	4
266971_7	Abscess	4
418456_5	Abscess	4
149856_3	Abscess	4
153361_20	Abscess	4
375267_4	Abscess	4
236683_2	Abscess	4
493867_6	Abscess	4
477704_5	Abscess	4
178937_5	Abscess	4
294497_1	Abscess	4
154595_4	Abscess	4
245419_1	Abscess	4
212248_2	Abscess	4
326943_1	Abscess	4
352976_2	Abscess	4
266971_9	Abscess	4
273379_1	Abscess	4
326275_1	Abscess	4
391065_1	Abscess	4
254959_6	Abscess	4
493746_8	Abscess	4
455171_1	Abscess	4
75478_1	Abscess	4
251184_2	Abscess	4
76564_2	Abscess	4
360408_1	Abscess	4
241839_1	Abscess	4
326305_1	Abscess	4
196101_1	Abscess	4
145226_9	Abscess	4
276656_3	Abscess	4
331918_3	Abscess	4
229810_11	Abscess	4
269865_8	Abscess	4
409520_2	Abscess	4
184946_1	Abscess	4
133686_8	Abscess	4
320377_2	Abscess	4
335225_16	Abscess	4
250504_17	Abscess	4
257052_3	Abscess	4
57801_4	Abscess	4
54104_2	Abscess	4
214056_1	Abscess	4
19557_4	Abscess	4
416679_4	Abscess	4
87219_1	Abscess	4
240211_7	Abscess	4
5614_2	Abscess	4
364946_7	Abscess	4
367452_5	Abscess	4
168916_1	Abscess	4
149695_7	Abscess	4
210362_7	Abscess	4
142260_1	Abscess	4
206046_4	Abscess	4
438353_4	Abscess	4
323730_3	Abscess	4
14570_8	Abscess	4
383815_6	Abscess	4
434598_3	Abscess	4
400910_8	Abscess	4
325959_5	Abscess	4
39543_1	Abscess	4
277162_1	Abscess	4
27729_6	Abscess	4
124794_3	Abscess	4
110509_2	Abscess	4
254959_9	Abscess	4
300153_1	Abscess	4
127179_3	Abscess	4
457615_5	Abscess	4
493624_7	Abscess	4
49469_7	Abscess	4
320211_3	Abscess	4
446423_3	Abscess	4
345430_10	Abscess	4
35802_5	Abscess	4
474815_7	Abscess	4
227010_1	Abscess	4
141422_2	Abscess	4
446422_7	Abscess	4
82389_14	Abscess	4
211131_3	Abscess	4
387594_5	Abscess	4
21198_7	Abscess	4
240790_1	Abscess	4
17939_3	Abscess	4
279339_1	Abscess	4
175050_5	Abscess	4
398374_2	Abscess	4
426596_4	Abscess	4
370626_9	Abscess	4
248960_3	Abscess	4
189698_2	Abscess	4
342596_4	Abscess	4
78142_4	Abscess	4
372869_5	Abscess	4
236848_1	Abscess	4
113215_7	Abscess	4
168972_12	Abscess	4
405745_18	Abscess	4
405644_7	Abscess	4
90839_3	Abscess	4
363263_1	Abscess	4
394492_4	Abscess	4
427532_1	Abscess	4
105849_5	Abscess	4
182655_1	Abscess	4
466608_1	Abscess	4
359621_1	Abscess	4
459194_15	Abscess	4
189803_9	Abscess	4
148496_11	Abscess	4
73663_4	Abscess	4
118309_1	Abscess	4
252004_9	Abscess	4
445018_3	Abscess	4
63146_19	Abscess	4
347593_5	Abscess	4
78142_6	Abscess	4
92684_3	Abscess	4
345446_3	Abscess	4
400463_9	Abscess	4
215645_7	Abscess	4
112209_1	Abscess	4
392582_2	Abscess	4
114982_1	Abscess	4
13867_1	Abscess	4
331918_5	Abscess	4
368649_3	Abscess	4
380469_4	Abscess	4
373068_12	Abscess	4
162102_6	Abscess	4
276656_7	Abscess	4
248126_1	Abscess	4
5615_9	Abscess	4
18991_7	Abscess	4
394492_5	Abscess	4
140482_2	Abscess	4
204079_2	Abscess	4
162102_7	Abscess	4
55212_8	Abscess	4
410089_7	Abscess	4
83449_1	Abscess	4
256332_6	Abscess	4
285746_9	Abscess	4
212086_9	Abscess	4
275277_3	Abscess	4
239961_5	Abscess	4
143830_6	Abscess	4
290453_6	Abscess	4
367025_1	Abscess	4
330341_6	Abscess	4
156217_9	Abscess	4
143717_19	Abscess	4
248815_1	Abscess	4
175463_2	Abscess	4
62097_8	Abscess	4
233661_2	Abscess	4
488189_2	Abscess	4
369316_4	Abscess	4
303341_3	Abscess	4
118311_6	Abscess	4
170460_1	Abscess	4
162102_8	Abscess	4
340225_9	Abscess	4
83147_8	Abscess	4
323049_6	Abscess	4
289328_2	Abscess	4
139361_1	Abscess	4
84531_8	Abscess	4
157879_6	Abscess	4
291510_10	Abscess	4
214612_4	Abscess	4
59103_3	Abscess	4
178795_2	Abscess	4
224464_2	Abscess	4
147081_3	Abscess	4
63691_6	Abscess	4
362496_7	Abscess	4
198508_1	Abscess	4
222354_29	Abscess	4
260640_5	Abscess	4
343601_1	Abscess	4
150540_5	Abscess	4
114103_3	Abscess	4
460028_1	Abscess	4
203149_6	Abscess	4
253567_5	Abscess	4
408326_4	Abscess	4
10132_2	Abscess	4
395174_2	Abscess	4
171297_1	Abscess	4
455172_2	Abscess	4
256326_7	Abscess	4
339696_3	Abscess	4
308331_6	Abscess	4
452631_9	Abscess	4
229799_5	Abscess	4
339912_6	Abscess	4
245633_1	Abscess	4
136300_5	Abscess	4
292851_3	Abscess	4
154271_4	Abscess	4
474227_2	Abscess	4
68301_3	Abscess	4
9105_3	Abscess	4
334772_2	Abscess	4
256108_2	Abscess	4
220143_4	Abscess	4
65033_3	Abscess	4
256308_2	Abscess	4
221564_6	Abscess	4
420338_6	Abscess	4
116554_1	Abscess	4
166692_3	Abscess	4
134922_2	Abscess	4
217071_1	Abscess	4
201513_1	Abscess	4
411514_1	Abscess	4
234801_5	Abscess	4
495738_3	Abscess	4
79013_1	Abscess	4
189813_5	Abscess	4
149304_6	Abscess	4
466709_5	Abscess	4
156664_2	Abscess	4
205590_1	Abscess	4
100253_2	Abscess	4
237540_11	Abscess	4
211182_1	Abscess	4
148857_2	Abscess	4
53912_1	Abscess	4
254414_5	Abscess	4
279063_6	Abscess	4
84764_8	Abscess	4
307534_1	Abscess	4
208339_15	Abscess	4
327813_1	Abscess	4
337469_3	Abscess	4
113844_4	Abscess	4
53709_1	Abscess	4
335907_2	Abscess	4
88916_1	Abscess	4
373337_3	Abscess	4
221924_2	Abscess	4
303329_5	Abscess	4
485942_10	Abscess	4
218740_3	Abscess	4
205554_1	Abscess	4
443013_5	Abscess	4
237579_2	Abscess	4
86402_1	Abscess	4
189813_6	Abscess	4
259665_1	Abscess	4
300688_4	Abscess	4
399382_12	Abscess	4
73592_4	Abscess	4
147578_4	Abscess	4
55799_1	Abscess	4
79013_4	Abscess	4
340590_1	Abscess	4
36185_1	Abscess	1
460623_1	Abscess	1
186148_1	Abscess	1
4096_1	Abscess	1
483232_1	Abscess	1
486905_1	Abscess	1
278795_1	Abscess	1
67320_1	Abscess	1
471461_2	Abscess	1
494358_1	Abscess	1
167834_1	Abscess	1
471845_1	Abscess	1
390874_1	Abscess	1
406592_1	Abscess	1
258142_3	Abscess	1
422264_1	Abscess	1
479799_1	Abscess	1
486772_1	Abscess	1
238360_1	Abscess	1
287236_1	Abscess	1
462248_1	Abscess	1
213475_1	Abscess	1
315381_5	Abscess	1
153514_1	Abscess	1
102150_1	Abscess	1
334416_1	Abscess	1
355336_1	Abscess	1
477321_1	Abscess	1
446920_1	Abscess	1
478834_2	Abscess	1
469712_2	Abscess	1
469594_1	Abscess	1
299379_1	Abscess	1
469965_1	Abscess	1
432483_1	Abscess	1
362861_1	Abscess	1
271378_1	Abscess	1
438280_1	Abscess	1
278811_3	Abscess	1
224188_3	Abscess	1
441300_1	Abscess	1
41659_1	Abscess	1
441202_3	Abscess	1
238559_2	Abscess	1
403281_1	Abscess	1
414192_4	Abscess	1
94014_4	Abscess	1
245931_1	Abscess	1
444405_1	Abscess	1
437165_1	Abscess	1
347382_1	Abscess	1
481679_3	Abscess	1
102062_1	Abscess	1
486571_5	Abscess	1
399066_1	Abscess	1
444657_1	Abscess	1
491199_2	Abscess	1
481854_1	Abscess	1
418379_1	Abscess	1
144175_3	Abscess	1
329999_2	Abscess	1
443887_1	Abscess	1
492479_1	Abscess	1
72802_2	Abscess	1
327240_2	Abscess	1
74993_1	Abscess	1
256067_1	Abscess	1
451024_4	Abscess	1
458380_1	Abscess	1
486972_1	Abscess	3
432511_1	Abscess	1
418748_1	Abscess	1
493105_1	Abscess	1
436636_2	Abscess	1
372577_1	Abscess	1
464405_3	Abscess	1
78268_2	Abscess	1
356625_2	Abscess	1
462794_1	Abscess	1
459953_2	Abscess	1
406421_1	Abscess	1
36779_2	Abscess	1
93820_3	Abscess	1
474768_4	Abscess	1
367581_1	Abscess	1
18167_1	Abscess	1
403376_1	Abscess	1
391449_2	Abscess	1
133920_3	Abscess	1
49948_1	Abscess	1
263870_2	Abscess	1
74973_1	Abscess	1
207921_2	Abscess	1
431871_1	Abscess	1
411974_1	Abscess	1
434924_4	Abscess	1
446503_2	Abscess	1
159963_1	Abscess	1
10857_3	Abscess	1
276597_2	Abscess	1
97477_1	Abscess	1
210170_1	Abscess	1
185411_1	Abscess	1
309609_5	Abscess	1
122171_2	Abscess	1
436221_2	Abscess	1
409671_4	Abscess	1
301291_1	Abscess	1
493852_2	Abscess	1
183246_1	Abscess	1
378560_1	Abscess	1
95460_3	Abscess	1
293410_1	Abscess	1
427620_5	Abscess	1
162086_2	Abscess	1
473509_1	Abscess	1
492445_1	Abscess	1
491318_6	Abscess	1
444392_2	Abscess	1
290534_1	Abscess	1
442555_1	Abscess	1
490774_3	Abscess	1
415491_3	Abscess	1
476404_1	Abscess	1
305118_2	Abscess	1
458023_1	Abscess	1
392233_1	Abscess	1
341783_1	Abscess	1
492570_5	Abscess	1
249794_2	Abscess	1
64763_1	Abscess	1
177779_1	Abscess	1
431764_2	Abscess	1
320313_1	Abscess	1
466688_2	Abscess	1
392553_3	Abscess	1
293418_2	Abscess	1
214557_7	Abscess	1
497156_5	Abscess	1
164018_2	Abscess	1
347571_5	Abscess	1
254809_1	Abscess	1
23888_1	Abscess	1
140414_3	Abscess	1
410452_1	Abscess	1
98990_14	Abscess	1
263932_1	Abscess	1
280844_1	Abscess	1
493851_2	Abscess	1
92566_6	Abscess	1
415867_1	Abscess	1
233464_1	Abscess	1
109667_1	Abscess	1
263921_2	Abscess	1
286424_1	Abscess	1
409028_5	Abscess	1
384318_2	Abscess	1
22946_4	Abscess	1
437404_2	Abscess	1
271888_2	Abscess	1
262459_4	Abscess	1
249988_5	Abscess	1
480767_3	Abscess	1
437561_2	Abscess	1
311513_3	Abscess	1
461419_1	Abscess	1
167434_2	Abscess	1
382735_1	Abscess	1
437328_1	Abscess	1
200255_2	Abscess	1
429106_7	Abscess	1
171233_3	Abscess	1
403136_5	Abscess	1
395645_6	Abscess	1
144677_12	Abscess	1
362831_1	Abscess	1
481534_2	Abscess	1
481385_4	Abscess	1
260715_2	Abscess	1
479141_2	Abscess	1
150779_1	Abscess	1
397646_2	Abscess	1
410265_3	Abscess	1
146594_1	Abscess	1
480248_12	Abscess	1
397760_1	Abscess	1
490607_1	Abscess	1
386179_1	Abscess	1
90897_10	Abscess	1
5030_4	Abscess	1
433281_2	Abscess	1
176121_3	Abscess	1
328123_4	Abscess	1
79482_1	Abscess	1
473793_2	Abscess	1
496213_1	Abscess	1
441714_5	Abscess	1
448634_2	Abscess	1
496213_2	Abscess	1
225747_2	Abscess	1
395679_3	Abscess	1
142578_1	Abscess	1
469051_2	Abscess	1
472541_1	Abscess	1
76591_1	Abscess	1
458865_1	Abscess	1
78369_1	Abscess	1
265618_2	Abscess	1
365781_3	Abscess	1
491699_4	Abscess	1
268279_3	Abscess	1
69716_1	Abscess	1
346027_1	Abscess	1
42654_2	Abscess	1
65610_1	Abscess	1
288241_1	Abscess	1
481229_3	Abscess	1
405206_2	Abscess	1
372577_3	Abscess	1
137103_1	Abscess	1
157175_11	Abscess	1
78600_1	Abscess	1
153230_4	Abscess	1
430070_1	Abscess	1
127977_25	Abscess	1
341049_3	Abscess	1
399810_5	Abscess	1
223047_2	Abscess	1
484957_3	Abscess	1
402982_13	Abscess	1
205033_1	Abscess	1
232227_1	Abscess	1
389080_1	Abscess	1
220092_2	Abscess	1
326675_1	Abscess	1
54713_1	Abscess	1
437385_2	Abscess	1
403224_3	Abscess	1
439868_3	Abscess	1
434566_3	Abscess	1
84857_4	Abscess	1
176742_2	Abscess	1
403497_2	Abscess	1
341049_4	Abscess	1
495345_1	Abscess	1
490637_2	Abscess	1
429276_1	Abscess	1
484957_6	Abscess	1
71818_5	Abscess	1
279357_5	Abscess	1
11216_1	Abscess	1
9131_2	Abscess	1
382494_6	Abscess	1
296158_6	Abscess	1
217792_10	Abscess	1
143751_2	Abscess	1
419278_2	Abscess	1
428792_4	Abscess	1
85958_3	Abscess	1
481645_7	Abscess	1
422454_18	Abscess	1
434460_1	Abscess	1
156871_4	Abscess	1
476136_6	Abscess	1
81455_2	Abscess	1
369707_2	Abscess	1
96070_14	Abscess	1
366262_1	Abscess	1
188462_1	Abscess	1
57875_2	Abscess	1
154539_5	Abscess	1
139440_8	Abscess	1
410283_4	Abscess	1
88032_2	Abscess	1
276656_5	Abscess	1
434_11	Abscess	1
103071_1	Abscess	1
347176_3	Abscess	1
336550_9	Abscess	1
305622_7	Abscess	1
234319_1	Abscess	1
126776_1	Abscess	1
325146_3	Abscess	1
324560_1	Abscess	1
261499_2	Abscess	1
419843_1	Abscess	1
54699_4	Abscess	1
399773_2	Abscess	1
459168_3	Abscess	1
486385_2	Abscess	1
398848_3	Abscess	1
188097_2	Abscess	1
463500_2	Abscess	1
79306_2	Abscess	1
246506_2	Abscess	1
496641_13	Abscess	1
265557_1	Abscess	3
290605_1	Abscess	3
404026_1	Abscess	3
331409_1	Abscess	3
387341_1	Abscess	3
470395_1	Abscess	3
112195_1	Abscess	3
491297_1	Abscess	3
206321_1	Abscess	3
453123_1	Abscess	3
480322_1	Abscess	3
237272_1	Abscess	3
145782_1	Abscess	3
349790_1	Abscess	3
240952_1	Abscess	3
107725_1	Abscess	3
374930_1	Abscess	3
498394_1	Abscess	3
480322_2	Abscess	3
314324_1	Abscess	3
468215_1	Abscess	3
127536_1	Abscess	3
97081_1	Abscess	3
352951_1	Abscess	3
79892_1	Abscess	3
438306_1	Abscess	3
337819_1	Abscess	3
128577_1	Abscess	3
332191_1	Abscess	3
106814_1	Abscess	3
494697_1	Abscess	3
356983_1	Abscess	3
152631_1	Abscess	3
277566_1	Abscess	3
459740_1	Abscess	3
470532_2	Abscess	3
234397_2	Abscess	3
461326_1	Abscess	3
487795_1	Abscess	3
234001_1	Abscess	3
492097_1	Abscess	3
137616_1	Abscess	3
61805_3	Abscess	3
416693_1	Abscess	3
70371_1	Abscess	3
52367_2	Abscess	3
438084_1	Abscess	3
471648_3	Abscess	3
138983_1	Abscess	3
352951_3	Abscess	3
237272_3	Abscess	3
368751_1	Abscess	3
492809_2	Abscess	3
459731_1	Abscess	3
495526_1	Abscess	3
237369_1	Abscess	3
489587_2	Abscess	3
379490_1	Abscess	3
481483_1	Abscess	3
200267_1	Abscess	3
285893_1	Abscess	3
466000_2	Abscess	3
187229_1	Abscess	3
465358_1	Abscess	3
428887_2	Abscess	3
489323_1	Abscess	3
456210_1	Abscess	3
96379_1	Abscess	3
500898_1	Abscess	3
467350_2	Abscess	3
404956_1	Abscess	3
437263_2	Abscess	3
421140_1	Abscess	3
452484_1	Abscess	3
445270_1	Abscess	3
112794_2	Abscess	3
498444_3	Abscess	3
405647_2	Abscess	3
436280_1	Abscess	3
296346_1	Abscess	3
35838_1	Abscess	3
108188_1	Abscess	3
44732_3	Abscess	3
216588_1	Abscess	3
445230_1	Abscess	3
204235_1	Abscess	3
157947_1	Abscess	3
354900_1	Abscess	3
353102_1	Abscess	3
462607_2	Abscess	3
177045_1	Abscess	3
428923_2	Abscess	3
484287_2	Abscess	3
72239_1	Abscess	3
374538_2	Abscess	3
222251_4	Abscess	3
391615_1	Abscess	3
61801_2	Abscess	3
426076_3	Abscess	3
385569_1	Abscess	3
207147_2	Abscess	3
467154_2	Abscess	3
104672_1	Abscess	3
425030_2	Abscess	3
206323_1	Abscess	3
257280_1	Abscess	3
390853_1	Abscess	3
369530_1	Abscess	3
466525_1	Abscess	3
417394_1	Abscess	3
126888_3	Abscess	3
334431_1	Abscess	3
242612_1	Abscess	3
431277_1	Abscess	3
485874_2	Abscess	3
468950_1	Abscess	3
351434_1	Abscess	3
71113_2	Abscess	3
426795_1	Abscess	3
137287_3	Abscess	3
20488_2	Abscess	3
334825_1	Abscess	3
200984_1	Abscess	3
447525_2	Abscess	3
485240_1	Abscess	3
501063_1	Abscess	3
92583_1	Abscess	3
41165_1	Abscess	3
436036_2	Abscess	3
480325_1	Abscess	3
428126_4	Abscess	3
439359_1	Abscess	3
113137_4	Abscess	3
62759_2	Abscess	3
303519_1	Abscess	3
119963_1	Abscess	3
213904_2	Abscess	3
347203_1	Abscess	3
415546_1	Abscess	3
33080_1	Abscess	3
325696_3	Abscess	3
15964_1	Abscess	3
141837_1	Abscess	3
497918_2	Abscess	3
133260_1	Abscess	3
33446_1	Abscess	3
437263_4	Abscess	3
36239_2	Abscess	3
462913_1	Abscess	3
137602_1	Abscess	3
499716_2	Abscess	3
459748_1	Abscess	3
418061_2	Abscess	3
295850_6	Abscess	3
202364_1	Abscess	3
430603_1	Abscess	3
453309_1	Abscess	3
277828_1	Abscess	3
454255_1	Abscess	3
152788_7	Abscess	3
382806_1	Abscess	3
16836_1	Abscess	3
58592_1	Abscess	3
442462_1	Abscess	3
491182_1	Abscess	3
347989_1	Abscess	3
362949_1	Abscess	3
492388_1	Abscess	3
228016_3	Abscess	3
250153_1	Abscess	3
219830_3	Abscess	3
492764_5	Abscess	3
282271_1	Abscess	3
253248_3	Abscess	3
399013_1	Abscess	3
448372_4	Abscess	3
479709_1	Abscess	3
432516_1	Abscess	3
320571_1	Abscess	3
154313_5	Abscess	3
42293_1	Abscess	3
113994_1	Abscess	3
93631_2	Abscess	3
303163_1	Abscess	3
154712_2	Abscess	3
349418_1	Abscess	3
9718_2	Abscess	3
67324_1	Abscess	3
17745_1	Abscess	3
489905_1	Abscess	3
352448_1	Abscess	3
493276_1	Abscess	3
459025_1	Abscess	3
245877_1	Abscess	3
446915_2	Abscess	3
167299_1	Abscess	3
471327_3	Abscess	3
81213_1	Abscess	3
149719_1	Abscess	3
401205_1	Abscess	3
443584_1	Abscess	3
443075_3	Abscess	3
478464_1	Abscess	3
473450_2	Abscess	3
444610_3	Abscess	3
461391_1	Abscess	3
499017_1	Abscess	3
480164_3	Abscess	3
380631_1	Abscess	3
473581_3	Abscess	3
461651_1	Abscess	3
369195_2	Abscess	3
417596_3	Abscess	3
319563_3	Abscess	3
290526_1	Abscess	3
491601_1	Abscess	3
248441_1	Abscess	3
480377_1	Abscess	3
51438_1	Abscess	3
408193_1	Abscess	3
204164_2	Abscess	3
319936_3	Abscess	3
184116_1	Abscess	3
354278_1	Abscess	3
284097_2	Abscess	3
463975_1	Abscess	3
475045_1	Abscess	3
260765_1	Abscess	3
220732_1	Abscess	3
441240_1	Abscess	3
438325_1	Abscess	3
315679_2	Abscess	3
445416_1	Abscess	3
338564_1	Abscess	3
442742_1	Abscess	3
481788_1	Abscess	3
500768_1	Abscess	3
371825_1	Abscess	3
460923_1	Abscess	3
11572_5	Abscess	3
220758_1	Abscess	3
401424_1	Abscess	3
402248_2	Abscess	3
496598_2	Abscess	3
381247_2	Abscess	3
450348_1	Abscess	3
291516_2	Abscess	3
198669_1	Abscess	3
69332_1	Abscess	3
190227_1	Abscess	3
95585_3	Abscess	3
367138_1	Abscess	3
275869_1	Abscess	3
453013_2	Abscess	3
332959_1	Abscess	3
422118_1	Abscess	3
339797_3	Abscess	3
245240_2	Abscess	3
447062_1	Abscess	3
494625_1	Abscess	3
432968_2	Abscess	3
81030_1	Abscess	3
127345_1	Abscess	3
444378_1	Abscess	3
199189_1	Abscess	3
152564_1	Abscess	3
218134_1	Abscess	3
360094_1	Abscess	3
482248_1	Abscess	3
118170_5	Abscess	3
149530_5	Abscess	3
412985_1	Abscess	3
470366_3	Abscess	3
454727_2	Abscess	3
385083_1	Abscess	3
471322_1	Abscess	3
478399_1	Abscess	3
159079_3	Abscess	3
8912_2	Abscess	3
206953_1	Abscess	3
465781_1	Abscess	3
278425_1	Abscess	3
452956_1	Abscess	3
228016_4	Abscess	3
291799_1	Abscess	3
450895_4	Abscess	3
413984_2	Abscess	3
458838_1	Abscess	3
355244_2	Abscess	3
243442_2	Abscess	3
443183_1	Abscess	3
51424_5	Abscess	3
108690_5	Abscess	3
137287_6	Abscess	3
4558_2	Abscess	3
462641_1	Abscess	3
114665_1	Abscess	3
153056_1	Abscess	3
274698_3	Abscess	3
137496_1	Abscess	3
155248_2	Abscess	3
341628_2	Abscess	3
372321_2	Abscess	3
265486_2	Abscess	3
317055_1	Abscess	3
248452_4	Abscess	3
401971_1	Abscess	3
482230_1	Abscess	3
457079_1	Abscess	3
431930_2	Abscess	3
128007_1	Abscess	3
249988_2	Abscess	3
136896_1	Abscess	3
395275_1	Abscess	3
412413_3	Abscess	3
456487_1	Abscess	3
257160_2	Abscess	3
81796_2	Abscess	3
175803_3	Abscess	3
481732_1	Abscess	3
192845_2	Abscess	3
471774_1	Abscess	3
403436_3	Abscess	3
292416_2	Abscess	3
472114_1	Abscess	3
35843_1	Abscess	3
410357_2	Abscess	3
25367_1	Abscess	3
394824_1	Abscess	3
151828_1	Abscess	3
264657_1	Abscess	3
486293_2	Abscess	3
35526_1	Abscess	3
414021_1	Abscess	3
434183_1	Abscess	3
360983_5	Abscess	3
436715_4	Abscess	3
22112_3	Abscess	3
427868_1	Abscess	3
208167_1	Abscess	3
311831_1	Abscess	3
64623_3	Abscess	3
247722_1	Abscess	3
124578_1	Abscess	3
345606_3	Abscess	3
451809_6	Abscess	3
306579_1	Abscess	3
163099_2	Abscess	3
265486_3	Abscess	3
326378_1	Abscess	3
141542_1	Abscess	3
416420_1	Abscess	3
89842_5	Abscess	3
307322_1	Abscess	3
496042_2	Abscess	3
266359_1	Abscess	3
204956_1	Abscess	3
127123_1	Abscess	3
97273_1	Abscess	3
230795_1	Abscess	3
329417_1	Abscess	3
493699_2	Abscess	3
251369_2	Abscess	3
93931_1	Abscess	3
465287_1	Abscess	3
90525_1	Abscess	3
5173_2	Abscess	3
426867_1	Abscess	3
147309_2	Abscess	3
199666_1	Abscess	3
98945_8	Abscess	3
347223_1	Abscess	3
368533_1	Abscess	3
404324_3	Abscess	3
196239_1	Abscess	3
48121_1	Abscess	3
210383_1	Abscess	3
379988_2	Abscess	3
410807_1	Abscess	3
471322_2	Abscess	3
237296_5	Abscess	3
112198_1	Abscess	3
469592_1	Abscess	3
149530_10	Abscess	3
207579_1	Abscess	3
13764_1	Abscess	3
491010_1	Abscess	3
77101_2	Abscess	3
343566_1	Abscess	3
59867_3	Abscess	3
398075_2	Abscess	3
409420_1	Abscess	3
265486_4	Abscess	3
100844_3	Abscess	3
356483_1	Abscess	3
322279_1	Abscess	3
438970_1	Abscess	3
353640_1	Abscess	3
434145_1	Abscess	3
162398_2	Abscess	3
417410_1	Abscess	3
274698_4	Abscess	3
430359_2	Abscess	3
26701_6	Abscess	3
424283_1	Abscess	3
302938_3	Abscess	3
155696_3	Abscess	3
230105_2	Abscess	3
367954_1	Abscess	3
244002_4	Abscess	3
386823_1	Abscess	3
141374_4	Abscess	3
144824_1	Abscess	3
323998_1	Abscess	3
495641_2	Abscess	3
339148_1	Abscess	3
390998_1	Abscess	3
310947_2	Abscess	3
417410_3	Abscess	3
478013_1	Abscess	3
240952_4	Abscess	3
57193_4	Abscess	3
384529_1	Abscess	3
465693_6	Abscess	3
152505_4	Abscess	3
18295_4	Abscess	3
116488_1	Abscess	3
243073_1	Abscess	3
391862_1	Abscess	3
446992_2	Abscess	3
441240_4	Abscess	3
354668_1	Abscess	3
165179_1	Abscess	3
382581_2	Abscess	3
36406_1	Abscess	3
133802_1	Abscess	3
318174_2	Abscess	3
260417_1	Abscess	3
345435_1	Abscess	3
493699_3	Abscess	3
397997_2	Abscess	3
479906_4	Abscess	3
326427_1	Abscess	3
323961_1	Abscess	3
221722_1	Abscess	3
407231_1	Abscess	3
114651_2	Abscess	3
315243_1	Abscess	3
4270_3	Abscess	3
438128_1	Abscess	3
327671_2	Abscess	3
357727_5	Abscess	3
165936_1	Abscess	3
111049_4	Abscess	3
460947_2	Abscess	3
371586_1	Abscess	3
491169_1	Abscess	3
355427_4	Abscess	3
159319_5	Abscess	3
227909_18	Abscess	3
231007_3	Abscess	3
306992_1	Abscess	3
448347_2	Abscess	3
381062_2	Abscess	3
105006_1	Abscess	3
492532_1	Abscess	3
156015_1	Abscess	3
210395_1	Abscess	3
22114_2	Abscess	3
355244_3	Abscess	3
470476_5	Abscess	3
392430_2	Abscess	3
501665_1	Abscess	3
157683_1	Abscess	3
15896_1	Abscess	3
431059_2	Abscess	3
137495_1	Abscess	3
404837_1	Abscess	3
142721_1	Abscess	3
484571_6	Abscess	3
441240_5	Abscess	3
353620_4	Abscess	3
326087_1	Abscess	3
484864_3	Abscess	3
371790_1	Abscess	3
439754_2	Abscess	3
282271_5	Abscess	3
462641_2	Abscess	3
152119_1	Abscess	3
399868_3	Abscess	3
451243_1	Abscess	3
373313_1	Abscess	3
337062_1	Abscess	3
437453_1	Abscess	3
491270_1	Abscess	3
360279_3	Abscess	3
485961_2	Abscess	3
348749_1	Abscess	3
88566_2	Abscess	3
492581_2	Abscess	3
229258_3	Abscess	3
156146_3	Abscess	3
5560_3	Abscess	3
449091_1	Abscess	3
130880_1	Abscess	3
446119_2	Abscess	3
463616_1	Abscess	3
438273_2	Abscess	3
188717_1	Abscess	3
451269_1	Abscess	3
249536_3	Abscess	3
305018_3	Abscess	3
388792_1	Abscess	3
393110_1	Abscess	3
405368_1	Abscess	3
852_2	Abscess	3
315630_5	Abscess	3
482281_3	Abscess	3
344364_2	Abscess	3
496964_5	Abscess	3
467727_10	Abscess	3
4287_1	Abscess	3
376730_2	Abscess	3
212381_1	Abscess	3
249221_1	Abscess	3
408085_1	Abscess	3
457706_1	Abscess	3
345606_5	Abscess	3
482741_2	Abscess	3
323155_1	Abscess	3
135575_1	Abscess	3
429300_1	Abscess	3
347137_1	Abscess	3
454905_1	Abscess	3
275555_2	Abscess	3
395666_6	Abscess	3
336062_1	Abscess	3
114064_2	Abscess	3
28093_1	Abscess	3
324149_2	Abscess	3
93471_2	Abscess	3
430319_1	Abscess	3
380555_2	Abscess	3
499625_2	Abscess	3
345678_2	Abscess	3
228016_9	Abscess	3
490776_2	Abscess	3
148185_12	Abscess	3
365138_1	Abscess	3
259013_2	Abscess	3
356184_1	Abscess	3
142607_1	Abscess	3
174206_3	Abscess	3
122278_1	Abscess	3
123882_3	Abscess	3
467113_3	Abscess	3
486557_2	Abscess	3
328757_6	Abscess	3
31514_1	Abscess	3
388207_12	Abscess	3
439643_2	Abscess	3
157335_1	Abscess	3
176664_5	Abscess	3
90521_3	Abscess	3
315368_2	Abscess	3
347768_1	Abscess	3
388842_3	Abscess	3
80712_2	Abscess	3
398346_5	Abscess	3
155246_1	Abscess	3
150759_1	Abscess	3
184692_1	Abscess	3
154185_6	Abscess	3
74542_5	Abscess	3
363660_4	Abscess	3
430822_1	Abscess	3
424279_2	Abscess	3
319574_8	Abscess	3
291526_1	Abscess	3
209312_2	Abscess	3
414230_3	Abscess	3
416424_4	Abscess	3
342196_2	Abscess	3
220462_2	Abscess	3
33381_1	Abscess	3
33382_1	Abscess	3
359552_1	Abscess	3
404669_1	Abscess	3
478348_3	Abscess	3
147111_2	Abscess	3
288233_3	Abscess	3
36247_1	Abscess	3
382516_1	Abscess	3
360374_1	Abscess	3
476622_2	Abscess	3
388953_4	Abscess	3
488763_2	Abscess	3
457339_2	Abscess	3
131564_1	Abscess	3
86117_1	Abscess	3
43280_2	Abscess	3
249253_2	Abscess	3
231773_1	Abscess	3
110197_7	Abscess	3
194732_1	Abscess	3
269301_7	Abscess	3
268407_4	Abscess	3
405484_1	Abscess	3
339813_1	Abscess	3
249554_1	Abscess	3
112157_1	Abscess	3
346072_8	Abscess	3
500819_4	Abscess	3
281629_1	Abscess	3
361171_3	Abscess	3
485902_2	Abscess	3
297355_1	Abscess	3
415359_2	Abscess	3
267433_2	Abscess	3
339848_1	Abscess	3
315607_5	Abscess	3
294910_1	Abscess	3
388138_1	Abscess	3
436117_1	Abscess	3
220787_2	Abscess	3
37535_2	Abscess	3
492202_2	Abscess	3
306698_2	Abscess	3
295435_1	Abscess	3
142791_7	Abscess	3
236459_1	Abscess	3
335221_3	Abscess	3
321351_2	Abscess	3
67051_2	Abscess	3
159762_8	Abscess	3
234838_10	Abscess	3
237755_2	Abscess	3
121047_2	Abscess	3
446021_1	Abscess	3
379016_2	Abscess	3
467333_2	Abscess	3
268652_1	Abscess	3
81204_3	Abscess	3
453745_1	Abscess	3
492333_4	Abscess	3
266401_11	Abscess	3
344553_2	Abscess	3
32070_1	Abscess	3
435738_1	Abscess	3
290697_1	Abscess	3
7711_1	Abscess	3
243434_2	Abscess	3
493700_1	Abscess	3
472821_5	Abscess	3
257213_3	Abscess	3
434027_1	Abscess	3
133928_4	Abscess	3
71795_7	Abscess	3
2777_2	Abscess	3
72408_1	Abscess	3
243023_2	Abscess	3
424542_3	Abscess	3
469953_3	Abscess	3
209405_1	Abscess	3
122174_6	Abscess	3
442604_2	Abscess	3
142815_3	Abscess	3
499201_2	Abscess	3
426502_2	Abscess	3
147322_1	Abscess	3
391261_1	Abscess	3
366971_4	Abscess	3
485194_1	Abscess	3
250310_1	Abscess	3
341289_2	Abscess	3
45149_1	Abscess	3
32341_4	Abscess	3
350587_6	Abscess	3
374525_2	Abscess	3
318179_2	Abscess	3
258977_3	Abscess	3
39000_1	Abscess	3
493624_5	Abscess	3
40245_1	Abscess	3
281654_3	Abscess	3
488325_7	Abscess	3
403473_2	Abscess	3
489553_1	Abscess	3
32750_1	Abscess	3
203099_1	Abscess	3
138785_2	Abscess	3
452443_2	Abscess	3
203344_1	Abscess	3
267244_1	Abscess	3
37779_4	Abscess	3
303745_8	Abscess	3
330496_2	Abscess	3
419731_2	Abscess	3
462611_1	Abscess	3
396189_3	Abscess	3
388017_2	Abscess	3
293449_1	Abscess	3
39282_2	Abscess	3
343593_4	Abscess	3
303728_4	Abscess	3
90593_2	Abscess	3
280741_1	Abscess	3
471327_5	Abscess	3
323701_4	Abscess	3
394768_1	Abscess	3
325370_2	Abscess	3
215089_8	Abscess	3
394559_5	Abscess	3
308474_1	Abscess	3
1924_4	Abscess	3
25273_1	Abscess	3
407675_1	Abscess	3
425813_5	Abscess	3
353153_5	Abscess	3
181489_2	Abscess	3
378784_2	Abscess	3
176126_1	Abscess	3
491343_3	Abscess	3
14229_4	Abscess	3
430037_1	Abscess	3
324580_2	Abscess	3
478452_1	Abscess	3
363883_2	Abscess	3
431249_2	Abscess	3
408625_6	Abscess	3
128468_1	Abscess	3
399458_6	Abscess	3
454596_2	Abscess	3
451290_1	Abscess	3
359654_6	Abscess	3
335914_1	Abscess	3
451542_1	Abscess	3
138139_5	Abscess	3
217212_3	Abscess	3
250168_5	Abscess	3
336099_2	Abscess	3
102572_5	Abscess	3
493551_1	Abscess	3
491343_5	Abscess	3
447183_6	Abscess	3
3086_1	Abscess	3
248461_5	Abscess	3
499444_1	Abscess	3
124596_5	Abscess	3
133720_8	Abscess	3
451478_2	Abscess	3
108298_5	Abscess	3
88535_1	Abscess	3
157683_3	Abscess	3
199644_10	Abscess	3
493900_1	Abscess	3
391844_1	Abscess	3
5414_1	Abscess	3
422841_5	Abscess	3
374474_1	Abscess	3
247531_3	Abscess	3
319431_1	Abscess	3
182125_1	Abscess	3
32139_2	Abscess	3
459266_6	Abscess	3
320623_11	Abscess	3
132172_1	Abscess	3
353044_1	Abscess	3
440670_3	Abscess	3
394461_2	Abscess	3
188245_6	Abscess	3
238562_1	Abscess	3
119260_8	Abscess	3
394620_2	Abscess	3
22675_3	Abscess	3
191435_1	Abscess	3
362970_1	Abscess	3
471972_1	Abscess	3
162669_1	Abscess	3
309614_2	Abscess	3
323915_6	Abscess	3
184445_1	Abscess	3
35978_6	Abscess	3
455444_1	Abscess	3
308131_6	Abscess	3
392553_2	Abscess	3
291438_1	Abscess	3
216370_3	Abscess	3
335221_5	Abscess	3
2481_2	Abscess	3
140892_13	Abscess	3
137599_4	Abscess	3
415021_5	Abscess	3
494670_6	Abscess	3
341221_3	Abscess	3
378963_2	Abscess	3
234065_1	Abscess	3
448884_1	Abscess	3
213453_3	Abscess	3
64777_1	Abscess	3
386249_2	Abscess	3
403263_3	Abscess	3
243593_5	Abscess	3
219924_5	Abscess	3
400747_7	Abscess	3
157535_6	Abscess	3
276601_1	Abscess	3
357133_1	Abscess	3
328915_1	Abscess	3
408625_9	Abscess	3
467375_2	Abscess	3
490511_4	Abscess	3
485422_1	Abscess	3
424112_2	Abscess	3
424511_1	Abscess	3
488558_2	Abscess	3
470681_2	Abscess	3
242540_9	Abscess	3
137511_2	Abscess	3
430687_3	Abscess	3
319802_1	Abscess	3
5408_1	Abscess	3
433884_3	Abscess	3
394461_4	Abscess	3
144592_1	Abscess	3
297918_1	Abscess	3
363430_1	Abscess	3
272193_1	Abscess	3
394003_2	Abscess	3
467426_2	Abscess	3
239607_4	Abscess	3
415136_9	Abscess	3
438663_4	Abscess	3
438643_1	Abscess	3
346139_16	Abscess	3
123372_1	Abscess	3
418896_3	Abscess	3
235574_5	Abscess	3
336099_3	Abscess	3
432464_2	Abscess	3
174365_3	Abscess	3
208336_9	Abscess	3
43472_1	Abscess	3
297470_2	Abscess	3
342800_1	Abscess	3
420784_2	Abscess	3
458511_1	Abscess	3
467024_3	Abscess	3
362788_2	Abscess	3
326202_1	Abscess	3
389302_3	Abscess	3
333346_1	Abscess	3
453055_3	Abscess	3
273663_1	Abscess	3
374590_1	Abscess	3
306695_4	Abscess	3
120603_3	Abscess	3
338793_1	Abscess	3
357076_2	Abscess	3
127541_4	Abscess	3
447926_6	Abscess	3
59143_4	Abscess	3
203083_1	Abscess	3
301142_2	Abscess	3
250168_7	Abscess	3
376225_2	Abscess	3
149125_1	Abscess	3
394657_2	Abscess	3
472974_2	Abscess	3
454180_5	Abscess	3
400981_1	Abscess	3
241981_2	Abscess	3
180137_1	Abscess	3
321357_5	Abscess	3
281375_1	Abscess	3
487897_1	Abscess	3
412224_2	Abscess	3
383319_1	Abscess	3
483855_1	Abscess	3
429164_1	Abscess	3
474042_2	Abscess	3
233590_14	Abscess	3
180666_1	Abscess	3
442042_10	Abscess	3
383698_5	Abscess	3
391494_3	Abscess	3
101971_5	Abscess	3
281219_1	Abscess	3
262173_2	Abscess	3
119930_6	Abscess	3
368871_6	Abscess	3
34414_7	Abscess	3
488768_3	Abscess	3
4073_2	Abscess	3
434971_6	Abscess	3
267220_2	Abscess	3
465948_6	Abscess	3
92528_1	Abscess	3
38056_1	Abscess	3
394848_9	Abscess	3
403398_3	Abscess	3
351321_1	Abscess	3
128177_2	Abscess	3
444494_2	Abscess	3
466290_2	Abscess	3
428887_5	Abscess	3
296623_1	Abscess	3
347137_4	Abscess	3
410225_14	Abscess	3
152771_6	Abscess	3
20513_1	Abscess	3
204656_1	Abscess	3
148127_5	Abscess	3
469559_2	Abscess	3
382267_1	Abscess	3
109241_3	Abscess	3
428080_5	Abscess	3
402835_5	Abscess	3
362851_1	Abscess	3
361220_3	Abscess	3
317818_3	Abscess	3
234336_9	Abscess	3
434596_5	Abscess	3
133508_4	Abscess	3
133711_6	Abscess	3
153411_6	Abscess	3
323915_8	Abscess	3
103886_4	Abscess	3
202752_3	Abscess	3
223183_1	Abscess	3
85512_3	Abscess	3
150255_1	Abscess	3
136482_8	Abscess	3
282222_13	Abscess	3
14229_8	Abscess	3
487887_4	Abscess	3
47832_1	Abscess	3
118234_4	Abscess	3
24101_8	Abscess	3
34009_1	Abscess	3
118287_3	Abscess	3
450017_3	Abscess	3
371881_3	Abscess	3
467202_3	Abscess	3
47846_1	Abscess	3
236879_4	Abscess	3
324016_2	Abscess	3
278332_1	Abscess	3
27766_1	Abscess	3
178202_2	Abscess	3
257224_1	Abscess	3
408011_1	Abscess	3
398101_12	Abscess	3
317407_8	Abscess	3
468198_2	Abscess	3
361276_1	Abscess	3
423202_4	Abscess	3
130717_2	Abscess	3
431126_1	Abscess	3
286993_3	Abscess	3
321110_7	Abscess	3
315630_11	Abscess	3
138567_1	Abscess	3
498002_3	Abscess	3
471327_9	Abscess	3
335043_6	Abscess	3
469005_2	Abscess	3
363664_1	Abscess	3
83336_5	Abscess	3
458864_2	Abscess	3
251820_7	Abscess	3
41525_2	Abscess	3
451880_1	Abscess	3
478750_4	Abscess	3
394449_2	Abscess	3
397690_1	Abscess	3
97529_4	Abscess	3
479544_1	Abscess	3
229892_5	Abscess	3
409045_2	Abscess	3
347225_3	Abscess	3
388671_2	Abscess	3
248919_10	Abscess	3
323826_1	Abscess	3
464792_2	Abscess	3
497590_2	Abscess	3
112107_5	Abscess	3
472885_3	Abscess	3
64883_3	Abscess	3
392717_6	Abscess	3
375381_9	Abscess	3
141945_2	Abscess	3
387712_7	Abscess	3
406297_1	Abscess	3
183010_2	Abscess	3
2231_3	Abscess	3
153673_5	Abscess	3
71139_1	Abscess	3
144700_1	Abscess	3
11087_1	Abscess	3
31068_6	Abscess	3
242540_17	Abscess	3
69319_7	Abscess	3
130437_1	Abscess	3
283218_6	Abscess	3
392859_1	Abscess	3
402648_3	Abscess	3
342614_1	Abscess	3
424993_5	Abscess	3
481129_1	Abscess	3
494967_3	Abscess	3
313889_4	Abscess	3
496964_6	Abscess	3
46480_2	Abscess	3
30305_1	Abscess	3
297711_5	Abscess	3
56180_2	Abscess	3
335043_7	Abscess	3
350779_9	Abscess	3
248566_8	Abscess	3
347383_5	Abscess	3
94231_2	Abscess	3
359714_1	Abscess	3
443016_2	Abscess	3
117556_1	Abscess	3
416609_3	Abscess	3
429210_2	Abscess	3
366672_3	Abscess	3
400910_4	Abscess	3
139153_6	Abscess	3
2812_4	Abscess	3
327316_3	Abscess	3
205636_1	Abscess	3
406474_2	Abscess	3
395903_4	Abscess	3
384808_1	Abscess	3
408959_1	Abscess	3
342184_2	Abscess	3
337844_1	Abscess	3
276656_1	Abscess	3
431487_1	Abscess	3
239578_3	Abscess	3
442763_7	Abscess	3
181725_3	Abscess	3
434053_9	Abscess	3
30508_2	Abscess	3
494274_6	Abscess	3
400187_3	Abscess	3
459645_1	Abscess	3
347314_3	Abscess	3
344462_1	Abscess	3
254157_4	Abscess	3
134359_2	Abscess	3
471269_4	Abscess	3
251640_2	Abscess	3
363448_1	Abscess	3
399835_1	Abscess	3
395007_4	Abscess	3
468373_1	Abscess	3
399423_3	Abscess	3
102572_9	Abscess	3
496962_1	Abscess	3
205981_3	Abscess	3
362605_1	Abscess	3
471327_11	Abscess	3
461405_3	Abscess	3
223379_2	Abscess	3
227469_1	Abscess	3
153673_6	Abscess	3
416984_5	Abscess	3
138567_2	Abscess	3
141914_4	Abscess	3
352207_1	Abscess	3
327316_4	Abscess	3
446586_3	Abscess	3
38393_1	Abscess	3
466882_3	Abscess	3
54847_1	Abscess	3
443016_3	Abscess	3
482822_1	Abscess	3
303745_9	Abscess	3
116284_3	Abscess	3
65844_5	Abscess	3
140139_2	Abscess	3
287917_3	Abscess	3
52337_3	Abscess	3
276626_1	Abscess	3
2807_1	Abscess	3
464704_1	Abscess	3
464112_1	Abscess	3
385993_6	Abscess	3
87198_1	Abscess	3
365287_2	Abscess	3
155200_10	Abscess	3
206826_2	Abscess	3
380883_2	Abscess	3
392717_7	Abscess	3
106796_2	Abscess	3
216470_4	Abscess	3
344452_1	Abscess	3
229604_2	Abscess	3
296605_3	Abscess	3
456920_2	Abscess	3
116047_3	Abscess	3
468218_1	Abscess	3
332209_7	Abscess	3
131848_1	Abscess	3
94239_3	Abscess	3
485242_8	Abscess	3
235279_2	Abscess	3
81983_1	Abscess	3
493273_3	Abscess	3
411157_5	Abscess	3
144708_1	Abscess	3
483318_5	Abscess	3
448600_6	Abscess	3
465945_3	Abscess	3
333498_1	Abscess	3
366098_3	Abscess	3
434804_3	Abscess	3
92487_8	Abscess	3
349923_1	Abscess	3
119091_1	Abscess	3
407090_2	Abscess	3
234315_1	Abscess	3
378467_2	Abscess	3
305260_2	Abscess	3
391943_2	Abscess	3
38741_3	Abscess	3
415745_2	Abscess	3
230580_2	Abscess	3
489648_1	Abscess	3
167507_1	Abscess	3
125482_9	Abscess	3
253_4	Abscess	3
16984_4	Abscess	3
427377_1	Abscess	3
489553_4	Abscess	3
204437_6	Abscess	3
245229_3	Abscess	3
213276_5	Abscess	3
15658_18	Abscess	3
113015_5	Abscess	3
189685_1	Abscess	3
425743_1	Abscess	3
384973_1	Abscess	3
412336_7	Abscess	3
358480_1	Abscess	3
386145_1	Abscess	3
277020_3	Abscess	3
476456_11	Abscess	3
69249_7	Abscess	3
170196_4	Abscess	3
429708_2	Abscess	3
216967_3	Abscess	3
501393_2	Abscess	3
364257_12	Abscess	3
391442_1	Abscess	3
442587_8	Abscess	3
410506_2	Abscess	3
341875_5	Abscess	3
457698_6	Abscess	3
88386_3	Abscess	3
500300_4	Abscess	3
396071_2	Abscess	3
265018_3	Abscess	3
4966_1	Abscess	3
135591_2	Abscess	3
467519_8	Abscess	3
367210_11	Abscess	3
119598_1	Abscess	3
448195_7	Abscess	3
144927_1	Abscess	3
77069_2	Abscess	3
316841_4	Abscess	3
364874_2	Abscess	3
330587_3	Abscess	3
487763_10	Abscess	3
315219_14	Abscess	3
46422_1	Abscess	3
330470_2	Abscess	3
380530_8	Abscess	3
35584_4	Abscess	3
420419_5	Abscess	3
425334_1	Abscess	3
377821_2	Abscess	3
43786_7	Abscess	3
265100_4	Abscess	3
266749_1	Abscess	3
475739_5	Abscess	3
406476_3	Abscess	3
485813_2	Abscess	3
331304_5	Abscess	3
424928_1	Abscess	3
371100_1	Abscess	3
458559_3	Abscess	3
430882_1	Abscess	3
98051_3	Abscess	3
33368_6	Abscess	3
142951_1	Abscess	3
470602_1	Abscess	3
32921_1	Abscess	3
495879_2	Abscess	3
498290_1	Abscess	3
67051_6	Abscess	3
91608_1	Abscess	3
324661_1	Abscess	3
158516_4	Abscess	3
392164_1	Abscess	3
236107_2	Abscess	3
116703_8	Abscess	3
603_2	Abscess	3
387853_1	Abscess	3
310691_1	Abscess	3
405761_1	Abscess	3
301218_4	Abscess	3
348331_3	Abscess	3
409677_7	Abscess	3
164842_2	Abscess	3
415409_5	Abscess	3
6957_1	Abscess	3
340494_1	Abscess	3
454140_2	Abscess	3
102572_14	Abscess	3
223022_1	Abscess	3
435776_3	Abscess	3
305607_2	Abscess	3
325349_8	Abscess	3
357049_6	Abscess	3
85116_1	Abscess	3
314117_1	Abscess	3
357178_6	Abscess	3
202526_7	Abscess	3
378567_13	Abscess	3
141040_5	Abscess	3
165623_3	Abscess	3
201688_1	Abscess	3
196780_2	Abscess	3
498683_4	Abscess	3
489172_5	Abscess	3
322661_6	Abscess	3
330772_10	Abscess	3
384486_4	Abscess	3
380077_3	Abscess	3
254843_1	Abscess	3
481540_1	Abscess	3
347989_2	Abscess	3
397295_4	Abscess	3
6957_3	Abscess	3
251820_8	Abscess	3
464207_3	Abscess	3
475045_3	Abscess	3
419932_2	Abscess	3
337604_2	Abscess	3
148731_2	Abscess	3
258971_1	Abscess	3
9658_1	Abscess	3
141224_5	Abscess	3
383255_8	Abscess	3
430847_2	Abscess	3
79318_3	Abscess	3
455286_1	Abscess	3
11035_6	Abscess	3
361724_4	Abscess	3
79030_1	Abscess	3
411980_1	Abscess	3
459058_10	Abscess	3
255490_1	Abscess	3
453070_7	Abscess	3
78934_2	Abscess	3
105589_3	Abscess	3
413572_7	Abscess	3
189182_6	Abscess	3
451946_3	Abscess	3
124580_3	Abscess	3
12583_3	Abscess	3
129090_3	Abscess	3
390389_15	Abscess	3
158591_18	Abscess	3
395962_2	Abscess	3
86123_2	Abscess	3
190399_4	Abscess	3
87234_5	Abscess	3
211784_3	Abscess	3
145277_1	Abscess	3
493977_2	Abscess	3
382448_3	Abscess	3
363597_4	Abscess	3
155682_1	Abscess	3
47649_2	Abscess	3
328770_2	Abscess	3
12386_5	Abscess	3
7842_10	Abscess	3
62730_2	Abscess	3
447250_1	Abscess	3
250171_5	Abscess	3
483646_9	Abscess	3
492260_1	Abscess	3
451511_5	Abscess	3
355128_6	Abscess	3
67314_8	Abscess	3
353478_1	Abscess	3
12024_2	Abscess	3
328892_13	Abscess	3
230778_4	Abscess	3
319460_3	Abscess	3
65045_6	Abscess	3
370889_2	Abscess	3
425655_4	Abscess	3
409804_2	Abscess	3
315581_2	Abscess	3
495393_2	Abscess	3
473203_14	Abscess	3
56868_2	Abscess	3
489493_3	Abscess	3
432571_2	Abscess	3
426474_1	Abscess	3
204083_1	Abscess	3
424758_3	Abscess	3
276080_3	Abscess	3
243457_2	Abscess	3
77070_2	Abscess	3
411286_2	Abscess	3
449824_2	Abscess	3
13879_2	Abscess	3
59719_2	Abscess	3
159651_3	Abscess	3
372087_4	Abscess	3
200815_1	Abscess	3
60375_2	Abscess	3
377748_3	Abscess	3
83220_2	Abscess	3
33792_5	Abscess	3
128080_1	Abscess	3
458737_1	Abscess	3
396252_6	Abscess	3
143752_9	Abscess	3
305489_1	Abscess	3
388084_5	Abscess	3
7230_1	Abscess	3
470937_2	Abscess	3
129657_4	Abscess	3
249035_2	Abscess	3
219527_1	Abscess	3
321952_1	Abscess	3
48350_3	Abscess	3
54330_8	Abscess	3
279850_2	Abscess	3
174370_1	Abscess	3
400548_26	Abscess	3
153249_1	Abscess	3
445959_3	Abscess	3
357803_1	Abscess	3
302043_2	Abscess	3
121176_1	Abscess	3
3033_1	Abscess	3
91642_7	Abscess	3
414056_12	Abscess	3
40636_1	Abscess	3
441690_3	Abscess	3
444470_4	Abscess	3
107779_11	Abscess	3
143864_1	Abscess	3
334351_9	Abscess	3
468186_10	Abscess	3
99196_7	Abscess	3
162667_2	Abscess	3
402424_1	Abscess	3
83188_1	Abscess	3
470951_3	Abscess	3
470241_4	Abscess	3
457922_1	Abscess	3
462180_8	Abscess	3
380564_2	Abscess	3
217998_1	Abscess	3
79704_8	Abscess	3
387601_1	Abscess	3
376276_2	Abscess	3
12583_5	Abscess	3
92548_7	Abscess	3
320110_1	Abscess	3
398568_3	Abscess	3
418319_4	Abscess	3
373790_1	Abscess	3
402901_4	Abscess	3
295289_6	Abscess	3
380201_2	Abscess	3
370719_1	Abscess	3
259013_5	Abscess	3
484336_3	Abscess	3
397661_3	Abscess	3
276616_2	Abscess	3
396644_1	Abscess	3
237486_1	Abscess	3
358284_2	Abscess	3
431945_4	Abscess	3
406821_1	Abscess	3
493340_6	Abscess	3
255329_2	Abscess	3
335202_3	Abscess	3
490998_1	Abscess	3
372395_1	Abscess	3
86841_1	Abscess	3
137612_1	Abscess	3
123209_14	Abscess	3
453693_2	Abscess	3
348420_4	Abscess	3
330511_3	Abscess	3
238666_4	Abscess	3
254442_1	Abscess	3
470162_1	Abscess	3
250027_5	Abscess	3
123231_5	Abscess	3
202728_7	Abscess	3
470059_4	Abscess	3
157175_6	Abscess	3
84039_4	Abscess	3
127447_3	Abscess	3
367819_1	Abscess	3
276522_1	Abscess	3
270081_3	Abscess	3
97541_4	Abscess	3
70824_2	Abscess	3
79946_3	Abscess	3
38976_3	Abscess	3
303163_2	Abscess	3
162257_2	Abscess	3
443147_6	Abscess	3
132807_1	Abscess	3
353884_5	Abscess	3
274578_4	Abscess	3
368054_9	Abscess	3
222357_4	Abscess	3
449177_1	Abscess	3
406249_2	Abscess	3
37272_2	Abscess	3
375484_1	Abscess	3
180937_8	Abscess	3
411267_4	Abscess	3
467867_1	Abscess	3
394518_1	Abscess	3
312002_1	Abscess	3
282959_1	Abscess	3
457926_1	Abscess	3
133001_3	Abscess	3
469212_2	Abscess	3
175467_5	Abscess	3
407877_5	Abscess	3
448687_1	Abscess	3
256326_1	Abscess	3
89730_1	Abscess	3
428700_1	Abscess	3
144162_1	Abscess	3
310686_3	Abscess	3
469274_1	Abscess	3
195573_1	Abscess	3
118567_1	Abscess	3
491800_4	Abscess	3
56846_6	Abscess	3
30945_12	Abscess	3
444750_4	Abscess	3
157175_12	Abscess	3
141328_4	Abscess	3
158351_1	Abscess	3
85248_1	Abscess	3
256302_5	Abscess	3
178924_12	Abscess	3
346111_8	Abscess	3
39437_1	Abscess	3
279861_2	Abscess	3
424242_6	Abscess	3
295293_3	Abscess	3
67383_4	Abscess	3
356791_5	Abscess	3
358802_3	Abscess	3
432499_10	Abscess	3
270732_2	Abscess	3
102671_2	Abscess	3
17249_7	Abscess	3
462180_11	Abscess	3
39832_3	Abscess	3
442009_4	Abscess	3
283409_18	Abscess	3
178924_14	Abscess	3
255301_3	Abscess	3
28758_4	Abscess	3
438179_2	Abscess	3
141709_5	Abscess	3
378567_18	Abscess	3
77942_7	Abscess	3
156824_4	Abscess	3
301260_1	Abscess	3
119897_4	Abscess	3
341805_5	Abscess	3
392712_2	Abscess	3
228149_1	Abscess	3
84183_2	Abscess	3
364069_1	Abscess	3
303974_13	Abscess	3
174374_21	Abscess	3
396135_6	Abscess	3
436221_4	Abscess	3
364254_4	Abscess	3
165951_3	Abscess	3
279861_3	Abscess	3
287745_1	Abscess	3
427452_1	Abscess	3
89263_3	Abscess	3
392308_2	Abscess	3
445170_13	Abscess	3
132528_8	Abscess	3
96686_3	Abscess	3
456781_3	Abscess	3
455391_2	Abscess	3
76274_7	Abscess	3
262510_2	Abscess	3
77502_1	Abscess	3
325598_4	Abscess	3
116726_6	Abscess	3
292304_1	Abscess	3
75240_2	Abscess	3
72240_3	Abscess	3
367959_19	Abscess	3
368544_2	Abscess	3
296713_1	Abscess	3
139197_1	Abscess	3
424022_1	Abscess	3
403884_2	Abscess	3
378467_7	Abscess	3
264035_1	Abscess	3
45276_5	Abscess	3
78205_10	Abscess	3
111861_4	Abscess	3
263547_2	Abscess	3
462083_7	Abscess	3
219547_2	Abscess	3
443225_4	Abscess	3
448139_10	Abscess	3
311627_1	Abscess	3
488627_1	Abscess	3
365619_1	Abscess	3
403224_5	Abscess	3
227464_3	Abscess	3
349256_1	Abscess	3
245653_4	Abscess	3
203241_2	Abscess	3
394028_1	Abscess	3
150335_4	Abscess	3
447080_1	Abscess	3
28093_2	Abscess	3
403747_3	Abscess	3
206016_1	Abscess	3
417203_2	Abscess	3
52308_8	Abscess	3
398687_2	Abscess	3
94210_5	Abscess	3
62716_4	Abscess	3
386213_1	Abscess	3
333757_2	Abscess	3
38166_9	Abscess	3
418401_7	Abscess	3
123412_4	Abscess	3
470714_2	Abscess	3
416319_2	Abscess	3
131387_3	Abscess	3
189685_2	Abscess	3
450034_6	Abscess	3
299372_5	Abscess	3
448139_12	Abscess	3
472708_2	Abscess	3
140350_6	Abscess	3
47709_2	Abscess	3
211535_2	Abscess	3
411373_2	Abscess	3
266433_2	Abscess	3
455872_3	Abscess	3
74653_3	Abscess	3
361959_7	Abscess	3
86814_2	Abscess	3
305528_4	Abscess	3
459444_1	Abscess	3
15069_6	Abscess	3
403720_5	Abscess	3
7800_1	Abscess	3
142762_9	Abscess	3
464191_9	Abscess	3
498425_18	Abscess	3
264592_10	Abscess	3
392912_1	Abscess	3
54267_8	Abscess	3
369880_1	Abscess	3
405694_12	Abscess	3
193955_3	Abscess	3
220358_4	Abscess	3
278333_2	Abscess	3
435593_1	Abscess	3
249822_5	Abscess	3
414286_1	Abscess	3
383241_3	Abscess	3
485786_1	Abscess	3
255301_4	Abscess	3
250266_3	Abscess	3
25828_12	Abscess	3
137235_1	Abscess	3
62651_6	Abscess	3
267284_2	Abscess	3
33727_2	Abscess	3
396294_2	Abscess	3
188673_3	Abscess	3
478554_3	Abscess	3
33468_2	Abscess	3
497583_6	Abscess	3
463344_1	Abscess	3
145605_8	Abscess	3
133658_2	Abscess	3
281738_6	Abscess	3
318182_4	Abscess	3
484329_1	Abscess	3
332118_1	Abscess	3
13577_5	Abscess	3
452840_2	Abscess	3
337494_1	Abscess	3
35367_20	Abscess	3
13318_8	Abscess	3
275493_1	Abscess	3
271971_2	Abscess	3
407072_3	Abscess	3
455687_4	Abscess	3
240851_4	Abscess	3
338145_1	Abscess	3
386964_1	Abscess	3
474920_7	Abscess	3
411534_4	Abscess	3
489854_6	Abscess	3
218218_1	Abscess	3
488214_19	Abscess	3
138536_3	Abscess	3
431276_4	Abscess	3
435348_11	Abscess	3
305528_6	Abscess	3
367864_3	Abscess	3
411497_2	Abscess	3
47840_1	Abscess	3
364863_6	Abscess	3
51158_5	Abscess	3
384370_2	Abscess	3
91760_1	Abscess	3
470241_6	Abscess	3
412480_4	Abscess	3
348114_2	Abscess	3
85619_8	Abscess	3
474853_1	Abscess	3
275445_1	Abscess	3
474920_8	Abscess	3
134058_7	Abscess	3
280288_2	Abscess	3
38372_3	Abscess	3
40668_1	Abscess	3
200666_3	Abscess	3
397261_1	Abscess	3
118293_1	Abscess	3
408747_3	Abscess	3
54050_3	Abscess	3
414105_3	Abscess	3
410100_4	Abscess	3
243775_3	Abscess	3
214638_1	Abscess	3
125686_2	Abscess	3
305806_1	Abscess	3
109218_2	Abscess	3
343566_6	Abscess	3
393470_4	Abscess	3
122693_2	Abscess	3
383996_10	Abscess	3
455387_1	Abscess	3
273316_2	Abscess	3
412445_1	Abscess	3
267158_3	Abscess	3
113916_4	Abscess	3
116284_4	Abscess	3
433193_12	Abscess	3
394956_1	Abscess	3
160134_3	Abscess	3
301041_6	Abscess	3
93286_6	Abscess	3
457776_1	Abscess	3
487019_4	Abscess	3
353470_1	Abscess	3
262378_3	Abscess	3
54280_4	Abscess	3
377912_1	Abscess	3
74474_1	Abscess	3
380564_3	Abscess	3
207903_10	Abscess	3
220847_2	Abscess	3
421762_10	Abscess	3
372886_3	Abscess	3
369942_6	Abscess	3
37204_4	Abscess	3
259654_2	Abscess	3
160125_2	Abscess	3
68895_6	Abscess	3
134734_3	Abscess	3
234686_2	Abscess	3
450663_7	Abscess	3
180764_1	Abscess	3
201889_10	Abscess	3
447430_2	Abscess	3
296389_6	Abscess	3
147450_6	Abscess	3
300454_4	Abscess	3
378841_11	Abscess	3
473597_9	Abscess	3
433890_3	Abscess	3
217279_1	Abscess	3
446579_2	Abscess	3
371530_2	Abscess	3
202733_1	Abscess	3
74056_1	Abscess	3
241716_1	Abscess	3
468138_6	Abscess	3
71275_3	Abscess	3
407600_3	Abscess	3
381259_9	Abscess	3
451690_9	Abscess	3
228815_1	Abscess	3
338519_4	Abscess	3
147459_2	Abscess	3
406367_7	Abscess	3
29220_9	Abscess	3
184692_3	Abscess	3
321425_5	Abscess	3
424543_7	Abscess	3
87190_2	Abscess	3
356662_13	Abscess	3
146406_4	Abscess	3
5940_5	Abscess	3
267159_5	Abscess	3
35831_2	Abscess	3
180937_13	Abscess	3
375548_2	Abscess	3
279391_8	Abscess	3
234686_5	Abscess	3
97549_3	Abscess	3
81608_2	Abscess	3
133686_9	Abscess	3
426754_1	Abscess	3
388443_2	Abscess	3
409126_1	Abscess	3
134324_6	Abscess	3
148496_10	Abscess	3
69274_1	Abscess	3
178664_1	Abscess	3
273379_2	Abscess	3
292975_1	Abscess	3
220329_2	Abscess	3
77521_2	Abscess	3
466438_7	Abscess	3
371143_2	Abscess	3
34410_2	Abscess	3
135002_10	Abscess	3
243615_8	Abscess	3
456579_2	Abscess	3
394968_6	Abscess	3
411889_9	Abscess	3
37325_3	Abscess	3
466933_5	Abscess	3
460266_5	Abscess	3
166699_2	Abscess	3
476523_11	Abscess	3
77050_2	Abscess	3
282681_8	Abscess	3
494140_7	Abscess	3
226419_3	Abscess	3
420084_2	Abscess	3
386242_2	Abscess	3
130203_1	Abscess	3
382137_1	Abscess	3
74245_2	Abscess	3
245263_8	Abscess	3
362612_4	Abscess	3
267292_8	Abscess	3
273379_6	Abscess	3
480637_6	Abscess	3
388944_8	Abscess	3
242784_2	Abscess	3
386205_6	Abscess	3
423348_12	Abscess	3
245492_5	Abscess	3
257901_4	Abscess	3
245744_2	Abscess	3
65606_1	Abscess	3
297581_6	Abscess	3
226954_1	Abscess	3
368857_6	Abscess	3
380194_4	Abscess	3
15003_3	Abscess	3
119372_2	Abscess	3
189182_16	Abscess	3
217233_2	Abscess	3
69105_6	Abscess	3
446216_2	Abscess	3
276511_5	Abscess	3
348276_2	Abscess	3
468537_3	Abscess	3
180716_5	Abscess	3
51151_2	Abscess	3
491600_2	Abscess	3
228760_17	Abscess	3
295802_7	Abscess	3
116541_2	Abscess	3
66612_1	Abscess	3
372028_1	Abscess	3
241848_3	Abscess	3
455190_7	Abscess	3
104647_2	Abscess	3
306594_1	Abscess	3
285058_7	Abscess	3
66492_4	Abscess	3
36366_1	Abscess	3
168313_1	Abscess	3
88274_3	Abscess	3
405745_19	Abscess	3
217424_3	Abscess	3
420260_5	Abscess	3
468310_4	Abscess	3
441358_10	Abscess	3
393553_3	Abscess	3
426881_3	Abscess	3
210726_4	Abscess	3
469873_5	Abscess	3
468607_17	Abscess	3
253858_1	Abscess	3
196776_4	Abscess	3
436996_1	Abscess	3
163516_3	Abscess	3
369880_2	Abscess	3
450159_2	Abscess	3
136536_1	Abscess	3
115604_1	Abscess	3
429201_3	Abscess	3
360914_9	Abscess	3
318971_21	Abscess	3
357762_12	Abscess	3
128535_3	Abscess	3
216727_3	Abscess	3
426808_5	Abscess	3
338708_1	Abscess	3
21453_11	Abscess	3
429042_1	Abscess	3
30963_5	Abscess	3
280203_4	Abscess	3
416186_3	Abscess	3
334240_2	Abscess	3
52266_3	Abscess	3
477345_5	Abscess	3
472846_3	Abscess	3
98945_19	Abscess	3
416769_1	Abscess	3
452755_8	Abscess	3
104084_2	Abscess	3
65492_3	Abscess	3
258590_6	Abscess	3
349256_2	Abscess	3
331918_8	Abscess	3
322685_2	Abscess	3
445194_3	Abscess	3
314322_1	Abscess	3
190271_2	Abscess	3
384796_3	Abscess	3
407914_7	Abscess	3
290453_8	Abscess	3
432240_1	Abscess	3
208716_7	Abscess	3
434721_2	Abscess	3
86733_1	Abscess	3
393282_8	Abscess	3
314586_13	Abscess	3
423321_21	Abscess	3
206136_4	Abscess	3
450478_1	Abscess	3
110213_16	Abscess	3
149714_5	Abscess	3
63649_3	Abscess	3
427485_3	Abscess	3
402935_10	Abscess	3
364794_2	Abscess	3
412672_5	Abscess	3
102209_2	Abscess	3
249118_1	Abscess	3
235711_21	Abscess	3
486577_12	Abscess	3
481982_16	Abscess	3
195042_3	Abscess	3
133827_12	Abscess	3
494400_1	Abscess	3
276586_1	Abscess	3
279428_1	Abscess	3
414057_1	Abscess	3
50216_1	Abscess	3
439275_1	Abscess	3
156884_1	Abscess	3
106231_1	Abscess	3
273806_1	Abscess	3
195545_2	Abscess	3
405327_1	Abscess	3
371923_1	Abscess	3
344414_1	Abscess	3
273847_2	Abscess	3
239234_2	Abscess	3
204925_1	Abscess	3
7730_1	Abscess	3
356862_2	Abscess	3
481480_1	Abscess	3
93840_1	Abscess	3
233594_2	Abscess	3
23936_3	Abscess	3
409737_1	Abscess	3
339425_2	Abscess	3
195545_3	Abscess	3
420730_2	Abscess	3
109100_1	Abscess	3
243593_2	Abscess	3
454926_3	Abscess	3
14381_2	Abscess	3
344450_2	Abscess	3
305425_2	Abscess	3
329800_1	Abscess	3
271984_3	Abscess	3
477340_3	Abscess	3
369481_1	Abscess	3
214106_2	Abscess	3
148021_1	Abscess	3
168861_2	Abscess	3
4302_2	Abscess	3
449034_1	Abscess	3
478788_1	Abscess	3
361619_3	Abscess	3
322305_2	Abscess	3
467315_1	Abscess	3
432335_1	Abscess	3
344450_3	Abscess	3
446992_1	Abscess	3
39496_2	Abscess	3
500601_1	Abscess	3
82424_1	Abscess	3
454801_1	Abscess	3
231311_1	Abscess	3
445217_4	Abscess	3
430093_3	Abscess	3
282575_1	Abscess	3
242199_1	Abscess	3
486767_5	Abscess	3
168033_1	Abscess	3
365227_3	Abscess	3
368155_1	Abscess	3
156697_2	Abscess	3
487722_3	Abscess	3
363189_4	Abscess	3
335970_3	Abscess	3
405295_1	Abscess	3
115560_1	Abscess	3
147331_3	Abscess	3
447206_1	Abscess	3
168824_1	Abscess	3
437803_1	Abscess	3
496304_4	Abscess	3
237272_6	Abscess	3
426827_2	Abscess	3
307480_2	Abscess	3
266444_2	Abscess	3
497065_1	Abscess	3
459571_1	Abscess	3
381201_1	Abscess	3
31382_4	Abscess	3
387279_4	Abscess	3
266401_6	Abscess	3
401016_3	Abscess	3
327257_1	Abscess	3
488978_1	Abscess	3
373279_1	Abscess	3
130434_4	Abscess	3
21459_4	Abscess	3
401222_3	Abscess	3
119140_6	Abscess	3
123914_2	Abscess	3
222141_4	Abscess	3
362200_2	Abscess	3
87642_1	Abscess	3
452443_1	Abscess	3
153382_1	Abscess	3
344373_1	Abscess	3
80004_4	Abscess	3
461747_1	Abscess	3
93103_8	Abscess	3
476218_3	Abscess	3
250168_4	Abscess	3
134802_1	Abscess	3
402822_4	Abscess	3
406422_1	Abscess	3
280669_5	Abscess	3
474275_3	Abscess	3
116975_2	Abscess	3
37937_9	Abscess	3
393677_1	Abscess	3
349464_1	Abscess	3
314211_3	Abscess	3
473160_3	Abscess	3
123914_4	Abscess	3
486767_7	Abscess	3
118432_1	Abscess	3
327901_1	Abscess	3
391000_3	Abscess	3
265492_1	Abscess	3
479810_1	Abscess	3
415288_6	Abscess	3
369581_5	Abscess	3
162086_1	Abscess	3
221113_2	Abscess	3
19666_3	Abscess	3
388554_1	Abscess	3
262468_1	Abscess	3
23512_2	Abscess	3
344733_1	Abscess	3
463980_1	Abscess	3
316751_4	Abscess	3
340231_1	Abscess	3
288052_1	Abscess	3
391472_4	Abscess	3
413998_1	Abscess	3
30141_1	Abscess	3
38809_2	Abscess	3
356198_6	Abscess	3
465948_4	Abscess	3
169165_2	Abscess	3
31957_3	Abscess	3
360881_3	Abscess	3
141739_16	Abscess	3
129968_1	Abscess	3
362233_2	Abscess	3
392943_4	Abscess	3
392550_11	Abscess	3
146363_1	Abscess	3
1913_1	Abscess	3
253224_1	Abscess	3
113796_2	Abscess	3
468643_2	Abscess	3
347579_2	Abscess	3
350590_7	Abscess	3
487100_2	Abscess	3
463219_2	Abscess	3
138186_4	Abscess	3
230125_7	Abscess	3
246584_1	Abscess	3
488191_4	Abscess	3
146025_2	Abscess	3
14179_2	Abscess	3
399436_1	Abscess	3
255388_1	Abscess	3
385268_4	Abscess	3
325573_4	Abscess	3
317050_6	Abscess	3
89194_5	Abscess	3
488955_1	Abscess	3
437185_1	Abscess	3
475476_1	Abscess	3
415542_4	Abscess	3
103037_7	Abscess	3
197639_1	Abscess	3
189226_2	Abscess	3
368106_2	Abscess	3
474208_1	Abscess	3
392409_1	Abscess	3
184278_2	Abscess	3
247291_1	Abscess	3
162086_3	Abscess	3
29694_1	Abscess	3
59101_1	Abscess	3
30621_2	Abscess	3
423178_1	Abscess	3
254149_2	Abscess	3
13898_4	Abscess	3
19144_5	Abscess	3
16774_2	Abscess	3
103012_1	Abscess	3
406859_4	Abscess	3
252398_14	Abscess	3
132670_1	Abscess	3
359912_6	Abscess	3
474445_6	Abscess	3
212573_4	Abscess	3
227876_2	Abscess	3
500304_1	Abscess	3
262430_3	Abscess	3
124697_3	Abscess	3
247088_3	Abscess	3
315517_2	Abscess	3
297713_2	Abscess	3
252497_6	Abscess	3
234163_1	Abscess	3
162138_1	Abscess	3
380249_5	Abscess	3
353620_10	Abscess	3
234163_2	Abscess	3
260586_6	Abscess	3
116703_4	Abscess	3
220979_2	Abscess	3
392963_5	Abscess	3
344245_1	Abscess	3
283046_1	Abscess	3
388433_1	Abscess	3
142059_3	Abscess	3
501141_1	Abscess	3
162009_1	Abscess	3
25229_4	Abscess	3
6094_9	Abscess	3
33372_2	Abscess	3
473983_1	Abscess	3
395157_1	Abscess	3
78849_5	Abscess	3
394066_1	Abscess	3
269225_1	Abscess	3
134772_4	Abscess	3
113028_7	Abscess	3
284092_7	Abscess	3
367600_7	Abscess	3
331337_4	Abscess	3
393288_6	Abscess	3
303060_1	Abscess	3
226254_4	Abscess	3
291809_3	Abscess	3
276394_1	Abscess	3
298209_1	Abscess	3
447328_3	Abscess	3
390938_2	Abscess	3
356680_2	Abscess	3
254873_3	Abscess	3
338657_14	Abscess	3
364975_2	Abscess	3
406130_1	Abscess	3
246440_2	Abscess	3
234163_5	Abscess	3
226172_2	Abscess	3
302217_6	Abscess	3
24065_8	Abscess	3
356362_1	Abscess	3
408758_2	Abscess	3
65976_5	Abscess	3
64089_6	Abscess	3
284592_1	Abscess	3
150195_5	Abscess	3
103898_1	Abscess	3
212023_4	Abscess	3
84927_4	Abscess	3
158405_5	Abscess	3
500758_5	Abscess	3
178644_2	Abscess	3
385987_7	Abscess	3
7790_1	Abscess	3
199785_1	Abscess	3
211073_3	Abscess	3
402292_6	Abscess	3
229821_6	Abscess	3
406148_3	Abscess	3
215146_2	Abscess	3
374825_8	Abscess	3
114103_2	Abscess	3
407322_1	Abscess	3
156992_28	Abscess	3
326061_2	Abscess	3
6787_4	Abscess	3
21638_3	Abscess	3
364955_6	Abscess	3
75655_3	Abscess	3
453326_12	Abscess	3
123835_1	Abscess	3
88961_1	Abscess	3
393361_1	Abscess	3
332165_1	Abscess	3
342803_1	Abscess	3
434559_1	Abscess	3
471315_1	Abscess	3
492127_1	Abscess	3
310159_1	Abscess	3
416808_1	Abscess	3
488889_1	Abscess	3
305440_1	Abscess	3
482256_1	Abscess	3
131096_2	Abscess	3
458961_1	Abscess	3
490325_1	Abscess	3
340614_1	Abscess	3
119360_1	Abscess	3
470481_1	Abscess	3
415615_1	Abscess	3
126132_1	Abscess	3
457568_1	Abscess	3
390389_1	Abscess	3
482187_1	Abscess	3
480453_1	Abscess	3
302171_1	Abscess	3
257225_1	Abscess	3
484539_1	Abscess	3
403436_1	Abscess	3
434931_1	Abscess	3
56199_1	Abscess	3
469081_1	Abscess	3
135628_1	Abscess	3
427700_3	Abscess	3
59456_1	Abscess	3
265486_1	Abscess	3
279418_1	Abscess	3
493185_1	Abscess	3
457044_1	Abscess	3
455644_1	Abscess	3
483589_1	Abscess	3
470453_2	Abscess	3
13539_2	Abscess	3
497421_1	Abscess	3
257213_1	Abscess	3
443064_1	Abscess	3
477072_2	Abscess	3
441679_1	Abscess	3
134680_1	Abscess	3
42229_1	Abscess	3
433310_2	Abscess	3
19655_3	Abscess	3
445549_3	Abscess	3
224861_1	Abscess	3
139188_3	Abscess	3
204485_1	Abscess	3
161980_1	Abscess	3
496489_1	Abscess	3
399646_1	Abscess	3
9301_1	Abscess	3
369945_1	Abscess	3
426920_1	Abscess	3
469366_1	Abscess	3
334845_1	Abscess	3
133974_1	Abscess	3
314854_1	Abscess	3
105522_1	Abscess	3
274770_3	Abscess	3
276642_1	Abscess	3
399554_2	Abscess	3
268407_2	Abscess	3
404316_1	Abscess	3
179675_1	Abscess	3
102565_3	Abscess	3
207736_1	Abscess	3
162891_6	Abscess	3
219821_1	Abscess	3
342378_2	Abscess	3
144815_1	Abscess	3
123799_1	Abscess	3
240413_1	Abscess	3
407474_2	Abscess	3
263132_1	Abscess	3
417807_1	Abscess	3
438112_1	Abscess	3
369506_1	Abscess	3
245592_1	Abscess	3
276642_2	Abscess	3
182644_2	Abscess	3
459790_1	Abscess	3
320105_1	Abscess	3
407047_2	Abscess	3
259820_1	Abscess	3
120715_1	Abscess	3
267854_1	Abscess	3
71792_1	Abscess	3
59890_1	Abscess	3
159332_1	Abscess	3
480353_2	Abscess	3
416313_1	Abscess	3
159097_1	Abscess	3
445960_1	Abscess	3
309367_3	Abscess	3
213297_1	Abscess	3
482992_1	Abscess	3
443618_1	Abscess	3
94765_2	Abscess	3
245237_1	Abscess	3
17759_1	Abscess	3
476622_1	Abscess	3
496992_1	Abscess	3
202155_3	Abscess	3
416257_2	Abscess	3
247113_1	Abscess	3
479138_1	Abscess	3
374446_1	Abscess	3
376716_1	Abscess	3
367321_7	Abscess	3
176170_4	Abscess	3
488082_1	Abscess	3
352261_1	Abscess	3
391684_2	Abscess	3
390616_1	Abscess	3
444040_1	Abscess	3
244474_1	Abscess	3
391502_1	Abscess	3
64623_2	Abscess	3
488768_2	Abscess	3
29761_3	Abscess	3
121387_1	Abscess	3
325571_2	Abscess	3
138050_1	Abscess	3
359277_1	Abscess	3
430687_1	Abscess	3
51124_1	Abscess	3
262473_1	Abscess	3
151636_1	Abscess	3
153411_3	Abscess	3
29549_1	Abscess	3
312357_1	Abscess	3
142791_4	Abscess	3
99703_1	Abscess	3
248459_1	Abscess	3
442621_2	Abscess	3
329085_1	Abscess	3
89430_1	Abscess	3
10263_1	Abscess	3
392791_1	Abscess	3
360279_1	Abscess	3
120218_3	Abscess	3
305993_1	Abscess	3
57854_5	Abscess	3
162678_2	Abscess	3
348936_1	Abscess	3
32108_1	Abscess	3
469604_1	Abscess	3
97229_5	Abscess	3
7753_2	Abscess	3
422106_1	Abscess	3
173187_1	Abscess	3
37908_2	Abscess	3
223413_2	Abscess	3
71363_1	Abscess	3
142212_1	Abscess	3
345250_3	Abscess	3
341424_1	Abscess	3
170438_1	Abscess	3
344716_1	Abscess	3
346041_7	Abscess	3
352434_2	Abscess	3
221113_1	Abscess	3
426920_2	Abscess	3
173209_1	Abscess	3
74043_1	Abscess	3
466139_1	Abscess	3
148626_1	Abscess	3
496794_1	Abscess	3
327775_2	Abscess	3
159105_1	Abscess	3
404317_3	Abscess	3
149915_2	Abscess	3
407561_1	Abscess	3
113594_2	Abscess	3
486663_1	Abscess	3
432445_3	Abscess	3
436050_1	Abscess	3
310963_1	Abscess	3
123809_2	Abscess	3
227103_1	Abscess	3
146688_3	Abscess	3
385832_2	Abscess	3
440973_1	Abscess	3
373397_1	Abscess	3
251818_2	Abscess	3
308542_3	Abscess	3
489771_2	Abscess	3
304539_1	Abscess	3
361693_2	Abscess	3
7005_1	Abscess	3
381343_1	Abscess	3
383080_1	Abscess	3
243012_4	Abscess	3
296362_1	Abscess	3
77969_1	Abscess	3
388087_2	Abscess	3
323304_3	Abscess	3
165199_1	Abscess	3
491800_2	Abscess	3
161779_1	Abscess	3
392944_1	Abscess	3
271979_2	Abscess	3
442418_2	Abscess	3
258930_1	Abscess	3
296389_2	Abscess	3
373704_1	Abscess	3
360279_2	Abscess	3
392300_1	Abscess	3
119140_10	Abscess	3
130429_1	Abscess	3
487584_3	Abscess	3
325399_1	Abscess	3
392548_3	Abscess	3
365835_1	Abscess	3
473654_1	Abscess	3
374933_10	Abscess	3
329039_10	Abscess	3
223024_5	Abscess	3
438224_2	Abscess	3
432646_2	Abscess	3
370396_1	Abscess	3
41265_1	Abscess	3
266401_9	Abscess	3
393150_1	Abscess	3
357728_2	Abscess	3
403366_2	Abscess	3
62891_1	Abscess	3
328348_1	Abscess	3
60452_1	Abscess	3
457808_3	Abscess	3
417694_1	Abscess	3
355843_5	Abscess	3
432646_4	Abscess	3
39666_1	Abscess	3
256418_2	Abscess	3
392856_1	Abscess	3
88050_3	Abscess	3
356120_2	Abscess	3
266501_1	Abscess	3
233584_1	Abscess	3
24509_2	Abscess	3
36811_6	Abscess	3
442563_1	Abscess	3
145466_1	Abscess	3
372514_1	Abscess	3
321002_1	Abscess	3
160938_2	Abscess	3
405745_5	Abscess	3
137287_7	Abscess	3
414944_1	Abscess	3
458244_1	Abscess	3
219910_1	Abscess	3
154249_3	Abscess	3
285947_1	Abscess	3
248802_2	Abscess	3
346629_1	Abscess	3
128233_8	Abscess	3
451465_1	Abscess	3
276605_2	Abscess	3
203511_2	Abscess	3
345398_1	Abscess	3
232264_3	Abscess	3
365672_1	Abscess	3
165258_1	Abscess	3
491324_1	Abscess	3
210354_2	Abscess	3
430260_2	Abscess	3
446359_1	Abscess	3
417482_2	Abscess	3
405237_6	Abscess	3
248424_3	Abscess	3
157665_1	Abscess	3
471327_4	Abscess	3
336027_8	Abscess	3
327553_4	Abscess	3
143578_3	Abscess	3
186426_1	Abscess	3
414663_1	Abscess	3
303961_3	Abscess	3
163736_1	Abscess	3
133711_3	Abscess	3
471405_1	Abscess	3
113804_7	Abscess	3
131083_3	Abscess	3
94303_8	Abscess	3
460649_1	Abscess	3
495305_1	Abscess	3
480607_1	Abscess	3
24761_1	Abscess	3
295862_1	Abscess	3
436636_3	Abscess	3
57615_1	Abscess	3
294950_1	Abscess	3
329762_1	Abscess	3
386280_3	Abscess	3
365536_1	Abscess	3
366843_2	Abscess	3
167995_1	Abscess	3
418828_1	Abscess	3
465116_1	Abscess	3
380127_1	Abscess	3
493763_2	Abscess	3
3097_1	Abscess	3
346879_5	Abscess	3
140892_10	Abscess	3
279257_1	Abscess	3
382182_1	Abscess	3
22114_4	Abscess	3
127546_7	Abscess	3
452113_2	Abscess	3
330610_2	Abscess	3
94014_9	Abscess	3
423666_1	Abscess	3
492532_2	Abscess	3
132887_2	Abscess	3
499438_1	Abscess	3
416302_1	Abscess	3
411792_1	Abscess	3
305374_6	Abscess	3
339869_1	Abscess	3
21396_1	Abscess	3
370306_3	Abscess	3
355282_3	Abscess	3
305017_2	Abscess	3
399836_2	Abscess	3
465706_3	Abscess	3
346725_3	Abscess	3
355719_5	Abscess	3
451233_2	Abscess	3
7716_1	Abscess	3
92970_1	Abscess	3
438224_4	Abscess	3
417770_4	Abscess	3
407515_1	Abscess	3
177653_2	Abscess	3
113908_1	Abscess	3
123210_7	Abscess	3
95900_1	Abscess	3
346807_7	Abscess	3
423533_1	Abscess	3
363588_1	Abscess	3
488191_3	Abscess	3
251818_4	Abscess	3
65781_1	Abscess	3
455925_1	Abscess	3
396829_1	Abscess	3
489920_2	Abscess	3
363301_2	Abscess	3
259035_3	Abscess	3
408388_2	Abscess	3
410357_4	Abscess	3
181533_7	Abscess	3
208339_4	Abscess	3
437408_1	Abscess	3
330219_2	Abscess	3
480334_1	Abscess	3
459791_4	Abscess	3
345250_10	Abscess	3
209308_2	Abscess	3
143024_2	Abscess	3
28229_2	Abscess	3
166336_2	Abscess	3
408979_2	Abscess	3
313035_1	Abscess	3
29727_1	Abscess	3
382354_2	Abscess	3
341338_2	Abscess	3
448353_1	Abscess	3
259013_4	Abscess	3
459006_1	Abscess	3
295706_1	Abscess	3
381000_1	Abscess	3
471327_6	Abscess	3
467425_1	Abscess	3
490734_1	Abscess	3
436941_2	Abscess	3
378547_6	Abscess	3
117368_4	Abscess	3
99348_2	Abscess	3
492570_4	Abscess	3
10099_1	Abscess	3
408505_3	Abscess	3
493120_3	Abscess	3
445264_5	Abscess	3
129954_2	Abscess	3
498876_1	Abscess	3
346072_12	Abscess	3
120908_1	Abscess	3
459030_1	Abscess	3
457126_3	Abscess	3
125310_1	Abscess	3
327251_2	Abscess	3
17680_1	Abscess	3
394848_7	Abscess	3
437020_3	Abscess	3
123018_6	Abscess	3
307314_1	Abscess	3
119140_16	Abscess	3
12548_1	Abscess	3
330518_6	Abscess	3
154188_10	Abscess	3
398672_2	Abscess	3
401631_2	Abscess	3
362002_1	Abscess	3
120943_1	Abscess	3
436042_4	Abscess	3
338253_4	Abscess	3
95797_2	Abscess	3
322156_5	Abscess	3
147117_5	Abscess	3
494728_1	Abscess	3
4202_4	Abscess	3
407285_3	Abscess	3
434793_5	Abscess	3
339912_2	Abscess	3
422274_3	Abscess	3
211470_3	Abscess	3
62318_1	Abscess	3
480585_1	Abscess	3
81197_1	Abscess	3
362795_2	Abscess	3
479816_1	Abscess	3
436669_7	Abscess	3
394870_3	Abscess	3
305532_1	Abscess	3
23887_1	Abscess	3
494321_1	Abscess	3
423932_3	Abscess	3
88797_2	Abscess	3
92488_4	Abscess	3
442501_1	Abscess	3
210871_1	Abscess	3
187151_1	Abscess	3
465042_2	Abscess	3
365146_1	Abscess	3
442346_3	Abscess	3
391668_4	Abscess	3
152526_2	Abscess	3
436390_1	Abscess	3
149711_2	Abscess	3
426126_1	Abscess	3
109233_9	Abscess	3
282995_3	Abscess	3
414654_3	Abscess	3
399440_3	Abscess	3
306247_9	Abscess	3
220744_1	Abscess	3
299534_2	Abscess	3
361164_3	Abscess	3
95626_5	Abscess	3
491721_10	Abscess	3
414836_1	Abscess	3
103924_1	Abscess	3
57144_4	Abscess	3
119140_17	Abscess	3
413830_1	Abscess	3
270203_8	Abscess	3
93915_3	Abscess	3
448363_1	Abscess	3
394848_8	Abscess	3
443639_2	Abscess	3
307322_3	Abscess	3
16524_1	Abscess	3
436540_3	Abscess	3
128007_5	Abscess	3
147992_4	Abscess	3
489716_2	Abscess	3
349132_8	Abscess	3
380194_1	Abscess	3
229677_1	Abscess	3
32239_6	Abscess	3
88781_4	Abscess	3
206480_2	Abscess	3
499811_1	Abscess	3
83362_7	Abscess	3
431748_4	Abscess	3
458866_1	Abscess	3
396639_3	Abscess	3
64916_1	Abscess	3
42054_1	Abscess	3
451455_4	Abscess	3
59877_4	Abscess	3
41402_1	Abscess	3
312509_2	Abscess	3
352381_4	Abscess	3
323822_8	Abscess	3
400911_2	Abscess	3
452978_5	Abscess	3
14152_4	Abscess	3
308156_3	Abscess	3
278901_1	Abscess	3
2441_8	Abscess	3
116710_1	Abscess	3
394119_1	Abscess	3
45729_1	Abscess	3
329504_3	Abscess	3
395391_8	Abscess	3
446729_1	Abscess	3
389508_1	Abscess	3
491097_6	Abscess	3
377358_2	Abscess	3
349121_3	Abscess	3
175286_5	Abscess	3
30148_1	Abscess	3
432160_1	Abscess	3
121880_4	Abscess	3
473857_1	Abscess	3
439372_9	Abscess	3
207906_1	Abscess	3
424566_3	Abscess	3
5953_1	Abscess	3
77311_2	Abscess	3
190252_1	Abscess	3
400463_3	Abscess	3
452774_2	Abscess	3
258564_1	Abscess	3
15037_1	Abscess	3
366260_3	Abscess	3
319071_7	Abscess	3
465335_4	Abscess	3
1751_4	Abscess	3
351973_4	Abscess	3
136445_2	Abscess	3
359374_4	Abscess	3
207546_14	Abscess	3
152543_10	Abscess	3
21379_2	Abscess	3
19943_2	Abscess	3
395702_1	Abscess	3
397767_8	Abscess	3
425681_2	Abscess	3
178726_1	Abscess	3
426920_6	Abscess	3
413819_1	Abscess	3
315517_1	Abscess	3
377027_4	Abscess	3
435876_9	Abscess	3
109445_2	Abscess	3
223788_5	Abscess	3
413865_3	Abscess	3
331144_12	Abscess	3
103725_8	Abscess	3
15496_2	Abscess	3
15658_16	Abscess	3
466139_4	Abscess	3
54278_4	Abscess	3
17822_3	Abscess	3
391612_13	Abscess	3
313017_1	Abscess	3
9091_2	Abscess	3
15491_5	Abscess	3
171409_1	Abscess	3
249686_1	Abscess	3
323021_1	Abscess	3
239583_4	Abscess	3
319071_8	Abscess	3
155276_1	Abscess	3
272380_2	Abscess	3
488094_1	Abscess	3
236058_1	Abscess	3
188467_3	Abscess	3
357121_9	Abscess	3
315339_7	Abscess	3
408076_5	Abscess	3
483900_1	Abscess	3
258016_4	Abscess	3
211054_1	Abscess	3
412636_1	Abscess	3
1265_2	Abscess	3
122639_4	Abscess	3
390310_5	Abscess	3
314712_3	Abscess	3
489266_9	Abscess	3
92488_8	Abscess	3
175909_1	Abscess	3
484148_3	Abscess	3
206295_2	Abscess	3
484154_2	Abscess	3
395927_5	Abscess	3
438290_1	Abscess	3
106444_7	Abscess	3
230719_1	Abscess	3
322175_5	Abscess	3
327042_1	Abscess	3
54836_1	Abscess	3
459025_5	Abscess	3
445441_1	Abscess	3
490431_7	Abscess	3
151663_1	Abscess	3
120973_1	Abscess	3
467107_3	Abscess	3
432163_4	Abscess	3
486135_1	Abscess	3
397033_5	Abscess	3
367333_3	Abscess	3
418246_2	Abscess	3
493750_2	Abscess	3
167985_9	Abscess	3
39808_1	Abscess	3
36676_1	Abscess	3
249159_4	Abscess	3
205638_2	Abscess	3
297326_4	Abscess	3
490492_2	Abscess	3
394585_1	Abscess	3
235013_1	Abscess	3
376986_2	Abscess	3
362960_1	Abscess	3
468607_8	Abscess	3
11210_1	Abscess	3
363409_2	Abscess	3
442501_2	Abscess	3
470951_1	Abscess	3
84512_1	Abscess	3
355961_1	Abscess	3
429221_4	Abscess	3
363023_1	Abscess	3
374629_2	Abscess	3
297907_1	Abscess	3
27594_4	Abscess	3
468051_5	Abscess	3
108589_4	Abscess	3
141866_4	Abscess	3
389523_5	Abscess	3
401176_1	Abscess	3
378220_1	Abscess	3
382572_4	Abscess	3
194626_3	Abscess	3
310083_1	Abscess	3
257127_2	Abscess	3
402894_4	Abscess	3
411619_3	Abscess	3
321245_1	Abscess	3
34013_1	Abscess	3
153606_3	Abscess	3
424594_1	Abscess	3
355306_1	Abscess	3
106495_1	Abscess	3
416430_2	Abscess	3
377959_2	Abscess	3
482148_1	Abscess	3
62742_1	Abscess	3
391433_1	Abscess	3
401602_1	Abscess	3
52133_1	Abscess	3
255370_1	Abscess	3
439828_1	Abscess	3
129976_2	Abscess	3
478889_7	Abscess	3
261321_1	Abscess	3
30942_2	Abscess	3
389374_3	Abscess	3
157177_1	Abscess	3
465131_1	Abscess	3
188399_8	Abscess	3
229604_3	Abscess	3
80853_5	Abscess	3
60360_1	Abscess	3
81600_5	Abscess	3
65833_1	Abscess	3
432965_15	Abscess	3
406895_3	Abscess	3
301217_4	Abscess	3
224745_4	Abscess	3
500839_1	Abscess	3
269159_2	Abscess	3
43679_12	Abscess	3
403055_6	Abscess	3
386442_2	Abscess	3
402982_10	Abscess	3
372377_1	Abscess	3
253375_2	Abscess	3
147528_15	Abscess	3
22930_7	Abscess	3
232680_7	Abscess	3
97276_9	Abscess	3
418927_2	Abscess	3
460709_2	Abscess	3
423178_2	Abscess	3
9631_3	Abscess	3
478297_7	Abscess	3
256165_1	Abscess	3
243471_1	Abscess	3
156173_4	Abscess	3
159458_2	Abscess	3
267634_2	Abscess	3
231527_1	Abscess	3
265039_5	Abscess	3
197240_2	Abscess	3
303187_4	Abscess	3
146165_1	Abscess	3
400033_1	Abscess	3
344731_1	Abscess	3
214263_2	Abscess	3
282578_1	Abscess	3
474208_2	Abscess	3
344976_2	Abscess	3
85363_1	Abscess	3
441547_3	Abscess	3
163996_1	Abscess	3
86476_1	Abscess	3
188396_5	Abscess	3
411197_4	Abscess	3
390843_10	Abscess	3
15541_2	Abscess	3
390360_2	Abscess	3
433303_1	Abscess	3
353801_3	Abscess	3
162811_3	Abscess	3
233225_1	Abscess	3
420784_4	Abscess	3
246554_10	Abscess	3
341300_3	Abscess	3
290722_1	Abscess	3
491588_2	Abscess	3
332619_6	Abscess	3
358578_9	Abscess	3
416854_1	Abscess	3
340218_1	Abscess	3
62802_1	Abscess	3
494147_1	Abscess	3
331357_23	Abscess	3
12367_6	Abscess	3
117620_7	Abscess	3
93650_1	Abscess	3
225519_3	Abscess	3
58818_1	Abscess	3
411633_5	Abscess	3
398620_19	Abscess	3
455791_10	Abscess	3
339258_2	Abscess	3
62986_22	Abscess	3
165959_2	Abscess	3
445650_1	Abscess	3
406746_4	Abscess	3
248830_1	Abscess	3
248841_1	Abscess	3
246099_3	Abscess	3
27526_4	Abscess	3
113751_4	Abscess	3
123389_6	Abscess	3
496108_3	Abscess	3
303619_1	Abscess	3
454781_2	Abscess	3
388084_7	Abscess	3
141887_2	Abscess	3
392549_4	Abscess	3
203220_2	Abscess	3
12367_7	Abscess	3
385328_9	Abscess	3
252253_2	Abscess	3
347591_7	Abscess	3
437803_5	Abscess	3
191759_2	Abscess	3
345606_9	Abscess	3
52469_1	Abscess	3
465150_1	Abscess	3
73984_5	Abscess	3
239274_1	Abscess	3
458431_2	Abscess	3
412001_7	Abscess	3
95841_1	Abscess	3
416668_7	Abscess	3
252671_1	Abscess	3
405745_13	Abscess	3
262013_3	Abscess	3
398702_1	Abscess	3
378616_1	Abscess	3
320435_2	Abscess	3
367464_1	Abscess	3
157175_10	Abscess	3
272357_3	Abscess	3
168972_6	Abscess	3
404958_2	Abscess	3
140805_1	Abscess	3
388580_1	Abscess	3
410283_2	Abscess	3
143776_11	Abscess	3
11454_9	Abscess	3
70911_1	Abscess	3
301530_5	Abscess	3
68773_4	Abscess	3
230693_1	Abscess	3
91630_1	Abscess	3
70911_2	Abscess	3
330518_13	Abscess	3
255780_4	Abscess	3
421444_1	Abscess	3
430169_3	Abscess	3
479737_4	Abscess	3
318971_7	Abscess	3
6813_4	Abscess	3
112130_9	Abscess	3
252671_3	Abscess	3
440245_1	Abscess	3
492685_2	Abscess	3
417415_6	Abscess	3
291579_6	Abscess	3
113751_7	Abscess	3
445549_18	Abscess	3
462061_8	Abscess	3
63889_1	Abscess	3
426109_9	Abscess	3
372767_2	Abscess	3
238382_1	Abscess	3
436777_2	Abscess	3
476415_5	Abscess	3
76322_3	Abscess	3
260455_1	Abscess	3
372395_2	Abscess	3
457623_9	Abscess	3
34740_3	Abscess	3
69214_1	Abscess	3
398275_3	Abscess	3
498164_3	Abscess	3
370934_6	Abscess	3
282803_1	Abscess	3
84110_3	Abscess	3
383843_4	Abscess	3
394495_5	Abscess	3
253375_3	Abscess	3
500053_2	Abscess	3
115027_1	Abscess	3
74074_3	Abscess	3
373452_5	Abscess	3
275176_6	Abscess	3
58910_2	Abscess	3
256991_2	Abscess	3
47502_5	Abscess	3
152713_3	Abscess	3
211131_2	Abscess	3
450497_3	Abscess	3
324865_1	Abscess	3
434062_1	Abscess	3
472446_4	Abscess	3
202231_3	Abscess	3
475467_2	Abscess	3
55786_5	Abscess	3
211497_15	Abscess	3
392626_5	Abscess	3
466011_1	Abscess	3
455117_4	Abscess	3
75768_4	Abscess	3
113103_3	Abscess	3
48075_1	Abscess	3
497918_3	Abscess	3
461014_4	Abscess	3
386634_1	Abscess	3
167386_7	Abscess	3
372395_4	Abscess	3
150379_1	Abscess	3
316898_1	Abscess	3
498750_2	Abscess	3
441133_5	Abscess	3
473970_6	Abscess	3
37803_1	Abscess	3
445981_4	Abscess	3
237385_1	Abscess	3
82163_1	Abscess	3
348665_1	Abscess	3
234173_4	Abscess	3
462924_6	Abscess	3
65790_9	Abscess	3
185629_5	Abscess	3
236683_1	Abscess	3
274599_7	Abscess	3
429776_1	Abscess	3
150213_5	Abscess	3
17865_1	Abscess	3
127995_1	Abscess	3
82221_15	Abscess	3
292304_2	Abscess	3
73478_1	Abscess	3
397521_1	Abscess	3
409409_2	Abscess	3
193353_2	Abscess	3
434178_6	Abscess	3
252027_2	Abscess	3
306247_14	Abscess	3
426270_1	Abscess	3
64585_1	Abscess	3
314623_1	Abscess	3
478372_6	Abscess	3
354697_11	Abscess	3
404862_4	Abscess	3
450401_3	Abscess	3
366656_10	Abscess	3
364234_2	Abscess	3
162136_1	Abscess	3
450946_5	Abscess	3
379164_3	Abscess	3
235861_4	Abscess	3
365781_5	Abscess	3
263132_11	Abscess	3
49948_3	Abscess	3
133826_2	Abscess	3
314623_2	Abscess	3
476284_6	Abscess	3
215129_2	Abscess	3
330335_1	Abscess	3
124917_3	Abscess	3
147302_3	Abscess	3
435267_10	Abscess	3
424333_2	Abscess	3
465082_2	Abscess	3
24953_8	Abscess	3
421942_10	Abscess	3
371536_2	Abscess	3
127100_5	Abscess	3
390812_6	Abscess	3
394522_2	Abscess	3
246542_3	Abscess	3
90337_7	Abscess	3
308331_2	Abscess	3
203342_6	Abscess	3
215129_5	Abscess	3
12170_1	Abscess	3
134798_1	Abscess	3
255666_2	Abscess	3
157175_16	Abscess	3
11211_1	Abscess	3
202738_9	Abscess	3
403023_4	Abscess	3
103952_3	Abscess	3
66808_2	Abscess	3
401683_6	Abscess	3
218347_2	Abscess	3
410931_4	Abscess	3
45493_5	Abscess	3
485809_7	Abscess	3
270135_3	Abscess	3
241734_6	Abscess	3
326091_14	Abscess	3
186489_5	Abscess	3
58831_1	Abscess	3
220400_1	Abscess	3
91600_10	Abscess	3
42130_2	Abscess	3
165951_5	Abscess	3
343151_4	Abscess	3
80114_3	Abscess	3
114496_2	Abscess	3
447244_6	Abscess	3
48079_2	Abscess	3
151811_15	Abscess	3
403015_6	Abscess	3
284627_6	Abscess	3
395176_4	Abscess	3
212933_3	Abscess	3
364429_3	Abscess	3
69901_2	Abscess	3
255295_2	Abscess	3
484046_38	Abscess	3
59344_5	Abscess	3
224172_7	Abscess	3
128077_6	Abscess	3
163121_1	Abscess	3
232484_4	Abscess	3
182647_3	Abscess	3
68580_10	Abscess	3
245492_4	Abscess	3
337469_2	Abscess	3
368129_8	Abscess	3
269829_2	Abscess	3
385494_3	Abscess	3
271787_6	Abscess	3
452410_1	Abscess	3
147459_4	Abscess	3
458325_20	Abscess	3
7804_3	Abscess	3
255477_5	Abscess	3
334271_4	Abscess	3
444837_5	Abscess	3
406895_8	Abscess	3
151169_1	Abscess	3
296658_1	Abscess	3
189803_10	Abscess	3
136900_4	Abscess	3
105516_7	Abscess	3
84531_7	Abscess	3
311544_3	Abscess	3
460568_6	Abscess	3
367171_1	Abscess	3
96253_5	Abscess	3
448927_4	Abscess	3
16768_4	Abscess	3
319368_1	Abscess	3
419143_12	Abscess	3
449758_13	Abscess	3
287449_3	Abscess	3
98311_3	Abscess	3
402331_8	Abscess	3
386425_4	Abscess	3
326893_2	Abscess	3
14690_2	Abscess	3
385063_7	Abscess	3
401089_8	Abscess	3
381873_4	Abscess	3
411889_10	Abscess	3
465959_10	Abscess	3
492688_3	Abscess	3
403592_5	Abscess	3
65590_9	Abscess	3
462642_5	Abscess	3
480722_5	Abscess	3
489320_7	Abscess	3
478979_2	Abscess	3
48947_1	Abscess	3
466934_1	Abscess	3
456074_1	Abscess	3
170460_3	Abscess	3
65687_2	Abscess	3
262068_2	Abscess	3
259642_6	Abscess	3
79326_6	Abscess	3
160134_5	Abscess	3
59069_1	Abscess	3
363973_4	Abscess	3
301848_5	Abscess	3
493117_1	Abscess	3
262001_2	Abscess	3
39434_5	Abscess	3
391234_1	Abscess	3
325137_1	Abscess	3
483974_1	Abscess	3
244808_1	Abscess	3
451821_1	Abscess	3
260208_1	Abscess	3
222251_2	Abscess	3
124633_1	Abscess	3
166776_1	Abscess	3
276544_1	Abscess	3
147285_1	Abscess	3
433347_1	Abscess	3
52081_1	Abscess	3
444420_1	Abscess	3
136085_1	Abscess	3
71113_1	Abscess	3
28874_1	Abscess	3
486379_1	Abscess	3
377211_1	Abscess	3
333607_1	Abscess	3
481497_1	Abscess	3
378625_1	Abscess	3
494134_1	Abscess	3
415950_1	Abscess	3
302938_1	Abscess	3
380012_1	Abscess	3
373008_1	Abscess	3
62562_1	Abscess	3
83360_1	Abscess	3
169436_1	Abscess	3
217227_1	Abscess	3
249225_5	Abscess	3
249225_6	Abscess	3
155204_1	Abscess	3
462596_2	Abscess	3
391299_3	Abscess	3
368803_2	Abscess	3
75651_1	Abscess	3
150693_1	Abscess	3
379377_3	Abscess	3
113691_1	Abscess	3
61828_1	Abscess	3
158382_5	Abscess	3
261732_1	Abscess	3
467042_3	Abscess	3
484881_3	Abscess	3
328074_3	Abscess	3
488433_1	Abscess	3
358285_6	Abscess	3
132961_4	Abscess	3
15903_3	Abscess	3
35379_2	Abscess	3
360718_1	Abscess	3
432965_6	Abscess	3
123466_3	Abscess	3
162881_8	Abscess	3
232697_2	Abscess	3
147135_5	Abscess	3
462380_2	Abscess	3
439193_9	Abscess	3
39501_1	Abscess	3
151717_8	Abscess	3
410512_1	Abscess	3
440844_2	Abscess	3
3277_3	Abscess	3
335934_2	Abscess	3
15903_6	Abscess	3
330640_2	Abscess	3
404042_1	Abscess	3
133720_9	Abscess	3
368057_1	Abscess	3
360003_1	Abscess	3
32428_2	Abscess	3
321106_6	Abscess	3
355469_2	Abscess	3
467125_2	Abscess	3
37954_4	Abscess	3
277381_1	Abscess	3
286983_1	Abscess	3
459536_1	Abscess	3
120603_5	Abscess	3
468675_3	Abscess	3
72825_5	Abscess	3
205181_1	Abscess	3
478116_3	Abscess	3
467196_4	Abscess	3
467107_2	Abscess	3
437796_2	Abscess	3
277825_4	Abscess	3
475516_3	Abscess	3
301219_3	Abscess	3
333644_4	Abscess	3
328981_3	Abscess	3
375412_3	Abscess	3
411948_2	Abscess	3
354303_1	Abscess	3
498388_2	Abscess	3
382060_1	Abscess	3
469831_3	Abscess	3
256_3	Abscess	3
452872_23	Abscess	3
445549_16	Abscess	3
295292_1	Abscess	3
275461_1	Abscess	3
417154_2	Abscess	3
223811_6	Abscess	3
51595_2	Abscess	3
162985_1	Abscess	3
439689_1	Abscess	3
324267_2	Abscess	3
305052_1	Abscess	3
251989_4	Abscess	3
123634_1	Abscess	3
162270_15	Abscess	3
428012_20	Abscess	3
156465_1	Abscess	3
203342_9	Abscess	3
279063_8	Abscess	3
41408_5	Abscess	3
235973_1	Abscess	3
77156_7	Abscess	3
420481_2	Abscess	3
151438_3	Abscess	3
290453_9	Abscess	3
469861_3	Abscess	3
442595_1	Abscess	3
95053_4	Abscess	3
60517_1	Abscess	3
380469_5	Abscess	3
183564_1	Abscess	3
233127_9	Abscess	3
29172_1	Abscess	3
84857_10	Abscess	2
323618_13	Abscess	2
410318_8	Abscess	2
237333_5	Abscess	2
53088_5	Abscess	3
494035_6	Abscess	3
209278_2	Abscess	3
412187_3	Abscess	3
64097_12	Abscess	3
14671_1	Abscess	3
318971_22	Abscess	3
115041_5	Abscess	3
14249_3	Abscess	2
32863_1	Abscess	3
247865_6	Abscess	2
389337_3	Abscess	3
122435_4	Abscess	3
439892_5	Abscess	2
388484_3	Abscess	3
251449_1	Abscess	3
280988_2	Abscess	2
217871_1	Abscess	3
271592_1	Abscess	3
1972_1	Abscess	3
69631_1	Abscess	3
464091_9	Abscess	3
93521_2	Abscess	2
355642_2	Abscess	3
105691_1	Abscess	3
187647_1	Abscess	2
62471_1	Abscess	2
96536_1	Abscess	3
234787_1	Abscess	3
80401_1	Abscess	3
48975_4	Abscess	3
449311_2	Abscess	3
249466_9	Abscess	3
115041_7	Abscess	3
230577_3	Abscess	2
130221_3	Abscess	3
346653_1	Abscess	3
233955_8	Abscess	2
349697_2	Abscess	2
70480_1	Abscess	3
313944_8	Abscess	3
81167_2	Abscess	2
77903_1	Abscess	2
156327_9	Abscess	3
216231_3	Abscess	2
123591_2	Abscess	3
398658_3	Abscess	2
122763_4	Abscess	3
241206_2	Abscess	2
175749_4	Abscess	2
114412_14	Abscess	2
2341_1	Abscess	2
412103_4	Abscess	3
334064_2	Abscess	3
307256_1	Abscess	2
314404_10	Abscess	3
244716_4	Abscess	2
189182_22	Abscess	3
334175_1	Abscess	3
355438_1	Abscess	2
361541_3	Abscess	3
178150_2	Abscess	3
300139_7	Abscess	2
307988_1	Abscess	2
61712_1	Abscess	3
308923_4	Abscess	2
70480_2	Abscess	3
220210_5	Abscess	3
210723_4	Abscess	3
322053_2	Abscess	2
223398_3	Abscess	2
148082_1	Abscess	3
103136_4	Abscess	2
292921_4	Abscess	3
246292_11	Abscess	3
104050_5	Abscess	3
66845_4	Abscess	2
2764_4	Abscess	2
181350_1	Abscess	3
191726_6	Abscess	3
257080_8	Abscess	2
11626_8	Abscess	2
51903_2	Abscess	2
49857_1	Abscess	2
365277_5	Abscess	2
235341_7	Abscess	3
110139_13	Abscess	3
70500_5	Abscess	2
330389_1	Abscess	3
197949_1	Abscess	3
44330_11	Abscess	3
211835_3	Abscess	3
2394_3	Abscess	3
163693_3	Abscess	2
75016_21	Abscess	3
43903_19	Abscess	3
353232_1	Abscess	2
353239_1	Abscess	2
176263_2	Abscess	3
296862_4	Abscess	3
187582_1	Abscess	2
104114_1	Abscess	2
130880_7	Abscess	3
128612_7	Abscess	2
221337_1	Abscess	2
438716_1	Abscess	3
13363_8	Abscess	3
191100_2	Abscess	2
4375_1	Abscess	3
125081_9	Abscess	3
7017_9	Abscess	3
147190_2	Abscess	3
379315_8	Abscess	3
407038_3	Abscess	3
49186_2	Abscess	3
265578_7	Abscess	3
372451_13	Abscess	2
315770_4	Abscess	3
86747_8	Abscess	2
159356_3	Abscess	3
218370_1	Abscess	2
188306_1	Abscess	3
195511_5	Abscess	2
373364_2	Abscess	2
287765_4	Abscess	3
54725_3	Abscess	3
277199_4	Abscess	3
153314_5	Abscess	3
291714_1	Abscess	3
124040_2	Abscess	3
86370_4	Abscess	2
150629_1	Abscess	2
340391_2	Abscess	3
174708_1	Abscess	3
309727_5	Abscess	3
174443_4	Abscess	2
383369_3	Abscess	2
338324_3	Abscess	2
185218_1	Abscess	2
219787_6	Abscess	3
176077_1	Abscess	3
63539_2	Abscess	2
377892_2	Abscess	3
190727_7	Abscess	3
82207_1	Abscess	2
249351_18	Abscess	2
324959_5	Abscess	3
73254_2	Abscess	3
281108_1	Abscess	2
404565_5	Abscess	3
132004_9	Abscess	2
174683_2	Abscess	2
49354_5	Abscess	3
377830_3	Abscess	2
194822_8	Abscess	3
340763_9	Abscess	2
191344_1	Abscess	3
25875_6	Abscess	3
160986_4	Abscess	2
179202_1	Abscess	2
353105_2	Abscess	3
57204_7	Abscess	2
329726_7	Abscess	3
35866_1	Abscess	3
284739_10	Abscess	2
199115_5	Abscess	3
178991_6	Abscess	2
296760_2	Abscess	2
352929_9	Abscess	2
316688_2	Abscess	3
234253_5	Abscess	2
380681_3	Abscess	3
197829_6	Abscess	3
84314_2	Abscess	3
239845_1	Abscess	2
25727_7	Abscess	3
52434_8	Abscess	3
209805_4	Abscess	3
314215_2	Abscess	3
60267_3	Abscess	2
196470_1	Abscess	3
13246_6	Abscess	3
68138_3	Abscess	3
130330_6	Abscess	3
154494_5	Abscess	3
312682_3	Abscess	2
101293_15	Abscess	3
193450_6	Abscess	2
74284_6	Abscess	3
32192_3	Abscess	3
133590_1	Abscess	3
192583_6	Abscess	2
94541_3	Abscess	3
283365_12	Abscess	3
66064_1	Abscess	2
6241_3	Abscess	3
301110_19	Abscess	3
174183_8	Abscess	3
69388_3	Abscess	3
485507_1	Abscess	2
73054_1	Abscess	3
304885_1	Abscess	2
153993_1	Abscess	3
39989_2	Abscess	3
387494_13	Abscess	3
37605_2	Abscess	2
269435_1	Abscess	3
422970_22	Abscess	2
183872_2	Abscess	2
378498_8	Abscess	2
228572_2	Abscess	2
380269_12	Abscess	3
202483_4	Abscess	2
428426_1	Abscess	2
279111_1	Abscess	2
17144_5	Abscess	2
315688_4	Abscess	3
295579_10	Abscess	3
133389_1	Abscess	2
262315_4	Abscess	2
18396_2	Abscess	3
149634_6	Abscess	2
351069_2	Abscess	3
241561_5	Abscess	2
348080_4	Abscess	3
226831_6	Abscess	3
478339_28	Abscess	2
171780_1	Abscess	3
266982_2	Abscess	3
100748_1	Abscess	2
478339_29	Abscess	2
47893_3	Abscess	2
137687_2	Abscess	3
358682_3	Abscess	3
147036_1	Abscess	3
369328_20	Abscess	2
29900_4	Abscess	3
175579_3	Abscess	3
28866_2	Abscess	3
159543_21	Abscess	2
27968_1	Abscess	3
113564_1	Abscess	3
59983_2	Abscess	2
195300_2	Abscess	2
176482_1	Abscess	3
139827_8	Abscess	3
478339_33	Abscess	2
115037_4	Abscess	3
124623_4	Abscess	3
446792_1	Abscess	3
84786_3	Abscess	3
80817_4	Abscess	3
412672_6	Abscess	3
17849_1	Abscess	3
317307_3	Abscess	3
135030_4	Abscess	3
401021_1	Abscess	3
130975_4	Abscess	3
228685_1	Abscess	3
7323_2	Abscess	3
475060_7	Abscess	3
217956_1	Abscess	3
472329_7	Abscess	3
395170_1	Abscess	3
301369_4	Abscess	3
326139_1	Abscess	3
455791_11	Abscess	3
288233_11	Abscess	3
351221_2	Abscess	3
175157_1	Abscess	3
204432_1	Abscess	3
202710_2	Abscess	3
224048_6	Abscess	3
346795_3	Abscess	3
189182_21	Abscess	3
153407_8	Abscess	3
365301_15	Abscess	3
416461_3	Abscess	3
343151_10	Abscess	3
260755_3	Abscess	3
239612_3	Abscess	3
413019_1	Abscess	3
237678_17	Abscess	3
378033_2	Abscess	3
96384_6	Abscess	3
242909_3	Abscess	3
199524_6	Abscess	3
73591_10	Abscess	3
23989_7	Abscess	3
368322_3	Abscess	3
24115_3	Abscess	3
259674_5	Abscess	3
421884_2	Abscess	3
245640_6	Abscess	3
328635_2	Abscess	3
311425_7	Abscess	3
430608_2	Abscess	3
305286_3	Abscess	3
285805_4	Abscess	3
312139_7	Abscess	3
157972_7	Abscess	3
197978_1	Abscess	3
385692_16	Abscess	3
207466_1	Abscess	3
339018_3	Abscess	3
335627_1	Abscess	3
344627_1	Abscess	3
108756_5	Abscess	3
385949_3	Abscess	3
242863_1	Abscess	3
450553_3	Abscess	3
90546_5	Abscess	3
67208_2	Abscess	3
155835_3	Abscess	3
209429_2	Abscess	3
12114_12	Abscess	3
90241_4	Abscess	3
456067_4	Abscess	3
84411_3	Abscess	3
133129_4	Abscess	3
330259_1	Abscess	3
456293_2	Abscess	3
306987_24	Abscess	3
82337_10	Abscess	3
33514_6	Abscess	3
46650_4	Abscess	3
286639_1	Abscess	3
213652_5	Abscess	3
368281_1	Abscess	3
457500_11	Abscess	3
319363_4	Abscess	3
385160_1	Abscess	3
48101_6	Abscess	3
316997_7	Abscess	3
61426_1	Abscess	3
132130_6	Abscess	3
34829_2	Abscess	3
382371_8	Abscess	3
338400_9	Abscess	3
111304_3	Abscess	3
79929_9	Abscess	3
435241_6	Abscess	3
9928_2	Abscess	3
292252_2	Abscess	3
77292_2	Abscess	3
344752_3	Abscess	3
296588_6	Abscess	3
307832_9	Abscess	3
381959_6	Abscess	3
178231_12	Abscess	3
367752_3	Abscess	3
418482_9	Abscess	3
353572_8	Abscess	3
335016_2	Abscess	3
24828_3	Abscess	3
30108_9	Abscess	3
285598_4	Abscess	3
81603_2	Abscess	3
121059_3	Abscess	3
301677_3	Abscess	3
124967_3	Abscess	3
388369_8	Abscess	3
6920_7	Abscess	3
23013_9	Abscess	3
57740_4	Abscess	3
432661_8	Abscess	3
344343_3	Abscess	3
67047_5	Abscess	3
378541_2	Abscess	3
251878_11	Abscess	3
303740_28	Abscess	3
185248_13	Abscess	3
86690_2	Abscess	3
53366_2	Abscess	3
346934_5	Abscess	3
430302_5	Abscess	3
75174_2	Abscess	3
245552_11	Abscess	3
278130_3	Abscess	3
56294_9	Abscess	3
147155_2	Abscess	3
295717_12	Abscess	3
372775_1	Abscess	3
475227_9	Abscess	3
640_8	Abscess	3
98768_1	Abscess	3
179142_14	Abscess	3
62843_10	Abscess	3
264804_5	Abscess	3
92565_5	Abscess	3
413294_4	Abscess	3
222310_2	Abscess	3
107222_8	Abscess	3
77993_2	Abscess	3
62529_22	Abscess	3
129758_1	Abscess	3
335575_3	Abscess	3
462360_1	Abscess	3
260317_5	Abscess	3
377522_1	Abscess	3
436286_4	Abscess	3
131231_1	Abscess	3
53253_1	Abscess	3
267787_3	Abscess	3
382402_6	Abscess	3
383959_4	Abscess	3
180998_1	Abscess	3
327770_1	Abscess	3
447562_12	Abscess	3
297520_1	Abscess	3
206397_1	Abscess	3
10705_5	Abscess	3
45032_7	Abscess	3
236021_1	Abscess	3
495101_1	Abscess	3
42260_1	Abscess	3
123980_8	Abscess	3
214192_5	Abscess	3
307569_7	Abscess	3
430608_5	Abscess	3
160220_4	Abscess	3
276785_4	Abscess	3
43899_4	Abscess	3
33740_7	Abscess	3
375603_6	Abscess	3
264972_5	Abscess	3
226092_4	Abscess	3
30838_1	Abscess	3
207194_1	Abscess	3
222728_2	Abscess	3
304205_4	Abscess	3
179416_3	Abscess	3
164266_5	Abscess	3
163436_1	Abscess	3
443381_1	Abscess	3
95015_9	Abscess	3
269540_2	Abscess	3
128357_9	Abscess	3
28185_4	Abscess	3
273633_4	Abscess	3
236501_3	Abscess	3
142088_3	Abscess	3
452723_1	Abscess	3
341171_1	Abscess	3
435241_2	Abscess	3
32465_8	Abscess	3
35757_4	Abscess	3
3732_1	Abscess	3
192784_1	Abscess	3
184296_3	Abscess	3
202711_2	Abscess	3
372599_7	Abscess	3
421942_12	Abscess	3
364511_1	Abscess	3
409621_6	Abscess	3
374905_5	Abscess	3
381252_4	Abscess	3
62654_8	Abscess	3
167213_5	Abscess	3
431027_2	Abscess	3
86194_1	Abscess	3
79675_1	Abscess	3
127862_4	Abscess	3
51814_1	Abscess	3
436061_3	Abscess	3
399365_7	Abscess	3
68530_2	Abscess	3
478099_10	Abscess	3
295513_2	Abscess	3
206998_1	Abscess	3
92739_1	Abscess	3
226956_5	Abscess	3
206198_1	Abscess	3
430273_5	Abscess	3
284248_1	Abscess	3
243353_8	Abscess	3
496441_2	Abscess	3
350805_4	Abscess	3
25803_4	Abscess	3
91530_1	Abscess	3
368584_10	Abscess	3
435468_4	Abscess	3
302043_3	Abscess	3
357828_3	Abscess	3
280626_1	Abscess	3
354332_14	Abscess	3
324339_2	Abscess	3
181040_1	Abscess	3
266401_21	Abscess	3
330988_7	Abscess	3
126564_1	Abscess	3
300195_4	Abscess	3
417121_3	Abscess	3
277208_1	Abscess	3
221758_3	Abscess	3
302245_4	Abscess	3
283364_1	Abscess	3
322789_5	Abscess	3
406809_1	Abscess	3
358114_1	Abscess	3
386579_1	Abscess	3
160503_3	Abscess	3
221450_6	Abscess	3
89792_6	Abscess	3
42599_5	Abscess	3
232772_15	Abscess	3
425644_2	Abscess	3
364439_7	Abscess	3
292720_3	Abscess	3
350507_9	Abscess	3
242506_3	Abscess	3
81933_2	Abscess	3
276110_9	Abscess	3
372584_4	Abscess	3
106403_5	Abscess	2
427222_1	Abscess	3
410746_3	Abscess	3
481202_1	Abscess	3
369152_1	Abscess	3
697_2	Abscess	3
131387_4	Abscess	3
32796_6	Abscess	3
134128_1	Abscess	3
175241_1	Abscess	3
338143_1	Abscess	3
37995_3	Abscess	3
475769_5	Abscess	3
340827_7	Abscess	3
9957_3	Abscess	3
74472_5	Abscess	3
12707_4	Abscess	3
499355_7	Abscess	3
304736_2	Abscess	3
107272_1	Abscess	3
166511_4	Abscess	3
339510_10	Abscess	3
161343_6	Abscess	3
418760_1	Abscess	3
368164_12	Abscess	3
149546_5	Abscess	3
337047_14	Abscess	3
386999_1	Abscess	3
345426_1	Abscess	3
268842_2	Abscess	3
494435_16	Abscess	3
54361_1	Abscess	3
478339_17	Abscess	3
439711_2	Abscess	3
190727_8	Abscess	3
285451_1	Abscess	3
303464_6	Abscess	3
64588_2	Abscess	3
81622_4	Abscess	3
250814_1	Abscess	3
17185_1	Abscess	3
35634_8	Abscess	3
45119_7	Abscess	3
72611_5	Abscess	3
240203_5	Abscess	3
273516_5	Abscess	3
372858_5	Abscess	3
212380_4	Abscess	3
287820_10	Abscess	3
415132_5	Abscess	3
416514_7	Abscess	3
235844_4	Abscess	3
236187_3	Abscess	3
287858_10	Abscess	3
300926_4	Abscess	3
176758_4	Abscess	3
277733_2	Abscess	3
282650_3	Abscess	3
147025_4	Abscess	3
372390_5	Abscess	3
244604_2	Abscess	3
29867_8	Abscess	3
300136_2	Abscess	3
232867_3	Abscess	3
61251_5	Abscess	3
774_3	Abscess	3
93512_14	Abscess	3
191192_2	Abscess	3
333385_6	Abscess	3
113500_1	Abscess	3
427442_2	Abscess	3
208130_1	Abscess	3
369903_4	Abscess	3
50296_2	Abscess	3
119968_26	Abscess	3
169292_5	Abscess	3
422555_4	Abscess	3
185429_1	Abscess	3
410089_9	Abscess	3
159791_2	Abscess	3
351551_5	Abscess	3
85986_3	Abscess	3
352235_2	Abscess	3
125672_14	Abscess	3
320778_5	Abscess	3
58048_5	Abscess	3
38372_4	Abscess	3
436836_25	Abscess	3
259657_1	Abscess	3
493566_1	Abscess	3
211900_1	Abscess	3
951_1	Abscess	3
390912_11	Abscess	3
323586_1	Abscess	3
81878_1	Abscess	3
366279_11	Abscess	3
128115_3	Abscess	3
393231_2	Abscess	3
52137_11	Abscess	3
125002_1	Abscess	3
368391_6	Abscess	3
206041_2	Abscess	3
247836_2	Abscess	3
175432_1	Abscess	3
251049_5	Abscess	3
52137_12	Abscess	3
261158_3	Abscess	3
380759_7	Abscess	3
185263_1	Abscess	2
199527_2	Abscess	3
164482_4	Abscess	3
421466_2	Abscess	3
366976_2	Abscess	3
106411_1	Abscess	3
10733_6	Abscess	3
460649_4	Abscess	3
481656_2	Abscess	3
142599_4	Abscess	3
222862_1	Abscess	3
445801_1	Abscess	3
425414_10	Abscess	3
162434_3	Abscess	3
364601_2	Abscess	3
162956_8	Abscess	3
103731_7	Abscess	3
168219_10	Abscess	3
224283_5	Abscess	3
493469_1	Abscess	3
378186_4	Abscess	3
329350_3	Abscess	3
315251_3	Abscess	3
364601_3	Abscess	3
392461_2	Abscess	3
117484_1	Abscess	3
237254_5	Abscess	3
117484_2	Abscess	3
153470_5	Abscess	3
405745_21	Abscess	3
451603_22	Abscess	3
145110_11	Abscess	3
451814_8	Abscess	3
322053_4	Abscess	3
407426_43	Abscess	3
317307_4	Abscess	3
100957_3	Abscess	3
459717_4	Abscess	3
483589_3	Abscess	3
55153_2	Abscess	3
29798_7	Abscess	3
118295_1	Abscess	3
322180_2	Abscess	3
284038_9	Abscess	3
249380_1	Abscess	3
44330_12	Abscess	3
410283_6	Abscess	3
125279_12	Abscess	3
374390_6	Abscess	3
227400_1	Abscess	3
10881_6	Abscess	3
49930_8	Abscess	3
129507_3	Abscess	2
278901_3	Abscess	3
47443_6	Abscess	3
26323_6	Abscess	3
297202_2	Abscess	3
299940_1	Abscess	3
328999_16	Abscess	3
336988_2	Abscess	3
302254_2	Abscess	3
47142_1	Abscess	3
116844_1	Abscess	3
238565_3	Abscess	3
281181_2	Abscess	3
167693_4	Abscess	3
476939_8	Abscess	3
376529_4	Abscess	3
112698_8	Abscess	3
210786_1	Abscess	3
443451_11	Abscess	3
81467_3	Abscess	3
360855_2	Abscess	3
217696_24	Abscess	3
279138_2	Abscess	3
488214_35	Abscess	3
41231_1	Abscess	3
72470_1	Abscess	3
187248_1	Abscess	3
113481_3	Abscess	3
333825_2	Abscess	3
500660_2	Abscess	3
323986_4	Abscess	3
257081_25	Abscess	3
190624_2	Abscess	3
109248_4	Abscess	3
373490_1	Abscess	3
421942_15	Abscess	3
332617_1	Abscess	3
135308_1	Abscess	3
267470_1	Abscess	3
49664_10	Abscess	3
261296_7	Abscess	3
134215_3	Abscess	3
24498_12	Abscess	3
129048_9	Abscess	3
386405_3	Abscess	3
215519_2	Abscess	3
275218_4	Abscess	3
10899_2	Abscess	3
98589_1	Abscess	3
120492_4	Abscess	3
141775_5	Abscess	3
341755_7	Abscess	3
292181_6	Abscess	3
493059_10	Abscess	3
79573_1	Abscess	3
40587_8	Abscess	3
63112_4	Abscess	3
201536_1	Abscess	3
5490_5	Abscess	3
236849_9	Abscess	3
64036_1	Abscess	3
383757_8	Abscess	3
293837_3	Abscess	3
190112_5	Abscess	3
414466_3	Abscess	3
210745_2	Abscess	3
181015_2	Abscess	3
293900_6	Abscess	3
12080_3	Abscess	3
25602_2	Abscess	3
13683_19	Abscess	2
202117_29	Abscess	3
14963_5	Abscess	3
121062_25	Abscess	3
188991_2	Abscess	3
49727_3	Abscess	3
262749_1	Abscess	3
450016_4	Abscess	3
488189_3	Abscess	2
240780_1	Abscess	2
371698_4	Abscess	2
345657_2	Abscess	2
224464_3	Abscess	2
308443_2	Abscess	2
144758_4	Abscess	2
452276_6	Abscess	2
120158_8	Abscess	2
376699_6	Abscess	2
269152_3	Abscess	2
477025_13	Abscess	2
181060_1	Abscess	2
337484_1	Abscess	2
456384_1	Abscess	2
470242_1	Abscess	2
363973_6	Abscess	2
202701_1	Abscess	2
376699_7	Abscess	2
200826_5	Abscess	2
227464_5	Abscess	2
15713_2	Abscess	2
315262_1	Abscess	2
429042_4	Abscess	2
240337_3	Abscess	2
26760_4	Abscess	2
247842_3	Abscess	2
212086_11	Abscess	2
242892_3	Abscess	2
439601_5	Abscess	2
185745_3	Abscess	2
10191_2	Abscess	2
221450_3	Abscess	2
124324_1	Abscess	2
349393_2	Abscess	2
7806_9	Abscess	2
7438_4	Abscess	2
429913_8	Abscess	2
402300_4	Abscess	2
379029_2	Abscess	2
198533_1	Abscess	2
96813_1	Abscess	2
240852_9	Abscess	2
474906_19	Abscess	2
373620_18	Abscess	2
25410_3	Abscess	2
222185_1	Abscess	2
99795_7	Abscess	2
262890_17	Abscess	2
57584_1	Abscess	2
430540_5	Abscess	2
330195_9	Abscess	2
326301_1	Abscess	2
248768_10	Abscess	2
58155_1	Abscess	2
146172_4	Abscess	2
210726_6	Abscess	2
379683_3	Abscess	2
250775_1	Abscess	2
425893_1	Abscess	2
377314_3	Abscess	2
242589_4	Abscess	2
320211_4	Abscess	2
226535_1	Abscess	2
82389_15	Abscess	2
126551_5	Abscess	2
391557_2	Abscess	2
193406_2	Abscess	2
26695_15	Abscess	2
238809_2	Abscess	2
224566_5	Abscess	2
137649_2	Abscess	2
326877_2	Abscess	2
325416_1	Abscess	2
325175_2	Abscess	2
304335_1	Abscess	2
194590_1	Abscess	2
86733_2	Abscess	2
316924_2	Abscess	2
320136_2	Abscess	2
171297_2	Abscess	2
308858_2	Abscess	2
472380_6	Abscess	2
177663_5	Abscess	2
329508_6	Abscess	2
352401_14	Abscess	2
252350_5	Abscess	2
294513_3	Abscess	2
174379_11	Abscess	2
206016_6	Abscess	2
365040_2	Abscess	2
227603_2	Abscess	2
336786_16	Abscess	2
52137_10	Abscess	2
308331_11	Abscess	2
72530_1	Abscess	2
79013_7	Abscess	2
366171_4	Abscess	2
164597_5	Abscess	2
427398_2	Abscess	2
216256_2	Abscess	2
423523_5	Abscess	2
362453_5	Abscess	2
34307_3	Abscess	2
304958_3	Abscess	2
403083_2	Abscess	2
205538_1	Abscess	2
246162_8	Abscess	2
319396_7	Abscess	2
368008_24	Abscess	2
69118_5	Abscess	2
127190_2	Abscess	2
464091_10	Abscess	2
68596_3	Abscess	2
224300_1	Abscess	2
205562_2	Abscess	2
261558_9	Abscess	2
64647_4	Abscess	2
151803_2	Abscess	2
467438_7	Abscess	2
120269_4	Abscess	2
133355_6	Abscess	2
42791_2	Abscess	2
82322_5	Abscess	2
196142_1	Abscess	2
433200_2	Abscess	2
238152_1	Abscess	2
235511_3	Abscess	2
398173_8	Abscess	2
413661_2	Abscess	2
450513_5	Abscess	2
5593_6	Abscess	2
132432_2	Abscess	2
302893_5	Abscess	2
387153_2	Abscess	2
241700_4	Abscess	2
279063_14	Abscess	2
350274_3	Abscess	2
338920_7	Abscess	2
112886_2	Abscess	2
423107_19	Abscess	2
273275_2	Abscess	2
265319_4	Abscess	2
95495_1	Abscess	2
192784_3	Abscess	2
309080_2	Abscess	2
20104_1	Abscess	2
240851_9	Abscess	2
71302_3	Abscess	2
223729_4	Abscess	2
255030_2	Abscess	2
289235_8	Abscess	2
117427_3	Abscess	2
222913_3	Abscess	2
127390_3	Abscess	2
124044_3	Abscess	2
382598_7	Abscess	2
5597_4	Abscess	2
255415_1	Abscess	2
119163_3	Abscess	2
291510_17	Abscess	2
175721_1	Abscess	2
462679_5	Abscess	2
2852_8	Abscess	2
85395_1	Abscess	2
125364_3	Abscess	2
454148_5	Abscess	2
407884_5	Abscess	2
116937_5	Abscess	2
234449_7	Abscess	2
500542_7	Abscess	2
430623_6	Abscess	2
380500_4	Abscess	2
125582_1	Abscess	2
169228_3	Abscess	2
122227_1	Abscess	2
157378_7	Abscess	2
382881_1	Abscess	2
81348_16	Abscess	2
226185_1	Abscess	2
378925_4	Abscess	2
271041_3	Abscess	2
267177_2	Abscess	2
216533_3	Abscess	2
203037_1	Abscess	2
391557_5	Abscess	2
227233_3	Abscess	2
148385_2	Abscess	2
43251_2	Abscess	2
79639_11	Abscess	2
71761_5	Abscess	2
75463_1	Abscess	2
165540_3	Abscess	2
33337_1	Abscess	2
80341_10	Abscess	2
68957_2	Abscess	2
310357_5	Abscess	2
118679_5	Abscess	2
128612_4	Abscess	2
149702_17	Abscess	2
403720_9	Abscess	2
273564_2	Abscess	2
362228_4	Abscess	2
18337_2	Abscess	2
309588_5	Abscess	2
7804_12	Abscess	2
110927_1	Abscess	2
454148_6	Abscess	2
245287_9	Abscess	2
244057_2	Abscess	2
383653_2	Abscess	2
247428_2	Abscess	2
262197_3	Abscess	2
355179_1	Abscess	2
394915_6	Abscess	2
31429_2	Abscess	2
112050_2	Abscess	2
337537_6	Abscess	2
72716_3	Abscess	2
7438_6	Abscess	2
116895_2	Abscess	2
254736_1	Abscess	2
178795_6	Abscess	2
262248_5	Abscess	2
20280_3	Abscess	2
326257_4	Abscess	2
215752_4	Abscess	2
8240_5	Abscess	2
81911_2	Abscess	2
365076_3	Abscess	2
330988_5	Abscess	2
253082_1	Abscess	2
143843_3	Abscess	2
128612_5	Abscess	2
481569_4	Abscess	2
37398_1	Abscess	2
302465_1	Abscess	2
180069_1	Abscess	2
295513_3	Abscess	2
25808_7	Abscess	2
283361_1	Abscess	2
56766_3	Abscess	2
246497_2	Abscess	2
63534_2	Abscess	2
327146_7	Abscess	2
63561_4	Abscess	2
16078_5	Abscess	2
415024_2	Abscess	2
178804_1	Abscess	2
127154_3	Abscess	2
474428_8	Abscess	2
407022_7	Abscess	2
172995_3	Abscess	2
293135_6	Abscess	2
345821_5	Abscess	2
219061_3	Abscess	2
101243_8	Abscess	2
394788_5	Abscess	2
321906_4	Abscess	2
189170_4	Abscess	2
301309_4	Abscess	2
124367_23	Abscess	2
277112_3	Abscess	2
395138_8	Abscess	2
257080_6	Abscess	2
78149_15	Abscess	2
17369_1	Abscess	2
355192_1	Abscess	2
30559_1	Abscess	2
323444_11	Abscess	2
24497_7	Abscess	2
143995_1	Abscess	2
247908_1	Abscess	2
13488_5	Abscess	2
478969_4	Abscess	2
248726_9	Abscess	2
385232_6	Abscess	2
268647_6	Abscess	2
421790_9	Abscess	2
158366_7	Abscess	2
191726_4	Abscess	2
315251_2	Abscess	2
231257_8	Abscess	2
413542_2	Abscess	2
301702_5	Abscess	2
163693_1	Abscess	2
469818_10	Abscess	2
340726_2	Abscess	2
472604_4	Abscess	2
110612_2	Abscess	2
394915_8	Abscess	2
286452_1	Abscess	2
305233_1	Abscess	2
216834_3	Abscess	2
39084_1	Abscess	2
13090_1	Abscess	2
81255_3	Abscess	2
104050_4	Abscess	2
223485_4	Abscess	2
172290_3	Abscess	2
399382_15	Abscess	2
244049_1	Abscess	2
253082_2	Abscess	2
126426_14	Abscess	2
124377_1	Abscess	2
175749_8	Abscess	2
283409_30	Abscess	2
106403_3	Abscess	2
193497_1	Abscess	2
65190_1	Abscess	2
465543_10	Abscess	2
27687_1	Abscess	2
9933_2	Abscess	2
68947_4	Abscess	2
192729_2	Abscess	2
348740_5	Abscess	2
406130_3	Abscess	2
480230_3	Abscess	2
9774_11	Abscess	2
304093_3	Abscess	2
252035_1	Abscess	2
308891_5	Abscess	2
284272_3	Abscess	2
242083_2	Abscess	2
413523_4	Abscess	2
292616_1	Abscess	2
180385_1	Abscess	2
363629_3	Abscess	2
116308_1	Abscess	2
223326_3	Abscess	2
238601_4	Abscess	2
75090_1	Abscess	2
72336_5	Abscess	2
17945_1	Abscess	2
318005_2	Abscess	2
194552_1	Abscess	2
126620_7	Abscess	2
54805_2	Abscess	2
400466_12	Abscess	2
435223_2	Abscess	2
253082_3	Abscess	2
482028_1	Abscess	2
175749_10	Abscess	2
80122_1	Abscess	2
29826_1	Abscess	2
23569_17	Abscess	2
315806_2	Abscess	2
311356_13	Abscess	2
5414_6	Abscess	2
76624_2	Abscess	2
73515_2	Abscess	2
49930_6	Abscess	2
221758_1	Abscess	2
322053_5	Abscess	2
292616_2	Abscess	2
62465_7	Abscess	2
100757_1	Abscess	2
185244_2	Abscess	2
215522_1	Abscess	2
274389_5	Abscess	2
121936_4	Abscess	2
341996_4	Abscess	2
59780_6	Abscess	2
61875_1	Abscess	2
254928_4	Abscess	2
241699_10	Abscess	2
75981_1	Abscess	2
418752_5	Abscess	2
281845_23	Abscess	2
27659_3	Abscess	2
11626_9	Abscess	2
76324_4	Abscess	2
480014_3	Abscess	2
3672_2	Abscess	2
161343_2	Abscess	2
304233_8	Abscess	2
337414_11	Abscess	2
65423_9	Abscess	2
400466_14	Abscess	2
59780_7	Abscess	2
249276_1	Abscess	2
376567_2	Abscess	2
69540_2	Abscess	2
75463_3	Abscess	2
222548_1	Abscess	2
330988_8	Abscess	2
414655_3	Abscess	2
93181_8	Abscess	2
279196_2	Abscess	2
171008_2	Abscess	2
42612_3	Abscess	2
9772_3	Abscess	2
400466_15	Abscess	2
280583_3	Abscess	2
251928_2	Abscess	2
213785_3	Abscess	2
489854_8	Abscess	2
9947_2	Abscess	2
400466_17	Abscess	2
167940_2	Abscess	2
26702_6	Abscess	2
286790_10	Abscess	2
363973_14	Abscess	2
70500_6	Abscess	2
289039_1	Abscess	2
444045_17	Abscess	2
27687_2	Abscess	2
167175_1	Abscess	2
463057_5	Abscess	2
120341_6	Abscess	2
103830_2	Abscess	2
237699_11	Abscess	2
268822_3	Abscess	2
113654_3	Abscess	2
331078_1	Abscess	2
248838_10	Abscess	2
33337_4	Abscess	2
32949_2	Abscess	2
361200_6	Abscess	2
398417_10	Abscess	2
341519_2	Abscess	2
337997_7	Abscess	2
291510_18	Abscess	2
133749_1	Abscess	2
271781_2	Abscess	2
250090_1	Abscess	2
442911_1	Abscess	2
462940_2	Abscess	2
185244_4	Abscess	2
224449_13	Abscess	2
44230_1	Abscess	2
323571_2	Abscess	2
65113_1	Abscess	2
304058_3	Abscess	2
189608_2	Abscess	2
100936_8	Abscess	2
293021_1	Abscess	2
110247_3	Abscess	2
388365_4	Abscess	2
91637_1	Abscess	2
80290_2	Abscess	2
358752_1	Abscess	2
17945_3	Abscess	2
255032_3	Abscess	2
297750_1	Abscess	2
60518_13	Abscess	2
287182_2	Abscess	2
299756_3	Abscess	2
223532_5	Abscess	2
326293_5	Abscess	2
360836_1	Abscess	2
84145_10	Abscess	2
229951_1	Abscess	2
352897_3	Abscess	2
59780_8	Abscess	2
225124_1	Abscess	2
282424_2	Abscess	2
361507_3	Abscess	2
151324_19	Abscess	2
46995_1	Abscess	2
192477_2	Abscess	2
37982_5	Abscess	2
46118_1	Abscess	2
447740_8	Abscess	2
41419_17	Abscess	2
64275_3	Abscess	2
337997_9	Abscess	2
413542_3	Abscess	2
300141_3	Abscess	2
233805_3	Abscess	2
185248_8	Abscess	2
69595_3	Abscess	2
82896_3	Abscess	2
128359_13	Abscess	2
96305_9	Abscess	2
101869_3	Abscess	2
205853_1	Abscess	2
335585_8	Abscess	2
298681_2	Abscess	2
220368_4	Abscess	2
226185_2	Abscess	2
100020_2	Abscess	2
9927_4	Abscess	2
194895_4	Abscess	2
262068_4	Abscess	2
88854_2	Abscess	2
52933_2	Abscess	2
171178_1	Abscess	2
68733_6	Abscess	2
301560_9	Abscess	2
439342_2	Abscess	2
67021_1	Abscess	2
466714_1	Abscess	2
235355_4	Abscess	2
351720_1	Abscess	2
49354_3	Abscess	2
106895_12	Abscess	2
297116_2	Abscess	2
182232_1	Abscess	2
45340_10	Abscess	2
367545_1	Abscess	2
149804_4	Abscess	2
336672_2	Abscess	2
5310_3	Abscess	2
289276_4	Abscess	2
91567_1	Abscess	2
114455_1	Abscess	2
378718_1	Abscess	2
173947_1	Abscess	2
185150_2	Abscess	2
144415_3	Abscess	2
203905_10	Abscess	2
44336_9	Abscess	2
386498_1	Abscess	2
307960_3	Abscess	2
304129_1	Abscess	2
360179_3	Abscess	2
44178_2	Abscess	2
171178_2	Abscess	2
394518_4	Abscess	2
52803_1	Abscess	2
287718_1	Abscess	2
187417_1	Abscess	2
335597_5	Abscess	2
409022_6	Abscess	2
252352_14	Abscess	2
79384_2	Abscess	2
173887_5	Abscess	2
164576_2	Abscess	2
309568_7	Abscess	2
394532_2	Abscess	2
214426_1	Abscess	2
39700_7	Abscess	2
324475_5	Abscess	2
114405_2	Abscess	2
250902_4	Abscess	2
199115_4	Abscess	2
193958_3	Abscess	2
49802_4	Abscess	2
202936_3	Abscess	2
340374_17	Abscess	2
250902_5	Abscess	2
117190_4	Abscess	2
360814_1	Abscess	2
93015_1	Abscess	2
35800_10	Abscess	2
252902_5	Abscess	2
18800_36	Abscess	2
8240_8	Abscess	2
199966_8	Abscess	2
41139_2	Abscess	2
46276_1	Abscess	2
3317_3	Abscess	2
455473_7	Abscess	2
74401_7	Abscess	2
183660_9	Abscess	2
366482_10	Abscess	2
23071_4	Abscess	2
376772_1	Abscess	2
198077_1	Abscess	2
142657_5	Abscess	2
51903_5	Abscess	2
358723_1	Abscess	2
306479_3	Abscess	2
314929_1	Abscess	2
99427_2	Abscess	2
60323_1	Abscess	2
232371_6	Abscess	2
44325_6	Abscess	2
2556_1	Abscess	2
194822_6	Abscess	2
261942_1	Abscess	2
344358_21	Abscess	2
49186_4	Abscess	2
46525_4	Abscess	2
322571_3	Abscess	2
295063_3	Abscess	2
174905_2	Abscess	2
2556_2	Abscess	2
88612_2	Abscess	2
294603_1	Abscess	2
368352_11	Abscess	2
51915_2	Abscess	2
130647_2	Abscess	2
43910_3	Abscess	2
252820_3	Abscess	2
94100_9	Abscess	2
61572_4	Abscess	2
114409_1	Abscess	2
325130_15	Abscess	2
377_2	Abscess	2
287358_4	Abscess	2
294623_2	Abscess	2
403171_1	Abscess	2
202711_4	Abscess	2
252429_1	Abscess	2
239840_3	Abscess	2
155885_3	Abscess	2
215038_2	Abscess	2
277327_10	Abscess	2
28725_6	Abscess	2
274084_9	Abscess	2
309716_28	Abscess	2
222613_14	Abscess	2
199065_6	Abscess	2
316161_3	Abscess	2
154481_18	Abscess	2
258531_3	Abscess	2
39320_1	Abscess	2
166347_2	Abscess	2
162733_2	Abscess	2
194795_15	Abscess	2
291198_3	Abscess	2
154961_7	Abscess	2
270925_4	Abscess	2
45235_2	Abscess	2
187592_3	Abscess	2
302273_3	Abscess	2
130330_5	Abscess	2
282804_6	Abscess	2
213058_1	Abscess	2
124426_2	Abscess	2
183329_7	Abscess	2
49075_2	Abscess	2
395051_1	Abscess	2
395356_6	Abscess	2
357237_2	Abscess	2
23793_2	Abscess	2
345952_12	Abscess	2
175179_3	Abscess	2
144428_6	Abscess	2
309716_33	Abscess	2
341162_5	Abscess	2
73213_4	Abscess	2
335298_3	Abscess	2
308622_1	Abscess	2
293900_3	Abscess	2
377112_4	Abscess	2
295089_5	Abscess	2
148954_1	Abscess	2
453606_9	Abscess	2
107534_7	Abscess	2
181364_1	Abscess	2
194795_16	Abscess	2
181877_2	Abscess	2
345160_4	Abscess	2
98502_3	Abscess	2
183289_2	Abscess	2
304776_4	Abscess	2
260404_1	Abscess	2
267672_2	Abscess	2
395985_15	Abscess	2
171356_2	Abscess	2
176397_1	Abscess	2
3929_3	Abscess	2
40525_1	Abscess	2
97663_2	Abscess	2
145343_1	Abscess	2
163649_4	Abscess	2
128487_2	Abscess	2
161827_3	Abscess	2
347493_14	Abscess	2
314364_5	Abscess	2
284713_2	Abscess	2
186086_3	Abscess	2
135060_8	Abscess	2
52617_2	Abscess	2
256961_7	Abscess	2
257878_1	Abscess	2
202953_4	Abscess	2
140778_2	Abscess	2
66762_2	Abscess	2
309716_34	Abscess	2
35399_3	Abscess	2
229701_11	Abscess	2
262828_1	Abscess	2
64041_2	Abscess	2
294297_2	Abscess	2
4887_1	Abscess	2
247975_23	Abscess	2
130695_1	Abscess	2
339930_13	Abscess	2
31277_1	Abscess	2
16368_1	Abscess	2
27565_7	Abscess	2
304709_9	Abscess	2
40161_47	Abscess	2
255080_9	Abscess	2
204035_9	Abscess	2
31597_9	Abscess	2
259387_7	Abscess	2
203895_14	Abscess	2
51410_4	Abscess	2
260782_4	Abscess	2
493005_11	Abscess	2
215025_1	Abscess	2
100928_3	Abscess	2
372828_2	Abscess	2
444005_10	Abscess	2
214197_2	Abscess	2
140940_6	Abscess	2
165989_6	Abscess	2
60728_1	Abscess	2
118923_5	Abscess	2
298135_8	Abscess	2
65190_3	Abscess	2
102874_12	Abscess	2
307772_3	Abscess	2
380875_6	Abscess	2
267565_1	Abscess	2
153741_1	Abscess	2
140384_1	Abscess	2
370679_5	Abscess	2
181994_1	Abscess	2
107509_9	Abscess	2
66813_3	Abscess	2
118000_4	Abscess	2
422842_7	Abscess	2
279812_1	Abscess	2
166387_1	Abscess	2
203403_1	Abscess	2
270500_19	Abscess	2
184373_5	Abscess	2
48139_1	Abscess	2
368614_2	Abscess	2
429106_12	Abscess	2
33128_1	Abscess	2
186261_2	Abscess	2
206405_10	Abscess	2
75935_4	Abscess	2
211348_1	Abscess	2
301110_18	Abscess	2
91187_1	Abscess	2
313498_3	Abscess	2
107089_3	Abscess	2
226692_5	Abscess	2
93015_4	Abscess	2
438442_1	Abscess	2
170548_5	Abscess	2
101548_4	Abscess	2
446802_6	Abscess	2
360956_2	Abscess	2
117076_1	Abscess	2
101155_4	Abscess	2
378312_3	Abscess	2
347039_1	Abscess	2
28883_13	Abscess	2
2748_8	Abscess	2
183799_1	Abscess	2
11903_2	Abscess	2
176186_12	Abscess	2
494984_1	Abscess	2
125040_7	Abscess	2
212881_5	Abscess	2
4549_5	Abscess	2
179480_8	Abscess	2
339988_8	Abscess	2
276683_3	Abscess	2
264816_11	Abscess	2
236297_1	Abscess	2
62954_20	Abscess	2
89474_4	Abscess	2
295568_3	Abscess	2
2128_4	Abscess	2
158182_10	Abscess	2
471963_2	Abscess	2
283365_13	Abscess	2
184758_1	Abscess	2
170432_12	Abscess	2
216834_5	Abscess	2
62471_5	Abscess	2
313498_4	Abscess	2
78728_11	Abscess	2
434708_3	Abscess	2
76738_12	Abscess	2
364852_17	Abscess	2
269435_2	Abscess	2
167167_1	Abscess	2
176238_1	Abscess	2
133579_1	Abscess	2
356434_2	Abscess	2
376117_5	Abscess	2
136346_5	Abscess	2
125807_7	Abscess	2
12793_1	Abscess	2
103103_9	Abscess	2
38440_20	Abscess	2
14827_1	Abscess	2
3790_1	Abscess	2
247975_24	Abscess	2
14521_2	Abscess	2
129773_5	Abscess	2
41151_3	Abscess	2
273514_2	Abscess	2
248980_11	Abscess	2
315688_3	Abscess	2
424177_2	Abscess	2
259572_1	Abscess	2
190131_4	Abscess	2
47988_3	Abscess	2
195474_7	Abscess	2
410837_1	Abscess	2
316769_1	Abscess	2
141438_2	Abscess	2
211556_6	Abscess	2
460308_2	Abscess	2
399594_6	Abscess	2
73930_4	Abscess	2
40779_2	Abscess	2
96153_11	Abscess	2
212187_9	Abscess	2
162384_2	Abscess	2
107531_3	Abscess	2
83742_6	Abscess	2
159543_19	Abscess	2
319994_1	Abscess	2
184839_3	Abscess	2
467465_7	Abscess	2
211423_1	Abscess	2
244769_4	Abscess	2
97014_1	Abscess	2
189980_1	Abscess	2
167037_1	Abscess	2
18478_15	Abscess	2
313498_5	Abscess	2
21122_6	Abscess	2
301616_7	Abscess	2
178865_1	Abscess	2
20116_1	Abscess	2
158320_1	Abscess	2
190983_2	Abscess	2
159812_1	Abscess	2
40779_3	Abscess	2
187970_1	Abscess	2
139827_7	Abscess	2
213981_4	Abscess	2
127669_2	Abscess	2
137747_1	Abscess	2
67737_7	Abscess	2
215522_4	Abscess	2
401768_6	Abscess	2
379513_11	Abscess	2
152230_1	Abscess	2
267426_2	Abscess	2
232850_2	Abscess	2
270352_4	Abscess	2
167013_5	Abscess	2
257845_3	Abscess	2
51691_1	Abscess	2
28340_1	Abscess	2
93707_2	Abscess	2
239902_6	Abscess	2
270352_5	Abscess	2
169304_2	Abscess	2
288474_7	Abscess	2
255353_2	Abscess	2
81058_9	Abscess	2
192015_1	Abscess	2
6836_1	Abscess	2
172783_1	Abscess	2
435747_3	Abscess	2
7112_4	Abscess	2
1175_14	Abscess	2
130586_6	Abscess	2
269731_2	Abscess	2
137449_2	Abscess	2
57949_1	Abscess	2
274044_19	Abscess	2
500145_2	Abscess	2
24321_1	Abscess	2
121775_1	Abscess	2
200332_1	Abscess	2
272465_2	Abscess	2
449227_8	Abscess	2
114273_1	Abscess	2
198576_6	Abscess	2
379526_2	Abscess	2
105354_5	Abscess	2
14817_2	Abscess	3
149826_6	Abscess	3
210963_2	Abscess	3
104094_2	Abscess	3
331243_2	Abscess	3
180699_1	Abscess	3
246736_1	Abscess	3
492834_1	Abscess	3
425158_1	Abscess	3
423107_16	Abscess	3
226747_3	Abscess	3
336499_3	Abscess	3
9178_7	Abscess	3
338708_2	Abscess	3
182862_7	Abscess	3
493624_9	Abscess	3
422029_3	Abscess	3
285570_7	Abscess	3
301225_5	Abscess	3
153890_18	Abscess	3
424581_4	Abscess	3
348694_1	Abscess	3
247842_5	Abscess	3
383735_3	Abscess	3
424405_5	Abscess	3
115041_6	Abscess	3
112722_3	Abscess	3
393303_6	Abscess	3
323477_1	Abscess	3
431224_2	Abscess	3
101247_7	Abscess	3
82048_1	Abscess	3
223326_1	Abscess	3
66360_1	Abscess	3
212229_2	Abscess	3
393854_5	Abscess	3
493112_4	Abscess	3
445687_1	Abscess	3
341177_1	Abscess	3
262001_4	Abscess	3
414369_6	Abscess	3
349659_9	Abscess	3
386797_6	Abscess	3
202277_10	Abscess	3
246589_4	Abscess	3
107715_1	Abscess	3
336553_3	Abscess	3
54769_1	Abscess	3
247842_7	Abscess	3
297656_1	Abscess	3
324475_3	Abscess	3
311096_1	Abscess	3
162186_13	Abscess	3
186992_1	Abscess	3
483052_1	Abscess	3
297656_2	Abscess	3
78794_1	Abscess	3
295127_1	Abscess	3
237695_2	Abscess	3
448505_2	Abscess	3
16226_2	Abscess	3
434245_2	Abscess	3
137131_5	Abscess	3
251476_3	Abscess	3
498193_6	Abscess	3
156783_1	Abscess	3
476970_1	Abscess	3
302393_2	Abscess	3
320117_7	Abscess	3
153314_3	Abscess	3
43568_3	Abscess	3
492688_6	Abscess	3
82863_3	Abscess	3
476350_1	Abscess	3
332252_1	Abscess	3
2542_4	Abscess	3
395218_11	Abscess	3
173887_4	Abscess	3
357121_16	Abscess	3
108236_1	Abscess	3
78541_2	Abscess	3
354495_10	Abscess	3
3400_1	Abscess	3
343813_3	Abscess	3
270577_7	Abscess	3
277465_8	Abscess	3
304727_3	Abscess	3
181188_1	Abscess	3
361466_6	Abscess	3
99145_1	Abscess	3
366119_21	Abscess	3
495974_5	Abscess	3
93756_1	Abscess	3
302476_6	Abscess	3
37401_4	Abscess	3
299074_12	Abscess	3
128637_3	Abscess	3
488214_36	Abscess	3
343813_4	Abscess	3
470977_32	Abscess	3
22876_3	Abscess	3
340763_10	Abscess	3
487162_4	Abscess	3
189318_9	Abscess	3
67585_2	Abscess	3
285677_1	Abscess	3
122542_1	Abscess	3
375246_3	Abscess	3
251785_11	Abscess	3
434245_3	Abscess	3
89569_2	Abscess	3
139818_1	Abscess	3
394915_14	Abscess	3
73104_2	Abscess	3
148319_12	Abscess	3
376718_10	Abscess	3
495503_3	Abscess	3
420991_9	Abscess	3
292087_3	Abscess	3
136003_1	Abscess	3
348595_3	Abscess	3
420994_4	Abscess	3
320874_3	Abscess	3
489975_5	Abscess	3
126667_5	Abscess	3
268743_5	Abscess	3
146480_3	Abscess	3
71548_2	Abscess	3
287858_11	Abscess	3
99332_2	Abscess	3
380756_26	Abscess	3
224511_1	Abscess	3
423425_2	Abscess	3
316799_1	Abscess	3
199403_1	Abscess	3
217618_3	Abscess	3
180355_2	Abscess	3
354108_8	Abscess	3
244672_7	Abscess	3
181720_15	Abscess	3
333482_4	Abscess	3
52135_2	Abscess	3
61136_3	Abscess	3
285560_6	Abscess	3
158413_3	Abscess	3
255780_7	Abscess	3
136049_4	Abscess	3
275605_3	Abscess	3
218089_4	Abscess	3
348196_1	Abscess	3
849_1	Abscess	3
474906_18	Abscess	3
363922_7	Abscess	3
168565_4	Abscess	3
481525_11	Abscess	3
85716_8	Abscess	3
435241_1	Abscess	3
320114_1	Abscess	3
501474_2	Abscess	3
60141_4	Abscess	3
472974_13	Abscess	3
195042_4	Abscess	3
485624_2	Abscess	3
84786_5	Abscess	3
128962_1	Abscess	3
320263_1	Abscess	3
223539_2	Abscess	3
401070_1	Abscess	3
185220_1	Abscess	3
67280_5	Abscess	3
460649_3	Abscess	3
491135_4	Abscess	3
99067_1	Abscess	3
459454_7	Abscess	3
408206_26	Abscess	3
193947_7	Abscess	3
471662_1	Abscess	3
218749_4	Abscess	3
475088_3	Abscess	3
218496_1	Abscess	3
223124_3	Abscess	3
16536_12	Abscess	3
488573_7	Abscess	3
175467_7	Abscess	3
225323_8	Abscess	3
257232_3	Abscess	3
492464_2	Abscess	3
154558_6	Abscess	3
7735_5	Abscess	3
349962_1	Abscess	3
267268_1	Abscess	3
413519_1	Abscess	3
206838_1	Abscess	3
492417_3	Abscess	3
349117_2	Abscess	3
94840_4	Abscess	3
458699_1	Abscess	3
98945_21	Abscess	3
248065_3	Abscess	3
114842_4	Abscess	3
333401_4	Abscess	3
123931_10	Abscess	3
398008_3	Abscess	3
4033_9	Abscess	3
440573_3	Abscess	3
378085_6	Abscess	3
115041_8	Abscess	3
17438_4	Abscess	3
484742_7	Abscess	3
99771_3	Abscess	3
43486_11	Abscess	3
316864_7	Abscess	3
340494_2	Abscess	3
345651_6	Abscess	3
134777_5	Abscess	3
124306_2	Abscess	3
408891_5	Abscess	3
116887_7	Abscess	3
229258_10	Abscess	3
160745_3	Abscess	3
78804_1	Abscess	3
367030_2	Abscess	3
8643_1	Abscess	3
237699_10	Abscess	3
96824_2	Abscess	3
428023_3	Abscess	3
481982_20	Abscess	3
165758_9	Abscess	3
50846_1	Abscess	3
245808_3	Abscess	3
245809_3	Abscess	3
172336_9	Abscess	3
210430_8	Abscess	3
207466_2	Abscess	3
472320_23	Abscess	3
299039_1	Abscess	3
128122_3	Abscess	3
300860_1	Abscess	3
18319_1	Abscess	3
434471_4	Abscess	3
48933_2	Abscess	3
7360_4	Abscess	3
145699_3	Abscess	3
165530_8	Abscess	3
255474_10	Abscess	3
286197_1	Abscess	3
350599_3	Abscess	3
373181_2	Abscess	3
393718_6	Abscess	3
270925_3	Abscess	3
287513_5	Abscess	3
43907_9	Abscess	3
245693_3	Abscess	3
59679_3	Abscess	3
430597_2	Abscess	3
410750_6	Abscess	3
48109_6	Abscess	3
283720_2	Abscess	3
283926_2	Abscess	3
11823_1	Abscess	3
287600_1	Abscess	3
240203_3	Abscess	3
48282_18	Abscess	3
223933_7	Abscess	3
221450_5	Abscess	3
36249_5	Abscess	3
294565_1	Abscess	3
277131_6	Abscess	3
197988_6	Abscess	3
198036_1	Abscess	3
77887_3	Abscess	3
181964_3	Abscess	3
321739_1	Abscess	3
428594_1	Abscess	3
311181_4	Abscess	3
171703_1	Abscess	3
7804_13	Abscess	3
171246_6	Abscess	3
323280_9	Abscess	3
162914_16	Abscess	3
340763_3	Abscess	3
294565_2	Abscess	3
278365_3	Abscess	3
320519_3	Abscess	3
383154_6	Abscess	3
90546_6	Abscess	3
231257_10	Abscess	3
55579_4	Abscess	3
252624_3	Abscess	3
73287_3	Abscess	3
8589_8	Abscess	3
300532_9	Abscess	3
77292_3	Abscess	3
60717_3	Abscess	3
252877_5	Abscess	3
319201_7	Abscess	3
415386_7	Abscess	3
185318_1	Abscess	3
449028_6	Abscess	3
196701_1	Abscess	3
28920_6	Abscess	3
411806_1	Abscess	3
316090_14	Abscess	3
179928_6	Abscess	3
349345_5	Abscess	3
216564_13	Abscess	3
13810_9	Abscess	3
354192_10	Abscess	3
318575_3	Abscess	3
140884_2	Abscess	3
309652_2	Abscess	3
74078_3	Abscess	3
288562_2	Abscess	3
108123_2	Abscess	3
266744_8	Abscess	3
48282_20	Abscess	3
312737_2	Abscess	3
96036_4	Abscess	3
276066_8	Abscess	3
449374_1	Abscess	3
57285_1	Abscess	3
297118_4	Abscess	3
77018_8	Abscess	3
192459_20	Abscess	3
441951_18	Abscess	3
306344_4	Abscess	3
437814_3	Abscess	3
377290_7	Abscess	3
27243_4	Abscess	3
35683_1	Abscess	3
144903_5	Abscess	3
251785_10	Abscess	3
326382_4	Abscess	3
370679_4	Abscess	3
363274_1	Abscess	3
14275_6	Abscess	3
56534_2	Abscess	3
406200_5	Abscess	3
249984_3	Abscess	3
187416_3	Abscess	3
189449_1	Abscess	3
309440_24	Abscess	3
433030_2	Abscess	3
470507_25	Abscess	3
76878_4	Abscess	3
329514_3	Abscess	3
217432_1	Abscess	3
497316_5	Abscess	3
63292_2	Abscess	3
86017_6	Abscess	3
144634_3	Abscess	3
105676_1	Abscess	3
406200_7	Abscess	3
354199_7	Abscess	3
383757_6	Abscess	3
43691_12	Abscess	3
137642_3	Abscess	3
24235_1	Abscess	3
181978_11	Abscess	3
329843_5	Abscess	3
292242_2	Abscess	3
236297_2	Abscess	3
54916_5	Abscess	3
190519_2	Abscess	3
434245_4	Abscess	3
235012_2	Abscess	3
232855_1	Abscess	3
357946_7	Abscess	3
488214_44	Abscess	3
448402_1	Abscess	3
261636_20	Abscess	3
269756_2	Abscess	3
359638_4	Abscess	3
85720_9	Abscess	3
243288_5	Abscess	3
325476_1	Abscess	3
8643_3	Abscess	3
330087_1	Abscess	3
288304_1	Abscess	3
336108_1	Abscess	3
123315_1	Abscess	3
326922_4	Abscess	3
475032_20	Abscess	3
169858_12	Abscess	3
355284_10	Abscess	3
122051_1	Abscess	3
405019_6	Abscess	3
200192_11	Abscess	3
337261_18	Abscess	3
94898_3	Abscess	3
169292_4	Abscess	3
422483_1	Abscess	3
265763_8	Abscess	3
340676_5	Abscess	3
181243_1	Abscess	3
156747_3	Abscess	3
406495_6	Abscess	3
336499_1	Abscess	3
432240_2	Abscess	3
211497_22	Abscess	3
63006_5	Abscess	3
297324_4	Abscess	3
437528_6	Abscess	3
202712_2	Abscess	3
348221_8	Abscess	3
460266_7	Abscess	3
159791_3	Abscess	3
65433_1	Abscess	3
164040_6	Abscess	3
67004_1	Abscess	3
316305_3	Abscess	3
140810_4	Abscess	3
434245_1	Abscess	3
72791_3	Abscess	3
355419_6	Abscess	3
147623_8	Abscess	3
359611_1	Abscess	3
262378_8	Abscess	3
334945_12	Abscess	3
193704_6	Abscess	3
211327_4	Abscess	3
241405_1	Abscess	3
467616_3	Abscess	3
121866_1	Abscess	3
463304_4	Abscess	3
365313_27	Abscess	3
495666_2	Abscess	3
369021_6	Abscess	3
175720_1	Abscess	3
418127_3	Abscess	3
215922_3	Abscess	3
442533_4	Abscess	3
115570_2	Abscess	3
186273_3	Abscess	3
337603_7	Abscess	3
474513_1	Abscess	3
256804_1	Abscess	3
17635_11	Abscess	3
255370_7	Abscess	3
17037_18	Abscess	3
121568_2	Abscess	3
121127_3	Abscess	3
12189_1	Abscess	3
370336_11	Abscess	3
468062_3	Abscess	3
227372_3	Abscess	3
442533_6	Abscess	3
33971_6	Abscess	3
69333_24	Abscess	3
291974_1	Abscess	3
53868_8	Abscess	3
32525_6	Abscess	3
199939_6	Abscess	3
256899_1	Abscess	3
307_6	Abscess	3
233041_2	Abscess	3
259772_9	Abscess	3
460383_5	Abscess	3
466677_4	Abscess	3
59081_2	Abscess	3
53088_7	Abscess	3
17438_6	Abscess	3
307229_1	Abscess	3
142932_2	Abscess	3
352047_5	Abscess	3
479148_10	Abscess	3
459398_5	Abscess	3
255299_2	Abscess	3
215135_6	Abscess	3
7360_3	Abscess	3
313916_3	Abscess	3
39557_7	Abscess	3
62465_5	Abscess	3
289287_2	Abscess	3
260824_1	Abscess	3
26357_4	Abscess	3
497065_2	Abscess	3
129419_1	Abscess	3
123929_22	Abscess	3
416302_5	Abscess	3
354384_10	Abscess	3
442533_7	Abscess	3
428324_4	Abscess	3
204333_3	Abscess	3
237356_3	Abscess	3
207622_2	Abscess	3
246742_6	Abscess	3
357828_4	Abscess	3
484664_2	Abscess	3
1363_11	Abscess	3
17938_1	Abscess	3
173958_1	Abscess	3
148496_13	Abscess	3
274089_2	Abscess	3
90759_2	Abscess	3
389471_3	Abscess	3
339616_3	Abscess	3
142599_5	Abscess	3
327003_2	Abscess	3
351760_5	Abscess	3
360367_7	Abscess	3
72504_6	Abscess	3
379210_8	Abscess	3
415170_1	Abscess	3
71135_6	Abscess	3
186673_2	Abscess	3
316679_1	Abscess	3
378992_4	Abscess	3
153243_7	Abscess	3
411221_10	Abscess	3
134573_4	Abscess	3
180754_1	Abscess	3
169193_2	Abscess	3
37256_5	Abscess	3
172641_6	Abscess	3
388328_22	Abscess	3
341424_5	Abscess	3
287812_9	Abscess	3
241687_4	Abscess	3
62444_1	Abscess	3
74668_2	Abscess	3
28260_9	Abscess	3
90593_8	Abscess	3
346131_41	Abscess	3
405327_4	Abscess	3
416326_1	Abscess	3
439378_7	Abscess	3
108736_1	Abscess	3
158658_1	Abscess	3
494013_12	Abscess	3
94413_3	Abscess	3
413225_2	Abscess	3
255441_7	Abscess	3
240490_1	Abscess	3
466878_5	Abscess	3
109352_1	Abscess	3
303308_5	Abscess	3
405397_6	Abscess	3
373865_3	Abscess	3
49474_6	Abscess	3
237015_3	Abscess	3
342782_12	Abscess	3
302901_6	Abscess	3
311216_2	Abscess	3
197988_8	Abscess	3
244740_4	Abscess	3
100132_4	Abscess	3
27463_1	Abscess	3
151774_3	Abscess	3
91558_4	Abscess	3
167449_4	Abscess	3
438915_3	Abscess	3
135372_1	Abscess	3
355937_9	Abscess	3
83106_1	Abscess	3
335544_2	Abscess	3
161792_1	Abscess	3
2357_2	Abscess	3
375022_4	Abscess	3
268858_18	Abscess	3
277440_6	Abscess	3
389100_5	Abscess	3
115876_6	Abscess	3
413307_12	Abscess	3
428104_4	Abscess	3
17672_5	Abscess	3
461151_8	Abscess	3
294706_2	Abscess	3
142657_7	Abscess	3
356168_8	Abscess	3
331095_8	Abscess	3
68091_19	Abscess	3
295516_4	Abscess	3
491160_8	Abscess	3
339633_2	Abscess	3
287525_7	Abscess	3
101835_3	Abscess	3
385504_12	Abscess	3
3400_3	Abscess	3
74472_6	Abscess	3
305957_13	Abscess	3
111730_1	Abscess	3
423187_5	Abscess	3
272163_1	Abscess	3
298998_12	Abscess	3
293129_1	Abscess	3
88105_3	Abscess	3
412278_6	Abscess	3
425025_4	Abscess	3
166366_7	Abscess	3
94896_7	Abscess	3
397764_6	Abscess	3
16744_13	Abscess	3
347796_2	Abscess	3
207033_11	Abscess	3
283365_11	Abscess	3
361812_15	Abscess	3
415614_7	Abscess	3
318256_4	Abscess	3
336573_7	Abscess	3
190381_2	Abscess	3
74103_8	Abscess	3
391622_1	Abscess	3
475157_9	Abscess	3
83414_2	Abscess	3
174538_6	Abscess	3
387556_1	Abscess	3
295185_11	Abscess	3
255870_1	Abscess	3
138864_1	Abscess	3
90415_7	Abscess	3
399055_1	Abscess	3
137306_32	Abscess	3
181158_4	Abscess	3
156142_1	Abscess	3
305454_2	Abscess	3
51667_1	Abscess	3
102219_2	Abscess	3
102378_2	Abscess	3
393164_11	Abscess	3
388282_2	Abscess	3
210648_1	Abscess	3
320435_6	Abscess	3
355925_4	Abscess	3
268647_7	Abscess	3
155267_5	Abscess	3
16850_8	Abscess	3
18892_1	Abscess	3
63909_2	Abscess	3
494957_7	Abscess	3
310247_4	Abscess	3
229522_7	Abscess	3
13226_1	Abscess	3
195186_1	Abscess	3
325028_1	Abscess	3
291412_1	Abscess	3
499230_1	Abscess	3
454876_1	Abscess	3
373644_1	Abscess	3
264101_1	Abscess	3
417169_1	Abscess	3
382740_1	Abscess	3
480406_1	Abscess	3
481429_1	Abscess	3
346244_1	Abscess	3
366470_1	Abscess	3
35538_1	Abscess	3
372070_2	Abscess	3
490376_1	Abscess	3
480350_1	Abscess	3
390846_1	Abscess	3
453559_1	Abscess	3
471484_1	Abscess	3
138414_1	Abscess	3
409174_1	Abscess	3
249183_2	Abscess	3
488701_1	Abscess	3
227527_1	Abscess	3
373654_1	Abscess	3
490958_1	Abscess	3
475917_1	Abscess	3
205123_1	Abscess	3
393369_1	Abscess	3
369497_1	Abscess	3
444714_1	Abscess	3
369195_1	Abscess	3
292352_1	Abscess	3
148753_1	Abscess	3
471327_1	Abscess	3
394837_3	Abscess	3
117680_1	Abscess	3
256548_1	Abscess	3
376247_1	Abscess	3
451809_2	Abscess	3
446989_1	Abscess	3
435640_1	Abscess	3
444598_1	Abscess	3
412853_1	Abscess	3
437083_2	Abscess	3
427140_1	Abscess	3
449910_2	Abscess	3
108191_1	Abscess	3
436715_2	Abscess	3
444140_2	Abscess	3
311750_1	Abscess	3
402013_1	Abscess	3
440187_1	Abscess	3
382796_2	Abscess	3
262946_1	Abscess	3
204753_1	Abscess	3
390385_1	Abscess	3
372331_1	Abscess	3
432649_1	Abscess	3
178051_1	Abscess	3
460602_1	Abscess	3
487722_2	Abscess	3
414471_1	Abscess	3
467727_3	Abscess	3
197296_1	Abscess	3
451915_2	Abscess	3
487584_2	Abscess	3
287145_1	Abscess	3
480453_3	Abscess	3
387279_3	Abscess	3
447841_2	Abscess	3
459740_3	Abscess	3
394668_1	Abscess	3
29774_4	Abscess	3
464210_2	Abscess	3
218416_2	Abscess	3
276577_2	Abscess	3
337619_1	Abscess	3
321749_2	Abscess	3
431683_1	Abscess	3
477157_1	Abscess	3
483133_1	Abscess	3
450615_1	Abscess	3
446937_2	Abscess	3
392217_1	Abscess	3
442865_2	Abscess	3
478183_1	Abscess	3
385008_2	Abscess	3
215089_1	Abscess	3
478937_2	Abscess	3
370867_1	Abscess	3
438769_1	Abscess	3
451809_4	Abscess	3
187707_1	Abscess	3
436438_4	Abscess	3
90143_1	Abscess	3
281610_1	Abscess	3
471648_5	Abscess	3
437506_2	Abscess	3
23224_1	Abscess	3
365659_1	Abscess	3
157979_2	Abscess	3
330923_2	Abscess	3
457699_1	Abscess	3
448226_1	Abscess	3
2464_1	Abscess	3
473037_1	Abscess	3
464191_2	Abscess	3
426072_1	Abscess	3
93087_3	Abscess	3
49314_2	Abscess	3
445977_8	Abscess	3
184488_1	Abscess	3
424154_3	Abscess	3
380044_1	Abscess	3
121813_1	Abscess	3
102997_1	Abscess	3
470062_1	Abscess	3
234027_1	Abscess	3
458969_2	Abscess	3
219832_1	Abscess	3
433579_1	Abscess	3
345606_2	Abscess	3
437777_1	Abscess	3
201473_1	Abscess	3
379556_1	Abscess	3
298628_2	Abscess	3
451689_1	Abscess	3
31197_1	Abscess	3
431828_1	Abscess	3
291612_2	Abscess	3
303732_2	Abscess	3
429229_1	Abscess	3
456491_1	Abscess	3
407848_1	Abscess	3
317564_2	Abscess	3
285823_2	Abscess	3
426887_6	Abscess	3
444403_1	Abscess	3
471489_4	Abscess	3
31557_5	Abscess	3
287852_2	Abscess	3
118204_1	Abscess	3
458522_2	Abscess	3
445975_2	Abscess	3
490651_1	Abscess	3
491767_1	Abscess	3
407950_1	Abscess	3
170218_1	Abscess	3
457045_2	Abscess	3
425333_2	Abscess	3
408516_1	Abscess	3
412398_2	Abscess	3
255260_1	Abscess	3
403598_1	Abscess	3
461538_1	Abscess	3
410357_1	Abscess	3
84085_1	Abscess	3
391684_3	Abscess	3
438117_3	Abscess	3
286236_2	Abscess	3
325976_1	Abscess	3
221104_2	Abscess	3
375126_1	Abscess	3
376931_2	Abscess	3
469621_2	Abscess	3
407930_1	Abscess	3
361402_4	Abscess	3
195857_1	Abscess	3
489302_1	Abscess	3
467521_1	Abscess	3
100108_1	Abscess	3
147403_2	Abscess	3
90114_7	Abscess	3
169716_2	Abscess	3
140609_3	Abscess	3
489748_1	Abscess	3
433248_1	Abscess	3
485706_2	Abscess	3
465200_10	Abscess	3
376247_2	Abscess	3
460044_2	Abscess	3
37649_1	Abscess	3
450044_1	Abscess	3
404864_1	Abscess	3
395939_2	Abscess	3
477095_1	Abscess	3
460769_3	Abscess	3
491253_1	Abscess	3
404475_1	Abscess	3
38550_1	Abscess	3
321469_1	Abscess	3
390843_2	Abscess	3
349726_1	Abscess	3
492595_1	Abscess	3
415452_1	Abscess	3
403605_1	Abscess	3
138479_2	Abscess	3
405666_3	Abscess	3
295745_1	Abscess	3
447038_1	Abscess	3
420700_1	Abscess	3
465200_16	Abscess	3
492222_3	Abscess	3
105881_7	Abscess	3
132961_3	Abscess	3
66196_1	Abscess	3
34408_1	Abscess	3
161498_1	Abscess	3
487229_2	Abscess	3
367772_1	Abscess	3
169716_3	Abscess	3
262926_2	Abscess	3
441733_2	Abscess	3
437346_1	Abscess	3
495183_1	Abscess	3
460928_1	Abscess	3
442283_3	Abscess	3
444363_1	Abscess	3
411215_2	Abscess	3
162951_1	Abscess	3
399868_2	Abscess	3
35538_3	Abscess	3
432968_3	Abscess	3
382581_3	Abscess	3
92465_1	Abscess	3
245077_2	Abscess	3
365417_1	Abscess	3
357121_5	Abscess	3
318662_1	Abscess	3
404563_2	Abscess	3
468065_1	Abscess	3
149502_1	Abscess	3
390852_1	Abscess	3
186634_1	Abscess	3
403492_1	Abscess	3
373182_4	Abscess	3
466979_3	Abscess	3
442720_3	Abscess	3
229881_1	Abscess	3
407246_1	Abscess	3
448652_2	Abscess	3
406648_1	Abscess	3
409931_2	Abscess	3
418515_4	Abscess	3
498964_1	Abscess	3
422203_2	Abscess	3
353796_6	Abscess	3
393055_1	Abscess	3
401411_2	Abscess	3
129151_1	Abscess	3
443099_1	Abscess	3
413609_2	Abscess	3
367526_2	Abscess	3
493139_3	Abscess	3
490691_1	Abscess	3
391715_1	Abscess	3
481708_5	Abscess	3
483904_1	Abscess	3
413865_2	Abscess	3
348587_1	Abscess	3
159074_3	Abscess	3
447812_9	Abscess	3
227456_1	Abscess	3
270314_2	Abscess	3
390012_2	Abscess	3
488497_3	Abscess	3
486767_9	Abscess	3
60372_1	Abscess	3
28051_1	Abscess	3
487466_1	Abscess	3
443110_2	Abscess	3
420917_3	Abscess	3
421081_5	Abscess	3
480624_1	Abscess	3
470919_1	Abscess	3
71782_2	Abscess	3
407838_6	Abscess	3
56203_4	Abscess	3
132155_1	Abscess	3
12616_1	Abscess	3
330923_3	Abscess	3
442283_6	Abscess	3
410382_1	Abscess	3
472385_1	Abscess	3
354500_1	Abscess	3
465706_2	Abscess	3
273729_1	Abscess	3
56876_5	Abscess	3
433607_1	Abscess	3
360439_4	Abscess	3
310215_6	Abscess	3
490440_2	Abscess	3
412371_2	Abscess	3
371758_2	Abscess	3
76302_1	Abscess	3
403366_4	Abscess	3
459097_1	Abscess	3
375088_1	Abscess	3
424557_1	Abscess	3
483697_1	Abscess	3
432660_1	Abscess	3
203124_1	Abscess	3
450041_1	Abscess	3
204244_2	Abscess	3
372302_2	Abscess	3
202115_2	Abscess	3
414643_1	Abscess	3
116744_1	Abscess	3
410382_2	Abscess	3
163847_5	Abscess	3
88175_1	Abscess	3
499189_2	Abscess	3
438279_1	Abscess	3
197381_1	Abscess	3
318668_1	Abscess	3
445232_1	Abscess	3
76452_2	Abscess	3
31185_1	Abscess	3
140602_1	Abscess	3
149835_7	Abscess	3
390857_5	Abscess	3
410382_3	Abscess	3
396672_2	Abscess	3
345753_1	Abscess	3
31213_4	Abscess	3
362481_1	Abscess	3
124748_3	Abscess	3
475121_2	Abscess	3
460898_1	Abscess	3
406531_1	Abscess	3
234326_1	Abscess	3
360905_1	Abscess	3
487370_1	Abscess	3
483513_1	Abscess	3
259351_1	Abscess	3
482226_1	Abscess	3
322560_2	Abscess	3
482455_4	Abscess	3
382046_2	Abscess	3
102069_1	Abscess	3
84913_4	Abscess	3
457258_3	Abscess	3
301265_1	Abscess	3
374235_6	Abscess	3
461383_1	Abscess	3
74548_9	Abscess	3
468156_2	Abscess	3
150002_1	Abscess	3
378996_3	Abscess	3
280694_2	Abscess	3
20350_2	Abscess	3
301530_3	Abscess	3
62943_3	Abscess	3
455537_1	Abscess	3
403366_5	Abscess	3
369479_1	Abscess	3
441515_1	Abscess	3
35538_4	Abscess	3
481201_1	Abscess	3
479847_4	Abscess	3
495472_1	Abscess	3
51873_1	Abscess	3
213746_3	Abscess	3
498757_2	Abscess	3
468757_6	Abscess	3
417186_1	Abscess	3
113947_1	Abscess	3
404264_1	Abscess	3
165783_2	Abscess	3
482669_2	Abscess	3
384703_1	Abscess	3
424919_1	Abscess	3
397089_8	Abscess	3
118051_3	Abscess	3
203492_2	Abscess	3
37319_2	Abscess	3
258477_2	Abscess	3
464978_6	Abscess	3
318979_4	Abscess	3
487773_1	Abscess	3
224841_1	Abscess	3
465928_4	Abscess	3
341691_1	Abscess	3
427722_2	Abscess	3
486672_1	Abscess	3
343815_1	Abscess	3
369652_2	Abscess	3
121196_1	Abscess	3
35538_5	Abscess	3
290640_1	Abscess	3
489560_9	Abscess	3
490384_1	Abscess	3
338661_3	Abscess	3
65846_1	Abscess	3
253676_4	Abscess	3
371644_2	Abscess	3
233160_3	Abscess	3
399814_1	Abscess	3
68243_1	Abscess	3
376247_5	Abscess	3
334123_1	Abscess	3
443284_1	Abscess	3
347785_2	Abscess	3
325976_3	Abscess	3
404139_4	Abscess	3
111229_1	Abscess	3
404264_2	Abscess	3
96648_1	Abscess	3
141937_2	Abscess	3
280459_2	Abscess	3
351004_2	Abscess	3
438158_1	Abscess	3
467110_6	Abscess	3
482351_3	Abscess	3
437346_3	Abscess	3
391696_1	Abscess	3
206129_7	Abscess	3
483105_1	Abscess	3
35636_1	Abscess	3
90496_4	Abscess	3
403711_2	Abscess	3
408625_8	Abscess	3
5256_2	Abscess	3
405683_1	Abscess	3
429889_3	Abscess	3
472378_3	Abscess	3
488699_4	Abscess	3
265899_1	Abscess	3
79941_1	Abscess	3
196243_8	Abscess	3
439872_3	Abscess	3
347222_1	Abscess	3
368075_1	Abscess	3
434058_5	Abscess	3
353796_10	Abscess	3
65846_2	Abscess	3
291612_4	Abscess	3
489560_13	Abscess	3
376247_7	Abscess	3
494918_2	Abscess	3
467370_3	Abscess	3
145603_1	Abscess	3
387113_2	Abscess	3
406859_3	Abscess	3
136490_2	Abscess	3
342378_4	Abscess	3
466849_1	Abscess	3
399436_2	Abscess	3
443095_5	Abscess	3
354246_1	Abscess	3
404107_2	Abscess	3
425498_2	Abscess	3
458006_1	Abscess	3
70411_2	Abscess	3
297326_2	Abscess	3
405299_1	Abscess	3
420394_3	Abscess	3
499230_2	Abscess	3
469096_1	Abscess	3
498979_1	Abscess	3
467196_2	Abscess	3
239062_2	Abscess	3
21352_1	Abscess	3
406285_4	Abscess	3
440780_1	Abscess	3
470681_3	Abscess	3
413896_3	Abscess	3
474387_1	Abscess	3
336553_1	Abscess	3
480353_7	Abscess	3
404534_6	Abscess	3
436921_8	Abscess	3
185409_1	Abscess	3
492745_3	Abscess	3
433205_2	Abscess	3
389540_1	Abscess	3
466639_2	Abscess	3
253617_5	Abscess	3
58592_5	Abscess	3
423006_1	Abscess	3
184127_2	Abscess	3
143003_6	Abscess	3
202586_9	Abscess	3
439182_6	Abscess	3
466979_5	Abscess	3
409383_1	Abscess	3
465755_3	Abscess	3
353487_1	Abscess	3
482377_1	Abscess	3
411157_1	Abscess	3
370811_5	Abscess	3
461165_1	Abscess	3
399868_4	Abscess	3
433073_5	Abscess	3
474275_7	Abscess	3
500832_3	Abscess	3
434121_2	Abscess	3
367301_1	Abscess	3
409070_3	Abscess	3
500617_6	Abscess	3
49260_1	Abscess	3
489115_1	Abscess	3
494347_5	Abscess	3
377821_1	Abscess	3
439767_1	Abscess	3
451086_1	Abscess	3
476270_2	Abscess	3
483009_2	Abscess	3
42017_6	Abscess	3
168081_3	Abscess	3
62916_1	Abscess	3
334316_3	Abscess	3
395438_1	Abscess	3
338253_9	Abscess	3
74480_1	Abscess	3
131142_1	Abscess	3
285023_5	Abscess	3
407941_2	Abscess	3
392219_1	Abscess	3
378045_10	Abscess	3
23018_4	Abscess	3
167434_1	Abscess	3
129998_3	Abscess	3
321024_2	Abscess	3
25026_3	Abscess	3
483553_1	Abscess	3
457905_1	Abscess	3
386114_2	Abscess	3
473624_2	Abscess	3
479660_1	Abscess	3
445655_1	Abscess	3
130811_1	Abscess	3
422128_5	Abscess	3
460762_3	Abscess	3
488822_2	Abscess	3
412469_5	Abscess	3
63622_4	Abscess	3
433137_3	Abscess	3
191827_10	Abscess	3
141196_1	Abscess	3
457538_2	Abscess	3
287917_2	Abscess	3
389507_6	Abscess	3
488191_7	Abscess	3
459970_1	Abscess	3
416945_1	Abscess	3
154800_7	Abscess	3
363519_1	Abscess	3
254690_2	Abscess	3
490953_5	Abscess	3
251654_1	Abscess	3
12864_3	Abscess	3
48623_1	Abscess	3
167469_5	Abscess	3
256002_3	Abscess	3
146308_7	Abscess	3
258477_4	Abscess	3
457227_1	Abscess	3
53335_2	Abscess	3
248390_1	Abscess	3
247084_5	Abscess	3
415792_5	Abscess	3
4580_3	Abscess	3
446388_2	Abscess	3
481519_1	Abscess	3
154800_8	Abscess	3
149903_2	Abscess	3
442287_2	Abscess	3
385080_9	Abscess	3
275190_2	Abscess	3
167832_1	Abscess	3
434432_1	Abscess	3
139736_1	Abscess	3
267270_4	Abscess	3
40875_1	Abscess	3
483418_1	Abscess	3
441951_6	Abscess	3
425803_1	Abscess	3
45175_3	Abscess	3
391443_2	Abscess	3
35130_4	Abscess	3
4539_2	Abscess	3
473659_1	Abscess	3
221520_4	Abscess	3
476378_3	Abscess	3
488497_8	Abscess	3
470817_2	Abscess	3
499348_23	Abscess	3
447392_2	Abscess	3
65514_1	Abscess	3
397890_2	Abscess	3
492099_11	Abscess	3
434134_3	Abscess	3
443095_7	Abscess	3
484836_2	Abscess	3
441861_1	Abscess	3
117005_1	Abscess	3
247709_1	Abscess	3
230546_1	Abscess	3
279357_3	Abscess	3
457387_3	Abscess	3
10774_2	Abscess	3
281195_6	Abscess	3
390612_3	Abscess	3
467219_2	Abscess	3
36842_2	Abscess	3
427746_1	Abscess	3
402797_3	Abscess	3
467266_3	Abscess	3
262547_5	Abscess	3
435601_2	Abscess	3
242753_1	Abscess	3
487745_9	Abscess	3
444927_4	Abscess	3
73725_1	Abscess	3
237359_2	Abscess	3
423648_3	Abscess	3
358567_4	Abscess	3
446388_3	Abscess	3
31204_1	Abscess	3
440617_9	Abscess	3
402241_5	Abscess	3
34029_1	Abscess	3
212596_4	Abscess	3
264436_1	Abscess	3
68244_5	Abscess	3
445771_1	Abscess	3
358234_4	Abscess	3
133942_4	Abscess	3
6824_2	Abscess	3
474652_2	Abscess	3
431720_1	Abscess	3
271796_7	Abscess	3
439330_2	Abscess	3
92986_1	Abscess	3
46434_3	Abscess	3
368805_7	Abscess	3
385681_11	Abscess	3
360366_1	Abscess	3
497962_7	Abscess	3
496612_7	Abscess	3
162447_2	Abscess	3
253572_2	Abscess	3
327282_6	Abscess	3
477529_14	Abscess	3
307708_4	Abscess	3
465200_23	Abscess	3
71059_3	Abscess	3
34731_3	Abscess	3
420241_1	Abscess	3
312554_7	Abscess	3
478088_1	Abscess	3
329308_1	Abscess	3
405373_1	Abscess	3
267726_2	Abscess	3
493592_7	Abscess	3
201421_1	Abscess	3
413641_1	Abscess	3
485884_5	Abscess	3
464591_4	Abscess	3
481344_1	Abscess	3
331438_8	Abscess	3
439878_6	Abscess	3
425535_1	Abscess	3
442471_1	Abscess	3
144548_3	Abscess	3
391216_11	Abscess	3
259294_1	Abscess	3
373892_3	Abscess	3
398863_3	Abscess	3
336431_6	Abscess	3
481492_5	Abscess	3
193570_8	Abscess	3
400398_1	Abscess	3
46695_2	Abscess	3
493985_1	Abscess	3
97497_5	Abscess	3
397287_2	Abscess	3
281619_2	Abscess	3
35580_1	Abscess	3
337639_1	Abscess	3
401779_2	Abscess	3
173241_1	Abscess	3
122617_2	Abscess	3
286003_1	Abscess	3
218163_3	Abscess	3
156288_1	Abscess	3
157321_4	Abscess	3
142063_4	Abscess	3
184397_4	Abscess	3
220358_2	Abscess	3
499442_6	Abscess	3
397778_1	Abscess	3
398662_4	Abscess	3
457523_3	Abscess	3
280849_5	Abscess	3
175868_10	Abscess	3
415174_8	Abscess	3
357762_4	Abscess	3
344580_11	Abscess	3
152629_6	Abscess	3
380210_1	Abscess	3
219155_6	Abscess	3
446575_3	Abscess	3
51445_4	Abscess	3
487322_2	Abscess	3
376497_11	Abscess	3
362939_6	Abscess	3
13507_1	Abscess	3
204219_1	Abscess	3
414156_3	Abscess	3
402678_2	Abscess	3
434611_1	Abscess	3
495660_3	Abscess	3
217520_2	Abscess	3
379264_1	Abscess	3
480442_1	Abscess	3
154595_2	Abscess	3
160402_1	Abscess	3
198961_3	Abscess	3
148194_1	Abscess	3
939_2	Abscess	3
412785_1	Abscess	3
70055_3	Abscess	3
270752_1	Abscess	3
52473_1	Abscess	3
268293_3	Abscess	3
458542_1	Abscess	3
445311_1	Abscess	3
228068_1	Abscess	3
466810_2	Abscess	3
336886_6	Abscess	3
484377_12	Abscess	3
175472_4	Abscess	3
9658_2	Abscess	3
226458_1	Abscess	3
477326_2	Abscess	3
316340_3	Abscess	3
355950_4	Abscess	3
485261_4	Abscess	3
150409_3	Abscess	3
162661_4	Abscess	3
436941_3	Abscess	3
219978_5	Abscess	3
469703_2	Abscess	3
488214_12	Abscess	3
484007_10	Abscess	3
352390_5	Abscess	3
133947_3	Abscess	3
466601_2	Abscess	3
66741_3	Abscess	3
384390_3	Abscess	3
401975_3	Abscess	3
117013_1	Abscess	3
145269_1	Abscess	3
404264_3	Abscess	3
457905_2	Abscess	3
481492_7	Abscess	3
473659_2	Abscess	3
211195_4	Abscess	3
75417_1	Abscess	3
37025_1	Abscess	3
344580_13	Abscess	3
408570_1	Abscess	3
490431_10	Abscess	3
486848_1	Abscess	3
15212_4	Abscess	3
493028_2	Abscess	3
391768_1	Abscess	3
491328_3	Abscess	3
453738_30	Abscess	3
501582_2	Abscess	3
464978_10	Abscess	3
105827_8	Abscess	3
488699_9	Abscess	3
449192_2	Abscess	3
134776_3	Abscess	3
254810_6	Abscess	3
457523_6	Abscess	3
478152_3	Abscess	3
483847_2	Abscess	3
482145_5	Abscess	3
403526_4	Abscess	3
287286_1	Abscess	3
259508_2	Abscess	3
397052_1	Abscess	3
237495_1	Abscess	3
472456_5	Abscess	3
126798_4	Abscess	3
447501_1	Abscess	3
259508_3	Abscess	3
7915_5	Abscess	3
253991_1	Abscess	3
475159_7	Abscess	3
81197_2	Abscess	3
447809_15	Abscess	3
484122_4	Abscess	3
314117_3	Abscess	3
501703_4	Abscess	3
31204_2	Abscess	3
240479_4	Abscess	3
356234_12	Abscess	3
443116_8	Abscess	3
358615_2	Abscess	3
496964_8	Abscess	3
433646_2	Abscess	3
440546_3	Abscess	3
203693_1	Abscess	3
459473_4	Abscess	3
483988_11	Abscess	3
62776_7	Abscess	3
255780_5	Abscess	3
471226_2	Abscess	3
13577_4	Abscess	3
104859_2	Abscess	3
416028_1	Abscess	3
180131_1	Abscess	3
492222_7	Abscess	3
482231_12	Abscess	3
480310_1	Abscess	3
389983_2	Abscess	3
45616_2	Abscess	3
287546_2	Abscess	3
232438_5	Abscess	3
408183_4	Abscess	3
269641_10	Abscess	3
42054_3	Abscess	3
281623_1	Abscess	3
418382_2	Abscess	3
335149_3	Abscess	3
193560_3	Abscess	3
388547_12	Abscess	3
74512_6	Abscess	3
382177_6	Abscess	3
262515_1	Abscess	3
480127_2	Abscess	3
142922_1	Abscess	3
477227_9	Abscess	3
447028_1	Abscess	3
345606_14	Abscess	3
372461_2	Abscess	3
398440_4	Abscess	3
418004_2	Abscess	3
473063_2	Abscess	3
412320_8	Abscess	3
497132_5	Abscess	3
323214_4	Abscess	3
292720_2	Abscess	3
488178_1	Abscess	3
70411_10	Abscess	3
394096_1	Abscess	3
88961_6	Abscess	3
403692_3	Abscess	3
372231_2	Abscess	3
353853_2	Abscess	3
496964_9	Abscess	3
430139_4	Abscess	3
63380_1	Abscess	3
363859_4	Abscess	3
393697_5	Abscess	3
359956_10	Abscess	3
332620_3	Abscess	3
492202_9	Abscess	3
78378_2	Abscess	3
332620_4	Abscess	3
64131_6	Abscess	3
430440_4	Abscess	3
378186_3	Abscess	3
475702_2	Abscess	3
454718_3	Abscess	3
221234_3	Abscess	3
247198_1	Abscess	3
464212_10	Abscess	3
360335_2	Abscess	3
168836_3	Abscess	3
367270_2	Abscess	3
136742_9	Abscess	3
479334_1	Abscess	3
135540_1	Abscess	3
478469_1	Abscess	3
478113_8	Abscess	3
13520_7	Abscess	3
143036_1	Abscess	3
278526_42	Abscess	3
446524_1	Abscess	3
197262_3	Abscess	3
202253_1	Abscess	3
352041_2	Abscess	3
154800_9	Abscess	3
281222_5	Abscess	3
460762_4	Abscess	3
409170_10	Abscess	3
13742_19	Abscess	3
495740_3	Abscess	3
287286_2	Abscess	3
292659_1	Abscess	3
80798_8	Abscess	3
36842_3	Abscess	3
405745_16	Abscess	3
176769_2	Abscess	3
141371_9	Abscess	3
490371_4	Abscess	3
491410_1	Abscess	3
484122_5	Abscess	3
472866_1	Abscess	3
466601_4	Abscess	3
291529_1	Abscess	3
437804_12	Abscess	3
486598_6	Abscess	3
149981_1	Abscess	3
447779_1	Abscess	3
311817_9	Abscess	3
264667_5	Abscess	3
104084_1	Abscess	3
153658_13	Abscess	3
192177_1	Abscess	3
443857_2	Abscess	3
401833_6	Abscess	3
448199_4	Abscess	3
69034_3	Abscess	3
432071_1	Abscess	3
283912_1	Abscess	3
323608_4	Abscess	3
223811_7	Abscess	3
375940_3	Abscess	3
462106_3	Abscess	3
219978_9	Abscess	3
499442_8	Abscess	3
85982_4	Abscess	3
377963_32	Abscess	3
452755_5	Abscess	3
474231_1	Abscess	3
444837_8	Abscess	3
346049_2	Abscess	3
378996_5	Abscess	3
85181_7	Abscess	3
196397_1	Abscess	3
292414_3	Abscess	3
484717_3	Abscess	3
395522_1	Abscess	3
468607_15	Abscess	3
330593_34	Abscess	3
313599_1	Abscess	3
26589_13	Abscess	3
192285_4	Abscess	3
414480_3	Abscess	3
197518_2	Abscess	3
145778_8	Abscess	3
51010_5	Abscess	3
202253_2	Abscess	3
295148_4	Abscess	3
212086_10	Abscess	3
199512_1	Abscess	3
35989_2	Abscess	3
36541_1	Abscess	3
208842_1	Abscess	3
481646_1	Abscess	3
16536_10	Abscess	3
24400_8	Abscess	3
472357_3	Abscess	3
216372_1	Abscess	3
497107_2	Abscess	3
145269_5	Abscess	3
248838_4	Abscess	3
51943_7	Abscess	3
121683_3	Abscess	3
63370_1	Abscess	3
304299_10	Abscess	3
488537_3	Abscess	3
325692_1	Abscess	3
19450_4	Abscess	3
457568_4	Abscess	3
489203_2	Abscess	3
140350_8	Abscess	3
54971_1	Abscess	3
84229_3	Abscess	3
322560_4	Abscess	3
378183_4	Abscess	3
371970_2	Abscess	3
130475_3	Abscess	3
203342_8	Abscess	3
425444_1	Abscess	3
424264_4	Abscess	3
61738_3	Abscess	3
279478_2	Abscess	3
314411_5	Abscess	3
441571_12	Abscess	3
423947_2	Abscess	3
441679_5	Abscess	3
456080_28	Abscess	3
96681_1	Abscess	3
57290_16	Abscess	3
361951_13	Abscess	3
444453_1	Abscess	3
126221_1	Abscess	3
360584_1	Abscess	3
429176_1	Abscess	3
417082_1	Abscess	3
465920_2	Abscess	3
240463_2	Abscess	3
417055_1	Abscess	3
91286_3	Abscess	3
471173_1	Abscess	3
493631_1	Abscess	3
159538_1	Abscess	3
220796_2	Abscess	3
162449_1	Abscess	3
433974_2	Abscess	3
150557_1	Abscess	3
136876_4	Abscess	3
140635_2	Abscess	3
57172_1	Abscess	3
92539_4	Abscess	3
157667_1	Abscess	3
312800_2	Abscess	3
364495_1	Abscess	3
494625_2	Abscess	3
381596_1	Abscess	3
466662_1	Abscess	3
346790_5	Abscess	3
465023_2	Abscess	3
358616_1	Abscess	3
348221_3	Abscess	3
128769_1	Abscess	3
390390_1	Abscess	3
241325_3	Abscess	3
331314_1	Abscess	3
67336_1	Abscess	3
142900_1	Abscess	3
87102_1	Abscess	3
137510_1	Abscess	3
302710_3	Abscess	3
383064_3	Abscess	3
20386_3	Abscess	3
362200_3	Abscess	3
297980_23	Abscess	3
362421_5	Abscess	3
17001_4	Abscess	3
135589_1	Abscess	3
219353_1	Abscess	3
417399_3	Abscess	3
113994_8	Abscess	3
384507_1	Abscess	3
501806_3	Abscess	3
501504_1	Abscess	3
141374_8	Abscess	3
433170_1	Abscess	3
235184_1	Abscess	3
305484_9	Abscess	3
173502_2	Abscess	3
422118_3	Abscess	3
442041_1	Abscess	3
298286_1	Abscess	3
217000_1	Abscess	3
244002_9	Abscess	3
484673_4	Abscess	3
299497_3	Abscess	3
203254_2	Abscess	3
373116_6	Abscess	3
405234_2	Abscess	3
400598_5	Abscess	3
387585_3	Abscess	3
112653_15	Abscess	3
460553_2	Abscess	3
68580_2	Abscess	3
396829_3	Abscess	3
407982_1	Abscess	3
407979_1	Abscess	3
7747_8	Abscess	3
131469_4	Abscess	3
90085_2	Abscess	3
495616_3	Abscess	3
29739_7	Abscess	3
92488_6	Abscess	3
437408_2	Abscess	3
387244_6	Abscess	3
480369_1	Abscess	3
309078_1	Abscess	3
470166_1	Abscess	3
463825_5	Abscess	3
89298_12	Abscess	3
462698_2	Abscess	3
362653_11	Abscess	3
317727_4	Abscess	3
482021_1	Abscess	3
37646_5	Abscess	3
78005_7	Abscess	3
223225_1	Abscess	3
37954_7	Abscess	3
285275_4	Abscess	3
426538_4	Abscess	3
401314_2	Abscess	3
362544_2	Abscess	3
471269_3	Abscess	3
494223_2	Abscess	3
458251_4	Abscess	3
140046_1	Abscess	3
450200_1	Abscess	3
130804_1	Abscess	3
287797_7	Abscess	3
48597_1	Abscess	3
330772_7	Abscess	3
166509_8	Abscess	3
390645_8	Abscess	3
372969_6	Abscess	3
302018_6	Abscess	3
140830_1	Abscess	3
54836_9	Abscess	3
346113_2	Abscess	3
389438_21	Abscess	3
446534_1	Abscess	3
104964_4	Abscess	3
318055_5	Abscess	3
59769_4	Abscess	3
386202_2	Abscess	3
254254_1	Abscess	3
76380_3	Abscess	3
404165_7	Abscess	3
24061_4	Abscess	3
224813_3	Abscess	3
219884_1	Abscess	3
139737_2	Abscess	3
434261_2	Abscess	3
417231_1	Abscess	3
306107_6	Abscess	3
297713_3	Abscess	3
409301_2	Abscess	3
273558_2	Abscess	3
488611_3	Abscess	3
150953_2	Abscess	3
486382_3	Abscess	3
154734_2	Abscess	3
441800_1	Abscess	3
464377_3	Abscess	3
405051_3	Abscess	3
401825_4	Abscess	3
148515_5	Abscess	3
382579_8	Abscess	3
82389_5	Abscess	3
381616_7	Abscess	3
161946_2	Abscess	3
467136_7	Abscess	3
484957_4	Abscess	3
172216_5	Abscess	3
185623_8	Abscess	3
381033_9	Abscess	3
4206_7	Abscess	3
224813_6	Abscess	3
380042_2	Abscess	3
128593_2	Abscess	3
345424_8	Abscess	3
311731_19	Abscess	3
403224_6	Abscess	3
44376_7	Abscess	3
451566_9	Abscess	3
142227_3	Abscess	3
377183_5	Abscess	3
325337_4	Abscess	3
469851_6	Abscess	3
389633_1	Abscess	3
144658_7	Abscess	3
303538_11	Abscess	3
494964_5	Abscess	3
217169_1	Abscess	3
14788_1	Abscess	3
357253_1	Abscess	3
81197_3	Abscess	3
279861_6	Abscess	3
127861_1	Abscess	3
375016_1	Abscess	3
189528_14	Abscess	3
488525_15	Abscess	3
391771_3	Abscess	3
40255_5	Abscess	3
356534_3	Abscess	3
240215_4	Abscess	3
66563_13	Abscess	3
431276_7	Abscess	3
167276_1	Abscess	3
368065_1	Abscess	3
451511_7	Abscess	3
413778_10	Abscess	3
342786_21	Abscess	3
125280_2	Abscess	3
456733_3	Abscess	3
89624_5	Abscess	3
322975_4	Abscess	3
336024_3	Abscess	3
103045_13	Abscess	3
490694_12	Abscess	3
137964_2	Abscess	3
408625_22	Abscess	3
283005_1	Abscess	3
487261_2	Abscess	3
475323_4	Abscess	3
457360_1	Abscess	3
414184_2	Abscess	3
234801_6	Abscess	3
385494_4	Abscess	3
206016_7	Abscess	3
444847_14	Abscess	3
282132_5	Abscess	3
116621_2	Abscess	3
348310_10	Abscess	3
95862_9	Abscess	3
377726_2	Abscess	3
98930_4	Abscess	3
128599_4	Abscess	3
68048_2	Abscess	3
172336_5	Abscess	3
452598_1	Abscess	3
366324_2	Abscess	3
13841_7	Abscess	3
368656_14	Abscess	3
303414_1	Abscess	3
199208_13	Abscess	3
225180_1	Abscess	3
169940_2	Abscess	3
53047_4	Abscess	3
323593_3	Abscess	3
184554_5	Abscess	3
142796_10	Abscess	3
37394_4	Abscess	3
72508_8	Abscess	3
285212_2	Abscess	3
41195_1	Abscess	3
180404_1	Abscess	3
28921_1	Abscess	3
182419_1	Abscess	3
241631_8	Abscess	3
252257_9	Abscess	3
218337_1	Abscess	3
60518_10	Abscess	3
57493_1	Abscess	3
447636_5	Abscess	3
10733_8	Abscess	3
399888_6	Abscess	3
7659_40	Abscess	3
6531_9	Abscess	3
297392_2	Abscess	3
364610_1	Abscess	3
239052_3	Abscess	3
374969_4	Abscess	3
287615_1	Abscess	3
382266_6	Abscess	3
114564_6	Abscess	3
171872_4	Abscess	3
48987_1	Abscess	3
19985_4	Abscess	3
175500_1	Abscess	3
323172_12	Abscess	3
180923_4	Abscess	3
440150_11	Abscess	3
98419_3	Abscess	3
316316_5	Abscess	3
282732_8	Abscess	3
391017_7	Abscess	3
161848_19	Abscess	3
60698_4	Abscess	3
347763_7	Abscess	3
349204_2	Abscess	3
133299_2	Abscess	3
288576_1	Abscess	3
186257_2	Abscess	3
128206_3	Abscess	3
153271_4	Abscess	3
190357_3	Abscess	3
428104_3	Abscess	3
296195_1	Abscess	3
252624_4	Abscess	3
86370_6	Abscess	3
253295_25	Abscess	3
501718_6	Abscess	3
150_3	Abscess	3
237695_5	Abscess	3
60491_3	Abscess	3
345557_2	Abscess	3
16536_25	Abscess	3
329706_30	Abscess	3
81412_8	Abscess	3
492502_7	Abscess	3
138570_2	Abscess	3
406678_7	Abscess	3
183160_4	Abscess	3
222824_4	Abscess	3
44227_14	Abscess	3
257836_4	Abscess	3
258347_10	Abscess	3
105726_6	Abscess	3
36208_6	Abscess	3
40161_45	Abscess	3
383121_4	Abscess	3
474630_5	Abscess	3
180089_4	Abscess	3
78662_3	Abscess	3
375764_7	Abscess	3
441003_2	Abscess	3
46985_5	Abscess	3
67280_7	Abscess	3
40734_2	Abscess	3
236196_5	Abscess	3
295604_5	Abscess	3
266744_10	Abscess	3
367195_23	Abscess	3
445220_8	Abscess	3
116133_3	Abscess	3
95418_4	Abscess	3
377874_3	Abscess	3
3234_2	Abscess	3
174500_1	Abscess	3
269934_1	Abscess	3
327115_1	Abscess	3
393924_4	Abscess	3
283365_14	Abscess	3
14936_3	Abscess	3
310598_2	Abscess	3
28955_1	Abscess	3
400939_5	Abscess	3
295179_4	Abscess	3
159371_5	Abscess	3
464714_2	Abscess	3
392203_4	Abscess	3
189182_28	Abscess	3
497767_36	Abscess	3
54549_2	Abscess	3
350817_6	Abscess	3
364852_18	Abscess	3
40769_1	Abscess	3
132225_10	Abscess	3
493915_7	Abscess	3
315354_2	Abscess	3
3686_1	Abscess	3
31971_1	Abscess	3
302938_4	Abscess	3
477478_1	Abscess	3
321002_2	Abscess	3
397033_1	Abscess	3
443893_2	Abscess	3
468271_1	Abscess	3
363637_1	Abscess	3
173502_4	Abscess	3
173279_18	Abscess	3
250847_24	Abscess	3
280246_1	Abscess	3
87192_1	Abscess	3
344195_1	Abscess	3
85173_5	Abscess	3
191823_2	Abscess	3
448201_1	Abscess	3
182647_1	Abscess	3
62073_1	Abscess	3
88326_1	Abscess	3
243823_8	Abscess	3
85389_4	Abscess	3
232772_18	Abscess	3
84897_1	Abscess	3
48321_1	Abscess	3
372039_2	Abscess	3
489560_17	Abscess	3
77052_1	Abscess	3
317253_1	Abscess	3
306127_1	Abscess	3
219853_1	Abscess	3
368351_4	Abscess	3
458788_3	Abscess	3
54293_4	Abscess	3
311816_3	Abscess	3
397089_12	Abscess	3
365820_6	Abscess	3
187755_1	Abscess	3
254459_2	Abscess	3
51594_1	Abscess	3
410798_4	Abscess	3
396345_2	Abscess	3
397089_18	Abscess	3
370548_1	Abscess	3
234801_1	Abscess	3
300236_4	Abscess	3
64806_4	Abscess	3
500297_5	Abscess	3
471648_1	Abscess	3
389637_1	Abscess	3
325606_1	Abscess	3
452982_2	Abscess	3
478919_1	Abscess	3
167813_1	Abscess	3
175793_1	Abscess	3
420326_1	Abscess	3
8255_1	Abscess	3
60398_1	Abscess	3
428768_1	Abscess	3
407047_1	Abscess	3
377915_1	Abscess	3
136294_1	Abscess	3
299988_1	Abscess	3
342367_1	Abscess	3
211930_1	Abscess	3
113594_1	Abscess	3
315335_1	Abscess	3
432445_2	Abscess	3
36187_1	Abscess	3
248802_1	Abscess	3
381755_1	Abscess	3
400605_1	Abscess	3
350599_1	Abscess	3
32341_1	Abscess	3
448420_1	Abscess	3
305484_7	Abscess	3
335199_1	Abscess	3
96403_3	Abscess	3
360601_4	Abscess	3
351629_1	Abscess	3
250857_2	Abscess	3
432410_5	Abscess	3
442667_4	Abscess	3
437407_4	Abscess	3
457526_1	Abscess	3
163736_2	Abscess	3
186182_6	Abscess	3
390454_2	Abscess	3
156048_3	Abscess	3
331295_1	Abscess	3
451037_1	Abscess	3
89003_3	Abscess	3
141101_1	Abscess	3
435671_1	Abscess	3
180165_1	Abscess	3
478597_1	Abscess	3
343620_1	Abscess	3
393568_1	Abscess	3
321106_1	Abscess	3
327799_3	Abscess	3
63006_1	Abscess	3
302982_4	Abscess	3
208660_2	Abscess	3
288746_2	Abscess	3
349807_1	Abscess	3
19140_2	Abscess	3
63006_2	Abscess	3
223060_2	Abscess	3
71302_1	Abscess	3
93124_13	Abscess	3
229604_1	Abscess	3
413307_2	Abscess	3
292311_1	Abscess	3
316234_3	Abscess	3
470454_1	Abscess	3
486354_1	Abscess	3
82457_1	Abscess	3
278523_2	Abscess	3
494364_1	Abscess	3
374531_1	Abscess	3
342402_1	Abscess	3
28676_9	Abscess	3
44709_1	Abscess	3
125271_5	Abscess	3
257993_3	Abscess	3
415997_1	Abscess	3
291647_1	Abscess	3
471274_1	Abscess	3
98146_6	Abscess	3
280848_1	Abscess	3
214320_12	Abscess	3
16095_3	Abscess	3
141749_1	Abscess	3
29706_4	Abscess	3
214320_14	Abscess	3
2807_2	Abscess	3
174220_1	Abscess	3
421511_4	Abscess	3
274578_2	Abscess	3
450521_2	Abscess	3
328601_7	Abscess	3
349596_2	Abscess	3
96263_1	Abscess	3
173714_3	Abscess	3
352055_1	Abscess	3
466505_1	Abscess	3
490049_3	Abscess	3
138180_4	Abscess	3
142765_1	Abscess	3
398772_1	Abscess	3
439071_3	Abscess	3
447143_3	Abscess	3
438314_3	Abscess	3
408767_1	Abscess	3
123448_4	Abscess	3
290164_3	Abscess	3
119796_10	Abscess	3
152702_3	Abscess	3
233142_1	Abscess	3
138589_1	Abscess	3
450716_5	Abscess	3
52048_5	Abscess	3
225848_5	Abscess	3
320903_1	Abscess	3
420819_1	Abscess	3
88917_1	Abscess	3
13554_1	Abscess	3
71302_2	Abscess	3
416556_8	Abscess	3
381761_6	Abscess	3
105402_3	Abscess	3
341805_3	Abscess	3
274578_5	Abscess	3
123209_15	Abscess	3
211118_6	Abscess	3
334351_10	Abscess	3
231766_1	Abscess	3
195545_12	Abscess	3
441571_9	Abscess	3
216944_3	Abscess	3
134026_1	Abscess	3
289329_1	Abscess	3
164216_1	Abscess	3
211118_9	Abscess	3
236412_1	Abscess	3
166672_3	Abscess	3
258639_1	Abscess	3
265534_2	Abscess	3
399348_9	Abscess	3
211118_11	Abscess	3
368656_5	Abscess	3
243449_1	Abscess	3
227048_5	Abscess	3
145226_7	Abscess	3
457625_3	Abscess	3
477424_3	Abscess	3
469778_3	Abscess	3
135020_2	Abscess	3
483977_14	Abscess	3
195522_6	Abscess	3
433303_4	Abscess	3
399380_3	Abscess	3
430194_3	Abscess	3
239285_1	Abscess	3
19142_5	Abscess	3
424581_3	Abscess	3
27292_1	Abscess	3
226636_2	Abscess	3
275575_2	Abscess	3
234089_5	Abscess	3
374126_1	Abscess	3
410124_1	Abscess	3
334807_2	Abscess	3
425951_4	Abscess	3
50394_6	Abscess	3
154710_8	Abscess	3
465768_1	Abscess	3
474073_7	Abscess	3
438110_6	Abscess	3
447302_4	Abscess	3
322903_1	Abscess	3
418336_2	Abscess	3
291647_3	Abscess	3
49678_8	Abscess	3
91455_2	Abscess	3
396565_3	Abscess	3
491160_6	Abscess	3
206433_6	Abscess	3
49358_2	Abscess	3
330335_2	Abscess	3
491965_7	Abscess	3
166692_4	Abscess	3
374247_14	Abscess	3
220840_1	Abscess	3
274084_4	Abscess	3
461151_6	Abscess	3
482377_6	Abscess	3
161699_13	Abscess	3
440038_2	Abscess	3
196976_1	Abscess	3
314680_4	Abscess	3
386491_1	Abscess	3
277122_10	Abscess	3
119989_3	Abscess	3
63006_6	Abscess	3
17703_4	Abscess	3
280583_1	Abscess	3
85779_1	Abscess	3
267651_1	Abscess	3
377357_5	Abscess	3
315251_1	Abscess	3
82389_17	Abscess	3
146172_5	Abscess	3
466745_1	Abscess	3
412189_2	Abscess	3
288630_8	Abscess	3
7259_3	Abscess	3
113185_3	Abscess	3
257035_7	Abscess	3
267180_4	Abscess	3
140073_3	Abscess	3
203849_3	Abscess	3
46103_6	Abscess	3
257035_8	Abscess	3
343978_3	Abscess	3
52726_1	Abscess	3
267651_2	Abscess	3
376554_6	Abscess	3
165479_1	Abscess	3
54997_6	Abscess	3
147190_1	Abscess	3
2542_2	Abscess	3
437633_1	Abscess	3
51895_1	Abscess	3
407217_6	Abscess	3
79892_11	Abscess	3
165627_4	Abscess	3
199883_1	Abscess	3
492688_8	Abscess	3
225666_4	Abscess	3
231618_1	Abscess	3
485241_14	Abscess	3
276095_1	Abscess	3
494964_8	Abscess	3
136323_1	Abscess	3
87344_1	Abscess	3
485241_15	Abscess	3
250811_2	Abscess	3
492020_2	Abscess	3
65112_10	Abscess	3
111701_1	Abscess	3
386861_3	Abscess	3
3248_5	Abscess	3
488214_33	Abscess	3
333834_1	Abscess	3
273538_1	Abscess	3
274084_8	Abscess	3
118206_9	Abscess	3
224837_4	Abscess	3
126580_5	Abscess	3
267881_1	Abscess	3
286325_4	Abscess	3
293509_7	Abscess	3
63425_8	Abscess	3
84168_13	Abscess	3
249297_2	Abscess	3
260326_5	Abscess	3
23538_1	Abscess	3
152650_2	Abscess	3
373248_12	Abscess	3
134175_24	Abscess	3
345656_5	Abscess	3
471801_6	Abscess	3
72106_1	Abscess	3
181877_3	Abscess	3
256304_2	Abscess	3
455332_28	Abscess	3
434347_1	Abscess	3
197910_2	Abscess	3
260365_2	Abscess	3
174921_5	Abscess	3
291455_2	Abscess	3
84606_9	Abscess	3
285330_5	Abscess	3
198755_2	Abscess	3
34038_2	Abscess	3
376554_18	Abscess	3
106660_1	Abscess	3
359477_1	Abscess	3
180584_24	Abscess	3
222613_17	Abscess	3
435847_7	Abscess	3
44007_3	Abscess	3
425364_2	Abscess	3
119199_13	Abscess	3
143402_1	Abscess	3
62541_5	Abscess	3
111543_1	Abscess	3
130558_3	Abscess	3
327614_3	Abscess	3
237988_1	Abscess	3
73807_2	Abscess	3
393528_10	Abscess	3
238370_5	Abscess	3
289975_8	Abscess	3
376554_27	Abscess	3
496870_5	Abscess	3
168743_2	Abscess	3
459678_1	Abscess	3
406259_2	Abscess	3
497002_6	Abscess	3
471511_1	Abscess	3
293995_1	Abscess	3
194748_1	Abscess	3
220338_3	Abscess	3
249513_2	Abscess	3
420389_5	Abscess	3
292288_2	Abscess	3
303386_5	Abscess	3
465200_22	Abscess	3
35205_7	Abscess	3
314879_15	Abscess	3
468901_1	Abscess	3
390437_1	Abscess	3
410798_2	Abscess	3
85173_10	Abscess	3
446784_3	Abscess	3
70824_4	Abscess	3
93995_13	Abscess	3
470951_4	Abscess	3
456211_3	Abscess	3
278479_3	Abscess	3
241109_2	Abscess	3
24772_3	Abscess	3
296680_3	Abscess	3
237699_9	Abscess	3
274534_3	Abscess	3
346325_3	Abscess	3
218728_2	Abscess	3
403692_14	Abscess	3
119140_36	Abscess	3
225158_3	Abscess	3
318369_4	Abscess	3
98877_4	Abscess	3
102874_3	Abscess	3
318872_3	Abscess	3
160125_9	Abscess	3
119778_2	Abscess	3
129090_5	Abscess	3
22593_7	Abscess	3
400466_19	Abscess	3
430597_4	Abscess	3
352201_9	Abscess	3
312425_3	Abscess	3
29867_9	Abscess	3
87228_6	Abscess	3
298135_14	Abscess	3
75734_6	Abscess	3
434956_1	Abscess	3
404446_1	Abscess	3
172218_1	Abscess	3
446098_1	Abscess	3
93624_1	Abscess	3
494091_1	Abscess	3
487216_1	Abscess	3
471644_1	Abscess	3
486252_1	Abscess	3
3718_2	Abscess	3
446974_1	Abscess	3
473621_1	Abscess	3
376196_1	Abscess	3
470920_2	Abscess	3
494091_4	Abscess	3
474524_4	Abscess	3
476504_1	Abscess	3
457176_1	Abscess	3
377421_2	Abscess	3
309702_1	Abscess	3
447127_4	Abscess	3
494091_5	Abscess	3
464174_1	Abscess	3
461744_1	Abscess	3
403498_1	Abscess	3
486568_6	Abscess	3
397306_4	Abscess	3
204491_3	Abscess	3
407706_1	Abscess	3
444750_3	Abscess	3
471018_4	Abscess	3
469059_1	Abscess	3
494091_8	Abscess	3
407152_3	Abscess	3
288026_1	Abscess	3
414501_1	Abscess	3
338625_4	Abscess	3
406384_1	Abscess	3
490397_1	Abscess	3
433963_1	Abscess	3
76443_2	Abscess	3
149301_1	Abscess	3
375086_2	Abscess	3
490511_5	Abscess	3
483272_1	Abscess	3
438346_2	Abscess	3
480795_5	Abscess	3
67385_1	Abscess	3
414131_2	Abscess	3
129954_7	Abscess	3
201430_3	Abscess	3
494971_1	Abscess	3
455527_4	Abscess	3
410878_2	Abscess	3
400598_8	Abscess	3
449279_5	Abscess	3
376525_1	Abscess	3
468908_1	Abscess	3
315496_4	Abscess	3
36416_1	Abscess	3
63006_4	Abscess	3
451525_1	Abscess	3
482251_3	Abscess	3
443255_2	Abscess	3
156217_5	Abscess	3
353882_2	Abscess	3
456445_5	Abscess	3
468027_5	Abscess	3
338625_5	Abscess	3
496239_2	Abscess	3
81322_3	Abscess	3
247378_4	Abscess	3
420551_4	Abscess	3
137481_2	Abscess	3
244284_2	Abscess	3
494455_3	Abscess	3
288877_4	Abscess	3
151127_5	Abscess	3
444005_4	Abscess	3
453586_2	Abscess	3
371641_4	Abscess	3
453215_1	Abscess	3
332648_2	Abscess	3
67062_4	Abscess	3
422166_2	Abscess	3
484361_1	Abscess	3
75808_2	Abscess	3
242933_1	Abscess	3
449712_2	Abscess	3
349131_1	Abscess	3
244284_3	Abscess	3
49911_1	Abscess	3
174134_5	Abscess	3
248885_3	Abscess	3
82318_2	Abscess	3
263874_3	Abscess	3
422192_2	Abscess	3
342380_1	Abscess	3
491950_2	Abscess	3
303033_6	Abscess	3
188509_1	Abscess	3
490899_16	Abscess	3
56613_1	Abscess	3
426564_6	Abscess	3
95015_7	Abscess	3
25878_7	Abscess	3
449710_3	Abscess	3
485379_7	Abscess	3
487471_5	Abscess	3
67062_5	Abscess	3
290711_4	Abscess	3
292921_2	Abscess	3
142437_7	Abscess	3
493656_4	Abscess	3
38192_2	Abscess	3
100027_1	Abscess	3
487471_7	Abscess	3
84603_2	Abscess	3
82609_2	Abscess	3
132096_1	Abscess	3
103045_18	Abscess	3
349441_7	Abscess	3
474351_2	Abscess	3
449931_2	Abscess	3
450411_1	Abscess	3
423670_3	Abscess	3
471858_11	Abscess	3
283405_24	Abscess	3
444219_7	Abscess	3
270019_1	Abscess	3
137615_3	Abscess	3
54832_5	Abscess	3
159716_2	Abscess	3
149011_4	Abscess	3
353136_3	Abscess	3
298403_1	Abscess	3
34971_1	Abscess	3
164845_1	Abscess	3
462777_3	Abscess	3
478475_3	Abscess	3
359387_2	Abscess	3
220745_2	Abscess	3
493602_4	Abscess	3
44178_4	Abscess	3
352447_3	Abscess	3
308865_4	Abscess	3
428221_7	Abscess	3
85810_4	Abscess	3
423299_1	Abscess	3
387333_3	Abscess	3
70794_5	Abscess	3
352404_9	Abscess	3
69698_1	Abscess	3
417517_20	Abscess	3
156378_1	Abscess	3
153606_5	Abscess	3
349132_45	Abscess	3
256721_1	Abscess	3
423984_8	Abscess	3
102625_2	Abscess	3
211949_5	Abscess	3
228883_2	Abscess	3
494509_2	Abscess	3
277814_6	Abscess	3
412601_1	Abscess	3
144716_1	Abscess	3
425488_3	Abscess	3
387494_15	Abscess	3
149922_4	Abscess	3
118219_2	Abscess	3
91993_5	Abscess	3
308836_4	Abscess	3
410173_4	Abscess	3
380014_5	Abscess	3
254930_2	Abscess	3
345752_3	Abscess	3
342231_9	Abscess	3
277814_7	Abscess	3
341064_8	Abscess	3
347288_2	Abscess	3
75395_1	Abscess	3
181246_1	Abscess	3
452113_7	Abscess	3
3275_7	Abscess	3
432259_1	Abscess	3
416153_6	Abscess	3
243585_4	Abscess	3
501817_13	Abscess	3
390524_1	Abscess	3
442211_11	Abscess	3
290605_2	Abscess	3
404712_1	Abscess	3
450648_3	Abscess	3
164926_1	Abscess	3
124157_1	Abscess	3
347539_1	Abscess	3
270326_3	Abscess	3
236178_2	Abscess	3
185645_2	Abscess	3
224149_1	Abscess	3
398984_1	Abscess	3
474315_2	Abscess	3
452276_2	Abscess	3
344450_8	Abscess	3
412413_5	Abscess	3
338250_1	Abscess	3
146002_1	Abscess	3
404342_4	Abscess	3
383515_2	Abscess	3
420098_4	Abscess	3
260817_1	Abscess	3
31978_3	Abscess	3
428336_2	Abscess	3
123371_2	Abscess	3
339912_1	Abscess	3
184688_8	Abscess	3
160517_1	Abscess	3
500639_1	Abscess	3
52078_4	Abscess	3
147228_1	Abscess	3
319071_6	Abscess	3
145419_1	Abscess	3
384711_2	Abscess	3
278896_1	Abscess	3
135883_2	Abscess	3
432613_2	Abscess	3
233160_5	Abscess	3
358234_1	Abscess	3
476996_2	Abscess	3
455201_2	Abscess	3
115557_2	Abscess	3
316461_15	Abscess	3
172712_7	Abscess	3
149541_5	Abscess	3
2683_8	Abscess	3
209836_1	Abscess	3
155361_1	Abscess	3
304671_1	Abscess	3
383859_1	Abscess	3
105836_5	Abscess	3
392703_1	Abscess	3
136947_3	Abscess	3
357553_2	Abscess	3
101758_3	Abscess	3
360763_6	Abscess	3
432548_1	Abscess	3
281374_1	Abscess	3
446183_3	Abscess	3
496594_6	Abscess	3
386010_11	Abscess	3
281984_1	Abscess	3
427234_4	Abscess	3
356232_2	Abscess	3
216865_1	Abscess	3
136751_6	Abscess	3
284884_1	Abscess	3
216406_2	Abscess	3
483095_7	Abscess	3
70000_2	Abscess	3
393657_16	Abscess	3
351493_2	Abscess	3
49928_8	Abscess	3
84857_6	Abscess	3
254785_7	Abscess	3
134180_11	Abscess	3
447863_13	Abscess	3
133220_3	Abscess	3
369543_22	Abscess	3
464445_2	Abscess	3
455964_3	Abscess	3
328538_1	Abscess	3
213242_5	Abscess	3
384678_17	Abscess	3
146942_4	Abscess	3
441240_13	Abscess	3
145064_13	Abscess	3
418108_4	Abscess	3
349669_1	Abscess	3
465388_1	Abscess	3
344094_17	Abscess	3
310544_8	Abscess	3
44330_3	Abscess	3
386948_5	Abscess	3
361959_13	Abscess	3
120976_2	Abscess	3
203316_1	Abscess	3
246504_2	Abscess	3
223306_5	Abscess	3
60462_1	Abscess	3
309849_1	Abscess	3
39280_1	Abscess	3
360763_18	Abscess	3
83804_1	Abscess	3
283370_8	Abscess	3
150135_1	Abscess	3
386895_19	Abscess	3
264383_1	Abscess	3
256360_4	Abscess	3
316145_2	Abscess	3
89753_6	Abscess	3
241141_1	Abscess	3
267253_9	Abscess	3
147139_8	Abscess	3
368164_14	Abscess	3
479540_2	Abscess	3
359461_5	Abscess	3
159401_5	Abscess	3
449791_21	Abscess	3
75175_6	Abscess	3
71188_4	Abscess	3
230634_5	Abscess	3
196673_2	Abscess	3
458751_2	Abscess	3
92322_1	Abscess	3
363921_5	Abscess	3
340385_16	Abscess	3
17078_8	Abscess	3
228561_2	Abscess	3
226074_3	Abscess	3
74067_3	Abscess	3
178114_4	Abscess	3
230267_2	Abscess	3
326794_1	Abscess	3
191007_2	Abscess	3
424025_8	Abscess	3
224180_7	Abscess	3
129544_12	Abscess	3
47522_2	Abscess	3
369338_4	Abscess	3
161343_9	Abscess	3
463216_12	Aggressive behavior	2
160433_2	Aggressive behavior	2
35648_4	Aggressive behavior	2
416723_6	Aggressive behavior	2
419937_7	Aggressive behavior	2
463093_6	Aggressive behavior	2
481515_3	Aggressive behavior	2
408110_6	Aggressive behavior	2
75511_12	Aggressive behavior	2
40981_8	Aggressive behavior	2
475134_22	Aggressive behavior	2
74026_6	Aggressive behavior	2
469389_4	Aggressive behavior	2
457986_5	Aggressive behavior	2
84115_3	Aggressive behavior	2
289538_3	Aggressive behavior	2
253758_13	Aggressive behavior	2
457986_9	Aggressive behavior	2
85128_14	Aggressive behavior	2
412368_6	Aggressive behavior	2
358037_7	Aggressive behavior	2
95092_5	Aggressive behavior	2
67717_1	Aggressive behavior	2
462939_7	Aggressive behavior	2
289538_6	Aggressive behavior	2
13250_8	Aggressive behavior	2
240841_4	Aggressive behavior	2
13250_10	Aggressive behavior	2
323989_16	Aggressive behavior	2
58815_4	Aggressive behavior	2
373418_19	Aggressive behavior	2
297434_33	Aggressive behavior	2
53455_4	Aggressive behavior	2
283327_1	Aggressive behavior	2
276917_1	Aggressive behavior	2
219680_3	Aggressive behavior	2
402221_5	Aggressive behavior	2
840_5	Aggressive behavior	2
452849_7	Aggressive behavior	2
153858_8	Aggressive behavior	2
472470_11	Aggressive behavior	2
466977_2	Aggressive behavior	2
472470_18	Aggressive behavior	2
453955_3	Aggressive behavior	2
384332_4	Aggressive behavior	2
155647_9	Aggressive behavior	2
155647_10	Aggressive behavior	2
222126_7	Aggressive behavior	2
472470_30	Aggressive behavior	2
155647_12	Aggressive behavior	2
200132_15	Aggressive behavior	2
333733_1	Aggressive behavior	2
39563_1	Aggressive behavior	2
398571_3	Aggressive behavior	2
252117_2	Aggressive behavior	2
353024_64	Aggressive behavior	2
448623_1	Aggressive behavior	1
487207_1	Aggressive behavior	2
439777_4	Aggressive behavior	2
401390_6	Aggressive behavior	1
145135_3	Aggressive behavior	1
451038_1	Aggressive behavior	1
431325_3	Aggressive behavior	1
475967_3	Aggressive behavior	1
449288_8	Aggressive behavior	1
467526_6	Aggressive behavior	2
233914_10	Aggressive behavior	2
76001_1	Aggressive behavior	1
479616_11	Aggressive behavior	1
392156_1	Aggressive behavior	2
334820_1	Aggressive behavior	2
64339_1	Aggressive behavior	2
394674_3	Aggressive behavior	2
302946_1	Aggressive behavior	2
489470_1	Aggressive behavior	2
394674_5	Aggressive behavior	2
463148_1	Aggressive behavior	1
495279_3	Aggressive behavior	2
404125_4	Aggressive behavior	2
243812_5	Aggressive behavior	1
141230_10	Aggressive behavior	2
133125_3	Aggressive behavior	1
376319_1	Aggressive behavior	2
255273_8	Aggressive behavior	2
403410_4	Aggressive behavior	1
419040_6	Aggressive behavior	2
133502_5	Aggressive behavior	1
152633_1	Aggressive behavior	2
444095_5	Aggressive behavior	2
141230_12	Aggressive behavior	2
255273_13	Aggressive behavior	2
141230_14	Aggressive behavior	2
268316_7	Aggressive behavior	2
168259_1	Aggressive behavior	2
446005_7	Aggressive behavior	2
439859_8	Aggressive behavior	2
452849_10	Aggressive behavior	2
462715_6	Aggressive behavior	2
450822_1	Aggressive behavior	2
451761_2	Aggressive behavior	2
441446_3	Aggressive behavior	2
477783_3	Aggressive behavior	2
141230_18	Aggressive behavior	2
453039_2	Aggressive behavior	2
501360_3	Aggressive behavior	2
248090_2	Aggressive behavior	2
273762_2	Aggressive behavior	2
150393_6	Aggressive behavior	2
417870_4	Aggressive behavior	2
413008_5	Aggressive behavior	2
41860_1	Aggressive behavior	2
130948_2	Aggressive behavior	2
177683_1	Aggressive behavior	2
255269_4	Aggressive behavior	2
303731_8	Aggressive behavior	2
290739_12	Aggressive behavior	2
305220_1	Aggressive behavior	2
482357_35	Aggressive behavior	2
122710_2	Aggressive behavior	2
33375_28	Aggressive behavior	2
408714_17	Aggressive behavior	2
408714_18	Aggressive behavior	2
185422_3	Aggressive behavior	2
430714_8	Aggressive behavior	2
357098_5	Aggressive behavior	1
345590_18	Aggressive behavior	2
143323_8	Aggressive behavior	2
101159_7	Aggressive behavior	2
386926_11	Aggressive behavior	2
231290_4	Aggressive behavior	2
441843_2	Aggressive behavior	1
123734_3	Aggressive behavior	2
478125_1	Aggressive behavior	2
90328_1	Aggressive behavior	2
387400_1	Aggressive behavior	2
441586_1	Aggressive behavior	2
442515_1	Aggressive behavior	2
288752_2	Aggressive behavior	2
439036_9	Aggressive behavior	2
469823_5	Aggressive behavior	2
163033_3	Aggressive behavior	1
253758_5	Aggressive behavior	2
493267_9	Aggressive behavior	2
450535_2	Aggressive behavior	2
418507_9	Aggressive behavior	2
493267_12	Aggressive behavior	2
200303_6	Aggressive behavior	2
357107_7	Aggressive behavior	2
108599_6	Aggressive behavior	2
85128_8	Aggressive behavior	2
48993_13	Aggressive behavior	2
411704_5	Aggressive behavior	2
324005_2	Aggressive behavior	1
413548_1	Aggressive behavior	2
500786_7	Aggressive behavior	2
161199_3	Aggressive behavior	2
155647_4	Aggressive behavior	2
161144_6	Aggressive behavior	1
132268_3	Aggressive behavior	2
485629_6	Aggressive behavior	2
422206_1	Aggressive behavior	1
481862_3	Aggressive behavior	2
7885_1	Aggressive behavior	2
424622_7	Aggressive behavior	2
395058_1	Aggressive behavior	2
354198_4	Aggressive behavior	2
443892_3	Aggressive behavior	2
155647_7	Aggressive behavior	1
282246_8	Aggressive behavior	2
422206_3	Aggressive behavior	2
353847_3	Aggressive behavior	1
413843_6	Aggressive behavior	2
445716_3	Aggressive behavior	2
290529_8	Aggressive behavior	2
171268_8	Aggressive behavior	2
60808_5	Aggressive behavior	2
6493_1	Aggressive behavior	2
425499_5	Aggressive behavior	2
240294_32	Aggressive behavior	2
157805_5	Aggressive behavior	2
357455_9	Aggressive behavior	2
488564_5	Aggressive behavior	2
334150_5	Aggressive behavior	2
445073_16	Aggressive behavior	2
445692_4	Aggressive behavior	2
389786_13	Aggressive behavior	2
336192_7	Aggressive behavior	2
290669_9	Aggressive behavior	1
494035_7	Aggressive behavior	2
212580_4	Aggressive behavior	2
69597_2	Aggressive behavior	2
423251_30	Aggressive behavior	2
99049_1	Aggressive behavior	2
391136_1	Aggressive behavior	2
422147_11	Aggressive behavior	2
102071_14	Aggressive behavior	2
132632_1	Aggressive behavior	2
492458_2	Aggressive behavior	1
486014_3	Aggressive behavior	1
312991_4	Aggressive behavior	1
163048_4	Aggressive behavior	2
420776_18	Aggressive behavior	2
371869_8	Aggressive behavior	2
218017_3	Aggressive behavior	2
441955_19	Aggressive behavior	2
398338_3	Aggressive behavior	2
379447_8	Aggressive behavior	2
442325_9	Aggressive behavior	2
35357_2	Aggressive behavior	2
196943_4	Aggressive behavior	2
464111_7	Aggressive behavior	2
164302_25	Aggressive behavior	2
70410_19	Aggressive behavior	2
227867_6	Aggressive behavior	2
383026_3	Aggressive behavior	2
14291_1	Aggressive behavior	2
437989_12	Aggressive behavior	2
10125_15	Aggressive behavior	2
44523_5	Aggressive behavior	2
370430_14	Aggressive behavior	2
432697_18	Aggressive behavior	2
445073_15	Aggressive behavior	2
267199_9	Aggressive behavior	2
182690_12	Aggressive behavior	2
266422_5	Aggressive behavior	2
93564_2	Aggressive behavior	2
155191_3	Aggressive behavior	2
262827_1	Aggressive behavior	2
156893_12	Aggressive behavior	1
250460_5	Aggressive behavior	2
241650_3	Aggressive behavior	2
307026_10	Aggressive behavior	2
155719_1	Aggressive behavior	2
38178_10	Aggressive behavior	2
492102_1	Aggressive behavior	2
79497_2	Aggressive behavior	2
290053_1	Aggressive behavior	2
161995_5	Aggressive behavior	2
449156_2	Aggressive behavior	2
492458_1	Aggressive behavior	2
319951_2	Aggressive behavior	2
492743_1	Aggressive behavior	1
448214_2	Aggressive behavior	2
482277_6	Aggressive behavior	2
418507_4	Aggressive behavior	1
472545_2	Aggressive behavior	1
114412_3	Aggressive behavior	1
387385_2	Aggressive behavior	1
441586_2	Aggressive behavior	2
500786_2	Aggressive behavior	2
461634_1	Aggressive behavior	2
339400_6	Aggressive behavior	1
409167_2	Aggressive behavior	1
442215_1	Aggressive behavior	1
486014_4	Aggressive behavior	1
446768_3	Aggressive behavior	1
334150_2	Aggressive behavior	1
439995_2	Aggressive behavior	1
156225_4	Aggressive behavior	2
412203_1	Aggressive behavior	1
494520_1	Aggressive behavior	1
268324_2	Aggressive behavior	2
156225_5	Aggressive behavior	2
10125_4	Aggressive behavior	2
453671_1	Aggressive behavior	1
425910_1	Aggressive behavior	1
232524_1	Aggressive behavior	1
34432_3	Aggressive behavior	1
371141_2	Aggressive behavior	1
492458_7	Aggressive behavior	1
460673_2	Aggressive behavior	1
343564_4	Aggressive behavior	1
27149_12	Aggressive behavior	1
297360_5	Aggressive behavior	2
171268_3	Aggressive behavior	2
267634_4	Aggressive behavior	1
431819_6	Aggressive behavior	1
494240_13	Aggressive behavior	1
375694_6	Aggressive behavior	1
165216_2	Aggressive behavior	2
328142_2	Aggressive behavior	2
282766_5	Aggressive behavior	2
340486_2	Aggressive behavior	2
468108_1	Aggressive behavior	1
322830_4	Aggressive behavior	2
444045_12	Aggressive behavior	1
441220_1	Aggressive behavior	1
404941_5	Aggressive behavior	2
424622_14	Aggressive behavior	2
174192_4	Aggressive behavior	2
415863_1	Aggressive behavior	1
282766_6	Aggressive behavior	2
444609_4	Aggressive behavior	2
471947_1	Aggressive behavior	1
466087_2	Aggressive behavior	1
499914_1	Aggressive behavior	1
120984_4	Aggressive behavior	1
381789_5	Aggressive behavior	1
364215_5	Aggressive behavior	1
380191_5	Aggressive behavior	1
322796_5	Aggressive behavior	1
3399_3	Aggressive behavior	1
130194_1	Aggressive behavior	1
449879_3	Aggressive behavior	1
421605_2	Aggressive behavior	1
412309_1	Aggressive behavior	1
377714_1	Aggressive behavior	1
237410_23	Aggressive behavior	1
156317_6	Aggressive behavior	1
364099_5	Aggressive behavior	1
217545_9	Aggressive behavior	2
129915_13	Aggressive behavior	1
377239_3	Aggressive behavior	1
91385_5	Aggressive behavior	1
98912_1	Aggressive behavior	1
100881_3	Aggressive behavior	1
192143_7	Aggressive behavior	1
9819_4	Aggressive behavior	1
263359_2	Aggressive behavior	1
499329_6	Aggressive behavior	2
16807_2	Aggressive behavior	1
242515_4	Aggressive behavior	1
492966_6	Aggressive behavior	2
479211_4	Aggressive behavior	2
132611_1	Aggressive behavior	1
400774_2	Aggressive behavior	1
245486_1	Aggressive behavior	1
206763_1	Aggressive behavior	1
152048_2	Aggressive behavior	1
145564_9	Aggressive behavior	1
163822_3	Aggressive behavior	1
360708_5	Aggressive behavior	1
259820_16	Aggressive behavior	1
323887_3	Aggressive behavior	1
11770_2	Aggressive behavior	1
175940_4	Aggressive behavior	1
98275_18	Aggressive behavior	1
96431_6	Aggressive behavior	1
184841_5	Aggressive behavior	1
401177_1	Aggressive behavior	2
465424_1	Aggressive behavior	1
219465_1	Aggressive behavior	2
479285_10	Aggressive behavior	2
385356_17	Aggressive behavior	1
209418_2	Aggressive behavior	2
255625_5	Aggressive behavior	2
131120_6	Aggressive behavior	2
160914_2	Aggressive behavior	2
121392_21	Aggressive behavior	2
444358_5	Aggressive behavior	2
204298_2	Aggressive behavior	2
452058_11	Aggressive behavior	2
324645_2	Aggressive behavior	2
339582_7	Aggressive behavior	2
454513_4	Aggressive behavior	1
369934_1	Aggressive behavior	1
347626_4	Aggressive behavior	1
223290_5	Aggressive behavior	2
162915_5	Aggressive behavior	1
314348_4	Aggressive behavior	1
376046_9	Aggressive behavior	1
67325_22	Aggressive behavior	2
487161_1	Aggressive behavior	2
363050_2	Aggressive behavior	2
406630_9	Aggressive behavior	2
179521_1	Aggressive behavior	2
265083_1	Aggressive behavior	1
156225_2	Aggressive behavior	1
430013_1	Aggressive behavior	1
358037_1	Aggressive behavior	1
469187_1	Aggressive behavior	1
500617_1	Aggressive behavior	1
437794_1	Aggressive behavior	1
469758_5	Aggressive behavior	2
429683_1	Aggressive behavior	1
200303_1	Aggressive behavior	1
403020_1	Aggressive behavior	1
435518_1	Aggressive behavior	2
422176_4	Aggressive behavior	1
474009_2	Aggressive behavior	1
482841_1	Aggressive behavior	1
6368_1	Aggressive behavior	1
237410_8	Aggressive behavior	1
455787_2	Aggressive behavior	2
251510_1	Aggressive behavior	1
493140_2	Aggressive behavior	1
355044_1	Aggressive behavior	1
352983_2	Aggressive behavior	2
157866_4	Aggressive behavior	2
472773_2	Aggressive behavior	1
36011_1	Aggressive behavior	1
174976_3	Aggressive behavior	1
213119_3	Aggressive behavior	1
404125_6	Aggressive behavior	1
78476_1	Aggressive behavior	1
197158_1	Aggressive behavior	2
477552_1	Aggressive behavior	2
161511_4	Aggressive behavior	1
421077_2	Aggressive behavior	1
49522_2	Aggressive behavior	1
419940_10	Aggressive behavior	1
130162_3	Aggressive behavior	1
456308_1	Aggressive behavior	1
451216_3	Aggressive behavior	1
449702_1	Aggressive behavior	1
354068_4	Aggressive behavior	2
439537_1	Aggressive behavior	1
400793_1	Aggressive behavior	2
280298_3	Aggressive behavior	1
469823_6	Aggressive behavior	1
274551_2	Aggressive behavior	1
366952_2	Aggressive behavior	2
383588_3	Aggressive behavior	1
425842_3	Aggressive behavior	1
214085_2	Aggressive behavior	2
303393_3	Aggressive behavior	1
454470_4	Aggressive behavior	1
168091_5	Aggressive behavior	2
21650_6	Aggressive behavior	2
64074_1	Aggressive behavior	1
448847_2	Aggressive behavior	1
424622_6	Aggressive behavior	2
489839_1	Aggressive behavior	1
406630_3	Aggressive behavior	2
473105_1	Aggressive behavior	1
168091_7	Aggressive behavior	1
387273_1	Aggressive behavior	1
249030_2	Aggressive behavior	1
20341_3	Aggressive behavior	2
132308_2	Aggressive behavior	1
168152_4	Aggressive behavior	2
259815_17	Aggressive behavior	2
222158_1	Aggressive behavior	2
265758_5	Aggressive behavior	2
70796_1	Aggressive behavior	1
259815_18	Aggressive behavior	2
58045_1	Aggressive behavior	2
387438_3	Aggressive behavior	2
479285_8	Aggressive behavior	2
432433_5	Aggressive behavior	1
97449_2	Aggressive behavior	1
378145_4	Aggressive behavior	1
163847_7	Aggressive behavior	2
170766_1	Aggressive behavior	1
262200_1	Aggressive behavior	2
370925_4	Aggressive behavior	1
322259_4	Aggressive behavior	1
377644_14	Aggressive behavior	1
489049_8	Aggressive behavior	1
175905_14	Aggressive behavior	2
34432_4	Aggressive behavior	2
375051_10	Aggressive behavior	2
489961_5	Aggressive behavior	1
490782_1	Aggressive behavior	2
384765_9	Aggressive behavior	1
260915_5	Aggressive behavior	1
264868_6	Aggressive behavior	2
150360_8	Aggressive behavior	1
377644_15	Aggressive behavior	1
262657_4	Aggressive behavior	2
416958_8	Aggressive behavior	1
465574_8	Aggressive behavior	1
174192_3	Aggressive behavior	2
384270_1	Aggressive behavior	1
476637_6	Aggressive behavior	1
117266_1	Aggressive behavior	2
201830_1	Aggressive behavior	1
334745_2	Aggressive behavior	2
250176_3	Aggressive behavior	2
465207_2	Aggressive behavior	1
466698_14	Aggressive behavior	2
401077_2	Aggressive behavior	2
389786_12	Aggressive behavior	1
133716_8	Aggressive behavior	1
360605_13	Aggressive behavior	1
498916_16	Aggressive behavior	1
138733_26	Aggressive behavior	1
33184_1	Aggressive behavior	2
351687_1	Aggressive behavior	1
110983_5	Aggressive behavior	2
272853_6	Aggressive behavior	2
330380_2	Aggressive behavior	1
110772_1	Aggressive behavior	1
293312_4	Aggressive behavior	1
165015_9	Aggressive behavior	1
342048_17	Aggressive behavior	2
119662_3	Aggressive behavior	2
463093_15	Aggressive behavior	1
225021_6	Aggressive behavior	1
358209_7	Aggressive behavior	2
318760_4	Aggressive behavior	1
129437_2	Aggressive behavior	2
1871_1	Aggressive behavior	2
464882_8	Aggressive behavior	1
386742_11	Aggressive behavior	2
472907_21	Aggressive behavior	1
222271_7	Aggressive behavior	2
276439_3	Aggressive behavior	2
39172_3	Aggressive behavior	2
191268_3	Aggressive behavior	1
215718_3	Aggressive behavior	1
97671_3	Aggressive behavior	2
242358_1	Aggressive behavior	2
283693_1	Aggressive behavior	1
52751_1	Aggressive behavior	1
493267_8	Aggressive behavior	1
390387_2	Aggressive behavior	1
489885_5	Aggressive behavior	1
395240_2	Aggressive behavior	1
135799_9	Aggressive behavior	1
179138_1	Aggressive behavior	2
110217_1	Aggressive behavior	1
224947_5	Aggressive behavior	1
72285_5	Aggressive behavior	2
23207_12	Aggressive behavior	2
136698_3	Aggressive behavior	2
395289_1	Aggressive behavior	2
251679_9	Aggressive behavior	1
386962_39	Aggressive behavior	1
97443_23	Aggressive behavior	2
347626_6	Aggressive behavior	2
16144_33	Aggressive behavior	2
104067_3	Aggressive behavior	2
428664_8	Aggressive behavior	2
93292_8	Aggressive behavior	1
431239_3	Aggressive behavior	2
453936_1	Aggressive behavior	2
265758_1	Aggressive behavior	1
199973_1	Aggressive behavior	2
199973_2	Aggressive behavior	2
457120_1	Aggressive behavior	1
357455_2	Aggressive behavior	1
395079_1	Aggressive behavior	1
85128_4	Aggressive behavior	1
477214_1	Aggressive behavior	2
291413_1	Aggressive behavior	1
407154_2	Aggressive behavior	2
463216_5	Aggressive behavior	2
435664_3	Aggressive behavior	1
240294_6	Aggressive behavior	1
442325_2	Aggressive behavior	2
18536_1	Aggressive behavior	1
442793_1	Aggressive behavior	1
212349_1	Aggressive behavior	1
485629_2	Aggressive behavior	2
485629_3	Aggressive behavior	2
426178_1	Aggressive behavior	1
482277_8	Aggressive behavior	2
53339_4	Aggressive behavior	2
402239_1	Aggressive behavior	2
261217_2	Aggressive behavior	1
326930_3	Aggressive behavior	1
255273_12	Aggressive behavior	1
422946_12	Aggressive behavior	2
479383_1	Aggressive behavior	1
379597_2	Aggressive behavior	1
219569_3	Aggressive behavior	1
423043_4	Aggressive behavior	1
259058_1	Aggressive behavior	1
423043_5	Aggressive behavior	2
463640_3	Aggressive behavior	1
206630_1	Aggressive behavior	1
486612_11	Aggressive behavior	1
293471_3	Aggressive behavior	1
405734_7	Aggressive behavior	2
441025_3	Aggressive behavior	1
444045_5	Aggressive behavior	1
340262_1	Aggressive behavior	2
190230_7	Aggressive behavior	1
256406_10	Aggressive behavior	1
443900_6	Aggressive behavior	1
405734_12	Aggressive behavior	2
482022_6	Aggressive behavior	2
442036_4	Aggressive behavior	1
454167_14	Aggressive behavior	1
398571_2	Aggressive behavior	1
369942_7	Aggressive behavior	2
357455_10	Aggressive behavior	1
488456_6	Aggressive behavior	2
323453_1	Aggressive behavior	1
360125_8	Aggressive behavior	1
422946_19	Aggressive behavior	2
491131_8	Aggressive behavior	1
422946_20	Aggressive behavior	1
455742_1	Aggressive behavior	2
55642_6	Aggressive behavior	2
185422_5	Aggressive behavior	1
13888_4	Aggressive behavior	1
291824_8	Aggressive behavior	1
323453_5	Aggressive behavior	1
418762_3	Aggressive behavior	1
473894_8	Aggressive behavior	2
425499_9	Aggressive behavior	1
120875_3	Aggressive behavior	2
357525_7	Aggressive behavior	1
198141_2	Aggressive behavior	2
198141_3	Aggressive behavior	1
340185_4	Aggressive behavior	1
145597_31	Aggressive behavior	1
65821_1	Aggressive behavior	2
494035_9	Aggressive behavior	1
326921_6	Aggressive behavior	1
48123_30	Aggressive behavior	1
262330_1	Aggressive behavior	2
297055_26	Aggressive behavior	1
342048_20	Aggressive behavior	2
267987_1	Aggressive behavior	1
415756_6	Aggressive behavior	1
219742_5	Aggressive behavior	1
214946_2	Aggressive behavior	2
491148_3	Aggressive behavior	1
214946_3	Aggressive behavior	2
216671_6	Aggressive behavior	1
32698_1	Aggressive behavior	2
128774_5	Aggressive behavior	1
78469_6	Aggressive behavior	2
221852_1	Aggressive behavior	1
485614_1	Aggressive behavior	1
434899_5	Aggressive behavior	2
484626_4	Aggressive behavior	1
145556_1	Aggressive behavior	1
424981_1	Aggressive behavior	1
268873_1	Aggressive behavior	2
409360_6	Aggressive behavior	1
476520_1	Aggressive behavior	2
441955_3	Aggressive behavior	1
418056_1	Aggressive behavior	1
156218_2	Aggressive behavior	1
396715_2	Aggressive behavior	1
356477_2	Aggressive behavior	1
69530_1	Aggressive behavior	1
398698_4	Aggressive behavior	1
164302_11	Aggressive behavior	2
266733_4	Aggressive behavior	2
10125_5	Aggressive behavior	1
472084_7	Aggressive behavior	1
446033_1	Aggressive behavior	1
164302_26	Aggressive behavior	1
397692_12	Aggressive behavior	1
439455_4	Aggressive behavior	1
482205_1	Aggressive behavior	2
143993_1	Aggressive behavior	2
251789_6	Aggressive behavior	2
104919_2	Aggressive behavior	2
292734_2	Aggressive behavior	2
395538_2	Aggressive behavior	2
297706_8	Aggressive behavior	2
281201_2	Aggressive behavior	2
121640_1	Aggressive behavior	2
133716_13	Aggressive behavior	2
69673_8	Aggressive behavior	2
444898_5	Aggressive behavior	1
477599_3	Aggressive behavior	1
467055_2	Aggressive behavior	2
161551_1	Aggressive behavior	2
475017_2	Aggressive behavior	1
460478_4	Aggressive behavior	2
33184_2	Aggressive behavior	2
177211_2	Aggressive behavior	1
356552_2	Aggressive behavior	2
309904_1	Aggressive behavior	2
138696_1	Aggressive behavior	1
182598_3	Aggressive behavior	1
423244_1	Aggressive behavior	2
12555_3	Aggressive behavior	2
339400_2	Aggressive behavior	1
185451_1	Aggressive behavior	1
346906_1	Aggressive behavior	1
494426_4	Aggressive behavior	1
474654_3	Aggressive behavior	1
314402_1	Aggressive behavior	2
486676_2	Aggressive behavior	1
386926_10	Aggressive behavior	1
359706_24	Aggressive behavior	1
23905_8	Aggressive behavior	2
444953_16	Aggressive behavior	1
321595_12	Aggressive behavior	1
188359_8	Aggressive behavior	2
418219_2	Aggressive behavior	2
417268_5	Aggressive behavior	1
492458_4	Aggressive behavior	2
474342_1	Aggressive behavior	2
334017_6	Aggressive behavior	2
120968_4	Aggressive behavior	2
55028_4	Aggressive behavior	2
418507_2	Aggressive behavior	2
479778_16	Aggressive behavior	2
370804_4	Aggressive behavior	1
459146_1	Aggressive behavior	1
315133_2	Aggressive behavior	1
495111_1	Aggressive behavior	1
78050_1	Aggressive behavior	1
478629_2	Aggressive behavior	1
366458_2	Aggressive behavior	1
455379_3	Aggressive behavior	1
470998_1	Aggressive behavior	1
438047_3	Aggressive behavior	1
439096_1	Aggressive behavior	1
419818_1	Aggressive behavior	1
380973_2	Aggressive behavior	1
159122_3	Aggressive behavior	1
198137_1	Aggressive behavior	1
22123_1	Aggressive behavior	1
282098_1	Aggressive behavior	1
94286_3	Aggressive behavior	1
278502_28	Aggressive behavior	1
401043_2	Aggressive behavior	1
233378_6	Aggressive behavior	1
429893_6	Aggressive behavior	1
463049_10	Aggressive behavior	1
184601_1	Aggressive behavior	1
283977_10	Aggressive behavior	1
328135_4	Aggressive behavior	1
292365_4	Aggressive behavior	1
133503_10	Aggressive behavior	1
120330_1	Aggressive behavior	1
434354_7	Aggressive behavior	2
494052_1	Aggressive behavior	1
436423_2	Aggressive behavior	1
419759_2	Aggressive behavior	1
389640_1	Aggressive behavior	2
497317_6	Aggressive behavior	1
141061_5	Aggressive behavior	1
246326_5	Aggressive behavior	2
404501_2	Aggressive behavior	2
401600_5	Aggressive behavior	2
319117_10	Aggressive behavior	1
63962_2	Aggressive behavior	1
358597_1	Aggressive behavior	1
450305_1	Aggressive behavior	1
151324_5	Aggressive behavior	1
268836_6	Aggressive behavior	1
357856_3	Aggressive behavior	2
439730_4	Aggressive behavior	1
484133_1	Aggressive behavior	1
408394_1	Aggressive behavior	1
353184_1	Aggressive behavior	1
360365_2	Aggressive behavior	1
418656_1	Aggressive behavior	1
405124_4	Aggressive behavior	2
125311_1	Aggressive behavior	1
337750_3	Aggressive behavior	1
289130_1	Aggressive behavior	1
401084_4	Aggressive behavior	1
220783_15	Aggressive behavior	1
396107_2	Aggressive behavior	1
402066_3	Aggressive behavior	1
463049_13	Aggressive behavior	1
445317_1	Aggressive behavior	1
472907_4	Aggressive behavior	1
500557_27	Aggressive behavior	1
345581_11	Aggressive behavior	1
275284_2	Aggressive behavior	1
141994_1	Aggressive behavior	1
490433_7	Aggressive behavior	1
140620_1	Aggressive behavior	1
335397_1	Aggressive behavior	1
411630_2	Aggressive behavior	1
107233_2	Aggressive behavior	1
445499_1	Aggressive behavior	1
431722_1	Aggressive behavior	1
465005_3	Aggressive behavior	1
484785_2	Aggressive behavior	1
442421_1	Aggressive behavior	1
496251_3	Aggressive behavior	1
172267_1	Aggressive behavior	2
110107_4	Aggressive behavior	1
494217_6	Aggressive behavior	1
492458_3	Aggressive behavior	1
211280_2	Aggressive behavior	1
108599_4	Aggressive behavior	1
84914_1	Aggressive behavior	1
475589_9	Aggressive behavior	1
164302_12	Aggressive behavior	1
402609_1	Aggressive behavior	1
206315_6	Aggressive behavior	1
380404_3	Aggressive behavior	1
240294_14	Aggressive behavior	1
431119_1	Aggressive behavior	1
21650_8	Aggressive behavior	1
425842_4	Aggressive behavior	1
499567_4	Aggressive behavior	1
400378_2	Aggressive behavior	1
337750_5	Aggressive behavior	1
263864_1	Aggressive behavior	1
342146_6	Aggressive behavior	1
337750_7	Aggressive behavior	1
420002_8	Aggressive behavior	1
73006_4	Aggressive behavior	1
141230_16	Aggressive behavior	1
438578_1	Aggressive behavior	1
341027_4	Aggressive behavior	1
252268_4	Aggressive behavior	1
485629_9	Aggressive behavior	1
282109_3	Aggressive behavior	1
152563_3	Aggressive behavior	1
395538_1	Aggressive behavior	1
147450_9	Aggressive behavior	1
166745_5	Aggressive behavior	1
392150_13	Aggressive behavior	1
286246_1	Aggressive behavior	1
274306_2	Aggressive behavior	1
329962_1	Aggressive behavior	1
372212_2	Aggressive behavior	1
145597_28	Aggressive behavior	1
292365_13	Aggressive behavior	1
308955_3	Aggressive behavior	1
458651_3	Aggressive behavior	1
297674_3	Aggressive behavior	1
16974_9	Aggressive behavior	1
414579_7	Aggressive behavior	1
291824_11	Aggressive behavior	1
428603_5	Aggressive behavior	1
118245_5	Aggressive behavior	1
67717_2	Aggressive behavior	1
132191_3	Aggressive behavior	2
324891_8	Aggressive behavior	1
151324_26	Aggressive behavior	1
188379_6	Aggressive behavior	1
249765_11	Aggressive behavior	1
64406_2	Aggressive behavior	1
375932_8	Aggressive behavior	1
293312_11	Aggressive behavior	1
176303_6	Aggressive behavior	1
28261_8	Aggressive behavior	1
141061_13	Aggressive behavior	1
339582_10	Aggressive behavior	1
399791_2	Aggressive behavior	1
161232_9	Aggressive behavior	1
476250_4	Aggressive behavior	1
331651_1	Aggressive behavior	1
95875_8	Aggressive behavior	1
498708_2	Aggressive behavior	1
405642_1	Aggressive behavior	1
484097_1	Aggressive behavior	1
327950_1	Aggressive behavior	1
410662_1	Aggressive behavior	1
402010_1	Aggressive behavior	1
463316_1	Aggressive behavior	1
395668_2	Aggressive behavior	1
140848_3	Aggressive behavior	1
435204_3	Aggressive behavior	1
212010_2	Aggressive behavior	1
150408_3	Aggressive behavior	1
415908_12	Aggressive behavior	1
358037_3	Aggressive behavior	1
451092_1	Aggressive behavior	1
347446_2	Aggressive behavior	1
189742_1	Aggressive behavior	1
371337_10	Aggressive behavior	1
386065_7	Aggressive behavior	1
460045_1	Aggressive behavior	1
230791_2	Aggressive behavior	1
476524_3	Aggressive behavior	1
362563_3	Aggressive behavior	1
415439_4	Aggressive behavior	1
501917_1	Aggressive behavior	1
295874_10	Aggressive behavior	1
76613_3	Aggressive behavior	1
485470_1	Aggressive behavior	1
239148_1	Aggressive behavior	1
463049_12	Aggressive behavior	1
177602_5	Aggressive behavior	1
69134_3	Aggressive behavior	1
451693_3	Aggressive behavior	1
412774_1	Aggressive behavior	1
355451_1	Aggressive behavior	1
278721_5	Aggressive behavior	1
477365_10	Aggressive behavior	1
496656_21	Aggressive behavior	1
368378_20	Aggressive behavior	1
83725_9	Aggressive behavior	1
41152_1	Aggressive behavior	1
498034_4	Aggressive behavior	1
409205_5	Aggressive behavior	1
361730_5	Aggressive behavior	1
353010_11	Aggressive behavior	1
130914_14	Aggressive behavior	1
275390_1	Aggressive behavior	1
243713_5	Aggressive behavior	1
212859_2	Aggressive behavior	1
378835_2	Aggressive behavior	1
208710_4	Aggressive behavior	1
464882_10	Aggressive behavior	1
465713_1	Aggressive behavior	1
87761_1	Aggressive behavior	1
468239_7	Aggressive behavior	1
466448_1	Aggressive behavior	1
305113_2	Aggressive behavior	1
138049_10	Aggressive behavior	1
248866_4	Aggressive behavior	1
416664_4	Aggressive behavior	1
146158_5	Aggressive behavior	1
401043_5	Aggressive behavior	1
325573_9	Aggressive behavior	1
349835_3	Aggressive behavior	1
323941_6	Aggressive behavior	1
270043_6	Aggressive behavior	1
82254_1	Aggressive behavior	1
395668_1	Aggressive behavior	1
479207_1	Aggressive behavior	1
465890_3	Aggressive behavior	1
151594_1	Aggressive behavior	1
290782_2	Aggressive behavior	1
9592_1	Aggressive behavior	1
338711_1	Aggressive behavior	1
458735_4	Aggressive behavior	1
403960_1	Aggressive behavior	1
360077_3	Aggressive behavior	1
498539_3	Aggressive behavior	1
315170_8	Aggressive behavior	1
317960_9	Aggressive behavior	1
163847_12	Aggressive behavior	1
338107_16	Aggressive behavior	1
324037_1	Aggressive behavior	1
55981_4	Aggressive behavior	1
398403_5	Aggressive behavior	1
131209_1	Aggressive behavior	1
97925_2	Aggressive behavior	1
309193_2	Aggressive behavior	1
47400_3	Aggressive behavior	1
106229_1	Aggressive behavior	1
169916_11	Aggressive behavior	1
262884_1	Aggressive behavior	1
324891_11	Aggressive behavior	1
456063_30	Aggressive behavior	1
168045_1	Aggressive behavior	1
383884_4	Aggressive behavior	1
442974_12	Aggressive behavior	1
417670_24	Aggressive behavior	1
357290_2	Aggressive behavior	1
453645_9	Aggressive behavior	1
464388_2	Aggressive behavior	1
283121_2	Aggressive behavior	1
379982_22	Aggressive behavior	1
389738_6	Aggressive behavior	2
493357_2	Aggressive behavior	1
284374_1	Aggressive behavior	1
226346_1	Aggressive behavior	1
121466_14	Aggressive behavior	1
291124_4	Aggressive behavior	1
204472_16	Aggressive behavior	1
408714_26	Aggressive behavior	1
48123_29	Aggressive behavior	1
103045_19	Aggressive behavior	1
464205_2	Aggressive behavior	1
152531_3	Aggressive behavior	1
437649_3	Aggressive behavior	1
146890_12	Aggressive behavior	1
379742_37	Aggressive behavior	1
237410_1	Aggressive behavior	1
415078_1	Aggressive behavior	1
396508_1	Aggressive behavior	1
12879_1	Aggressive behavior	1
233378_5	Aggressive behavior	1
343564_3	Aggressive behavior	1
18835_1	Aggressive behavior	1
492508_6	Aggressive behavior	1
428331_1	Aggressive behavior	1
246458_1	Aggressive behavior	1
489961_3	Aggressive behavior	1
367062_2	Aggressive behavior	1
491491_4	Aggressive behavior	1
370983_5	Aggressive behavior	1
375051_5	Aggressive behavior	1
367807_1	Aggressive behavior	1
446690_3	Aggressive behavior	1
387578_3	Aggressive behavior	1
419056_1	Aggressive behavior	1
410540_3	Aggressive behavior	1
404872_1	Aggressive behavior	1
475704_6	Aggressive behavior	1
303767_20	Aggressive behavior	1
161308_6	Aggressive behavior	1
497552_3	Aggressive behavior	1
241658_8	Aggressive behavior	1
132966_2	Aggressive behavior	1
75996_2	Aggressive behavior	1
224146_12	Aggressive behavior	1
845_5	Aggressive behavior	1
394019_1	Aggressive behavior	1
449343_2	Aggressive behavior	1
239421_1	Aggressive behavior	1
466108_1	Aggressive behavior	1
385104_3	Aggressive behavior	1
276866_4	Aggressive behavior	1
467412_1	Aggressive behavior	1
357630_1	Aggressive behavior	1
153913_3	Aggressive behavior	1
154477_1	Aggressive behavior	1
291650_9	Aggressive behavior	1
134819_4	Aggressive behavior	1
138217_4	Aggressive behavior	1
48123_5	Aggressive behavior	1
485888_2	Aggressive behavior	1
439455_3	Aggressive behavior	1
103045_5	Aggressive behavior	1
359947_20	Aggressive behavior	1
142590_2	Aggressive behavior	1
459213_12	Aggressive behavior	1
415756_7	Aggressive behavior	1
430278_10	Aggressive behavior	1
128250_1	Alleged Physical Abuse	3
146876_1	Alleged Physical Abuse	3
352242_1	Alleged Physical Abuse	3
311005_3	Alleged Physical Abuse	3
365098_6	Alleged Physical Abuse	3
130726_1	Alleged Physical Abuse	3
92486_2	Alleged Physical Abuse	3
25403_1	Alleged Physical Abuse	3
456127_3	Alleged Physical Abuse	3
219101_4	Alleged Physical Abuse	3
300465_1	Alleged Physical Abuse	3
179953_3	Alleged Physical Abuse	3
346192_1	Alleged Physical Abuse	3
323608_3	Alleged Physical Abuse	3
148358_1	Alleged Physical Abuse	3
73103_1	Alleged Physical Abuse	3
23435_4	Alleged Physical Abuse	3
343362_2	Alleged Physical Abuse	3
442419_4	Alleged Physical Abuse	3
151547_1	Alleged Physical Abuse	1
85902_1	Alleged Physical Abuse	1
154013_14	Alleged Physical Abuse	1
116127_1	Alleged Physical Abuse	1
23301_6	Alleged Physical Abuse	3
17589_5	Alleged Physical Abuse	3
351392_5	Alleged Physical Abuse	1
263780_2	Alleged Physical Abuse	2
70273_1	Alleged Physical Abuse	3
12257_2	Alleged Physical Abuse	3
334513_5	Alleged Physical Abuse	1
448358_1	Alleged Physical Abuse	3
460571_1	Alleged Physical Abuse	3
235246_1	Alleged Physical Abuse	3
76452_1	Alleged Physical Abuse	3
500819_1	Alleged Physical Abuse	3
430827_1	Alleged Physical Abuse	3
140392_1	Alleged Physical Abuse	3
501174_2	Alleged Physical Abuse	3
454822_1	Alleged Physical Abuse	3
443567_1	Alleged Physical Abuse	3
245354_1	Alleged Physical Abuse	3
337653_1	Alleged Physical Abuse	3
240472_1	Alleged Physical Abuse	3
174984_1	Alleged Physical Abuse	3
407022_2	Alleged Physical Abuse	3
134993_2	Alleged Physical Abuse	3
460417_1	Alleged Physical Abuse	3
457600_1	Alleged Physical Abuse	3
34158_1	Alleged Physical Abuse	3
415804_1	Alleged Physical Abuse	3
65080_1	Alleged Physical Abuse	3
473352_1	Alleged Physical Abuse	3
494788_1	Alleged Physical Abuse	3
399101_1	Alleged Physical Abuse	3
267898_1	Alleged Physical Abuse	3
222269_1	Alleged Physical Abuse	3
414867_1	Alleged Physical Abuse	3
398347_1	Alleged Physical Abuse	3
427694_2	Alleged Physical Abuse	3
414900_1	Alleged Physical Abuse	3
251389_1	Alleged Physical Abuse	3
38804_2	Alleged Physical Abuse	3
103722_1	Alleged Physical Abuse	3
275621_1	Alleged Physical Abuse	3
7391_1	Alleged Physical Abuse	3
385133_1	Alleged Physical Abuse	3
411099_1	Alleged Physical Abuse	3
362874_3	Alleged Physical Abuse	3
406023_1	Alleged Physical Abuse	3
13017_1	Alleged Physical Abuse	3
449136_1	Alleged Physical Abuse	3
377658_1	Alleged Physical Abuse	3
54990_2	Alleged Physical Abuse	3
475874_1	Alleged Physical Abuse	3
501467_2	Alleged Physical Abuse	3
245320_1	Alleged Physical Abuse	3
51136_1	Alleged Physical Abuse	3
153500_2	Alleged Physical Abuse	3
302351_1	Alleged Physical Abuse	3
464211_1	Alleged Physical Abuse	3
152600_1	Alleged Physical Abuse	3
124718_1	Alleged Physical Abuse	3
420625_1	Alleged Physical Abuse	3
19576_1	Alleged Physical Abuse	3
478680_2	Alleged Physical Abuse	3
373985_2	Alleged Physical Abuse	3
493249_1	Alleged Physical Abuse	3
455924_1	Alleged Physical Abuse	3
329034_1	Alleged Physical Abuse	3
13009_1	Alleged Physical Abuse	3
448422_1	Alleged Physical Abuse	3
414235_2	Alleged Physical Abuse	3
284983_1	Alleged Physical Abuse	3
307132_1	Alleged Physical Abuse	3
396453_5	Alleged Physical Abuse	3
50493_1	Alleged Physical Abuse	3
88050_1	Alleged Physical Abuse	3
373197_7	Alleged Physical Abuse	3
460945_1	Alleged Physical Abuse	3
72077_3	Alleged Physical Abuse	3
457261_2	Alleged Physical Abuse	3
496315_1	Alleged Physical Abuse	3
369596_1	Alleged Physical Abuse	3
10866_1	Alleged Physical Abuse	3
258127_1	Alleged Physical Abuse	3
132887_1	Alleged Physical Abuse	3
274729_1	Alleged Physical Abuse	3
327749_1	Alleged Physical Abuse	3
437860_1	Alleged Physical Abuse	3
210230_1	Alleged Physical Abuse	3
497856_1	Alleged Physical Abuse	3
164485_2	Alleged Physical Abuse	3
307321_1	Alleged Physical Abuse	3
220637_2	Alleged Physical Abuse	3
346199_2	Alleged Physical Abuse	3
238186_1	Alleged Physical Abuse	3
380112_1	Alleged Physical Abuse	3
322763_1	Alleged Physical Abuse	3
401226_1	Alleged Physical Abuse	3
347412_1	Alleged Physical Abuse	3
476469_1	Alleged Physical Abuse	3
2302_7	Alleged Physical Abuse	3
48123_6	Alleged Physical Abuse	3
405313_2	Alleged Physical Abuse	3
310587_1	Alleged Physical Abuse	3
384726_1	Alleged Physical Abuse	3
173079_1	Alleged Physical Abuse	3
221507_1	Alleged Physical Abuse	3
414584_4	Alleged Physical Abuse	3
407693_1	Alleged Physical Abuse	3
468934_1	Alleged Physical Abuse	3
137214_1	Alleged Physical Abuse	3
91105_1	Alleged Physical Abuse	3
32245_4	Alleged Physical Abuse	3
87055_2	Alleged Physical Abuse	3
430312_2	Alleged Physical Abuse	3
17411_1	Alleged Physical Abuse	3
175116_6	Alleged Physical Abuse	3
335394_1	Alleged Physical Abuse	3
334738_1	Alleged Physical Abuse	3
219101_3	Alleged Physical Abuse	3
367687_1	Alleged Physical Abuse	3
480992_4	Alleged Physical Abuse	3
201663_14	Alleged Physical Abuse	3
447246_1	Alleged Physical Abuse	3
93118_1	Alleged Physical Abuse	3
372309_1	Alleged Physical Abuse	3
150695_1	Alleged Physical Abuse	3
108563_2	Alleged Physical Abuse	3
301036_1	Alleged Physical Abuse	3
493360_1	Alleged Physical Abuse	3
197687_2	Alleged Physical Abuse	3
415994_2	Alleged Physical Abuse	3
156699_2	Alleged Physical Abuse	3
164510_2	Alleged Physical Abuse	3
362191_2	Alleged Physical Abuse	3
322830_1	Alleged Physical Abuse	3
365024_1	Alleged Physical Abuse	3
398069_1	Alleged Physical Abuse	3
9731_1	Alleged Physical Abuse	3
101048_1	Alleged Physical Abuse	3
391495_2	Alleged Physical Abuse	3
369473_5	Alleged Physical Abuse	3
317823_1	Alleged Physical Abuse	3
384698_2	Alleged Physical Abuse	3
470396_1	Alleged Physical Abuse	3
409166_1	Alleged Physical Abuse	3
335394_2	Alleged Physical Abuse	3
89179_2	Alleged Physical Abuse	3
23611_3	Alleged Physical Abuse	3
424950_2	Alleged Physical Abuse	3
458520_2	Alleged Physical Abuse	3
405073_2	Alleged Physical Abuse	3
415426_1	Alleged Physical Abuse	3
452424_1	Alleged Physical Abuse	3
357420_2	Alleged Physical Abuse	3
155426_4	Alleged Physical Abuse	3
179552_1	Alleged Physical Abuse	3
408971_1	Alleged Physical Abuse	3
403756_3	Alleged Physical Abuse	3
494535_2	Alleged Physical Abuse	3
359945_1	Alleged Physical Abuse	3
341860_2	Alleged Physical Abuse	3
454957_4	Alleged Physical Abuse	3
290550_7	Alleged Physical Abuse	3
395364_1	Alleged Physical Abuse	3
23025_1	Alleged Physical Abuse	3
417214_2	Alleged Physical Abuse	3
17420_1	Alleged Physical Abuse	3
7729_1	Alleged Physical Abuse	3
285870_3	Alleged Physical Abuse	3
118446_1	Alleged Physical Abuse	3
155196_5	Alleged Physical Abuse	3
237284_2	Alleged Physical Abuse	3
475017_1	Alleged Physical Abuse	3
325712_2	Alleged Physical Abuse	3
115216_1	Alleged Physical Abuse	3
479545_2	Alleged Physical Abuse	3
92235_8	Alleged Physical Abuse	3
426278_2	Alleged Physical Abuse	3
22341_1	Alleged Physical Abuse	3
467311_1	Alleged Physical Abuse	3
366135_1	Alleged Physical Abuse	3
492209_1	Alleged Physical Abuse	3
312343_1	Alleged Physical Abuse	3
220717_1	Alleged Physical Abuse	3
483568_1	Alleged Physical Abuse	3
339103_5	Alleged Physical Abuse	3
319531_2	Alleged Physical Abuse	3
372316_1	Alleged Physical Abuse	3
415638_5	Alleged Physical Abuse	3
403151_2	Alleged Physical Abuse	3
138166_1	Alleged Physical Abuse	3
18776_3	Alleged Physical Abuse	3
461591_3	Alleged Physical Abuse	3
225038_8	Alleged Physical Abuse	3
138176_1	Alleged Physical Abuse	3
10594_2	Alleged Physical Abuse	3
288812_2	Alleged Physical Abuse	3
155995_1	Alleged Physical Abuse	3
419492_1	Alleged Physical Abuse	3
336916_2	Alleged Physical Abuse	3
24990_1	Alleged Physical Abuse	3
417233_3	Alleged Physical Abuse	3
338237_2	Alleged Physical Abuse	3
467773_1	Alleged Physical Abuse	3
382585_1	Alleged Physical Abuse	3
434897_2	Alleged Physical Abuse	3
256894_1	Alleged Physical Abuse	3
41975_2	Alleged Physical Abuse	3
460212_3	Alleged Physical Abuse	3
389481_1	Alleged Physical Abuse	3
98840_8	Alleged Physical Abuse	3
491852_1	Alleged Physical Abuse	3
387965_4	Alleged Physical Abuse	3
121851_2	Alleged Physical Abuse	3
280359_1	Alleged Physical Abuse	3
314171_2	Alleged Physical Abuse	3
322227_2	Alleged Physical Abuse	3
342770_1	Alleged Physical Abuse	3
149934_1	Alleged Physical Abuse	3
84925_3	Alleged Physical Abuse	3
416793_1	Alleged Physical Abuse	3
233902_5	Alleged Physical Abuse	3
48365_7	Alleged Physical Abuse	3
120432_3	Alleged Physical Abuse	3
463673_2	Alleged Physical Abuse	3
20544_1	Alleged Physical Abuse	3
428448_1	Alleged Physical Abuse	3
284852_1	Alleged Physical Abuse	3
487208_6	Alleged Physical Abuse	3
235198_1	Alleged Physical Abuse	3
178703_1	Alleged Physical Abuse	3
367772_2	Alleged Physical Abuse	3
207125_2	Alleged Physical Abuse	3
363451_1	Alleged Physical Abuse	3
136429_3	Alleged Physical Abuse	3
430759_4	Alleged Physical Abuse	3
104990_2	Alleged Physical Abuse	3
359761_3	Alleged Physical Abuse	3
334299_2	Alleged Physical Abuse	3
139323_1	Alleged Physical Abuse	3
451013_1	Alleged Physical Abuse	3
207943_1	Alleged Physical Abuse	3
384498_1	Alleged Physical Abuse	3
261770_1	Alleged Physical Abuse	3
39817_1	Alleged Physical Abuse	3
317315_1	Alleged Physical Abuse	3
102990_6	Alleged Physical Abuse	3
343991_2	Alleged Physical Abuse	3
393118_5	Alleged Physical Abuse	3
132666_4	Alleged Physical Abuse	3
316426_1	Alleged Physical Abuse	3
450292_3	Alleged Physical Abuse	3
406640_1	Alleged Physical Abuse	3
500430_8	Alleged Physical Abuse	3
185285_1	Alleged Physical Abuse	3
308729_5	Alleged Physical Abuse	3
448420_2	Alleged Physical Abuse	3
323802_2	Alleged Physical Abuse	3
150159_6	Alleged Physical Abuse	3
132893_1	Alleged Physical Abuse	3
275882_2	Alleged Physical Abuse	3
209312_3	Alleged Physical Abuse	3
316490_1	Alleged Physical Abuse	3
37051_1	Alleged Physical Abuse	3
264420_1	Alleged Physical Abuse	3
360996_2	Alleged Physical Abuse	3
231806_2	Alleged Physical Abuse	3
66866_4	Alleged Physical Abuse	3
253098_6	Alleged Physical Abuse	3
322205_3	Alleged Physical Abuse	3
376546_4	Alleged Physical Abuse	3
410540_1	Alleged Physical Abuse	3
461057_3	Alleged Physical Abuse	3
105412_9	Alleged Physical Abuse	3
376574_1	Alleged Physical Abuse	3
336806_1	Alleged Physical Abuse	3
260737_1	Alleged Physical Abuse	3
266680_3	Alleged Physical Abuse	3
457273_3	Alleged Physical Abuse	3
274655_1	Alleged Physical Abuse	3
283456_1	Alleged Physical Abuse	3
377248_3	Alleged Physical Abuse	3
465609_3	Alleged Physical Abuse	3
129309_3	Alleged Physical Abuse	3
395571_2	Alleged Physical Abuse	3
31522_1	Alleged Physical Abuse	3
317823_2	Alleged Physical Abuse	3
187393_3	Alleged Physical Abuse	3
90510_5	Alleged Physical Abuse	3
339292_1	Alleged Physical Abuse	3
381798_1	Alleged Physical Abuse	3
347327_3	Alleged Physical Abuse	3
404905_1	Alleged Physical Abuse	3
495124_7	Alleged Physical Abuse	3
417056_1	Alleged Physical Abuse	3
153481_3	Alleged Physical Abuse	3
114916_1	Alleged Physical Abuse	3
300805_11	Alleged Physical Abuse	3
291517_1	Alleged Physical Abuse	3
193568_1	Alleged Physical Abuse	3
398783_1	Alleged Physical Abuse	3
8636_1	Alleged Physical Abuse	3
102086_3	Alleged Physical Abuse	3
434990_2	Alleged Physical Abuse	3
251915_4	Alleged Physical Abuse	3
5885_1	Alleged Physical Abuse	3
356545_1	Alleged Physical Abuse	3
411099_2	Alleged Physical Abuse	3
322759_1	Alleged Physical Abuse	3
164509_1	Alleged Physical Abuse	3
357046_1	Alleged Physical Abuse	3
483683_2	Alleged Physical Abuse	3
373386_1	Alleged Physical Abuse	3
136471_1	Alleged Physical Abuse	3
430465_1	Alleged Physical Abuse	3
218052_5	Alleged Physical Abuse	3
347358_1	Alleged Physical Abuse	3
457944_2	Alleged Physical Abuse	3
94004_1	Alleged Physical Abuse	3
134680_2	Alleged Physical Abuse	3
304480_1	Alleged Physical Abuse	3
270212_4	Alleged Physical Abuse	3
463836_2	Alleged Physical Abuse	3
308451_1	Alleged Physical Abuse	3
491537_1	Alleged Physical Abuse	3
387376_2	Alleged Physical Abuse	3
35333_2	Alleged Physical Abuse	3
83314_1	Alleged Physical Abuse	3
94241_1	Alleged Physical Abuse	3
271937_2	Alleged Physical Abuse	3
123388_1	Alleged Physical Abuse	3
378463_1	Alleged Physical Abuse	3
381421_1	Alleged Physical Abuse	3
257693_2	Alleged Physical Abuse	3
495747_3	Alleged Physical Abuse	3
327526_6	Alleged Physical Abuse	3
360579_2	Alleged Physical Abuse	3
46415_1	Alleged Physical Abuse	3
85450_1	Alleged Physical Abuse	3
140335_1	Alleged Physical Abuse	3
258789_1	Alleged Physical Abuse	3
422495_1	Alleged Physical Abuse	3
6311_1	Alleged Physical Abuse	3
320497_1	Alleged Physical Abuse	3
272373_1	Alleged Physical Abuse	3
366784_1	Alleged Physical Abuse	3
376283_1	Alleged Physical Abuse	3
472181_1	Alleged Physical Abuse	3
172717_1	Alleged Physical Abuse	3
394624_2	Alleged Physical Abuse	3
4505_1	Alleged Physical Abuse	3
85544_1	Alleged Physical Abuse	3
196551_1	Alleged Physical Abuse	3
161048_1	Alleged Physical Abuse	3
216968_1	Alleged Physical Abuse	3
313324_1	Alleged Physical Abuse	3
14575_1	Alleged Physical Abuse	3
116397_7	Alleged Physical Abuse	3
412924_4	Alleged Physical Abuse	3
261599_4	Alleged Physical Abuse	3
147386_5	Alleged Physical Abuse	3
161764_9	Alleged Physical Abuse	3
367446_2	Alleged Physical Abuse	3
113691_2	Alleged Physical Abuse	3
5055_6	Alleged Physical Abuse	3
365099_1	Alleged Physical Abuse	3
318932_1	Alleged Physical Abuse	3
279851_1	Alleged Physical Abuse	3
375739_1	Alleged Physical Abuse	3
358158_3	Alleged Physical Abuse	3
308429_1	Alleged Physical Abuse	3
379299_1	Alleged Physical Abuse	3
44672_1	Alleged Physical Abuse	3
265521_1	Alleged Physical Abuse	3
405144_3	Alleged Physical Abuse	3
16799_2	Alleged Physical Abuse	3
169270_1	Alleged Physical Abuse	3
465696_7	Alleged Physical Abuse	3
224738_1	Alleged Physical Abuse	3
451015_1	Alleged Physical Abuse	3
163081_1	Alleged Physical Abuse	3
429730_2	Alleged Physical Abuse	3
497825_2	Alleged Physical Abuse	3
326409_2	Alleged Physical Abuse	3
237277_1	Alleged Physical Abuse	3
79080_2	Alleged Physical Abuse	3
267370_9	Alleged Physical Abuse	3
77029_1	Alleged Physical Abuse	3
157857_2	Alleged Physical Abuse	3
96629_11	Alleged Physical Abuse	3
263064_1	Alleged Physical Abuse	3
22134_1	Alleged Physical Abuse	3
198645_3	Alleged Physical Abuse	3
103986_2	Alleged Physical Abuse	3
8636_2	Alleged Physical Abuse	3
302025_1	Alleged Physical Abuse	3
220715_5	Alleged Physical Abuse	3
403908_1	Alleged Physical Abuse	3
230895_2	Alleged Physical Abuse	3
291457_2	Alleged Physical Abuse	3
484673_5	Alleged Physical Abuse	3
312519_2	Alleged Physical Abuse	3
211458_4	Alleged Physical Abuse	3
331406_4	Alleged Physical Abuse	3
158566_1	Alleged Physical Abuse	3
150972_1	Alleged Physical Abuse	3
252655_1	Alleged Physical Abuse	3
218968_6	Alleged Physical Abuse	3
453807_1	Alleged Physical Abuse	3
225014_1	Alleged Physical Abuse	3
9785_1	Alleged Physical Abuse	3
81211_1	Alleged Physical Abuse	3
415543_1	Alleged Physical Abuse	3
468533_2	Alleged Physical Abuse	3
143648_1	Alleged Physical Abuse	3
83043_1	Alleged Physical Abuse	3
147382_9	Alleged Physical Abuse	3
213699_2	Alleged Physical Abuse	3
360555_1	Alleged Physical Abuse	3
40408_1	Alleged Physical Abuse	3
487916_1	Alleged Physical Abuse	3
292832_1	Alleged Physical Abuse	3
320318_5	Alleged Physical Abuse	3
309308_2	Alleged Physical Abuse	3
366954_8	Alleged Physical Abuse	3
476084_3	Alleged Physical Abuse	3
459135_8	Alleged Physical Abuse	3
370918_1	Alleged Physical Abuse	3
412266_2	Alleged Physical Abuse	3
479164_9	Alleged Physical Abuse	3
353744_2	Alleged Physical Abuse	3
249821_4	Alleged Physical Abuse	3
292351_1	Alleged Physical Abuse	3
236706_1	Alleged Physical Abuse	3
344412_2	Alleged Physical Abuse	3
294518_1	Alleged Physical Abuse	3
394149_1	Alleged Physical Abuse	3
488357_1	Alleged Physical Abuse	3
249683_1	Alleged Physical Abuse	3
88566_5	Alleged Physical Abuse	3
26876_3	Alleged Physical Abuse	3
292431_2	Alleged Physical Abuse	3
167512_1	Alleged Physical Abuse	3
283908_6	Alleged Physical Abuse	3
342334_1	Alleged Physical Abuse	3
431230_1	Alleged Physical Abuse	3
324843_2	Alleged Physical Abuse	3
157303_3	Alleged Physical Abuse	3
130121_1	Alleged Physical Abuse	3
283991_4	Alleged Physical Abuse	3
128037_4	Alleged Physical Abuse	3
52475_3	Alleged Physical Abuse	3
98109_12	Alleged Physical Abuse	3
20373_9	Alleged Physical Abuse	3
444627_1	Alleged Physical Abuse	3
154756_1	Alleged Physical Abuse	3
485165_1	Alleged Physical Abuse	3
294841_4	Alleged Physical Abuse	3
340617_1	Alleged Physical Abuse	3
149055_5	Alleged Physical Abuse	3
413480_4	Alleged Physical Abuse	3
448738_3	Alleged Physical Abuse	3
102987_3	Alleged Physical Abuse	3
462471_1	Alleged Physical Abuse	3
245716_1	Alleged Physical Abuse	3
315575_2	Alleged Physical Abuse	3
83894_2	Alleged Physical Abuse	3
155395_4	Alleged Physical Abuse	3
481868_1	Alleged Physical Abuse	3
171470_3	Alleged Physical Abuse	3
360385_1	Alleged Physical Abuse	3
396626_2	Alleged Physical Abuse	3
410975_1	Alleged Physical Abuse	3
344951_2	Alleged Physical Abuse	3
386625_1	Alleged Physical Abuse	3
375171_1	Alleged Physical Abuse	3
459214_1	Alleged Physical Abuse	3
217795_1	Alleged Physical Abuse	3
90057_1	Alleged Physical Abuse	3
69062_1	Alleged Physical Abuse	3
465692_1	Alleged Physical Abuse	3
456574_1	Alleged Physical Abuse	3
73104_1	Alleged Physical Abuse	3
10593_1	Alleged Physical Abuse	3
332570_7	Alleged Physical Abuse	3
457545_3	Alleged Physical Abuse	3
445233_4	Alleged Physical Abuse	3
295335_1	Alleged Physical Abuse	3
451473_1	Alleged Physical Abuse	3
320070_2	Alleged Physical Abuse	3
88189_2	Alleged Physical Abuse	3
229043_2	Alleged Physical Abuse	3
351549_3	Alleged Physical Abuse	3
132523_1	Alleged Physical Abuse	3
368700_2	Alleged Physical Abuse	3
32494_2	Alleged Physical Abuse	3
378242_2	Alleged Physical Abuse	3
111923_4	Alleged Physical Abuse	3
352069_1	Alleged Physical Abuse	3
441445_1	Alleged Physical Abuse	3
300337_5	Alleged Physical Abuse	3
400543_1	Alleged Physical Abuse	3
278361_3	Alleged Physical Abuse	3
399720_16	Alleged Physical Abuse	3
495684_2	Alleged Physical Abuse	3
337641_1	Alleged Physical Abuse	3
288257_2	Alleged Physical Abuse	3
291005_2	Alleged Physical Abuse	3
119097_1	Alleged Physical Abuse	3
243005_1	Alleged Physical Abuse	3
315381_10	Alleged Physical Abuse	3
83482_1	Alleged Physical Abuse	3
383852_1	Alleged Physical Abuse	3
383853_1	Alleged Physical Abuse	3
431442_1	Alleged Physical Abuse	3
263475_12	Alleged Physical Abuse	3
471351_5	Alleged Physical Abuse	3
88050_5	Alleged Physical Abuse	3
123368_2	Alleged Physical Abuse	3
460102_6	Alleged Physical Abuse	3
213432_1	Alleged Physical Abuse	3
52167_1	Alleged Physical Abuse	3
487127_1	Alleged Physical Abuse	3
43927_1	Alleged Physical Abuse	3
437193_1	Alleged Physical Abuse	3
171201_1	Alleged Physical Abuse	3
353715_1	Alleged Physical Abuse	3
358292_9	Alleged Physical Abuse	3
39049_2	Alleged Physical Abuse	3
220119_2	Alleged Physical Abuse	3
230406_1	Alleged Physical Abuse	3
320272_1	Alleged Physical Abuse	3
386378_4	Alleged Physical Abuse	3
19033_1	Alleged Physical Abuse	3
447858_1	Alleged Physical Abuse	3
300465_2	Alleged Physical Abuse	3
55042_1	Alleged Physical Abuse	3
199321_2	Alleged Physical Abuse	3
119973_1	Alleged Physical Abuse	3
480092_8	Alleged Physical Abuse	3
379189_2	Alleged Physical Abuse	3
216011_1	Alleged Physical Abuse	3
387803_1	Alleged Physical Abuse	3
279705_1	Alleged Physical Abuse	3
114638_3	Alleged Physical Abuse	3
186711_2	Alleged Physical Abuse	3
455968_1	Alleged Physical Abuse	3
223437_6	Alleged Physical Abuse	3
330376_3	Alleged Physical Abuse	3
272618_1	Alleged Physical Abuse	3
387451_2	Alleged Physical Abuse	3
130908_1	Alleged Physical Abuse	3
95590_6	Alleged Physical Abuse	3
460892_1	Alleged Physical Abuse	3
17420_5	Alleged Physical Abuse	3
364353_4	Alleged Physical Abuse	3
232442_1	Alleged Physical Abuse	3
147287_1	Alleged Physical Abuse	3
342764_1	Alleged Physical Abuse	3
373062_3	Alleged Physical Abuse	3
168902_7	Alleged Physical Abuse	3
373984_1	Alleged Physical Abuse	3
225573_1	Alleged Physical Abuse	3
331375_2	Alleged Physical Abuse	3
400657_1	Alleged Physical Abuse	3
61881_1	Alleged Physical Abuse	3
338078_3	Alleged Physical Abuse	3
424702_2	Alleged Physical Abuse	3
301877_7	Alleged Physical Abuse	3
143115_2	Alleged Physical Abuse	3
218328_1	Alleged Physical Abuse	3
367877_3	Alleged Physical Abuse	3
416009_1	Alleged Physical Abuse	3
66825_2	Alleged Physical Abuse	3
48752_1	Alleged Physical Abuse	3
131845_1	Alleged Physical Abuse	3
463104_1	Alleged Physical Abuse	3
342851_1	Alleged Physical Abuse	3
488274_7	Alleged Physical Abuse	3
334477_1	Alleged Physical Abuse	3
339173_1	Alleged Physical Abuse	3
129819_1	Alleged Physical Abuse	3
245583_1	Alleged Physical Abuse	3
452554_1	Alleged Physical Abuse	3
131801_1	Alleged Physical Abuse	3
365655_1	Alleged Physical Abuse	3
165231_2	Alleged Physical Abuse	3
269335_5	Alleged Physical Abuse	3
275687_2	Alleged Physical Abuse	3
427456_10	Alleged Physical Abuse	3
99215_4	Alleged Physical Abuse	3
302920_1	Alleged Physical Abuse	3
424870_6	Alleged Physical Abuse	3
420063_1	Alleged Physical Abuse	3
147586_1	Alleged Physical Abuse	3
152328_1	Alleged Physical Abuse	3
455222_7	Alleged Physical Abuse	3
415308_2	Alleged Physical Abuse	3
25864_6	Alleged Physical Abuse	3
186715_1	Alleged Physical Abuse	3
399983_3	Alleged Physical Abuse	3
82378_12	Alleged Physical Abuse	3
313404_3	Alleged Physical Abuse	3
370893_1	Alleged Physical Abuse	3
384826_2	Alleged Physical Abuse	3
452508_1	Alleged Physical Abuse	3
386257_1	Alleged Physical Abuse	3
229043_3	Alleged Physical Abuse	3
132792_1	Alleged Physical Abuse	3
342068_3	Alleged Physical Abuse	3
149696_1	Alleged Physical Abuse	3
154926_1	Alleged Physical Abuse	3
149856_1	Alleged Physical Abuse	3
224773_1	Alleged Physical Abuse	3
362856_2	Alleged Physical Abuse	3
404914_1	Alleged Physical Abuse	3
301519_7	Alleged Physical Abuse	3
138580_4	Alleged Physical Abuse	3
14170_6	Alleged Physical Abuse	3
69824_1	Alleged Physical Abuse	3
499789_3	Alleged Physical Abuse	3
27635_3	Alleged Physical Abuse	3
335760_2	Alleged Physical Abuse	3
52157_2	Alleged Physical Abuse	3
50476_5	Alleged Physical Abuse	3
18532_3	Alleged Physical Abuse	3
373320_1	Alleged Physical Abuse	3
242708_1	Alleged Physical Abuse	3
242709_1	Alleged Physical Abuse	3
69409_2	Alleged Physical Abuse	3
381457_1	Alleged Physical Abuse	3
425775_1	Alleged Physical Abuse	3
204050_7	Alleged Physical Abuse	3
235869_2	Alleged Physical Abuse	3
402314_1	Alleged Physical Abuse	3
55014_7	Alleged Physical Abuse	3
306015_4	Alleged Physical Abuse	3
377539_1	Alleged Physical Abuse	3
449085_1	Alleged Physical Abuse	3
406138_3	Alleged Physical Abuse	3
214624_1	Alleged Physical Abuse	3
73701_1	Alleged Physical Abuse	3
204104_1	Alleged Physical Abuse	3
319684_2	Alleged Physical Abuse	3
249018_2	Alleged Physical Abuse	3
478458_3	Alleged Physical Abuse	3
421255_3	Alleged Physical Abuse	3
88910_1	Alleged Physical Abuse	3
307617_1	Alleged Physical Abuse	3
382510_1	Alleged Physical Abuse	3
487245_3	Alleged Physical Abuse	3
106754_2	Alleged Physical Abuse	3
83339_1	Alleged Physical Abuse	3
402326_1	Alleged Physical Abuse	3
218472_1	Alleged Physical Abuse	3
365852_1	Alleged Physical Abuse	3
215643_1	Alleged Physical Abuse	3
501046_1	Alleged Physical Abuse	3
367470_2	Alleged Physical Abuse	3
351497_1	Alleged Physical Abuse	3
352346_9	Alleged Physical Abuse	3
360640_1	Alleged Physical Abuse	3
302361_3	Alleged Physical Abuse	3
153256_2	Alleged Physical Abuse	3
194955_5	Alleged Physical Abuse	3
371812_1	Alleged Physical Abuse	3
319024_2	Alleged Physical Abuse	3
68061_2	Alleged Physical Abuse	3
371149_1	Alleged Physical Abuse	3
352067_1	Alleged Physical Abuse	3
311001_1	Alleged Physical Abuse	3
282224_1	Alleged Physical Abuse	3
406635_1	Alleged Physical Abuse	3
357559_1	Alleged Physical Abuse	3
481346_7	Alleged Physical Abuse	3
284807_1	Alleged Physical Abuse	3
353412_12	Alleged Physical Abuse	3
260452_2	Alleged Physical Abuse	3
286767_5	Alleged Physical Abuse	3
232503_2	Alleged Physical Abuse	3
182135_2	Alleged Physical Abuse	3
110303_6	Alleged Physical Abuse	3
162668_5	Alleged Physical Abuse	3
446880_4	Alleged Physical Abuse	3
289829_1	Alleged Physical Abuse	3
275485_3	Alleged Physical Abuse	3
452647_2	Alleged Physical Abuse	3
291939_3	Alleged Physical Abuse	3
223016_1	Alleged Physical Abuse	3
396206_7	Alleged Physical Abuse	3
341878_1	Alleged Physical Abuse	3
349697_1	Alleged Physical Abuse	3
403433_7	Alleged Physical Abuse	3
47854_4	Alleged Physical Abuse	3
1308_3	Alleged Physical Abuse	3
369353_1	Alleged Physical Abuse	3
350310_3	Alleged Physical Abuse	3
43692_5	Alleged Physical Abuse	3
104729_1	Alleged Physical Abuse	3
231321_1	Alleged Physical Abuse	3
365978_2	Alleged Physical Abuse	3
165832_1	Alleged Physical Abuse	3
251062_1	Alleged Physical Abuse	3
310015_1	Alleged Physical Abuse	3
215645_2	Alleged Physical Abuse	3
159775_7	Alleged Physical Abuse	3
263090_1	Alleged Physical Abuse	3
105674_2	Alleged Physical Abuse	3
37646_7	Alleged Physical Abuse	3
236151_2	Alleged Physical Abuse	3
392720_2	Alleged Physical Abuse	3
420474_3	Alleged Physical Abuse	3
304174_9	Alleged Physical Abuse	3
124116_3	Alleged Physical Abuse	3
469702_1	Alleged Physical Abuse	3
362362_1	Alleged Physical Abuse	3
206996_1	Alleged Physical Abuse	3
294077_4	Alleged Physical Abuse	3
301000_2	Alleged Physical Abuse	3
51065_2	Alleged Physical Abuse	3
301402_1	Alleged Physical Abuse	3
73849_1	Alleged Physical Abuse	3
376979_6	Alleged Physical Abuse	3
453454_1	Alleged Physical Abuse	3
341140_2	Alleged Physical Abuse	3
380560_1	Alleged Physical Abuse	3
65007_2	Alleged Physical Abuse	3
4740_1	Alleged Physical Abuse	3
177223_2	Alleged Physical Abuse	3
212550_1	Alleged Physical Abuse	3
266242_4	Alleged Physical Abuse	3
75555_1	Alleged Physical Abuse	3
367032_1	Alleged Physical Abuse	3
344419_2	Alleged Physical Abuse	3
61767_1	Alleged Physical Abuse	3
128893_2	Alleged Physical Abuse	3
458443_1	Alleged Physical Abuse	3
414434_1	Alleged Physical Abuse	3
307031_5	Alleged Physical Abuse	3
396835_7	Alleged Physical Abuse	3
209460_2	Alleged Physical Abuse	3
72934_1	Alleged Physical Abuse	3
128515_1	Alleged Physical Abuse	3
238142_1	Alleged Physical Abuse	3
398018_4	Alleged Physical Abuse	3
314004_1	Alleged Physical Abuse	3
44707_4	Alleged Physical Abuse	3
441558_2	Alleged Physical Abuse	3
199804_1	Alleged Physical Abuse	3
208385_1	Alleged Physical Abuse	3
452414_1	Alleged Physical Abuse	3
145117_2	Alleged Physical Abuse	3
252680_1	Alleged Physical Abuse	3
402131_5	Alleged Physical Abuse	3
73592_2	Alleged Physical Abuse	3
242708_2	Alleged Physical Abuse	3
346481_1	Alleged Physical Abuse	3
342103_2	Alleged Physical Abuse	3
77276_1	Alleged Physical Abuse	3
154572_3	Alleged Physical Abuse	3
427856_6	Alleged Physical Abuse	3
66619_2	Alleged Physical Abuse	3
230459_1	Alleged Physical Abuse	3
202714_1	Alleged Physical Abuse	3
181102_7	Alleged Physical Abuse	3
6757_10	Alleged Physical Abuse	3
161333_7	Alleged Physical Abuse	3
438425_13	Alleged Physical Abuse	3
394088_1	Alleged Physical Abuse	3
344819_5	Alleged Physical Abuse	3
179939_2	Alleged Physical Abuse	3
491438_4	Alleged Physical Abuse	3
40688_1	Alleged Physical Abuse	3
67481_1	Alleged Physical Abuse	3
68902_6	Alleged Physical Abuse	3
162884_3	Alleged Physical Abuse	3
324307_1	Alleged Physical Abuse	3
223974_12	Alleged Physical Abuse	3
247108_2	Alleged Physical Abuse	3
315479_1	Alleged Physical Abuse	3
282672_3	Alleged Physical Abuse	3
350728_2	Alleged Physical Abuse	3
394071_1	Alleged Physical Abuse	3
223883_1	Alleged Physical Abuse	3
419466_12	Alleged Physical Abuse	3
473448_1	Alleged Physical Abuse	3
197225_3	Alleged Physical Abuse	3
81012_1	Alleged Physical Abuse	3
356911_6	Alleged Physical Abuse	3
43773_3	Alleged Physical Abuse	3
83298_3	Alleged Physical Abuse	3
372755_1	Alleged Physical Abuse	3
208868_1	Alleged Physical Abuse	3
85580_1	Alleged Physical Abuse	3
326040_1	Alleged Physical Abuse	3
119193_1	Alleged Physical Abuse	3
28605_6	Alleged Physical Abuse	3
397322_1	Alleged Physical Abuse	3
72691_3	Alleged Physical Abuse	3
409797_12	Alleged Physical Abuse	3
387003_5	Alleged Physical Abuse	3
252686_1	Alleged Physical Abuse	3
494731_5	Alleged Physical Abuse	3
392156_9	Alleged Physical Abuse	3
120004_1	Alleged Physical Abuse	3
437663_4	Alleged Physical Abuse	3
285786_5	Alleged Physical Abuse	3
16564_1	Alleged Physical Abuse	3
329730_9	Alleged Physical Abuse	3
326907_1	Alleged Physical Abuse	3
147619_5	Alleged Physical Abuse	3
307886_2	Alleged Physical Abuse	3
98275_16	Alleged Physical Abuse	3
211617_1	Alleged Physical Abuse	3
92671_1	Alleged Physical Abuse	3
106556_1	Alleged Physical Abuse	3
327720_1	Alleged Physical Abuse	3
308053_1	Alleged Physical Abuse	3
132834_1	Alleged Physical Abuse	3
419466_13	Alleged Physical Abuse	3
491822_2	Alleged Physical Abuse	3
100149_1	Alleged Physical Abuse	3
228466_12	Alleged Physical Abuse	3
167515_7	Alleged Physical Abuse	3
228783_1	Alleged Physical Abuse	3
367430_8	Alleged Physical Abuse	3
810_10	Alleged Physical Abuse	3
316034_2	Alleged Physical Abuse	3
77938_1	Alleged Physical Abuse	3
148106_8	Alleged Physical Abuse	3
311354_1	Alleged Physical Abuse	3
80603_14	Alleged Physical Abuse	3
408556_2	Alleged Physical Abuse	3
312194_1	Alleged Physical Abuse	3
312198_1	Alleged Physical Abuse	3
325219_1	Alleged Physical Abuse	3
413235_2	Alleged Physical Abuse	3
55755_4	Alleged Physical Abuse	3
331918_4	Alleged Physical Abuse	3
382877_1	Alleged Physical Abuse	3
174192_1	Alleged Physical Abuse	3
59339_1	Alleged Physical Abuse	3
133013_2	Alleged Physical Abuse	3
71025_2	Alleged Physical Abuse	3
476036_2	Alleged Physical Abuse	3
162766_1	Alleged Physical Abuse	3
8220_1	Alleged Physical Abuse	3
306095_1	Alleged Physical Abuse	3
246616_3	Alleged Physical Abuse	3
370945_5	Alleged Physical Abuse	3
488635_3	Alleged Physical Abuse	3
157052_2	Alleged Physical Abuse	3
393004_2	Alleged Physical Abuse	3
315401_4	Alleged Physical Abuse	3
225344_1	Alleged Physical Abuse	3
336479_1	Alleged Physical Abuse	3
132526_8	Alleged Physical Abuse	3
207941_2	Alleged Physical Abuse	3
234098_2	Alleged Physical Abuse	3
306851_8	Alleged Physical Abuse	3
127586_1	Alleged Physical Abuse	3
312324_4	Alleged Physical Abuse	3
238409_4	Alleged Physical Abuse	3
344413_3	Alleged Physical Abuse	3
327798_1	Alleged Physical Abuse	3
275485_4	Alleged Physical Abuse	3
20057_1	Alleged Physical Abuse	3
308920_1	Alleged Physical Abuse	3
167686_1	Alleged Physical Abuse	3
94776_6	Alleged Physical Abuse	3
465332_2	Alleged Physical Abuse	3
350643_7	Alleged Physical Abuse	3
412924_5	Alleged Physical Abuse	3
292262_1	Alleged Physical Abuse	3
259437_2	Alleged Physical Abuse	3
462544_4	Alleged Physical Abuse	3
219949_7	Alleged Physical Abuse	3
188462_3	Alleged Physical Abuse	3
375301_1	Alleged Physical Abuse	3
157024_1	Alleged Physical Abuse	3
471993_1	Alleged Physical Abuse	3
289657_1	Alleged Physical Abuse	3
338659_1	Alleged Physical Abuse	3
92660_4	Alleged Physical Abuse	3
364171_8	Alleged Physical Abuse	3
352168_1	Alleged Physical Abuse	3
209150_1	Alleged Physical Abuse	3
111470_1	Alleged Physical Abuse	3
39831_2	Alleged Physical Abuse	3
304199_1	Alleged Physical Abuse	3
167515_10	Alleged Physical Abuse	3
84927_8	Alleged Physical Abuse	3
152846_2	Alleged Physical Abuse	3
345215_4	Alleged Physical Abuse	3
173622_1	Alleged Physical Abuse	3
119318_3	Alleged Physical Abuse	3
3274_5	Alleged Physical Abuse	3
253085_1	Alleged Physical Abuse	3
297025_1	Alleged Physical Abuse	3
398525_12	Alleged Physical Abuse	3
289701_7	Alleged Physical Abuse	3
164062_1	Alleged Physical Abuse	3
351979_7	Alleged Physical Abuse	3
137638_7	Alleged Physical Abuse	3
301000_3	Alleged Physical Abuse	3
132526_9	Alleged Physical Abuse	3
47488_1	Alleged Physical Abuse	3
114163_1	Alleged Physical Abuse	3
451323_1	Alleged Physical Abuse	3
290398_8	Alleged Physical Abuse	3
205251_10	Alleged Physical Abuse	3
39829_5	Alleged Physical Abuse	3
307373_1	Alleged Physical Abuse	3
203184_2	Alleged Physical Abuse	3
70137_1	Alleged Physical Abuse	3
146305_3	Alleged Physical Abuse	3
359229_2	Alleged Physical Abuse	3
137205_2	Alleged Physical Abuse	3
360398_3	Alleged Physical Abuse	3
417115_5	Alleged Physical Abuse	3
78035_10	Alleged Physical Abuse	3
19091_1	Alleged Physical Abuse	3
501091_2	Alleged Physical Abuse	3
51040_1	Alleged Physical Abuse	3
78261_3	Alleged Physical Abuse	3
289749_5	Alleged Physical Abuse	3
199513_2	Alleged Physical Abuse	3
200482_1	Alleged Physical Abuse	3
48597_4	Alleged Physical Abuse	3
379912_3	Alleged Physical Abuse	3
361939_11	Alleged Physical Abuse	3
111470_3	Alleged Physical Abuse	3
110197_10	Alleged Physical Abuse	3
39831_3	Alleged Physical Abuse	3
116653_6	Alleged Physical Abuse	3
420275_2	Alleged Physical Abuse	3
266331_2	Alleged Physical Abuse	3
148401_7	Alleged Physical Abuse	3
147623_5	Alleged Physical Abuse	3
378244_1	Alleged Physical Abuse	3
119559_1	Alleged Physical Abuse	3
235740_1	Alleged Physical Abuse	3
33375_29	Alleged Physical Abuse	3
421746_1	Alleged Physical Abuse	3
270914_13	Alleged Physical Abuse	3
260659_3	Alleged Physical Abuse	3
217414_3	Alleged Physical Abuse	3
380897_7	Alleged Physical Abuse	3
197251_6	Alleged Physical Abuse	3
13378_9	Alleged Physical Abuse	3
118566_6	Alleged Physical Abuse	3
220197_1	Alleged Physical Abuse	3
25668_2	Alleged Physical Abuse	3
237546_1	Alleged Physical Abuse	3
160922_1	Alleged Physical Abuse	3
297712_3	Alleged Physical Abuse	3
465530_2	Alleged Physical Abuse	3
403854_2	Alleged Physical Abuse	3
339117_2	Alleged Physical Abuse	3
45388_1	Alleged Physical Abuse	3
435922_1	Alleged Physical Abuse	3
394988_1	Alleged Physical Abuse	3
306410_10	Alleged Physical Abuse	3
351953_1	Alleged Physical Abuse	3
331027_3	Alleged Physical Abuse	3
468356_1	Alleged Physical Abuse	3
372944_2	Alleged Physical Abuse	3
353500_9	Alleged Physical Abuse	3
385466_1	Alleged Physical Abuse	3
357640_8	Alleged Physical Abuse	3
498182_1	Alleged Physical Abuse	2
38693_7	Alleged Physical Abuse	1
307854_3	Alleged Physical Abuse	3
352816_1	Alleged Physical Abuse	1
94393_5	Alleged Physical Abuse	1
333801_1	Alleged Physical Abuse	3
124025_1	Alleged Physical Abuse	2
18216_9	Alleged Physical Abuse	2
346597_4	Alleged Physical Abuse	2
120681_2	Alleged Physical Abuse	2
330967_3	Alleged Physical Abuse	1
86054_2	Alleged Physical Abuse	2
97098_1	Alleged Physical Abuse	3
359463_5	Alleged Physical Abuse	3
195780_5	Alleged Physical Abuse	1
92660_10	Alleged Physical Abuse	1
297434_24	Alleged Physical Abuse	2
234568_2	Alleged Physical Abuse	3
103768_23	Alleged Physical Abuse	1
194828_1	Alleged Physical Abuse	1
276286_2	Alleged Physical Abuse	1
4705_6	Alleged Physical Abuse	3
70524_11	Alleged Physical Abuse	1
47355_13	Alleged Physical Abuse	1
64207_4	Alleged Physical Abuse	3
277651_1	Alleged Physical Abuse	1
287206_1	Alleged Physical Abuse	1
112475_1	Alleged Physical Abuse	1
178553_27	Alleged Physical Abuse	1
162292_1	Alleged Physical Abuse	1
9493_1	Alleged Physical Abuse	3
236287_4	Alleged Physical Abuse	1
391171_3	Alleged Physical Abuse	3
356542_6	Alleged Physical Abuse	3
98995_10	Alleged Physical Abuse	3
191814_3	Alleged Physical Abuse	3
462848_2	Alleged Physical Abuse	3
325526_4	Alleged Physical Abuse	3
216552_1	Alleged Physical Abuse	3
181399_1	Alleged Physical Abuse	1
215897_1	Alleged Physical Abuse	1
195520_3	Alleged Physical Abuse	1
213110_1	Alleged Physical Abuse	2
132834_4	Alleged Physical Abuse	1
256131_2	Alleged Physical Abuse	1
218619_12	Alleged Physical Abuse	1
339251_1	Alleged Physical Abuse	1
69184_15	Alleged Physical Abuse	3
15859_1	Alleged Physical Abuse	3
261219_1	Alleged Physical Abuse	1
109050_1	Alleged Physical Abuse	3
286615_4	Alleged Physical Abuse	3
125260_2	Alleged Physical Abuse	3
104424_1	Alleged Physical Abuse	1
267050_2	Alleged Physical Abuse	3
54116_1	Alleged Physical Abuse	1
55743_1	Alleged Physical Abuse	3
234336_17	Alleged Physical Abuse	1
192932_4	Alleged Physical Abuse	1
306791_4	Alleged Physical Abuse	1
127580_3	Alleged Physical Abuse	1
86629_1	Alleged Physical Abuse	2
321813_3	Alleged Physical Abuse	1
275256_5	Alleged Physical Abuse	1
132834_5	Alleged Physical Abuse	1
292968_1	Alleged Physical Abuse	1
224435_3	Alleged Physical Abuse	1
302750_8	Alleged Physical Abuse	1
119165_2	Alleged Physical Abuse	2
178761_14	Alleged Physical Abuse	1
348718_2	Alleged Physical Abuse	1
94926_1	Alleged Physical Abuse	1
240651_1	Alleged Physical Abuse	2
328102_1	Alleged Physical Abuse	1
331200_7	Alleged Physical Abuse	1
94138_1	Alleged Physical Abuse	1
103640_1	Alleged Physical Abuse	2
278914_8	Alleged Physical Abuse	1
119576_1	Alleged Physical Abuse	1
2854_8	Alleged Physical Abuse	1
335537_4	Alleged Physical Abuse	1
87028_3	Alleged Physical Abuse	2
251250_4	Alleged Physical Abuse	1
125807_5	Alleged Physical Abuse	1
14421_5	Alleged Physical Abuse	1
105544_7	Alleged Physical Abuse	2
111469_1	Alleged Physical Abuse	1
83794_1	Alleged Physical Abuse	2
13612_11	Alleged Physical Abuse	1
262647_2	Alleged Physical Abuse	1
94429_1	Alleged Physical Abuse	1
123205_8	Alleged Physical Abuse	1
99564_1	Alleged Physical Abuse	2
125335_1	Alleged Physical Abuse	1
334549_9	Alleged Physical Abuse	1
347006_2	Alleged Physical Abuse	1
95372_2	Alleged Physical Abuse	1
107158_1	Alleged Physical Abuse	2
197743_3	Alleged Physical Abuse	2
403216_14	Alleged Physical Abuse	1
231965_2	Alleged Physical Abuse	2
189279_6	Alleged Physical Abuse	1
14819_2	Alleged Physical Abuse	1
103768_25	Alleged Physical Abuse	1
100604_1	Alleged Physical Abuse	1
245804_3	Alleged Physical Abuse	1
333601_6	Alleged Physical Abuse	1
77782_2	Alleged Physical Abuse	1
172801_1	Alleged Physical Abuse	1
195405_4	Alleged Physical Abuse	1
28425_1	Alleged Physical Abuse	1
333578_4	Alleged Physical Abuse	1
382758_1	Alleged Physical Abuse	3
459879_1	Alleged Physical Abuse	3
487734_1	Alleged Physical Abuse	3
355256_2	Alleged Physical Abuse	3
378029_2	Alleged Physical Abuse	3
4669_1	Alleged Physical Abuse	3
182643_1	Alleged Physical Abuse	3
132958_1	Alleged Physical Abuse	3
447544_1	Alleged Physical Abuse	3
245883_1	Alleged Physical Abuse	3
393192_1	Alleged Physical Abuse	3
239217_1	Alleged Physical Abuse	3
410219_1	Alleged Physical Abuse	3
398071_3	Alleged Physical Abuse	3
454495_1	Alleged Physical Abuse	3
334591_3	Alleged Physical Abuse	3
360042_1	Alleged Physical Abuse	3
452171_1	Alleged Physical Abuse	3
410263_1	Alleged Physical Abuse	3
107419_1	Alleged Physical Abuse	3
14392_1	Alleged Physical Abuse	3
437742_1	Alleged Physical Abuse	3
472117_1	Alleged Physical Abuse	3
415059_1	Alleged Physical Abuse	3
336154_1	Alleged Physical Abuse	3
118231_1	Alleged Physical Abuse	3
492465_1	Alleged Physical Abuse	3
439835_1	Alleged Physical Abuse	3
144662_1	Alleged Physical Abuse	3
337583_2	Alleged Physical Abuse	3
389671_1	Alleged Physical Abuse	3
414727_1	Alleged Physical Abuse	3
327091_1	Alleged Physical Abuse	3
472581_1	Alleged Physical Abuse	3
106729_1	Alleged Physical Abuse	3
300343_1	Alleged Physical Abuse	3
386830_1	Alleged Physical Abuse	3
218938_1	Alleged Physical Abuse	3
93105_3	Alleged Physical Abuse	3
498253_2	Alleged Physical Abuse	3
437839_2	Alleged Physical Abuse	3
461059_1	Alleged Physical Abuse	3
307451_1	Alleged Physical Abuse	3
362991_1	Alleged Physical Abuse	3
497402_1	Alleged Physical Abuse	3
36111_1	Alleged Physical Abuse	3
297347_1	Alleged Physical Abuse	3
419175_1	Alleged Physical Abuse	3
41533_2	Alleged Physical Abuse	3
185292_1	Alleged Physical Abuse	3
309072_3	Alleged Physical Abuse	3
322205_4	Alleged Physical Abuse	3
249018_1	Alleged Physical Abuse	3
133318_1	Alleged Physical Abuse	3
406653_5	Alleged Physical Abuse	3
23462_6	Alleged Physical Abuse	3
407300_4	Alleged Physical Abuse	3
228906_1	Alleged Physical Abuse	3
254870_1	Alleged Physical Abuse	3
25367_3	Alleged Physical Abuse	3
334385_8	Alleged Physical Abuse	3
36661_1	Alleged Physical Abuse	3
133480_2	Alleged Physical Abuse	3
123985_1	Alleged Physical Abuse	3
428505_2	Alleged Physical Abuse	3
244421_4	Alleged Physical Abuse	3
245612_1	Alleged Physical Abuse	3
116345_1	Alleged Physical Abuse	3
94325_2	Alleged Physical Abuse	3
498135_2	Alleged Physical Abuse	3
171409_8	Alleged Physical Abuse	3
79262_7	Alleged Physical Abuse	3
301396_2	Alleged Physical Abuse	3
39114_1	Alleged Physical Abuse	3
117440_1	Alleged Physical Abuse	3
72521_1	Alleged Physical Abuse	3
444953_7	Alleged Physical Abuse	3
448717_6	Alleged Physical Abuse	3
67301_6	Alleged Physical Abuse	3
25223_2	Alleged Physical Abuse	1
58923_5	Alleged Physical Abuse	3
296396_1	Alleged Physical Abuse	1
401306_13	Alleged Physical Abuse	3
367359_8	Alleged Physical Abuse	3
499411_10	Alleged Physical Abuse	3
159313_14	Alleged Physical Abuse	3
168073_4	Alleged Physical Abuse	3
474314_1	Alleged Physical Abuse	1
243918_1	Alleged Physical Abuse	1
95910_1	Alleged Physical Abuse	3
362677_4	Alleged Physical Abuse	3
177757_2	Alleged Physical Abuse	3
417639_1	Alleged Physical Abuse	3
97131_1	Alleged Physical Abuse	1
217338_2	Alleged Physical Abuse	1
419310_2	Alleged Physical Abuse	1
117440_3	Alleged Physical Abuse	1
274249_4	Alleged Physical Abuse	1
51907_1	Alleged Physical Abuse	1
167998_5	Alleged Physical Abuse	1
76063_3	Alleged Physical Abuse	3
119165_3	Alleged Physical Abuse	3
50755_2	Alleged Physical Abuse	3
198736_1	Alleged Physical Abuse	3
299605_1	Alleged Physical Abuse	1
383782_6	Alleged Physical Abuse	3
276902_3	Alleged Physical Abuse	3
382532_8	Alleged Physical Abuse	1
418821_1	Alleged Physical Abuse	3
374656_2	Alleged Physical Abuse	1
183148_4	Alleged Physical Abuse	1
156872_5	Alleged Physical Abuse	3
380375_3	Alleged Physical Abuse	3
79409_5	Alleged Physical Abuse	1
419912_3	Alleged Physical Abuse	3
260540_1	Alleged Physical Abuse	3
107164_4	Alleged Physical Abuse	1
99616_1	Alleged Physical Abuse	1
24884_1	Alleged Physical Abuse	3
421383_5	Alleged Physical Abuse	3
21880_1	Alleged Physical Abuse	1
453307_13	Alleged Physical Abuse	1
94616_3	Alleged Physical Abuse	1
110643_1	Alleged Physical Abuse	3
49537_1	Alleged Physical Abuse	1
344124_1	Alleged Physical Abuse	1
56768_1	Alleged Physical Abuse	1
175000_1	Alleged Physical Abuse	1
347654_4	Alleged Physical Abuse	1
170281_1	Alleged Physical Abuse	1
292041_1	Alleged Physical Abuse	1
8220_2	Alleged Physical Abuse	1
90130_1	Alleged Physical Abuse	1
88869_1	Alleged Physical Abuse	1
282059_2	Alleged Physical Abuse	1
84959_2	Alleged Physical Abuse	1
387560_1	Alleged Physical Abuse	1
64864_4	Alleged Physical Abuse	1
40692_5	Alleged Physical Abuse	1
383085_1	Alleged Physical Abuse	1
86587_1	Alleged Physical Abuse	1
413949_1	Alleged Physical Abuse	1
94454_1	Alleged Physical Abuse	1
185612_1	Alleged Physical Abuse	1
293943_2	Alleged Physical Abuse	1
466207_6	Alleged Physical Abuse	1
338246_3	Alleged Physical Abuse	1
97411_13	Alleged Physical Abuse	1
368402_8	Alleged Physical Abuse	1
498529_4	Alleged Physical Abuse	1
324639_1	Alleged Physical Abuse	1
252107_2	Alleged Physical Abuse	1
356171_1	Alleged Physical Abuse	1
54089_1	Alleged Physical Abuse	1
47669_4	Alleged Physical Abuse	1
5614_4	Alleged Physical Abuse	1
494006_2	Alleged Physical Abuse	1
294882_3	Alleged Physical Abuse	1
238347_4	Alleged Physical Abuse	1
37041_1	Alleged Physical Abuse	1
445517_3	Alleged Physical Abuse	1
94983_6	Alleged Physical Abuse	1
29173_2	Alleged Physical Abuse	1
228274_2	Alleged Physical Abuse	1
23854_2	Alleged Physical Abuse	1
262447_3	Alleged Physical Abuse	1
97111_1	Alleged Physical Abuse	1
251472_1	Alleged Physical Abuse	1
121506_6	Alleged Physical Abuse	1
88086_6	Alleged Physical Abuse	1
240133_2	Alleged Physical Abuse	1
187027_3	Alleged Physical Abuse	1
173616_1	Alleged Physical Abuse	1
68979_1	Alleged Physical Abuse	1
249169_1	Alleged Physical Abuse	1
245488_1	Alleged Physical Abuse	1
379748_11	Alleged Physical Abuse	1
495494_18	Alleged Physical Abuse	1
266400_2	Alleged Physical Abuse	1
135399_1	Alleged Physical Abuse	1
236001_1	Alleged Physical Abuse	1
315416_6	Alleged Physical Abuse	1
123387_3	Alleged Physical Abuse	1
331973_2	Alleged Physical Abuse	1
900_1	Alleged Physical Abuse	1
284491_9	Alleged Physical Abuse	1
101624_1	Alleged Physical Abuse	1
455374_2	Alleged Physical Abuse	1
256874_3	Alleged Physical Abuse	1
246153_1	Alleged Physical Abuse	1
261544_3	Alleged Physical Abuse	1
447915_4	Alleged Physical Abuse	1
76961_1	Alleged Physical Abuse	1
303058_6	Alleged Physical Abuse	1
462039_5	Alleged Physical Abuse	1
279661_4	Alleged Physical Abuse	1
395054_19	Alleged Physical Abuse	1
158417_11	Alleged Physical Abuse	1
292414_4	Alleged Physical Abuse	1
175796_2	Alleged Physical Abuse	1
84456_1	Alleged Physical Abuse	1
139036_1	Alleged Physical Abuse	1
333290_5	Alleged Physical Abuse	1
48240_1	Alleged Physical Abuse	1
39223_2	Alleged Physical Abuse	1
42199_4	Alleged Physical Abuse	1
219044_3	Alleged Physical Abuse	1
84835_7	Alleged Physical Abuse	1
402514_13	Alleged Physical Abuse	1
327195_5	Alleged Physical Abuse	1
313263_16	Alleged Physical Abuse	1
203070_7	Alleged Physical Abuse	1
80388_1	Alleged Physical Abuse	1
455168_6	Alleged Physical Abuse	1
330943_1	Alleged Physical Abuse	1
292509_2	Alleged Physical Abuse	1
168212_13	Alleged Physical Abuse	1
224115_4	Alleged Physical Abuse	1
422126_17	Alleged Physical Abuse	1
44141_1	Alleged Physical Abuse	1
112336_6	Alleged Physical Abuse	1
289912_1	Alleged Physical Abuse	1
55745_1	Alleged Physical Abuse	1
147242_4	Alleged Physical Abuse	1
21707_9	Alleged Physical Abuse	1
346255_1	Alleged Physical Abuse	1
480281_1	Alleged Physical Abuse	1
249267_4	Alleged Physical Abuse	1
57681_1	Alleged Physical Abuse	1
203696_5	Alleged Physical Abuse	1
273555_7	Alleged Physical Abuse	1
214604_2	Alleged Physical Abuse	1
391955_3	Alleged Physical Abuse	1
108750_1	Alleged Physical Abuse	1
50757_1	Alleged Physical Abuse	1
297110_1	Alleged Physical Abuse	1
25112_1	Alleged Physical Abuse	1
119988_13	Alleged Physical Abuse	1
69094_9	Alleged Physical Abuse	1
295381_1	Alleged Physical Abuse	1
319933_1	Alleged Physical Abuse	1
310357_9	Alleged Physical Abuse	1
441241_5	Alleged Physical Abuse	1
282941_4	Alleged Physical Abuse	1
222503_5	Alleged Physical Abuse	1
318368_3	Alleged Physical Abuse	1
369309_8	Alleged Physical Abuse	1
129359_2	Alleged Physical Abuse	1
251596_1	Alleged Physical Abuse	1
55847_1	Alleged Physical Abuse	1
80109_4	Alleged Physical Abuse	1
268170_6	Alleged Physical Abuse	1
86386_1	Alleged Physical Abuse	1
338112_3	Alleged Physical Abuse	1
199675_5	Alleged Physical Abuse	1
327859_2	Alleged Physical Abuse	1
249267_8	Alleged Physical Abuse	1
252299_2	Alleged Physical Abuse	1
435877_1	Alleged Physical Abuse	1
125743_2	Alleged Physical Abuse	1
55924_4	Alleged Physical Abuse	1
366789_4	Alleged Physical Abuse	1
262219_3	Alleged Physical Abuse	1
211874_7	Alleged Physical Abuse	1
85046_2	Alleged Physical Abuse	1
261544_5	Alleged Physical Abuse	1
386569_1	Alleged Physical Abuse	1
216190_1	Alleged Physical Abuse	1
221747_3	Alleged Physical Abuse	1
37115_1	Alleged Physical Abuse	1
442221_5	Alleged Physical Abuse	1
359722_5	Alleged Physical Abuse	1
140808_9	Alleged Physical Abuse	1
197223_2	Alleged Physical Abuse	1
278799_1	Alleged Physical Abuse	1
220656_15	Alleged Physical Abuse	1
454382_2	Alleged Physical Abuse	1
303850_17	Alleged Physical Abuse	1
346768_13	Alleged Physical Abuse	1
30100_4	Alleged Physical Abuse	1
356205_3	Alleged Physical Abuse	1
231078_2	Alleged Physical Abuse	1
178488_1	Alleged Physical Abuse	1
158927_3	Alleged Physical Abuse	1
189182_23	Alleged Physical Abuse	1
97220_2	Alleged Physical Abuse	1
61429_1	Alleged Physical Abuse	1
189560_1	Alleged Physical Abuse	1
46293_1	Alleged Physical Abuse	1
331200_6	Alleged Physical Abuse	1
363835_1	Alleged Physical Abuse	1
47232_1	Alleged Physical Abuse	1
77966_1	Alleged Physical Abuse	1
497789_2	Alleged Physical Abuse	1
228222_2	Alleged Physical Abuse	1
168802_3	Alleged Physical Abuse	1
449464_2	Alleged Physical Abuse	1
121612_1	Alleged Physical Abuse	1
20456_9	Alleged Physical Abuse	1
117799_7	Alleged Physical Abuse	1
41900_1	Alleged Physical Abuse	1
34496_2	Alleged Physical Abuse	1
332107_15	Alleged Physical Abuse	1
353068_6	Alleged Physical Abuse	1
41547_3	Alleged Physical Abuse	1
257652_1	Alleged Physical Abuse	1
329478_2	Alleged Physical Abuse	1
386948_7	Alleged Physical Abuse	1
343938_2	Alleged Physical Abuse	1
122175_3	Alleged Physical Abuse	1
181984_2	Alleged Physical Abuse	1
152880_3	Alleged Physical Abuse	1
233620_3	Alleged Physical Abuse	1
109959_1	Alleged Physical Abuse	1
323460_13	Alleged Physical Abuse	1
371244_1	Alleged Physical Abuse	1
418454_3	Alleged Physical Abuse	1
355114_3	Alleged Physical Abuse	1
325592_2	Alleged Physical Abuse	1
112766_2	Alleged Physical Abuse	1
30773_2	Alleged Physical Abuse	1
22006_1	Alleged Physical Abuse	1
232698_1	Alleged Physical Abuse	1
307298_2	Alleged Physical Abuse	1
76027_2	Alleged Physical Abuse	1
168987_11	Alleged Physical Abuse	1
61820_4	Alleged Physical Abuse	1
83564_1	Alleged Physical Abuse	1
307795_1	Alleged Physical Abuse	1
236672_5	Alleged Physical Abuse	1
229156_1	Alleged Physical Abuse	1
112938_1	Alleged Physical Abuse	1
144516_6	Alleged Physical Abuse	1
139874_8	Alleged Physical Abuse	1
26359_8	Alleged Physical Abuse	1
218217_5	Alleged Physical Abuse	1
373587_1	Alleged Physical Abuse	1
240655_1	Alleged Physical Abuse	1
413268_22	Alleged Physical Abuse	1
291764_5	Alleged Physical Abuse	1
281960_1	Alleged Physical Abuse	1
5987_4	Alleged Physical Abuse	1
86881_7	Alleged Physical Abuse	1
172401_2	Alleged Physical Abuse	1
101628_1	Alleged Physical Abuse	1
364650_1	Alleged Physical Abuse	1
64255_1	Alleged Physical Abuse	1
102624_3	Alleged Physical Abuse	1
222571_6	Alleged Physical Abuse	1
350194_2	Alleged Physical Abuse	1
252787_1	Alleged Physical Abuse	1
17038_7	Alleged Physical Abuse	1
189360_2	Alleged Physical Abuse	1
302297_1	Alleged Physical Abuse	1
116838_6	Alleged Physical Abuse	1
296061_1	Alleged Physical Abuse	1
58733_2	Alleged Physical Abuse	1
233638_11	Alleged Physical Abuse	1
69987_4	Alleged Physical Abuse	1
2743_5	Alleged Physical Abuse	1
285401_1	Alleged Physical Abuse	1
30436_1	Alleged Physical Abuse	1
227380_2	Alleged Physical Abuse	1
67602_1	Alleged Physical Abuse	1
174892_7	Alleged Physical Abuse	1
300729_2	Alleged Physical Abuse	1
149785_5	Alleged Physical Abuse	1
662_1	Alleged Physical Abuse	1
301802_2	Alleged Physical Abuse	1
164606_12	Alleged Physical Abuse	1
71390_4	Alleged Physical Abuse	1
350066_1	Alleged Physical Abuse	1
271643_2	Alleged Physical Abuse	1
286386_1	Alleged Physical Abuse	1
392357_11	Alleged Physical Abuse	1
11817_9	Alleged Physical Abuse	1
437583_7	Alleged Physical Abuse	1
319506_1	Alleged Physical Abuse	1
279962_5	Alleged Physical Abuse	1
177957_2	Alleged Physical Abuse	1
336943_2	Alleged Physical Abuse	1
334924_5	Alleged Physical Abuse	1
69223_12	Alleged Physical Abuse	1
288825_4	Alleged Physical Abuse	1
148895_1	Alleged Physical Abuse	1
225207_1	Alleged Physical Abuse	1
170002_3	Alleged Physical Abuse	1
266186_3	Alleged Physical Abuse	1
245091_4	Alleged Physical Abuse	1
116151_1	Alleged Physical Abuse	1
265281_1	Alleged Physical Abuse	1
206293_2	Alleged Physical Abuse	1
272586_1	Alleged Physical Abuse	1
181866_1	Alleged Physical Abuse	1
68122_6	Alleged Physical Abuse	1
129002_3	Alleged Physical Abuse	1
36727_1	Alleged Physical Abuse	1
357918_3	Alleged Physical Abuse	1
93558_18	Alleged Physical Abuse	1
311189_11	Alleged Physical Abuse	1
73457_26	Alleged Physical Abuse	1
289531_5	Alleged Physical Abuse	1
55704_2	Alleged Physical Abuse	1
20007_4	Alleged Physical Abuse	1
104657_6	Alleged Physical Abuse	1
118833_5	Alleged Physical Abuse	1
394099_10	Alleged Physical Abuse	1
239702_2	Alleged Physical Abuse	1
120831_3	Alleged Physical Abuse	1
378342_1	Alleged Physical Abuse	1
84536_2	Alleged Physical Abuse	1
283829_1	Alleged Physical Abuse	1
2950_1	Alleged Physical Abuse	1
180026_1	Alleged Physical Abuse	1
93894_7	Alleged Physical Abuse	1
285561_14	Alleged Physical Abuse	1
410416_14	Alleged Physical Abuse	1
107393_7	Alleged Physical Abuse	1
406294_5	Alleged Physical Abuse	1
195780_3	Alleged Physical Abuse	1
112580_1	Alleged Physical Abuse	1
349593_9	Alleged Physical Abuse	1
172987_6	Alleged Physical Abuse	1
185587_6	Alleged Physical Abuse	1
447963_6	Alleged Physical Abuse	1
105112_24	Alleged Physical Abuse	1
3473_1	Alleged Physical Abuse	1
48071_8	Alleged Physical Abuse	1
286256_8	Alleged Physical Abuse	1
231650_10	Alleged Physical Abuse	1
247751_7	Alleged Physical Abuse	1
253542_1	Alleged Physical Abuse	1
211089_13	Alleged Physical Abuse	1
320040_1	Alleged Physical Abuse	1
90715_18	Alleged Physical Abuse	1
32219_1	Alleged Physical Abuse	1
252741_3	Alleged Physical Abuse	1
222835_4	Alleged Physical Abuse	1
73920_2	Alleged Physical Abuse	1
118870_1	Alleged Physical Abuse	1
124426_3	Alleged Physical Abuse	1
53405_2	Alleged Physical Abuse	1
276987_1	Alleged Physical Abuse	1
90473_1	Alleged Physical Abuse	1
168987_15	Alleged Physical Abuse	1
260129_1	Alleged Physical Abuse	1
171645_16	Alleged Physical Abuse	1
199083_9	Alleged Physical Abuse	1
79905_19	Alleged Physical Abuse	1
274435_9	Alleged Physical Abuse	1
402935_15	Alleged Physical Abuse	1
233794_2	Alleged Physical Abuse	1
6303_1	Alleged Physical Abuse	1
344228_7	Alleged Physical Abuse	1
261481_1	Alleged Physical Abuse	1
279652_2	Alleged Physical Abuse	1
69355_3	Alleged Physical Abuse	1
369397_11	Alleged Physical Abuse	1
704_1	Alleged Physical Abuse	1
239815_1	Alleged Physical Abuse	1
180827_1	Alleged Physical Abuse	1
440564_6	Alleged Physical Abuse	1
17021_10	Alleged Physical Abuse	1
212118_2	Alleged Physical Abuse	1
9576_1	Alleged Physical Abuse	1
380404_8	Alleged Physical Abuse	1
126282_8	Alleged Physical Abuse	1
419912_2	Alleged Physical Abuse	1
428388_1	Alleged Physical Abuse	1
233280_1	Alleged Physical Abuse	1
149789_4	Alleged Physical Abuse	1
83573_1	Alleged Physical Abuse	1
398266_5	Alleged Physical Abuse	1
18070_1	Alleged Physical Abuse	1
79905_21	Alleged Physical Abuse	1
441394_11	Alleged Physical Abuse	1
10003_1	Alleged Physical Abuse	1
329478_5	Alleged Physical Abuse	1
32052_1	Alleged Physical Abuse	1
42522_1	Alleged Physical Abuse	1
81231_2	Alleged Physical Abuse	1
293872_1	Alleged Physical Abuse	1
94809_7	Alleged Physical Abuse	1
33118_4	Alleged Physical Abuse	1
40408_4	Alleged Physical Abuse	1
323996_1	Alleged Physical Abuse	1
92660_11	Alleged Physical Abuse	1
84386_1	Alleged Physical Abuse	1
272098_1	Alleged Physical Abuse	1
479623_12	Alleged Physical Abuse	1
99593_1	Alleged Physical Abuse	1
83407_4	Alleged Physical Abuse	1
479623_13	Alleged Physical Abuse	1
338161_12	Alleged Physical Abuse	1
219292_2	Alleged Physical Abuse	1
271235_1	Alleged Physical Abuse	1
306700_1	Alleged Physical Abuse	1
195332_3	Alleged Physical Abuse	1
14702_2	Alleged Physical Abuse	1
176068_1	Alleged Physical Abuse	1
389079_15	Alleged Physical Abuse	1
114353_3	Alleged Physical Abuse	1
392724_18	Alleged Physical Abuse	1
450605_4	Alleged Physical Abuse	1
165240_1	Alleged Physical Abuse	1
147906_1	Alleged Physical Abuse	1
300601_1	Alleged Physical Abuse	1
187984_1	Alleged Physical Abuse	1
359181_1	Alleged Physical Abuse	1
171390_1	Alleged Physical Abuse	1
171779_1	Alleged Physical Abuse	1
177914_8	Alleged Physical Abuse	1
230206_1	Alleged Physical Abuse	1
66257_5	Alleged Physical Abuse	1
40950_8	Alleged Physical Abuse	1
465247_11	Alleged Physical Abuse	1
302253_1	Alleged Physical Abuse	1
92697_4	Alleged Physical Abuse	1
19089_3	Alleged Physical Abuse	1
137752_1	Alleged Physical Abuse	1
186952_1	Alleged Physical Abuse	1
129013_3	Alleged Physical Abuse	1
142522_1	Alleged Physical Abuse	1
232216_3	Alleged Physical Abuse	1
296964_2	Alleged Physical Abuse	1
500430_14	Alleged Physical Abuse	1
11801_2	Alleged Physical Abuse	1
45949_2	Alleged Physical Abuse	1
30793_10	Alleged Physical Abuse	1
276136_5	Alleged Physical Abuse	1
264801_1	Alleged Physical Abuse	1
203600_2	Alleged Physical Abuse	1
99760_1	Alleged Physical Abuse	1
100756_11	Alleged Physical Abuse	1
306455_10	Alleged Physical Abuse	1
211089_15	Alleged Physical Abuse	1
107926_1	Alleged Physical Abuse	1
172607_1	Alleged Physical Abuse	1
173415_1	Alleged Physical Abuse	1
125970_2	Alleged Physical Abuse	1
241059_2	Alleged Physical Abuse	1
104123_3	Alleged Physical Abuse	1
246877_3	Alleged Physical Abuse	1
123370_5	Alleged Physical Abuse	1
69569_4	Alleged Physical Abuse	1
257428_1	Alleged Physical Abuse	1
45917_2	Alleged Physical Abuse	1
687_6	Alleged Physical Abuse	1
70487_2	Alleged Physical Abuse	1
202428_9	Alleged Physical Abuse	1
190371_4	Alleged Physical Abuse	1
4344_2	Alleged Physical Abuse	1
258835_3	Alleged Physical Abuse	1
79078_2	Alleged Physical Abuse	1
4777_1	Alleged Physical Abuse	1
255209_4	Alleged Physical Abuse	1
160834_1	Alleged Physical Abuse	1
258315_4	Alleged Physical Abuse	1
330718_4	Alleged Physical Abuse	1
183270_1	Alleged Physical Abuse	1
71785_5	Alleged Physical Abuse	1
29913_1	Alleged Physical Abuse	1
185916_2	Alleged Physical Abuse	1
82493_1	Alleged Physical Abuse	1
548_1	Alleged Physical Abuse	1
158949_1	Alleged Physical Abuse	1
104263_3	Alleged Physical Abuse	1
45203_12	Alleged Physical Abuse	1
212481_1	Alleged Physical Abuse	1
279802_2	Alleged Physical Abuse	1
277630_1	Alleged Physical Abuse	1
224294_5	Alleged Physical Abuse	1
293362_4	Alleged Physical Abuse	1
24601_1	Alleged Physical Abuse	1
415949_10	Alleged Physical Abuse	1
52508_2	Alleged Physical Abuse	1
331200_9	Alleged Physical Abuse	1
26043_1	Alleged Physical Abuse	1
171794_1	Alleged Physical Abuse	1
291285_11	Alleged Physical Abuse	1
269394_2	Alleged Physical Abuse	1
17111_1	Alleged Physical Abuse	1
209100_3	Alleged Physical Abuse	1
210660_1	Alleged Physical Abuse	1
82474_3	Alleged Physical Abuse	1
92939_1	Alleged Physical Abuse	1
243114_5	Alleged Physical Abuse	1
308355_11	Alleged Physical Abuse	1
362159_5	Alleged Physical Abuse	1
160032_3	Alleged Physical Abuse	1
275848_7	Alleged Physical Abuse	1
275774_5	Alleged Physical Abuse	1
297531_1	Alleged Physical Abuse	1
392825_7	Alleged Physical Abuse	1
311119_3	Alleged Physical Abuse	1
284206_1	Alleged Physical Abuse	1
195328_1	Alleged Physical Abuse	1
284899_9	Alleged Physical Abuse	1
53490_1	Alleged Physical Abuse	1
18216_13	Alleged Physical Abuse	1
317468_13	Alleged Physical Abuse	1
15726_4	Alleged Physical Abuse	1
159850_5	Alleged Physical Abuse	1
349212_12	Alleged Physical Abuse	1
209908_10	Alleged Physical Abuse	1
55518_1	Alleged Physical Abuse	1
329658_3	Alleged Physical Abuse	1
68036_3	Alleged Physical Abuse	1
402508_26	Alleged Physical Abuse	1
320240_15	Alleged Physical Abuse	1
197773_5	Alleged Physical Abuse	1
226124_25	Alleged Physical Abuse	1
28683_2	Alleged Physical Abuse	1
271198_1	Alleged Physical Abuse	1
286112_1	Alleged Physical Abuse	1
76733_3	Alleged Physical Abuse	1
156562_1	Alleged Physical Abuse	1
369108_6	Alleged Physical Abuse	1
335518_2	Alleged Physical Abuse	1
83578_10	Alleged Physical Abuse	1
53542_1	Alleged Physical Abuse	1
239742_4	Alleged Physical Abuse	1
182301_1	Alleged Physical Abuse	1
156570_15	Alleged Physical Abuse	1
66758_2	Alleged Physical Abuse	1
359181_2	Alleged Physical Abuse	1
267075_5	Alleged Physical Abuse	1
41318_1	Alleged Physical Abuse	1
301688_1	Alleged Physical Abuse	1
256480_1	Alleged Physical Abuse	1
302436_5	Alleged Physical Abuse	1
13143_3	Alleged Physical Abuse	1
242773_17	Alleged Physical Abuse	1
86532_16	Alleged Physical Abuse	1
222357_8	Alleged Physical Abuse	1
114300_1	Alleged Physical Abuse	1
20881_1	Alleged Physical Abuse	1
18407_1	Alleged Physical Abuse	1
169369_1	Alleged Physical Abuse	1
114262_4	Alleged Physical Abuse	1
362906_16	Alleged Physical Abuse	1
444313_1	Alleged Physical Abuse	3
483720_1	Alleged Physical Abuse	3
301352_1	Alleged Physical Abuse	3
253428_1	Alleged Physical Abuse	3
439599_1	Alleged Physical Abuse	3
380083_3	Alleged Physical Abuse	3
40294_1	Alleged Physical Abuse	3
274576_6	Alleged Physical Abuse	3
238140_2	Alleged Physical Abuse	3
121410_3	Alleged Physical Abuse	2
336187_1	Alleged Physical Abuse	1
225917_4	Alleged Physical Abuse	2
71552_1	Alleged Physical Abuse	2
207365_1	Alleged Physical Abuse	3
171127_2	Alleged Physical Abuse	2
159802_8	Alleged Physical Abuse	1
128491_6	Alleged Physical Abuse	3
352124_1	Alleged Physical Abuse	3
181720_10	Alleged Physical Abuse	3
171758_1	Alleged Physical Abuse	1
493271_1	Alleged Physical Abuse	3
499643_2	Alleged Physical Abuse	3
301188_2	Alleged Physical Abuse	3
148224_1	Alleged Physical Abuse	3
279880_1	Alleged Physical Abuse	3
433346_1	Alleged Physical Abuse	3
5190_1	Alleged Physical Abuse	3
168571_2	Alleged Physical Abuse	3
207559_1	Alleged Physical Abuse	3
120740_2	Alleged Physical Abuse	3
309309_2	Alleged Physical Abuse	3
170429_7	Alleged Physical Abuse	3
388379_3	Alleged Physical Abuse	3
99050_1	Alleged Physical Abuse	3
145462_3	Alleged Physical Abuse	1
215149_4	Alleged Physical Abuse	1
280635_1	Alleged Physical Abuse	2
319182_17	Alleged Physical Abuse	2
124096_5	Alleged Physical Abuse	2
245454_1	Alleged Physical Abuse	3
194545_2	Alleged Physical Abuse	3
59908_10	Alleged Physical Abuse	2
45479_4	Alleged Physical Abuse	2
273489_10	Alleged Physical Abuse	1
107722_1	Alleged Physical Abuse	3
428197_1	Alleged Physical Abuse	3
424129_1	Alleged Physical Abuse	3
455180_1	Alleged Physical Abuse	3
292674_5	Alleged Physical Abuse	3
369583_7	Alleged Physical Abuse	3
475934_11	Alleged Physical Abuse	3
58032_1	Alleged Physical Abuse	3
47960_1	Alleged Physical Abuse	3
60512_8	Alleged Physical Abuse	3
374212_13	Alleged Physical Abuse	3
347359_1	Alleged Physical Abuse	3
473229_1	Alleged Physical Abuse	3
105556_1	Alleged Physical Abuse	3
117663_1	Alleged Physical Abuse	3
431583_2	Alleged Physical Abuse	3
224615_1	Alleged Physical Abuse	3
98095_2	Alleged Physical Abuse	3
244350_3	Alleged Physical Abuse	3
328606_1	Alleged Physical Abuse	3
87245_1	Alleged Physical Abuse	3
428485_2	Alleged Physical Abuse	3
297712_6	Alleged Physical Abuse	3
350664_1	Alleged Physical Abuse	3
426109_2	Alleged Physical Abuse	3
132666_2	Alleged Physical Abuse	3
479156_1	Alleged Physical Abuse	3
333052_1	Alleged Physical Abuse	3
184100_2	Alleged Physical Abuse	3
391301_1	Alleged Physical Abuse	3
497334_1	Alleged Physical Abuse	3
149102_1	Alleged Physical Abuse	3
212024_4	Alleged Physical Abuse	3
441034_2	Alleged Physical Abuse	3
76612_2	Alleged Physical Abuse	3
172465_1	Alleged Physical Abuse	3
54263_1	Alleged Physical Abuse	3
463772_1	Alleged Physical Abuse	3
310102_3	Alleged Physical Abuse	3
327799_4	Alleged Physical Abuse	3
133935_1	Alleged Physical Abuse	3
340994_2	Alleged Physical Abuse	3
314115_1	Alleged Physical Abuse	3
13561_2	Alleged Physical Abuse	3
344259_1	Alleged Physical Abuse	3
327257_3	Alleged Physical Abuse	3
130133_1	Alleged Physical Abuse	3
347920_1	Alleged Physical Abuse	3
353429_1	Alleged Physical Abuse	3
96685_2	Alleged Physical Abuse	3
4111_8	Alleged Physical Abuse	3
356237_6	Alleged Physical Abuse	3
128037_5	Alleged Physical Abuse	3
352416_1	Alleged Physical Abuse	3
411736_1	Alleged Physical Abuse	3
313750_1	Alleged Physical Abuse	3
370222_1	Alleged Physical Abuse	3
19143_8	Alleged Physical Abuse	3
271613_1	Alleged Physical Abuse	3
361990_2	Alleged Physical Abuse	3
183692_2	Alleged Physical Abuse	3
317792_9	Alleged Physical Abuse	3
30673_5	Alleged Physical Abuse	3
292310_8	Alleged Physical Abuse	3
133146_5	Alleged Physical Abuse	3
243759_1	Alleged Physical Abuse	3
306549_1	Alleged Physical Abuse	3
349395_1	Alleged Physical Abuse	3
92662_1	Alleged Physical Abuse	3
98838_4	Alleged Physical Abuse	3
432023_9	Alleged Physical Abuse	3
353369_1	Alleged Physical Abuse	3
380624_3	Alleged Physical Abuse	3
488635_2	Alleged Physical Abuse	3
438051_1	Alleged Physical Abuse	3
316051_1	Alleged Physical Abuse	3
246959_2	Alleged Physical Abuse	3
232146_1	Alleged Physical Abuse	3
328535_2	Alleged Physical Abuse	3
469381_4	Alleged Physical Abuse	3
326901_2	Alleged Physical Abuse	1
317986_1	Alleged Physical Abuse	2
60623_1	Alleged Physical Abuse	2
339104_3	Alleged Physical Abuse	1
339620_3	Alleged Physical Abuse	1
116550_1	Alleged Physical Abuse	1
135043_1	Alleged Physical Abuse	2
122602_2	Alleged Physical Abuse	2
297434_22	Alleged Physical Abuse	2
225689_2	Alleged Physical Abuse	2
369335_1	Alleged Physical Abuse	1
334080_4	Alleged Physical Abuse	2
43244_1	Alleged Physical Abuse	2
189050_2	Alleged Physical Abuse	2
132826_3	Alleged Physical Abuse	2
192166_4	Alleged Physical Abuse	2
362772_7	Alleged Physical Abuse	2
121725_5	Alleged Physical Abuse	1
224907_3	Alleged Physical Abuse	2
127592_3	Alleged Physical Abuse	2
183500_10	Alleged Physical Abuse	1
232767_1	Alleged Physical Abuse	2
89944_2	Alleged Physical Abuse	2
168987_19	Alleged Physical Abuse	2
148067_11	Alleged Physical Abuse	1
36764_6	Alleged Physical Abuse	1
179464_1	Alleged Physical Abuse	1
498675_4	Alleged Physical Abuse	2
374953_2	Alleged Physical Abuse	2
148515_8	Alleged Physical Abuse	2
148781_17	Alleged Physical Abuse	2
274801_1	Alleged Physical Abuse	2
253014_2	Alleged Physical Abuse	2
235070_4	Alleged Physical Abuse	2
318381_1	Alleged Physical Abuse	2
108953_4	Alleged Physical Abuse	1
11634_3	Alleged Physical Abuse	1
290107_1	Alleged Physical Abuse	2
37790_6	Alleged Physical Abuse	2
212514_4	Alleged Physical Abuse	1
240036_1	Alleged Physical Abuse	3
472930_1	Alleged Physical Abuse	3
431172_1	Alleged Physical Abuse	3
54995_1	Alleged Physical Abuse	3
468433_2	Alleged Physical Abuse	3
427321_5	Alleged Physical Abuse	3
36994_1	Alleged Physical Abuse	3
427632_1	Alleged Physical Abuse	3
157866_5	Alleged Physical Abuse	3
347114_1	Alleged Physical Abuse	3
468536_1	Alleged Physical Abuse	3
324743_5	Alleged Physical Abuse	3
13592_1	Alleged Physical Abuse	3
135201_1	Alleged Physical Abuse	3
153438_1	Alleged Physical Abuse	3
348326_2	Alleged Physical Abuse	3
314685_2	Alleged Physical Abuse	3
447943_1	Alleged Physical Abuse	3
14353_11	Alleged Physical Abuse	3
66848_1	Alleged Physical Abuse	3
477064_1	Alleged Physical Abuse	3
310820_2	Alleged Physical Abuse	3
152402_3	Alleged Physical Abuse	3
347724_3	Alleged Physical Abuse	3
437098_4	Alleged Physical Abuse	3
236883_9	Alleged Physical Abuse	3
238166_1	Alleged Physical Abuse	3
472222_2	Alleged Physical Abuse	3
403310_2	Alleged Physical Abuse	3
125619_2	Alleged Physical Abuse	3
228830_5	Alleged Physical Abuse	3
361990_4	Alleged Physical Abuse	2
372755_5	Alleged Physical Abuse	2
371966_2	Alleged Physical Abuse	2
15708_1	Alleged Physical Abuse	2
223692_7	Alleged Physical Abuse	2
392156_27	Alleged Physical Abuse	2
303895_1	Alleged Physical Abuse	1
2756_2	Alleged Physical Abuse	3
66031_12	Alleged Physical Abuse	3
92730_5	Alleged Physical Abuse	3
190675_7	Alleged Physical Abuse	1
386099_1	Alleged Physical Abuse	3
339117_1	Alleged Physical Abuse	3
162157_1	Alleged Physical Abuse	3
405276_1	Alleged Physical Abuse	3
443392_1	Alleged Physical Abuse	3
415837_2	Alleged Physical Abuse	3
298522_2	Alleged Physical Abuse	3
276636_1	Alleged Physical Abuse	3
34237_4	Alleged Physical Abuse	3
386282_5	Alleged Physical Abuse	3
477261_3	Alleged Physical Abuse	3
500081_1	Alleged Physical Abuse	3
427648_1	Alleged Physical Abuse	3
435254_2	Alleged Physical Abuse	3
321093_1	Alleged Physical Abuse	3
264164_1	Alleged Physical Abuse	3
181932_3	Alleged Physical Abuse	3
122631_1	Alleged Physical Abuse	3
246995_4	Alleged Physical Abuse	3
98457_1	Alleged Physical Abuse	3
75785_1	Alleged Physical Abuse	1
307335_2	Alleged Physical Abuse	1
10128_10	Alleged Physical Abuse	2
451462_5	Alleged Physical Abuse	1
238430_2	Alleged Physical Abuse	1
245841_1	Alleged Physical Abuse	1
341947_1	Alleged Physical Abuse	2
334581_1	Alleged Physical Abuse	2
484374_4	Alleged Physical Abuse	2
306796_4	Alleged Physical Abuse	2
74191_1	Alleged Physical Abuse	1
487499_1	Alleged Physical Abuse	1
201800_6	Alleged Physical Abuse	1
75052_1	Alleged Physical Abuse	1
321372_1	Alleged Physical Abuse	2
340342_1	Alleged Physical Abuse	1
347689_1	Alleged Physical Abuse	2
134926_5	Alleged Physical Abuse	1
342663_1	Alleged Physical Abuse	1
396243_2	Alleged Physical Abuse	1
219618_1	Alleged Physical Abuse	1
95244_2	Alleged Physical Abuse	1
65880_2	Alleged Physical Abuse	2
262816_1	Alleged Physical Abuse	2
191621_1	Alleged Physical Abuse	1
315255_1	Alleged Physical Abuse	2
398135_3	Alleged Physical Abuse	2
286614_3	Alleged Physical Abuse	1
363343_1	Alleged Physical Abuse	2
33127_3	Alleged Physical Abuse	2
18506_1	Alleged Physical Abuse	2
92864_3	Alleged Physical Abuse	1
214808_16	Alleged Physical Abuse	1
154644_1	Alleged Physical Abuse	1
145214_4	Alleged Physical Abuse	2
217053_5	Alleged Physical Abuse	2
305787_1	Alleged Physical Abuse	2
168987_16	Alleged Physical Abuse	2
223964_2	Alleged Physical Abuse	1
391004_8	Alleged Physical Abuse	2
374640_3	Alleged Physical Abuse	2
91706_2	Alleged Physical Abuse	2
99982_2	Alleged Physical Abuse	1
219101_16	Alleged Physical Abuse	1
424279_1	Alleged Physical Abuse	3
29622_3	Alleged Physical Abuse	3
151054_2	Alleged Physical Abuse	3
260747_2	Alleged Physical Abuse	3
467516_1	Alleged Physical Abuse	3
21624_1	Alleged Physical Abuse	3
221525_7	Alleged Physical Abuse	3
279853_1	Alleged Physical Abuse	3
454375_1	Alleged Physical Abuse	3
376226_6	Alleged Physical Abuse	3
1761_4	Alleged Physical Abuse	3
257230_14	Alleged Physical Abuse	3
322906_1	Alleged Physical Abuse	3
248757_4	Alleged Physical Abuse	3
99523_1	Alleged Physical Abuse	3
495113_1	Alleged Physical Abuse	3
4313_1	Alleged Physical Abuse	3
341658_1	Alleged Physical Abuse	3
487643_1	Alleged Physical Abuse	3
191223_1	Alleged Physical Abuse	3
76624_1	Alleged Physical Abuse	3
172220_2	Alleged Physical Abuse	3
83043_2	Alleged Physical Abuse	3
317371_1	Alleged Physical Abuse	3
55241_3	Alleged Physical Abuse	3
240217_1	Alleged Physical Abuse	3
84831_1	Alleged Physical Abuse	3
162766_2	Alleged Physical Abuse	3
211866_1	Alleged Physical Abuse	3
76751_3	Alleged Physical Abuse	3
23666_3	Alleged Physical Abuse	3
132064_2	Alleged Physical Abuse	3
254665_1	Alleged Physical Abuse	3
86714_1	Alleged Physical Abuse	3
99685_2	Alleged Physical Abuse	2
66755_1	Alleged Physical Abuse	3
52198_2	Alleged Physical Abuse	3
315912_1	Alleged Physical Abuse	3
86159_1	Alleged Physical Abuse	3
238674_1	Alleged Physical Abuse	3
121392_8	Alleged Physical Abuse	3
430736_3	Alleged Physical Abuse	3
332570_12	Alleged Physical Abuse	3
81171_1	Alleged Physical Abuse	3
421276_2	Alleged Physical Abuse	3
327195_9	Alleged Physical Abuse	3
31925_4	Alleged Physical Abuse	3
145373_2	Alleged Physical Abuse	3
30480_5	Alleged Physical Abuse	2
389807_1	Alleged Physical Abuse	2
349083_3	Alleged Physical Abuse	2
260423_20	Alleged Physical Abuse	2
375647_2	Alleged Physical Abuse	3
92660_9	Alleged Physical Abuse	2
362909_6	Alleged Physical Abuse	3
238071_1	Alleged Physical Abuse	3
273399_1	Alleged Physical Abuse	3
57988_1	Alleged Physical Abuse	2
29356_2	Alleged Physical Abuse	2
196582_2	Alleged Physical Abuse	2
178145_1	Alleged Physical Abuse	2
268170_3	Alleged Physical Abuse	2
199280_4	Alleged Physical Abuse	2
330468_18	Alleged Physical Abuse	2
339002_9	Alleged Physical Abuse	2
406259_12	Alleged Physical Abuse	2
247325_7	Alleged Physical Abuse	2
445888_3	Alleged Physical Abuse	2
156257_3	Alleged Physical Abuse	2
304437_3	Alleged Physical Abuse	2
16958_3	Alleged Physical Abuse	2
52957_1	Alleged Physical Abuse	2
243898_3	Alleged Physical Abuse	2
378597_11	Alleged Physical Abuse	2
284491_8	Alleged Physical Abuse	2
208476_2	Alleged Physical Abuse	2
70798_1	Alleged Physical Abuse	2
233347_1	Alleged Physical Abuse	2
141087_7	Alleged Physical Abuse	2
221483_2	Alleged Physical Abuse	2
389351_4	Alleged Physical Abuse	2
399351_1	Alleged Physical Abuse	2
83658_1	Alleged Physical Abuse	2
303061_2	Alleged Physical Abuse	2
495328_6	Alleged Physical Abuse	2
212079_5	Alleged Physical Abuse	2
134390_3	Alleged Physical Abuse	2
358361_5	Alleged Physical Abuse	2
212079_6	Alleged Physical Abuse	2
175729_3	Alleged Physical Abuse	2
94212_4	Alleged Physical Abuse	2
91852_2	Alleged Physical Abuse	2
35236_11	Alleged Physical Abuse	2
306057_1	Alleged Physical Abuse	2
5157_2	Alleged Physical Abuse	2
123534_9	Alleged Physical Abuse	2
382520_10	Alleged Physical Abuse	2
261676_6	Alleged Physical Abuse	2
325266_1	Alleged Physical Abuse	2
479238_1	Alleged Physical Abuse	2
44702_1	Alleged Physical Abuse	2
28320_1	Alleged Physical Abuse	2
58822_8	Alleged Physical Abuse	2
56805_1	Alleged Physical Abuse	2
310696_32	Alleged Physical Abuse	2
222586_9	Alleged Physical Abuse	2
333743_3	Alleged Physical Abuse	2
281185_3	Alleged Physical Abuse	2
356007_2	Alleged Physical Abuse	2
113180_1	Alleged Physical Abuse	2
47456_9	Alleged Physical Abuse	2
142250_1	Alleged Physical Abuse	2
99067_2	Alleged Physical Abuse	2
168221_4	Alleged Physical Abuse	2
386230_1	Alleged Physical Abuse	2
193815_1	Alleged Physical Abuse	2
228110_1	Alleged Physical Abuse	2
104853_1	Alleged Physical Abuse	2
103556_1	Alleged Physical Abuse	2
142623_2	Alleged Physical Abuse	2
351466_5	Alleged Physical Abuse	2
202059_1	Alleged Physical Abuse	2
353390_3	Alleged Physical Abuse	2
318091_7	Alleged Physical Abuse	2
3663_1	Alleged Physical Abuse	2
386388_4	Alleged Physical Abuse	2
66655_9	Alleged Physical Abuse	2
8220_3	Alleged Physical Abuse	2
279653_1	Alleged Physical Abuse	2
331911_3	Alleged Physical Abuse	2
291083_1	Alleged Physical Abuse	2
107303_1	Alleged Physical Abuse	2
474342_8	Alleged Physical Abuse	2
58867_1	Alleged Physical Abuse	2
310603_8	Alleged Physical Abuse	2
97539_28	Alleged Physical Abuse	2
249669_6	Alleged Physical Abuse	2
42932_1	Alleged Physical Abuse	2
225014_3	Alleged Physical Abuse	2
479623_5	Alleged Physical Abuse	2
287551_1	Alleged Physical Abuse	2
331948_2	Alleged Physical Abuse	2
316915_2	Alleged Physical Abuse	2
11817_1	Alleged Physical Abuse	2
862_1	Alleged Physical Abuse	2
95959_4	Alleged Physical Abuse	2
123934_7	Alleged Physical Abuse	2
174579_2	Alleged Physical Abuse	2
179465_1	Alleged Physical Abuse	2
466378_2	Alleged Physical Abuse	2
388420_6	Alleged Physical Abuse	2
84456_3	Alleged Physical Abuse	2
286564_8	Alleged Physical Abuse	2
83455_2	Alleged Physical Abuse	2
131970_2	Alleged Physical Abuse	2
11576_12	Alleged Physical Abuse	2
282026_1	Alleged Physical Abuse	2
406470_1	Alleged Physical Abuse	2
354143_1	Alleged Physical Abuse	2
112044_1	Alleged Physical Abuse	2
408005_4	Alleged Physical Abuse	2
340519_4	Alleged Physical Abuse	2
79914_10	Alleged Physical Abuse	2
311473_5	Alleged Physical Abuse	2
170279_3	Alleged Physical Abuse	2
223878_2	Alleged Physical Abuse	2
182863_4	Alleged Physical Abuse	2
219284_2	Alleged Physical Abuse	2
376465_1	Alleged Physical Abuse	2
200174_1	Alleged Physical Abuse	2
27742_1	Alleged Physical Abuse	2
1028_2	Alleged Physical Abuse	2
120659_6	Alleged Physical Abuse	2
37011_8	Alleged Physical Abuse	2
492966_1	Alleged Physical Abuse	2
130598_2	Alleged Physical Abuse	2
124975_4	Alleged Physical Abuse	2
335305_1	Alleged Physical Abuse	2
304652_7	Alleged Physical Abuse	2
476727_5	Alleged Physical Abuse	2
172635_4	Alleged Physical Abuse	2
115781_11	Alleged Physical Abuse	2
185544_1	Alleged Physical Abuse	2
176010_2	Alleged Physical Abuse	2
368157_1	Alleged Physical Abuse	2
180920_3	Alleged Physical Abuse	2
98967_2	Alleged Physical Abuse	2
155130_5	Alleged Physical Abuse	2
353344_11	Alleged Physical Abuse	2
266279_4	Alleged Physical Abuse	2
374415_4	Alleged Physical Abuse	2
351676_1	Alleged Physical Abuse	2
366979_4	Alleged Physical Abuse	2
17090_3	Alleged Physical Abuse	2
310610_10	Alleged Physical Abuse	2
235646_7	Alleged Physical Abuse	2
356835_2	Alleged Physical Abuse	2
364208_1	Alleged Physical Abuse	2
309843_2	Alleged Physical Abuse	2
200075_1	Alleged Physical Abuse	2
386388_5	Alleged Physical Abuse	2
254445_2	Alleged Physical Abuse	2
90282_2	Alleged Physical Abuse	2
430612_5	Alleged Physical Abuse	2
461486_12	Alleged Physical Abuse	2
308064_8	Alleged Physical Abuse	2
364987_6	Alleged Physical Abuse	2
222991_1	Alleged Physical Abuse	2
102796_2	Alleged Physical Abuse	2
311578_2	Alleged Physical Abuse	2
67154_4	Alleged Physical Abuse	2
217817_1	Alleged Physical Abuse	2
287001_2	Alleged Physical Abuse	2
109487_2	Alleged Physical Abuse	2
386388_7	Alleged Physical Abuse	2
361637_4	Alleged Physical Abuse	2
43871_2	Alleged Physical Abuse	2
166256_1	Alleged Physical Abuse	2
383207_1	Alleged Physical Abuse	2
350291_2	Alleged Physical Abuse	2
331055_3	Alleged Physical Abuse	2
16274_2	Alleged Physical Abuse	2
494535_4	Alleged Physical Abuse	2
255623_18	Alleged Physical Abuse	2
59539_2	Alleged Physical Abuse	2
163130_1	Alleged Physical Abuse	2
60304_1	Alleged Physical Abuse	2
72306_1	Alleged Physical Abuse	2
224753_7	Alleged Physical Abuse	2
49534_3	Alleged Physical Abuse	2
87475_2	Alleged Physical Abuse	2
379517_1	Alleged Physical Abuse	2
379350_9	Alleged Physical Abuse	2
287246_6	Alleged Physical Abuse	2
85881_1	Alleged Physical Abuse	2
75635_1	Alleged Physical Abuse	2
107201_1	Alleged Physical Abuse	2
341540_1	Alleged Physical Abuse	2
52486_2	Alleged Physical Abuse	2
21099_1	Alleged Physical Abuse	2
462215_4	Alleged Physical Abuse	2
340008_1	Alleged Physical Abuse	2
295359_3	Alleged Physical Abuse	2
189302_3	Alleged Physical Abuse	2
216708_8	Alleged Physical Abuse	2
187595_1	Alleged Physical Abuse	2
166404_8	Alleged Physical Abuse	2
261511_14	Alleged Physical Abuse	2
132084_4	Alleged Physical Abuse	2
290948_1	Alleged Physical Abuse	2
12601_1	Alleged Physical Abuse	2
63561_10	Alleged Physical Abuse	2
21963_1	Alleged Physical Abuse	2
246016_3	Alleged Physical Abuse	2
247846_3	Alleged Physical Abuse	2
199702_1	Alleged Physical Abuse	2
82942_6	Alleged Physical Abuse	2
285718_4	Alleged Physical Abuse	2
3362_2	Alleged Physical Abuse	2
215983_1	Alleged Physical Abuse	2
117720_4	Alleged Physical Abuse	2
291249_2	Alleged Physical Abuse	2
306616_1	Alleged Physical Abuse	2
45051_2	Alleged Physical Abuse	2
5090_2	Alleged Physical Abuse	2
275200_2	Alleged Physical Abuse	2
84265_3	Alleged Physical Abuse	2
432978_4	Alleged Physical Abuse	2
92816_1	Alleged Physical Abuse	2
397802_1	Alleged Physical Abuse	2
146368_2	Alleged Physical Abuse	2
15349_9	Alleged Physical Abuse	2
421099_2	Alleged Physical Abuse	2
320143_4	Alleged Physical Abuse	2
349648_3	Alleged Physical Abuse	2
36729_1	Alleged Physical Abuse	2
316786_1	Alleged Physical Abuse	2
330984_3	Alleged Physical Abuse	2
182471_1	Alleged Physical Abuse	2
93216_2	Alleged Physical Abuse	2
261531_9	Alleged Physical Abuse	2
169967_1	Alleged Physical Abuse	2
186216_5	Alleged Physical Abuse	2
51979_9	Alleged Physical Abuse	2
164477_3	Alleged Physical Abuse	2
86593_3	Alleged Physical Abuse	2
67558_1	Alleged Physical Abuse	2
46062_1	Alleged Physical Abuse	2
58036_12	Alleged Physical Abuse	2
326369_10	Alleged Physical Abuse	2
222080_2	Alleged Physical Abuse	2
210675_2	Alleged Physical Abuse	2
49991_2	Alleged Physical Abuse	2
281672_1	Alleged Physical Abuse	2
269422_1	Alleged Physical Abuse	2
267737_2	Alleged Physical Abuse	2
98859_3	Alleged Physical Abuse	2
64071_3	Alleged Physical Abuse	2
325303_1	Alleged Physical Abuse	2
334924_8	Alleged Physical Abuse	2
422809_4	Alleged Physical Abuse	2
181998_1	Alleged Physical Abuse	2
285629_2	Alleged Physical Abuse	2
186395_4	Alleged Physical Abuse	2
189487_1	Alleged Physical Abuse	2
21492_1	Alleged Physical Abuse	2
169337_1	Alleged Physical Abuse	2
25711_14	Alleged Physical Abuse	2
182952_4	Alleged Physical Abuse	2
469490_10	Alleged Physical Abuse	2
168987_21	Alleged Physical Abuse	2
189269_7	Alleged Physical Abuse	2
382442_7	Alleged Physical Abuse	2
256615_1	Alleged Physical Abuse	2
3810_1	Alleged Physical Abuse	2
162224_4	Alleged Physical Abuse	2
70524_13	Alleged Physical Abuse	2
234753_2	Alleged Physical Abuse	2
352682_5	Alleged Physical Abuse	2
54584_1	Alleged Physical Abuse	2
70650_6	Alleged Physical Abuse	2
332840_1	Alleged Physical Abuse	3
29778_2	Alleged Physical Abuse	3
474987_1	Alleged Physical Abuse	3
7759_1	Alleged Physical Abuse	3
168767_2	Alleged Physical Abuse	3
450196_1	Alleged Physical Abuse	3
168349_1	Alleged Physical Abuse	3
20895_1	Alleged Physical Abuse	3
387829_1	Alleged Physical Abuse	3
393708_1	Alleged Physical Abuse	3
410964_1	Alleged Physical Abuse	3
468084_1	Alleged Physical Abuse	3
234851_9	Alleged Physical Abuse	3
25928_4	Alleged Physical Abuse	3
473773_7	Alleged Physical Abuse	3
355695_12	Alleged Physical Abuse	3
406682_2	Alleged Physical Abuse	3
311158_4	Alleged Physical Abuse	3
255086_2	Alleged Physical Abuse	3
94236_5	Alleged Physical Abuse	3
101682_1	Alleged Physical Abuse	3
440150_5	Alleged Physical Abuse	3
332122_3	Alleged Physical Abuse	3
145773_7	Alleged Physical Abuse	3
441321_1	Alleged Physical Abuse	3
133905_1	Alleged Physical Abuse	3
110956_1	Alleged Physical Abuse	3
9638_1	Alleged Physical Abuse	3
419205_1	Alleged Physical Abuse	3
340597_15	Alleged Physical Abuse	3
309596_5	Alleged Physical Abuse	3
168992_2	Alleged Physical Abuse	3
356741_1	Alleged Physical Abuse	3
177248_2	Alleged Physical Abuse	3
293695_1	Alleged Physical Abuse	3
382959_1	Alleged Physical Abuse	3
201428_1	Alleged Physical Abuse	3
120104_7	Alleged Physical Abuse	3
315630_13	Alleged Physical Abuse	3
417955_1	Alleged Physical Abuse	3
344986_1	Alleged Physical Abuse	3
232672_1	Alleged Physical Abuse	3
396922_1	Alleged Physical Abuse	3
94031_3	Alleged Physical Abuse	3
347412_3	Alleged Physical Abuse	3
216335_1	Alleged Physical Abuse	3
340523_3	Alleged Physical Abuse	3
272633_1	Alleged Physical Abuse	3
68762_1	Alleged Physical Abuse	3
13806_1	Alleged Physical Abuse	3
232398_2	Alleged Physical Abuse	3
395571_7	Alleged Physical Abuse	3
272393_5	Alleged Physical Abuse	3
413268_21	Alleged Physical Abuse	3
17958_3	Alleged Physical Abuse	3
351273_6	Alleged Physical Abuse	3
289376_3	Alleged Physical Abuse	3
87981_4	Alleged Physical Abuse	3
413268_29	Alleged Physical Abuse	3
72160_5	Alleged Physical Abuse	3
99475_1	Alleged Physical Abuse	3
251654_10	Alleged Physical Abuse	3
350163_2	Alleged Physical Abuse	3
289482_1	Alleged Physical Abuse	3
203058_1	Alleged Physical Abuse	3
234531_1	Alleged Physical Abuse	3
342255_4	Alleged Physical Abuse	3
311329_6	Alleged Physical Abuse	3
39773_1	Alleged Physical Abuse	3
214431_8	Alleged Physical Abuse	3
285561_15	Alleged Physical Abuse	3
272490_1	Alleged Physical Abuse	3
293640_1	Alleged Physical Abuse	3
262752_1	Alleged Physical Abuse	3
165268_1	Alleged Physical Abuse	3
403151_1	Alleged Physical Abuse	3
431647_10	Alleged Physical Abuse	3
11300_1	Alleged Physical Abuse	3
210897_2	Alleged Physical Abuse	3
325999_3	Alleged Physical Abuse	3
400626_5	Alleged Physical Abuse	3
397223_3	Alleged Physical Abuse	3
76608_1	Alleged Physical Abuse	3
70877_1	Alleged Physical Abuse	3
451067_2	Alleged Physical Abuse	3
231683_5	Alleged Physical Abuse	3
303104_1	Alleged Physical Abuse	3
260720_1	Alleged Physical Abuse	3
192371_1	Alleged Physical Abuse	3
195493_4	Alleged Physical Abuse	3
291452_1	Alleged Physical Abuse	3
177244_3	Alleged Physical Abuse	3
411941_4	Alleged Physical Abuse	3
367553_5	Alleged Physical Abuse	3
150982_2	Alleged Physical Abuse	3
265594_2	Alleged Physical Abuse	3
146433_1	Alleged Physical Abuse	3
492426_2	Alleged Physical Abuse	3
209343_1	Alleged Physical Abuse	3
306413_1	Alleged Physical Abuse	3
89828_1	Alleged Physical Abuse	3
323423_1	Alleged Physical Abuse	3
262541_1	Alleged Physical Abuse	3
233507_1	Alleged Physical Abuse	3
321749_7	Alleged Physical Abuse	3
427195_1	Alleged Physical Abuse	3
7896_1	Alleged Physical Abuse	3
457944_1	Alleged Physical Abuse	3
26253_4	Alleged Physical Abuse	3
155668_1	Alleged Physical Abuse	3
374575_1	Alleged Physical Abuse	3
307714_5	Alleged Physical Abuse	3
305129_8	Alleged Physical Abuse	3
462520_1	Alleged Physical Abuse	3
74219_2	Alleged Physical Abuse	3
40667_1	Alleged Physical Abuse	3
449844_1	Alleged Physical Abuse	3
10121_1	Alleged Physical Abuse	3
162455_8	Alleged Physical Abuse	3
91307_1	Alleged Physical Abuse	3
105862_3	Alleged Physical Abuse	3
326301_3	Alleged Physical Abuse	3
140607_1	Alleged Physical Abuse	3
278429_1	Alleged Physical Abuse	3
425030_1	Alleged Physical Abuse	3
48617_1	Alleged Physical Abuse	3
328953_1	Alleged Physical Abuse	3
24989_4	Alleged Physical Abuse	3
253299_1	Alleged Physical Abuse	3
397997_1	Alleged Physical Abuse	3
83727_1	Alleged Physical Abuse	3
148000_1	Alleged Physical Abuse	3
399684_1	Alleged Physical Abuse	3
363720_1	Alleged Physical Abuse	3
408667_1	Alleged Physical Abuse	3
150699_1	Alleged Physical Abuse	3
147110_1	Alleged Physical Abuse	3
412256_5	Alleged Physical Abuse	3
477788_1	Alleged Physical Abuse	3
232667_1	Alleged Physical Abuse	3
192868_1	Alleged Physical Abuse	3
11576_4	Alleged Physical Abuse	3
497441_2	Alleged Physical Abuse	3
317900_4	Alleged Physical Abuse	3
94236_4	Alleged Physical Abuse	3
406995_1	Alleged Physical Abuse	3
119452_1	Alleged Physical Abuse	3
4224_1	Alleged Physical Abuse	3
392048_7	Alleged Physical Abuse	3
394491_1	Alleged Physical Abuse	3
308957_1	Alleged Physical Abuse	3
69200_2	Alleged Physical Abuse	3
449356_2	Alleged Physical Abuse	3
96965_1	Alleged Physical Abuse	3
34347_1	Alleged Physical Abuse	3
117642_2	Alleged Physical Abuse	3
168550_3	Alleged Physical Abuse	3
6368_3	Alleged Physical Abuse	3
109529_5	Alleged Physical Abuse	3
235646_6	Alleged Physical Abuse	3
124704_2	Alleged Physical Abuse	3
399553_2	Alleged Physical Abuse	3
495798_1	Alleged sexual assault	2
225364_2	Alleged sexual assault	2
475187_3	Alleged sexual assault	2
343952_1	Alleged sexual assault	3
200668_1	Alleged sexual assault	3
476912_1	Alleged sexual assault	2
404004_2	Alleged sexual assault	2
49556_2	Alleged sexual assault	2
137197_1	Alleged sexual assault	2
244697_2	Alleged sexual assault	2
401066_2	Alleged sexual assault	2
428983_1	Alleged sexual assault	3
459039_1	Alleged sexual assault	3
173486_2	Alleged sexual assault	2
375523_1	Alleged sexual assault	3
426864_1	Alleged sexual assault	3
397770_1	Alleged sexual assault	3
112648_3	Alleged sexual assault	3
450061_1	Alleged sexual assault	2
468888_2	Alleged sexual assault	2
167478_1	Alleged sexual assault	3
345976_5	Alleged sexual assault	2
228410_4	Alleged sexual assault	2
65291_1	Alleged sexual assault	3
201689_1	Alleged sexual assault	3
142406_1	Alleged sexual assault	3
134985_2	Alleged sexual assault	2
95279_1	Alleged sexual assault	3
373840_2	Alleged sexual assault	3
447197_2	Alleged sexual assault	3
403480_1	Alleged sexual assault	2
394430_1	Alleged sexual assault	3
287908_1	Alleged sexual assault	3
229720_2	Alleged sexual assault	3
23162_1	Alleged sexual assault	3
454906_1	Alleged sexual assault	3
376967_1	Alleged sexual assault	3
175465_1	Alleged sexual assault	2
305431_2	Alleged sexual assault	3
431490_3	Alleged sexual assault	2
248476_1	Alleged sexual assault	3
438959_3	Alleged sexual assault	3
342823_3	Alleged sexual assault	3
474308_2	Alleged sexual assault	3
35633_2	Alleged sexual assault	3
43531_1	Alleged sexual assault	2
497039_3	Alleged sexual assault	2
307182_1	Alleged sexual assault	2
250865_2	Alleged sexual assault	2
51130_4	Alleged sexual assault	3
283116_3	Alleged sexual assault	2
272356_2	Alleged sexual assault	3
15132_4	Alleged sexual assault	3
480447_1	Alleged sexual assault	3
360313_1	Alleged sexual assault	2
73901_7	Alleged sexual assault	3
465555_1	Alleged sexual assault	3
370291_4	Alleged sexual assault	3
282220_5	Alleged sexual assault	2
362115_1	Alleged sexual assault	3
158504_1	Alleged sexual assault	3
392591_1	Alleged sexual assault	3
14346_2	Alleged sexual assault	3
234929_1	Alleged sexual assault	3
417663_1	Alleged sexual assault	2
90638_2	Alleged sexual assault	3
177703_1	Alleged sexual assault	2
278280_1	Alleged sexual assault	2
134689_5	Alleged sexual assault	3
241032_1	Alleged sexual assault	2
382910_8	Alleged sexual assault	3
115750_2	Alleged sexual assault	2
295791_6	Alleged sexual assault	3
333663_2	Alleged sexual assault	2
269227_2	Alleged sexual assault	3
477848_3	Alleged sexual assault	2
434978_2	Alleged sexual assault	3
160285_4	Alleged sexual assault	3
330757_2	Alleged sexual assault	2
406653_10	Alleged sexual assault	3
204594_1	Alleged sexual assault	2
427598_1	Alleged sexual assault	3
156285_6	Alleged sexual assault	2
418948_1	Alleged sexual assault	3
256184_2	Alleged sexual assault	2
316353_2	Alleged sexual assault	2
301208_1	Alleged sexual assault	2
49329_3	Alleged sexual assault	2
201879_1	Alleged sexual assault	1
38673_1	Alleged sexual assault	2
163129_5	Alleged sexual assault	1
88143_9	Alleged sexual assault	1
334217_6	Alleged sexual assault	2
286957_2	Alleged sexual assault	2
280243_3	Alleged sexual assault	2
403438_8	Alleged sexual assault	1
244645_2	Alleged sexual assault	1
284636_3	Alleged sexual assault	2
220004_4	Alleged sexual assault	1
307813_1	Alleged sexual assault	2
205551_4	Alleged sexual assault	2
167414_11	Alleged sexual assault	1
388306_5	Alleged sexual assault	2
254433_1	Alleged sexual assault	1
23068_1	Alleged sexual assault	1
78792_5	Alleged sexual assault	2
134907_10	Alleged sexual assault	1
335088_5	Alleged sexual assault	2
289255_5	Alleged sexual assault	2
58524_10	Alleged sexual assault	2
17635_13	Alleged sexual assault	1
251028_2	Alleged sexual assault	2
305429_5	Alleged sexual assault	1
167719_7	Alleged sexual assault	2
185004_7	Alleged sexual assault	1
45644_2	Alleged sexual assault	1
168987_24	Alleged sexual assault	1
224221_4	Alleged sexual assault	1
225793_1	Alleged sexual assault	2
132962_1	Alleged sexual assault	3
338636_1	Alleged sexual assault	3
398957_1	Alleged sexual assault	2
453653_2	Alleged sexual assault	2
441475_1	Alleged sexual assault	3
468274_2	Alleged sexual assault	3
403279_1	Alleged sexual assault	2
2180_1	Alleged sexual assault	3
435351_1	Alleged sexual assault	3
478999_1	Alleged sexual assault	2
36421_1	Alleged sexual assault	3
458668_1	Alleged sexual assault	2
408400_1	Alleged sexual assault	3
486174_1	Alleged sexual assault	3
492787_3	Alleged sexual assault	2
321463_1	Alleged sexual assault	2
470040_2	Alleged sexual assault	2
203854_2	Alleged sexual assault	3
408256_3	Alleged sexual assault	3
435816_2	Alleged sexual assault	3
116652_1	Alleged sexual assault	2
433277_1	Alleged sexual assault	2
82639_1	Alleged sexual assault	3
440017_1	Alleged sexual assault	3
97402_1	Alleged sexual assault	3
459499_9	Alleged sexual assault	3
445766_1	Alleged sexual assault	3
465877_4	Alleged sexual assault	2
420158_1	Alleged sexual assault	3
382021_1	Alleged sexual assault	3
412942_2	Alleged sexual assault	3
475662_1	Alleged sexual assault	3
440055_3	Alleged sexual assault	3
449076_1	Alleged sexual assault	3
379362_2	Alleged sexual assault	3
183467_1	Alleged sexual assault	2
441536_1	Alleged sexual assault	2
412217_2	Alleged sexual assault	3
36986_1	Alleged sexual assault	3
257127_1	Alleged sexual assault	3
465103_1	Alleged sexual assault	3
474869_1	Alleged sexual assault	3
36339_2	Alleged sexual assault	3
171224_3	Alleged sexual assault	2
385091_1	Alleged sexual assault	3
118504_1	Alleged sexual assault	3
229688_1	Alleged sexual assault	3
487068_1	Alleged sexual assault	3
474985_1	Alleged sexual assault	3
368972_1	Alleged sexual assault	2
473124_1	Alleged sexual assault	3
405963_2	Alleged sexual assault	3
431024_1	Alleged sexual assault	3
66680_1	Alleged sexual assault	3
387637_4	Alleged sexual assault	3
433277_2	Alleged sexual assault	3
376273_1	Alleged sexual assault	3
357856_4	Alleged sexual assault	3
376996_1	Alleged sexual assault	3
337670_1	Alleged sexual assault	3
472314_1	Alleged sexual assault	3
277998_1	Alleged sexual assault	3
410999_3	Alleged sexual assault	3
425297_1	Alleged sexual assault	2
419060_1	Alleged sexual assault	3
495930_1	Alleged sexual assault	3
479707_5	Alleged sexual assault	3
395509_1	Alleged sexual assault	2
289752_1	Alleged sexual assault	3
95474_4	Alleged sexual assault	3
473933_1	Alleged sexual assault	3
478176_5	Alleged sexual assault	3
407393_3	Alleged sexual assault	3
226379_2	Alleged sexual assault	2
197967_1	Alleged sexual assault	3
392956_1	Alleged sexual assault	3
410808_8	Alleged sexual assault	2
210407_1	Alleged sexual assault	3
456358_2	Alleged sexual assault	3
415846_1	Alleged sexual assault	3
443306_2	Alleged sexual assault	3
433383_2	Alleged sexual assault	3
165993_1	Alleged sexual assault	3
68591_7	Alleged sexual assault	3
404078_1	Alleged sexual assault	3
340129_2	Alleged sexual assault	3
446375_2	Alleged sexual assault	3
265793_2	Alleged sexual assault	3
471804_2	Alleged sexual assault	3
491639_3	Alleged sexual assault	3
73153_1	Alleged sexual assault	3
221970_2	Alleged sexual assault	3
438159_10	Alleged sexual assault	3
439912_1	Alleged sexual assault	2
473976_4	Alleged sexual assault	2
12010_5	Alleged sexual assault	3
396434_2	Alleged sexual assault	3
36831_2	Alleged sexual assault	3
342101_1	Alleged sexual assault	3
479855_8	Alleged sexual assault	3
218349_1	Alleged sexual assault	3
38069_3	Alleged sexual assault	3
382557_1	Alleged sexual assault	3
86887_2	Alleged sexual assault	3
453977_2	Alleged sexual assault	3
230704_1	Alleged sexual assault	3
257579_2	Alleged sexual assault	3
257741_2	Alleged sexual assault	3
354722_2	Alleged sexual assault	3
179602_1	Alleged sexual assault	3
402107_15	Alleged sexual assault	3
409153_6	Alleged sexual assault	3
205977_1	Alleged sexual assault	3
471709_1	Alleged sexual assault	3
163940_1	Alleged sexual assault	3
484142_5	Alleged sexual assault	3
273605_1	Alleged sexual assault	3
38897_2	Alleged sexual assault	3
482676_1	Alleged sexual assault	3
366172_1	Alleged sexual assault	3
32128_1	Alleged sexual assault	2
371846_7	Alleged sexual assault	3
52720_1	Alleged sexual assault	3
287327_3	Alleged sexual assault	3
218486_1	Alleged sexual assault	3
428944_1	Alleged sexual assault	3
466583_23	Alleged sexual assault	2
140237_2	Alleged sexual assault	3
452022_1	Alleged sexual assault	3
435215_2	Alleged sexual assault	3
216583_3	Alleged sexual assault	3
35844_1	Alleged sexual assault	3
324493_3	Alleged sexual assault	3
439408_1	Alleged sexual assault	3
481899_2	Alleged sexual assault	3
282493_1	Alleged sexual assault	3
238737_1	Alleged sexual assault	3
497075_8	Alleged sexual assault	2
402107_22	Alleged sexual assault	3
351876_1	Alleged sexual assault	3
264896_1	Alleged sexual assault	3
205740_4	Alleged sexual assault	3
77238_4	Alleged sexual assault	3
485478_1	Alleged sexual assault	3
446453_9	Alleged sexual assault	3
211077_3	Alleged sexual assault	3
201471_3	Alleged sexual assault	3
343976_2	Alleged sexual assault	3
275076_1	Alleged sexual assault	3
439104_4	Alleged sexual assault	3
226349_1	Alleged sexual assault	2
260901_1	Alleged sexual assault	3
149214_3	Alleged sexual assault	3
272187_1	Alleged sexual assault	3
465481_3	Alleged sexual assault	3
435268_5	Alleged sexual assault	1
257542_1	Alleged sexual assault	1
478394_4	Alleged sexual assault	2
48866_1	Alleged sexual assault	1
271846_3	Alleged sexual assault	1
217323_3	Alleged sexual assault	2
36218_11	Alleged sexual assault	1
291650_22	Alleged sexual assault	2
262043_10	Alleged sexual assault	1
238131_1	Alleged sexual assault	1
75531_5	Alleged sexual assault	1
450618_1	Alleged sexual assault	1
208418_7	Alleged sexual assault	1
452033_15	Alleged sexual assault	1
240676_1	Alleged sexual assault	1
66735_1	Alleged sexual assault	1
340139_1	Alleged sexual assault	2
343188_1	Alleged sexual assault	1
339959_2	Alleged sexual assault	1
426807_4	Alleged sexual assault	1
347738_9	Alleged sexual assault	1
210177_2	Alleged sexual assault	2
41142_8	Alleged sexual assault	1
431941_9	Alleged sexual assault	1
168800_1	Alleged sexual assault	1
87098_10	Alleged sexual assault	2
127104_13	Alleged sexual assault	2
265409_6	Alleged sexual assault	1
407860_1	Alleged sexual assault	2
193448_1	Alleged sexual assault	2
90118_2	Alleged sexual assault	1
82805_4	Alleged sexual assault	1
449386_1	Alleged sexual assault	1
415090_4	Alleged sexual assault	1
224034_8	Alleged sexual assault	2
472622_4	Alleged sexual assault	2
420725_5	Alleged sexual assault	1
246469_1	Alleged sexual assault	2
118817_2	Alleged sexual assault	1
64166_7	Alleged sexual assault	2
354295_1	Alleged sexual assault	2
450971_4	Alleged sexual assault	2
463931_2	Alleged sexual assault	1
452782_12	Alleged sexual assault	2
268846_5	Alleged sexual assault	1
339930_11	Alleged sexual assault	1
380857_1	Alleged sexual assault	2
19953_4	Alleged sexual assault	1
429825_2	Alleged sexual assault	1
272184_3	Alleged sexual assault	2
397169_4	Alleged sexual assault	2
396131_3	Alleged sexual assault	1
29123_1	Alleged sexual assault	2
27264_1	Alleged sexual assault	1
166742_3	Alleged sexual assault	1
452107_12	Alleged sexual assault	2
355563_1	Alleged sexual assault	1
408723_7	Alleged sexual assault	2
414555_3	Alleged sexual assault	1
111050_1	Alleged sexual assault	2
76422_1	Alleged sexual assault	1
70971_5	Alleged sexual assault	1
343343_31	Alleged sexual assault	2
488037_16	Alleged sexual assault	2
93353_15	Alleged sexual assault	1
126653_1	Alleged sexual assault	1
324299_14	Alleged sexual assault	2
416318_5	Alleged sexual assault	1
432890_16	Alleged sexual assault	1
356676_27	Alleged sexual assault	1
43301_2	Alleged sexual assault	2
293395_16	Alleged sexual assault	1
493973_5	Alleged sexual assault	2
102141_8	Alleged sexual assault	1
215582_5	Alleged sexual assault	1
321485_3	Alleged sexual assault	2
14908_1	Alleged sexual assault	1
67558_2	Alleged sexual assault	1
269202_9	Alleged sexual assault	1
351766_5	Alleged sexual assault	1
482108_3	Alleged sexual assault	1
475840_5	Alleged sexual assault	1
10844_3	Alleged sexual assault	2
104988_4	Alleged sexual assault	1
452665_7	Alleged sexual assault	1
306497_15	Alleged sexual assault	2
182752_1	Alleged sexual assault	1
232529_14	Alleged sexual assault	2
41219_6	Alleged sexual assault	1
380875_7	Alleged sexual assault	1
233040_1	Alleged sexual assault	1
497827_4	Alleged sexual assault	2
51444_3	Alleged sexual assault	1
571_1	Alleged sexual assault	1
445440_1	Alleged sexual assault	2
464836_3	Alleged sexual assault	1
101725_6	Alleged sexual assault	1
269340_1	Alleged sexual assault	2
27650_2	Alleged sexual assault	1
403000_26	Alleged sexual assault	1
276381_18	Alleged sexual assault	1
116789_7	Alleged sexual assault	1
236603_7	Alleged sexual assault	2
415090_5	Alleged sexual assault	1
424224_7	Alleged sexual assault	1
435489_11	Alleged sexual assault	1
428702_3	Alleged sexual assault	1
430981_1	Alleged sexual assault	1
388309_9	Alleged sexual assault	1
413017_1	Alleged sexual assault	1
450872_4	Alleged sexual assault	1
43159_2	Alleged sexual assault	1
281406_1	Alleged sexual assault	1
490088_3	Alleged sexual assault	1
434670_8	Alleged sexual assault	1
286008_9	Alleged sexual assault	2
128568_5	Alleged sexual assault	1
289998_4	Alleged sexual assault	1
64203_5	Alleged sexual assault	2
473463_9	Alleged sexual assault	2
26509_2	Alleged sexual assault	1
415294_24	Alleged sexual assault	2
49400_2	Alleged sexual assault	1
333663_4	Alleged sexual assault	1
99867_5	Alleged sexual assault	1
495583_3	Alleged sexual assault	1
157681_11	Alleged sexual assault	1
378522_3	Alleged sexual assault	2
424967_7	Alleged sexual assault	1
131319_8	Alleged sexual assault	2
269166_5	Alleged sexual assault	1
388941_9	Alleged sexual assault	2
11750_3	Alleged sexual assault	1
125402_7	Alleged sexual assault	1
401355_4	Alleged sexual assault	1
25035_1	Alleged sexual assault	1
419517_35	Alleged sexual assault	1
448750_2	Alleged sexual assault	1
19510_5	Alleged sexual assault	1
336353_1	Alleged sexual assault	1
323819_2	Alleged sexual assault	1
31316_2	Alleged sexual assault	1
443368_19	Alleged sexual assault	1
472208_4	Alleged sexual assault	1
260893_3	Alleged sexual assault	1
174827_3	Alleged sexual assault	1
232675_1	Alleged sexual assault	1
386250_2	Alleged sexual assault	1
356279_1	Alleged sexual assault	3
316481_1	Alleged sexual assault	2
329995_1	Alleged sexual assault	3
70826_1	Alleged sexual assault	2
221137_3	Alleged sexual assault	2
422518_1	Alleged sexual assault	3
72940_3	Alleged sexual assault	2
394167_3	Alleged sexual assault	2
7672_4	Alleged sexual assault	3
338523_3	Alleged sexual assault	3
6475_2	Alleged sexual assault	2
233914_8	Alleged sexual assault	2
85004_1	Alleged sexual assault	3
220962_9	Alleged sexual assault	2
49503_1	Alleged sexual assault	3
131293_1	Alleged sexual assault	3
173262_1	Alleged sexual assault	3
230468_1	Alleged sexual assault	3
363449_15	Alleged sexual assault	3
39173_6	Alleged sexual assault	2
438556_6	Alleged sexual assault	3
290689_1	Alleged sexual assault	3
483314_12	Alleged sexual assault	3
402448_5	Alleged sexual assault	3
34823_1	Alleged sexual assault	1
141285_1	Alleged sexual assault	2
192418_2	Alleged sexual assault	2
246048_9	Alleged sexual assault	2
253871_5	Alleged sexual assault	2
366497_3	Alleged sexual assault	1
17612_1	Alleged sexual assault	2
112716_8	Alleged sexual assault	2
189471_1	Alleged sexual assault	2
254586_7	Alleged sexual assault	1
492508_5	Alleged sexual assault	1
321048_2	Alleged sexual assault	2
175377_2	Alleged sexual assault	1
74768_22	Alleged sexual assault	2
328625_2	Alleged sexual assault	2
287627_1	Alleged sexual assault	2
467781_5	Alleged sexual assault	2
101623_3	Alleged sexual assault	2
168987_20	Alleged sexual assault	1
118808_5	Alleged sexual assault	1
295370_7	Alleged sexual assault	1
175411_2	Alleged sexual assault	1
155038_2	Alleged sexual assault	1
420982_1	Alleged sexual assault	3
92286_1	Alleged sexual assault	3
207384_1	Alleged sexual assault	3
441451_1	Alleged sexual assault	3
79497_1	Alleged sexual assault	3
430961_1	Alleged sexual assault	3
247386_1	Alleged sexual assault	3
465824_1	Alleged sexual assault	3
221732_1	Alleged sexual assault	3
428441_1	Alleged sexual assault	3
439323_1	Alleged sexual assault	3
194909_1	Alleged sexual assault	3
389064_1	Alleged sexual assault	3
445323_1	Alleged sexual assault	3
440745_1	Alleged sexual assault	3
293465_1	Alleged sexual assault	3
389085_1	Alleged sexual assault	3
397244_1	Alleged sexual assault	3
498125_1	Alleged sexual assault	3
366977_1	Alleged sexual assault	3
443568_1	Alleged sexual assault	3
365215_2	Alleged sexual assault	3
162641_1	Alleged sexual assault	3
497335_1	Alleged sexual assault	3
419115_1	Alleged sexual assault	3
306954_1	Alleged sexual assault	3
389723_1	Alleged sexual assault	3
138730_1	Alleged sexual assault	3
371994_1	Alleged sexual assault	3
429692_1	Alleged sexual assault	3
154212_1	Alleged sexual assault	3
369517_1	Alleged sexual assault	3
323199_1	Alleged sexual assault	3
129095_1	Alleged sexual assault	3
486231_1	Alleged sexual assault	3
472466_1	Alleged sexual assault	3
146021_1	Alleged sexual assault	3
164512_1	Alleged sexual assault	3
96439_1	Alleged sexual assault	3
486643_1	Alleged sexual assault	3
477779_2	Alleged sexual assault	3
231437_1	Alleged sexual assault	3
81532_1	Alleged sexual assault	3
445899_1	Alleged sexual assault	3
38747_1	Alleged sexual assault	3
484311_1	Alleged sexual assault	3
495411_1	Alleged sexual assault	3
375328_1	Alleged sexual assault	3
479556_1	Alleged sexual assault	3
239431_1	Alleged sexual assault	3
24064_1	Alleged sexual assault	3
294905_1	Alleged sexual assault	3
399849_1	Alleged sexual assault	3
233133_1	Alleged sexual assault	3
167086_1	Alleged sexual assault	3
392550_2	Alleged sexual assault	3
5965_1	Alleged sexual assault	3
450855_1	Alleged sexual assault	3
417723_1	Alleged sexual assault	3
104926_1	Alleged sexual assault	3
450390_1	Alleged sexual assault	3
294185_1	Alleged sexual assault	3
337976_1	Alleged sexual assault	3
476866_1	Alleged sexual assault	3
153606_1	Alleged sexual assault	3
493812_1	Alleged sexual assault	3
412982_1	Alleged sexual assault	3
318440_1	Alleged sexual assault	3
261981_2	Alleged sexual assault	3
451057_1	Alleged sexual assault	3
480669_1	Alleged sexual assault	3
392120_1	Alleged sexual assault	3
437557_1	Alleged sexual assault	3
446256_1	Alleged sexual assault	3
405833_1	Alleged sexual assault	3
271371_1	Alleged sexual assault	3
345336_1	Alleged sexual assault	3
139006_1	Alleged sexual assault	3
501697_1	Alleged sexual assault	3
483134_1	Alleged sexual assault	3
105397_1	Alleged sexual assault	3
469910_1	Alleged sexual assault	3
394276_1	Alleged sexual assault	3
468210_1	Alleged sexual assault	3
410372_1	Alleged sexual assault	3
491345_1	Alleged sexual assault	3
487714_1	Alleged sexual assault	3
2498_1	Alleged sexual assault	3
468728_1	Alleged sexual assault	3
403385_1	Alleged sexual assault	3
467101_2	Alleged sexual assault	3
438524_1	Alleged sexual assault	3
33408_1	Alleged sexual assault	3
402107_2	Alleged sexual assault	3
451407_1	Alleged sexual assault	3
237401_1	Alleged sexual assault	3
420176_1	Alleged sexual assault	3
44403_3	Alleged sexual assault	3
426328_1	Alleged sexual assault	3
375310_3	Alleged sexual assault	3
464498_1	Alleged sexual assault	3
393186_1	Alleged sexual assault	3
408061_1	Alleged sexual assault	3
67418_2	Alleged sexual assault	3
369489_1	Alleged sexual assault	3
404184_1	Alleged sexual assault	3
449850_1	Alleged sexual assault	3
453299_1	Alleged sexual assault	3
425491_1	Alleged sexual assault	3
429426_1	Alleged sexual assault	3
357807_1	Alleged sexual assault	3
10250_1	Alleged sexual assault	3
474320_1	Alleged sexual assault	3
468274_1	Alleged sexual assault	3
493966_1	Alleged sexual assault	3
461490_1	Alleged sexual assault	3
157159_1	Alleged sexual assault	3
163569_2	Alleged sexual assault	3
142381_1	Alleged sexual assault	3
500739_2	Alleged sexual assault	3
344865_1	Alleged sexual assault	3
390607_1	Alleged sexual assault	3
453472_1	Alleged sexual assault	3
60231_1	Alleged sexual assault	3
437478_1	Alleged sexual assault	3
416789_1	Alleged sexual assault	3
103707_1	Alleged sexual assault	3
343346_1	Alleged sexual assault	3
428484_1	Alleged sexual assault	3
158849_1	Alleged sexual assault	3
183456_3	Alleged sexual assault	3
94792_1	Alleged sexual assault	3
401108_1	Alleged sexual assault	3
265511_2	Alleged sexual assault	3
145280_1	Alleged sexual assault	3
458251_1	Alleged sexual assault	3
455816_2	Alleged sexual assault	3
129288_1	Alleged sexual assault	3
476606_1	Alleged sexual assault	3
357640_3	Alleged sexual assault	3
498125_2	Alleged sexual assault	3
396503_1	Alleged sexual assault	3
171989_1	Alleged sexual assault	3
414315_1	Alleged sexual assault	3
404472_1	Alleged sexual assault	3
376487_2	Alleged sexual assault	3
266680_1	Alleged sexual assault	3
479841_1	Alleged sexual assault	3
39517_1	Alleged sexual assault	3
15124_1	Alleged sexual assault	3
497668_5	Alleged sexual assault	3
318166_1	Alleged sexual assault	3
342146_1	Alleged sexual assault	3
482973_1	Alleged sexual assault	3
361309_1	Alleged sexual assault	3
216797_1	Alleged sexual assault	3
339921_1	Alleged sexual assault	3
830_1	Alleged sexual assault	3
377450_1	Alleged sexual assault	3
291422_2	Alleged sexual assault	3
452851_1	Alleged sexual assault	3
500036_5	Alleged sexual assault	3
448228_1	Alleged sexual assault	3
456425_1	Alleged sexual assault	3
407380_2	Alleged sexual assault	3
348642_1	Alleged sexual assault	3
440825_1	Alleged sexual assault	3
371329_1	Alleged sexual assault	3
31542_5	Alleged sexual assault	3
294394_1	Alleged sexual assault	3
182802_1	Alleged sexual assault	3
398924_1	Alleged sexual assault	3
398925_1	Alleged sexual assault	3
421222_1	Alleged sexual assault	3
14753_1	Alleged sexual assault	3
424168_1	Alleged sexual assault	3
310174_2	Alleged sexual assault	3
222952_1	Alleged sexual assault	3
271824_1	Alleged sexual assault	3
448332_1	Alleged sexual assault	3
484773_1	Alleged sexual assault	3
453653_1	Alleged sexual assault	3
432535_5	Alleged sexual assault	3
354721_2	Alleged sexual assault	3
147993_1	Alleged sexual assault	3
449054_1	Alleged sexual assault	3
109123_1	Alleged sexual assault	3
107435_1	Alleged sexual assault	3
143603_1	Alleged sexual assault	3
460097_1	Alleged sexual assault	3
43283_1	Alleged sexual assault	3
36239_4	Alleged sexual assault	3
228032_3	Alleged sexual assault	3
126899_1	Alleged sexual assault	3
414619_1	Alleged sexual assault	3
420097_1	Alleged sexual assault	3
460795_1	Alleged sexual assault	3
391932_1	Alleged sexual assault	3
364353_2	Alleged sexual assault	3
466340_1	Alleged sexual assault	3
405470_2	Alleged sexual assault	3
327547_1	Alleged sexual assault	3
184672_2	Alleged sexual assault	3
416285_1	Alleged sexual assault	3
106456_2	Alleged sexual assault	3
481475_1	Alleged sexual assault	3
17400_1	Alleged sexual assault	3
407447_2	Alleged sexual assault	3
131092_3	Alleged sexual assault	3
447503_2	Alleged sexual assault	3
349460_1	Alleged sexual assault	3
312371_1	Alleged sexual assault	3
480524_1	Alleged sexual assault	3
442119_3	Alleged sexual assault	3
418403_1	Alleged sexual assault	3
20503_1	Alleged sexual assault	3
499237_2	Alleged sexual assault	3
276541_1	Alleged sexual assault	3
107718_1	Alleged sexual assault	3
65667_1	Alleged sexual assault	3
347654_2	Alleged sexual assault	3
351166_1	Alleged sexual assault	3
323091_1	Alleged sexual assault	3
369113_3	Alleged sexual assault	3
463963_1	Alleged sexual assault	3
97480_1	Alleged sexual assault	3
456454_1	Alleged sexual assault	3
403551_1	Alleged sexual assault	3
231859_1	Alleged sexual assault	3
432958_1	Alleged sexual assault	3
150233_1	Alleged sexual assault	3
495578_1	Alleged sexual assault	3
466459_1	Alleged sexual assault	3
469344_2	Alleged sexual assault	3
471455_1	Alleged sexual assault	3
441885_1	Alleged sexual assault	3
27864_1	Alleged sexual assault	3
151294_2	Alleged sexual assault	3
187560_5	Alleged sexual assault	3
477829_1	Alleged sexual assault	3
28595_1	Alleged sexual assault	3
497746_1	Alleged sexual assault	3
192327_1	Alleged sexual assault	3
29508_1	Alleged sexual assault	3
20919_1	Alleged sexual assault	3
420315_1	Alleged sexual assault	3
253696_1	Alleged sexual assault	3
125287_1	Alleged sexual assault	3
409081_1	Alleged sexual assault	3
406084_2	Alleged sexual assault	3
417702_1	Alleged sexual assault	3
221137_2	Alleged sexual assault	3
77742_1	Alleged sexual assault	3
139288_1	Alleged sexual assault	3
435947_2	Alleged sexual assault	3
140237_1	Alleged sexual assault	3
495848_1	Alleged sexual assault	3
153224_1	Alleged sexual assault	3
153226_1	Alleged sexual assault	3
19899_1	Alleged sexual assault	3
30681_1	Alleged sexual assault	3
456350_1	Alleged sexual assault	3
181960_1	Alleged sexual assault	3
232710_1	Alleged sexual assault	3
345345_1	Alleged sexual assault	3
456602_1	Alleged sexual assault	3
391392_1	Alleged sexual assault	3
262193_3	Alleged sexual assault	3
22664_1	Alleged sexual assault	3
322978_1	Alleged sexual assault	3
453042_1	Alleged sexual assault	3
382957_2	Alleged sexual assault	3
405808_1	Alleged sexual assault	3
222454_1	Alleged sexual assault	3
22698_1	Alleged sexual assault	3
440315_2	Alleged sexual assault	3
399518_1	Alleged sexual assault	3
496528_2	Alleged sexual assault	3
415828_1	Alleged sexual assault	3
355876_1	Alleged sexual assault	3
379619_1	Alleged sexual assault	3
323819_1	Alleged sexual assault	3
355133_1	Alleged sexual assault	3
498175_1	Alleged sexual assault	3
442499_4	Alleged sexual assault	3
288972_1	Alleged sexual assault	3
52350_1	Alleged sexual assault	3
343613_1	Alleged sexual assault	3
454164_1	Alleged sexual assault	3
484628_1	Alleged sexual assault	3
149441_1	Alleged sexual assault	3
474890_1	Alleged sexual assault	3
494702_1	Alleged sexual assault	3
76214_1	Alleged sexual assault	3
109257_3	Alleged sexual assault	3
126006_1	Alleged sexual assault	3
416606_1	Alleged sexual assault	3
491325_1	Alleged sexual assault	3
414702_1	Alleged sexual assault	3
422394_1	Alleged sexual assault	3
428605_1	Alleged sexual assault	3
32084_1	Alleged sexual assault	3
497543_1	Alleged sexual assault	3
31524_1	Alleged sexual assault	3
62172_1	Alleged sexual assault	3
431664_1	Alleged sexual assault	3
498939_2	Alleged sexual assault	3
347121_1	Alleged sexual assault	3
405756_4	Alleged sexual assault	3
391464_1	Alleged sexual assault	3
305998_1	Alleged sexual assault	3
457500_2	Alleged sexual assault	3
324781_2	Alleged sexual assault	3
495172_2	Alleged sexual assault	3
37015_1	Alleged sexual assault	3
472320_3	Alleged sexual assault	3
416906_1	Alleged sexual assault	3
491267_5	Alleged sexual assault	3
456581_1	Alleged sexual assault	3
430354_3	Alleged sexual assault	3
377154_1	Alleged sexual assault	3
472889_1	Alleged sexual assault	3
82841_1	Alleged sexual assault	3
238694_1	Alleged sexual assault	3
140417_1	Alleged sexual assault	3
341052_1	Alleged sexual assault	3
214570_1	Alleged sexual assault	3
492997_1	Alleged sexual assault	3
479944_1	Alleged sexual assault	3
25260_1	Alleged sexual assault	3
420654_1	Alleged sexual assault	3
404312_2	Alleged sexual assault	3
442352_2	Alleged sexual assault	3
329890_2	Alleged sexual assault	3
209685_1	Alleged sexual assault	3
4008_1	Alleged sexual assault	3
184672_3	Alleged sexual assault	3
295768_1	Alleged sexual assault	3
209207_2	Alleged sexual assault	3
402230_4	Alleged sexual assault	3
488250_1	Alleged sexual assault	3
435238_2	Alleged sexual assault	3
202556_1	Alleged sexual assault	3
324513_1	Alleged sexual assault	3
352753_1	Alleged sexual assault	3
472303_2	Alleged sexual assault	3
486715_1	Alleged sexual assault	3
489850_2	Alleged sexual assault	3
105948_1	Alleged sexual assault	3
204452_1	Alleged sexual assault	3
308464_1	Alleged sexual assault	3
414809_1	Alleged sexual assault	3
129692_2	Alleged sexual assault	3
32534_1	Alleged sexual assault	3
362634_1	Alleged sexual assault	3
328208_3	Alleged sexual assault	3
405004_1	Alleged sexual assault	3
481158_1	Alleged sexual assault	3
399673_1	Alleged sexual assault	3
484814_1	Alleged sexual assault	3
56645_1	Alleged sexual assault	3
316845_1	Alleged sexual assault	3
486124_3	Alleged sexual assault	3
108617_2	Alleged sexual assault	3
224966_3	Alleged sexual assault	3
493523_1	Alleged sexual assault	3
477894_4	Alleged sexual assault	3
72710_1	Alleged sexual assault	3
133237_1	Alleged sexual assault	3
108618_1	Alleged sexual assault	3
475256_3	Alleged sexual assault	3
5542_3	Alleged sexual assault	3
499057_1	Alleged sexual assault	3
420374_1	Alleged sexual assault	3
417214_1	Alleged sexual assault	3
150159_3	Alleged sexual assault	3
386734_1	Alleged sexual assault	3
398339_1	Alleged sexual assault	3
318765_1	Alleged sexual assault	3
455365_2	Alleged sexual assault	3
378959_1	Alleged sexual assault	3
282247_3	Alleged sexual assault	3
460094_1	Alleged sexual assault	3
105544_2	Alleged sexual assault	3
311774_1	Alleged sexual assault	3
263541_2	Alleged sexual assault	3
322324_1	Alleged sexual assault	3
185117_2	Alleged sexual assault	3
99292_1	Alleged sexual assault	3
111842_1	Alleged sexual assault	3
315216_1	Alleged sexual assault	3
155630_2	Alleged sexual assault	3
389576_3	Alleged sexual assault	3
305147_2	Alleged sexual assault	3
72709_1	Alleged sexual assault	3
302686_1	Alleged sexual assault	3
407022_3	Alleged sexual assault	3
103598_2	Alleged sexual assault	3
427220_1	Alleged sexual assault	3
431042_2	Alleged sexual assault	3
256075_1	Alleged sexual assault	3
458221_1	Alleged sexual assault	3
231796_2	Alleged sexual assault	3
426076_8	Alleged sexual assault	3
162236_1	Alleged sexual assault	3
366592_1	Alleged sexual assault	3
469129_3	Alleged sexual assault	3
88974_1	Alleged sexual assault	3
111209_1	Alleged sexual assault	3
428487_3	Alleged sexual assault	3
343456_1	Alleged sexual assault	3
26180_3	Alleged sexual assault	3
409833_1	Alleged sexual assault	3
145066_5	Alleged sexual assault	3
211478_1	Alleged sexual assault	3
312910_2	Alleged sexual assault	3
392426_1	Alleged sexual assault	3
380054_2	Alleged sexual assault	3
344258_1	Alleged sexual assault	3
367555_1	Alleged sexual assault	3
273811_1	Alleged sexual assault	3
31524_2	Alleged sexual assault	3
363905_1	Alleged sexual assault	3
127623_1	Alleged sexual assault	3
117199_1	Alleged sexual assault	3
166970_1	Alleged sexual assault	3
80619_1	Alleged sexual assault	3
499175_3	Alleged sexual assault	3
163374_2	Alleged sexual assault	3
408928_6	Alleged sexual assault	3
434166_2	Alleged sexual assault	3
413960_2	Alleged sexual assault	3
467268_1	Alleged sexual assault	3
323054_1	Alleged sexual assault	3
31174_1	Alleged sexual assault	3
213269_1	Alleged sexual assault	3
494441_1	Alleged sexual assault	3
474291_2	Alleged sexual assault	3
234018_1	Alleged sexual assault	3
432552_1	Alleged sexual assault	3
126040_6	Alleged sexual assault	3
432907_3	Alleged sexual assault	3
337574_1	Alleged sexual assault	3
496894_3	Alleged sexual assault	3
121014_1	Alleged sexual assault	3
311550_1	Alleged sexual assault	3
493710_2	Alleged sexual assault	3
477500_1	Alleged sexual assault	3
397980_1	Alleged sexual assault	3
222595_1	Alleged sexual assault	3
49908_1	Alleged sexual assault	3
306015_3	Alleged sexual assault	3
222598_1	Alleged sexual assault	3
226241_6	Alleged sexual assault	3
479496_2	Alleged sexual assault	3
248558_1	Alleged sexual assault	3
373834_1	Alleged sexual assault	3
328277_5	Alleged sexual assault	3
410539_1	Alleged sexual assault	3
450968_7	Alleged sexual assault	3
474788_1	Alleged sexual assault	3
173486_3	Alleged sexual assault	3
494209_1	Alleged sexual assault	3
221959_1	Alleged sexual assault	3
342931_1	Alleged sexual assault	3
374661_1	Alleged sexual assault	3
365355_2	Alleged sexual assault	3
109092_2	Alleged sexual assault	3
250414_1	Alleged sexual assault	3
448214_6	Alleged sexual assault	3
462211_9	Alleged sexual assault	3
102644_1	Alleged sexual assault	3
429417_1	Alleged sexual assault	3
333721_1	Alleged sexual assault	3
62299_1	Alleged sexual assault	3
374162_1	Alleged sexual assault	3
460974_1	Alleged sexual assault	3
284965_2	Alleged sexual assault	3
501270_2	Alleged sexual assault	3
240095_4	Alleged sexual assault	3
224163_1	Alleged sexual assault	3
76280_3	Alleged sexual assault	3
178760_1	Alleged sexual assault	3
469494_3	Alleged sexual assault	3
219531_1	Alleged sexual assault	3
404288_1	Alleged sexual assault	3
473242_1	Alleged sexual assault	3
490829_1	Alleged sexual assault	3
373637_1	Alleged sexual assault	3
19379_1	Alleged sexual assault	3
49947_1	Alleged sexual assault	3
144872_5	Alleged sexual assault	3
432452_1	Alleged sexual assault	3
284059_6	Alleged sexual assault	3
398989_1	Alleged sexual assault	3
470973_2	Alleged sexual assault	3
411794_2	Alleged sexual assault	3
97430_1	Alleged sexual assault	3
361939_5	Alleged sexual assault	3
398996_1	Alleged sexual assault	3
343097_1	Alleged sexual assault	3
170402_1	Alleged sexual assault	3
498236_1	Alleged sexual assault	3
119128_1	Alleged sexual assault	3
499587_1	Alleged sexual assault	3
290839_5	Alleged sexual assault	3
220360_2	Alleged sexual assault	3
312371_2	Alleged sexual assault	3
89273_5	Alleged sexual assault	3
451465_2	Alleged sexual assault	3
55273_3	Alleged sexual assault	3
310915_2	Alleged sexual assault	3
159441_2	Alleged sexual assault	3
56228_3	Alleged sexual assault	3
16160_4	Alleged sexual assault	3
227441_1	Alleged sexual assault	3
407299_4	Alleged sexual assault	3
33787_1	Alleged sexual assault	3
103582_1	Alleged sexual assault	3
34021_1	Alleged sexual assault	3
453496_2	Alleged sexual assault	3
243603_2	Alleged sexual assault	3
256071_2	Alleged sexual assault	3
477898_1	Alleged sexual assault	3
134726_1	Alleged sexual assault	3
37071_2	Alleged sexual assault	3
14344_3	Alleged sexual assault	3
370495_2	Alleged sexual assault	3
29705_1	Alleged sexual assault	3
403593_1	Alleged sexual assault	3
433201_1	Alleged sexual assault	3
352074_1	Alleged sexual assault	3
499702_2	Alleged sexual assault	3
344800_1	Alleged sexual assault	3
440491_2	Alleged sexual assault	3
19379_2	Alleged sexual assault	3
393792_1	Alleged sexual assault	3
487877_7	Alleged sexual assault	3
29101_1	Alleged sexual assault	3
368484_1	Alleged sexual assault	3
498198_2	Alleged sexual assault	3
497181_3	Alleged sexual assault	3
439412_1	Alleged sexual assault	3
474495_1	Alleged sexual assault	3
470595_1	Alleged sexual assault	3
408169_1	Alleged sexual assault	3
23876_1	Alleged sexual assault	3
422494_1	Alleged sexual assault	3
322358_1	Alleged sexual assault	3
184451_1	Alleged sexual assault	3
115799_3	Alleged sexual assault	3
150140_3	Alleged sexual assault	3
444292_1	Alleged sexual assault	3
467526_3	Alleged sexual assault	3
461315_3	Alleged sexual assault	3
460515_2	Alleged sexual assault	3
443860_1	Alleged sexual assault	3
388828_1	Alleged sexual assault	3
155846_1	Alleged sexual assault	3
76631_1	Alleged sexual assault	3
349089_1	Alleged sexual assault	3
443848_1	Alleged sexual assault	3
318126_1	Alleged sexual assault	3
365165_1	Alleged sexual assault	3
436469_1	Alleged sexual assault	3
25889_1	Alleged sexual assault	3
276635_2	Alleged sexual assault	3
305998_2	Alleged sexual assault	3
29078_1	Alleged sexual assault	3
330508_1	Alleged sexual assault	3
248263_2	Alleged sexual assault	3
275095_1	Alleged sexual assault	3
32421_1	Alleged sexual assault	3
220004_2	Alleged sexual assault	3
464558_1	Alleged sexual assault	3
15303_2	Alleged sexual assault	3
442717_1	Alleged sexual assault	3
268321_4	Alleged sexual assault	3
492616_3	Alleged sexual assault	3
423145_2	Alleged sexual assault	3
439521_4	Alleged sexual assault	3
388018_1	Alleged sexual assault	3
404089_5	Alleged sexual assault	3
283067_1	Alleged sexual assault	3
377995_1	Alleged sexual assault	3
451591_1	Alleged sexual assault	3
41202_1	Alleged sexual assault	3
442363_1	Alleged sexual assault	3
439461_2	Alleged sexual assault	3
385362_1	Alleged sexual assault	3
382518_1	Alleged sexual assault	3
473543_1	Alleged sexual assault	3
223844_1	Alleged sexual assault	3
248032_1	Alleged sexual assault	3
494001_1	Alleged sexual assault	3
406987_13	Alleged sexual assault	3
145074_1	Alleged sexual assault	3
381237_1	Alleged sexual assault	3
151516_4	Alleged sexual assault	3
56623_1	Alleged sexual assault	3
396380_1	Alleged sexual assault	3
285900_2	Alleged sexual assault	3
224853_2	Alleged sexual assault	3
451249_2	Alleged sexual assault	3
471615_2	Alleged sexual assault	3
459566_3	Alleged sexual assault	3
387968_1	Alleged sexual assault	3
234985_2	Alleged sexual assault	3
35289_1	Alleged sexual assault	3
324146_1	Alleged sexual assault	3
145061_2	Alleged sexual assault	3
223547_1	Alleged sexual assault	3
473704_1	Alleged sexual assault	3
136049_2	Alleged sexual assault	3
89333_1	Alleged sexual assault	3
381218_1	Alleged sexual assault	3
344224_2	Alleged sexual assault	3
244708_2	Alleged sexual assault	3
439339_11	Alleged sexual assault	3
353027_1	Alleged sexual assault	3
80752_1	Alleged sexual assault	3
8719_1	Alleged sexual assault	3
449639_2	Alleged sexual assault	3
241335_1	Alleged sexual assault	3
28789_1	Alleged sexual assault	3
93945_1	Alleged sexual assault	3
60176_1	Alleged sexual assault	3
235187_1	Alleged sexual assault	3
266907_1	Alleged sexual assault	3
297891_1	Alleged sexual assault	3
499575_1	Alleged sexual assault	3
357263_1	Alleged sexual assault	3
261158_2	Alleged sexual assault	3
390384_1	Alleged sexual assault	3
102999_4	Alleged sexual assault	3
359761_2	Alleged sexual assault	3
119878_2	Alleged sexual assault	3
310931_2	Alleged sexual assault	3
228202_2	Alleged sexual assault	3
288048_1	Alleged sexual assault	3
258931_3	Alleged sexual assault	3
236072_1	Alleged sexual assault	3
36991_1	Alleged sexual assault	3
501238_5	Alleged sexual assault	3
222783_1	Alleged sexual assault	3
342229_1	Alleged sexual assault	3
243825_2	Alleged sexual assault	3
473004_1	Alleged sexual assault	3
339740_1	Alleged sexual assault	3
217031_1	Alleged sexual assault	3
169688_1	Alleged sexual assault	3
108586_1	Alleged sexual assault	3
73901_4	Alleged sexual assault	3
250569_3	Alleged sexual assault	3
169647_1	Alleged sexual assault	3
482857_2	Alleged sexual assault	3
402668_3	Alleged sexual assault	3
413482_1	Alleged sexual assault	3
170326_1	Alleged sexual assault	3
338600_2	Alleged sexual assault	3
442262_2	Alleged sexual assault	3
422214_3	Alleged sexual assault	3
487434_6	Alleged sexual assault	3
293242_1	Alleged sexual assault	3
37042_8	Alleged sexual assault	3
473139_2	Alleged sexual assault	3
4310_1	Alleged sexual assault	3
437102_1	Alleged sexual assault	3
20298_1	Alleged sexual assault	3
30714_2	Alleged sexual assault	3
373992_8	Alleged sexual assault	3
1442_1	Alleged sexual assault	3
237714_1	Alleged sexual assault	3
370136_2	Alleged sexual assault	3
9898_2	Alleged sexual assault	3
224500_3	Alleged sexual assault	3
222595_2	Alleged sexual assault	3
473704_2	Alleged sexual assault	3
136049_3	Alleged sexual assault	3
223547_2	Alleged sexual assault	3
443710_1	Alleged sexual assault	3
30928_2	Alleged sexual assault	3
18803_3	Alleged sexual assault	3
364554_2	Alleged sexual assault	3
457033_2	Alleged sexual assault	3
178740_1	Alleged sexual assault	3
310154_3	Alleged sexual assault	3
265944_2	Alleged sexual assault	3
454088_1	Alleged sexual assault	3
492564_2	Alleged sexual assault	3
365581_2	Alleged sexual assault	3
458231_4	Alleged sexual assault	3
339108_1	Alleged sexual assault	3
142084_1	Alleged sexual assault	3
322286_5	Alleged sexual assault	3
470691_3	Alleged sexual assault	3
152995_1	Alleged sexual assault	3
471721_2	Alleged sexual assault	3
11469_1	Alleged sexual assault	3
322198_7	Alleged sexual assault	3
302878_1	Alleged sexual assault	3
95896_5	Alleged sexual assault	3
242695_1	Alleged sexual assault	3
475352_5	Alleged sexual assault	3
173447_1	Alleged sexual assault	3
411942_2	Alleged sexual assault	3
444796_1	Alleged sexual assault	3
232734_3	Alleged sexual assault	3
426923_1	Alleged sexual assault	3
129428_1	Alleged sexual assault	3
386084_6	Alleged sexual assault	3
305985_3	Alleged sexual assault	3
88450_1	Alleged sexual assault	3
495242_1	Alleged sexual assault	3
159931_1	Alleged sexual assault	3
99280_1	Alleged sexual assault	3
370940_2	Alleged sexual assault	3
2647_1	Alleged sexual assault	3
317812_1	Alleged sexual assault	3
445559_1	Alleged sexual assault	3
172241_1	Alleged sexual assault	3
141072_2	Alleged sexual assault	3
324721_2	Alleged sexual assault	3
120903_1	Alleged sexual assault	3
401876_1	Alleged sexual assault	3
182159_1	Alleged sexual assault	3
187764_1	Alleged sexual assault	3
374512_2	Alleged sexual assault	3
217002_1	Alleged sexual assault	3
108653_7	Alleged sexual assault	3
126228_2	Alleged sexual assault	3
258120_1	Alleged sexual assault	3
242122_1	Alleged sexual assault	3
13328_1	Alleged sexual assault	3
434404_1	Alleged sexual assault	3
432323_1	Alleged sexual assault	3
397850_1	Alleged sexual assault	3
348910_1	Alleged sexual assault	3
429299_6	Alleged sexual assault	3
231647_1	Alleged sexual assault	3
422508_1	Alleged sexual assault	3
437169_1	Alleged sexual assault	3
69250_1	Alleged sexual assault	3
242990_1	Alleged sexual assault	3
128135_6	Alleged sexual assault	3
79125_5	Alleged sexual assault	3
391471_1	Alleged sexual assault	3
381777_2	Alleged sexual assault	3
228022_4	Alleged sexual assault	3
154371_1	Alleged sexual assault	3
10675_7	Alleged sexual assault	3
321612_1	Alleged sexual assault	3
238693_2	Alleged sexual assault	3
43689_1	Alleged sexual assault	3
374162_2	Alleged sexual assault	3
176987_1	Alleged sexual assault	3
250994_1	Alleged sexual assault	3
349458_2	Alleged sexual assault	3
102706_2	Alleged sexual assault	3
59160_1	Alleged sexual assault	3
447234_2	Alleged sexual assault	3
429539_1	Alleged sexual assault	3
159300_2	Alleged sexual assault	3
465529_4	Alleged sexual assault	3
403274_3	Alleged sexual assault	3
473463_1	Alleged sexual assault	3
336825_3	Alleged sexual assault	3
501832_2	Alleged sexual assault	3
149109_1	Alleged sexual assault	3
323074_2	Alleged sexual assault	3
44685_1	Alleged sexual assault	3
44705_1	Alleged sexual assault	3
114923_2	Alleged sexual assault	3
400181_1	Alleged sexual assault	3
255390_1	Alleged sexual assault	3
144658_2	Alleged sexual assault	3
187708_2	Alleged sexual assault	3
10751_1	Alleged sexual assault	3
447062_2	Alleged sexual assault	3
349240_1	Alleged sexual assault	3
166142_2	Alleged sexual assault	3
264400_1	Alleged sexual assault	3
393342_1	Alleged sexual assault	3
272762_1	Alleged sexual assault	3
449439_2	Alleged sexual assault	3
72016_1	Alleged sexual assault	3
132714_1	Alleged sexual assault	3
376695_1	Alleged sexual assault	3
499974_1	Alleged sexual assault	3
394911_1	Alleged sexual assault	3
168158_1	Alleged sexual assault	3
118501_1	Alleged sexual assault	3
133974_2	Alleged sexual assault	3
164224_2	Alleged sexual assault	3
350761_1	Alleged sexual assault	3
94320_1	Alleged sexual assault	3
180660_3	Alleged sexual assault	3
398863_2	Alleged sexual assault	3
434178_3	Alleged sexual assault	3
239213_4	Alleged sexual assault	3
423970_6	Alleged sexual assault	3
462307_2	Alleged sexual assault	3
335196_1	Alleged sexual assault	3
441357_2	Alleged sexual assault	3
364755_1	Alleged sexual assault	3
94244_1	Alleged sexual assault	3
19112_2	Alleged sexual assault	3
17707_1	Alleged sexual assault	3
458251_3	Alleged sexual assault	3
120209_2	Alleged sexual assault	3
426013_1	Alleged sexual assault	3
391422_1	Alleged sexual assault	3
297993_1	Alleged sexual assault	3
247003_1	Alleged sexual assault	3
471701_2	Alleged sexual assault	3
163837_3	Alleged sexual assault	3
460246_1	Alleged sexual assault	3
12576_1	Alleged sexual assault	3
469038_1	Alleged sexual assault	3
39521_4	Alleged sexual assault	3
192331_1	Alleged sexual assault	3
365682_1	Alleged sexual assault	3
357318_2	Alleged sexual assault	3
297993_2	Alleged sexual assault	3
185420_1	Alleged sexual assault	3
353040_1	Alleged sexual assault	3
323951_21	Alleged sexual assault	3
399831_2	Alleged sexual assault	3
57588_5	Alleged sexual assault	3
265092_4	Alleged sexual assault	3
15493_1	Alleged sexual assault	3
260330_1	Alleged sexual assault	3
121180_1	Alleged sexual assault	3
14308_1	Alleged sexual assault	3
431879_5	Alleged sexual assault	3
367057_1	Alleged sexual assault	3
363582_2	Alleged sexual assault	3
476615_2	Alleged sexual assault	3
493271_2	Alleged sexual assault	3
323666_1	Alleged sexual assault	3
467412_10	Alleged sexual assault	3
347979_2	Alleged sexual assault	3
16411_1	Alleged sexual assault	3
311711_1	Alleged sexual assault	3
440315_4	Alleged sexual assault	3
256428_5	Alleged sexual assault	3
454585_5	Alleged sexual assault	3
410809_1	Alleged sexual assault	3
73624_10	Alleged sexual assault	3
474275_5	Alleged sexual assault	3
162066_1	Alleged sexual assault	3
339768_2	Alleged sexual assault	3
344425_2	Alleged sexual assault	3
295802_5	Alleged sexual assault	3
444485_3	Alleged sexual assault	3
54011_3	Alleged sexual assault	3
184050_1	Alleged sexual assault	3
279426_1	Alleged sexual assault	3
178621_7	Alleged sexual assault	3
355373_1	Alleged sexual assault	3
451420_3	Alleged sexual assault	3
423266_5	Alleged sexual assault	3
220631_1	Alleged sexual assault	3
475505_1	Alleged sexual assault	3
234888_2	Alleged sexual assault	3
250594_12	Alleged sexual assault	3
185059_1	Alleged sexual assault	3
124111_1	Alleged sexual assault	3
109198_2	Alleged sexual assault	3
38298_1	Alleged sexual assault	3
350578_6	Alleged sexual assault	3
257228_3	Alleged sexual assault	3
105607_2	Alleged sexual assault	3
433259_1	Alleged sexual assault	3
492569_4	Alleged sexual assault	3
414557_3	Alleged sexual assault	3
462823_1	Alleged sexual assault	3
146364_1	Alleged sexual assault	3
110430_6	Alleged sexual assault	3
357031_1	Alleged sexual assault	3
141129_1	Alleged sexual assault	3
309292_1	Alleged sexual assault	3
132973_5	Alleged sexual assault	3
221974_1	Alleged sexual assault	3
301169_10	Alleged sexual assault	3
421560_3	Alleged sexual assault	3
285064_4	Alleged sexual assault	3
466611_1	Alleged sexual assault	3
304302_1	Alleged sexual assault	3
480820_3	Alleged sexual assault	3
27888_3	Alleged sexual assault	3
463724_3	Alleged sexual assault	3
378253_1	Alleged sexual assault	3
358505_1	Alleged sexual assault	3
138540_6	Alleged sexual assault	3
468153_7	Alleged sexual assault	3
37942_2	Alleged sexual assault	3
343563_1	Alleged sexual assault	3
144666_2	Alleged sexual assault	3
152782_8	Alleged sexual assault	3
252392_2	Alleged sexual assault	3
404495_8	Alleged sexual assault	3
348662_2	Alleged sexual assault	3
451849_1	Alleged sexual assault	3
494520_2	Alleged sexual assault	3
79076_3	Alleged sexual assault	3
248437_2	Alleged sexual assault	3
119775_1	Alleged sexual assault	3
435143_1	Alleged sexual assault	3
156161_2	Alleged sexual assault	3
244710_4	Alleged sexual assault	3
423152_3	Alleged sexual assault	3
219234_1	Alleged sexual assault	3
16411_2	Alleged sexual assault	3
10246_1	Alleged sexual assault	3
346404_3	Alleged sexual assault	3
363786_3	Alleged sexual assault	3
417484_1	Alleged sexual assault	3
288897_1	Alleged sexual assault	3
245789_2	Alleged sexual assault	3
443186_1	Alleged sexual assault	3
153326_1	Alleged sexual assault	3
345837_1	Alleged sexual assault	3
425560_1	Alleged sexual assault	3
97944_5	Alleged sexual assault	3
37179_1	Alleged sexual assault	3
425581_2	Alleged sexual assault	3
367756_3	Alleged sexual assault	3
429823_1	Alleged sexual assault	3
21364_1	Alleged sexual assault	3
146193_3	Alleged sexual assault	3
229996_2	Alleged sexual assault	3
7896_4	Alleged sexual assault	3
235232_4	Alleged sexual assault	3
471217_4	Alleged sexual assault	3
55288_3	Alleged sexual assault	3
360361_1	Alleged sexual assault	3
157341_8	Alleged sexual assault	3
237827_2	Alleged sexual assault	3
327949_10	Alleged sexual assault	3
470902_1	Alleged sexual assault	3
477650_2	Alleged sexual assault	3
391889_2	Alleged sexual assault	3
94329_1	Alleged sexual assault	3
266405_2	Alleged sexual assault	3
383477_1	Alleged sexual assault	3
428142_1	Alleged sexual assault	3
388009_1	Alleged sexual assault	3
195505_1	Alleged sexual assault	3
312576_9	Alleged sexual assault	3
288248_1	Alleged sexual assault	3
303793_1	Alleged sexual assault	3
433165_1	Alleged sexual assault	3
408941_1	Alleged sexual assault	3
113970_1	Alleged sexual assault	3
380629_3	Alleged sexual assault	3
314811_3	Alleged sexual assault	3
456848_1	Alleged sexual assault	3
223290_2	Alleged sexual assault	3
282212_2	Alleged sexual assault	3
156296_1	Alleged sexual assault	3
442870_6	Alleged sexual assault	3
73619_3	Alleged sexual assault	3
304302_2	Alleged sexual assault	3
316318_1	Alleged sexual assault	3
386356_2	Alleged sexual assault	3
289743_2	Alleged sexual assault	3
416992_1	Alleged sexual assault	3
90515_2	Alleged sexual assault	3
209222_1	Alleged sexual assault	3
482169_2	Alleged sexual assault	3
69711_1	Alleged sexual assault	3
376552_1	Alleged sexual assault	3
206348_3	Alleged sexual assault	3
202736_1	Alleged sexual assault	3
207166_6	Alleged sexual assault	3
315232_3	Alleged sexual assault	3
314813_12	Alleged sexual assault	3
135429_2	Alleged sexual assault	3
461121_4	Alleged sexual assault	3
440850_3	Alleged sexual assault	3
384507_2	Alleged sexual assault	3
458591_1	Alleged sexual assault	3
24042_1	Alleged sexual assault	3
429432_1	Alleged sexual assault	3
353489_1	Alleged sexual assault	3
141380_1	Alleged sexual assault	3
288198_1	Alleged sexual assault	3
339882_1	Alleged sexual assault	3
244836_1	Alleged sexual assault	3
122314_1	Alleged sexual assault	3
304431_1	Alleged sexual assault	3
206321_13	Alleged sexual assault	3
416432_2	Alleged sexual assault	3
314050_1	Alleged sexual assault	3
361286_1	Alleged sexual assault	3
114675_11	Alleged sexual assault	3
318044_1	Alleged sexual assault	3
108667_1	Alleged sexual assault	3
105637_2	Alleged sexual assault	3
493421_1	Alleged sexual assault	3
386345_1	Alleged sexual assault	3
323111_1	Alleged sexual assault	3
430369_1	Alleged sexual assault	3
112913_2	Alleged sexual assault	3
192819_3	Alleged sexual assault	3
72672_1	Alleged sexual assault	3
340604_6	Alleged sexual assault	3
115708_2	Alleged sexual assault	3
315580_1	Alleged sexual assault	3
115576_1	Alleged sexual assault	3
366983_7	Alleged sexual assault	3
34972_1	Alleged sexual assault	3
109244_2	Alleged sexual assault	3
467638_1	Alleged sexual assault	3
408639_1	Alleged sexual assault	3
46834_1	Alleged sexual assault	3
240913_2	Alleged sexual assault	3
217838_1	Alleged sexual assault	3
331696_1	Alleged sexual assault	3
338810_2	Alleged sexual assault	3
257189_1	Alleged sexual assault	3
301862_1	Alleged sexual assault	3
432602_6	Alleged sexual assault	3
377251_1	Alleged sexual assault	3
95074_2	Alleged sexual assault	3
429978_7	Alleged sexual assault	3
206811_2	Alleged sexual assault	3
293304_1	Alleged sexual assault	3
290028_5	Alleged sexual assault	3
450165_4	Alleged sexual assault	3
239092_8	Alleged sexual assault	3
243073_4	Alleged sexual assault	3
150903_1	Alleged sexual assault	3
459713_2	Alleged sexual assault	3
219548_6	Alleged sexual assault	3
471369_1	Alleged sexual assault	3
257753_2	Alleged sexual assault	3
268427_9	Alleged sexual assault	3
437671_3	Alleged sexual assault	3
103473_2	Alleged sexual assault	3
306264_2	Alleged sexual assault	3
400094_1	Alleged sexual assault	3
394631_2	Alleged sexual assault	3
453025_3	Alleged sexual assault	3
470481_6	Alleged sexual assault	3
379337_1	Alleged sexual assault	3
472505_1	Alleged sexual assault	3
141963_1	Alleged sexual assault	3
465529_6	Alleged sexual assault	3
104955_1	Alleged sexual assault	3
124200_4	Alleged sexual assault	3
59121_2	Alleged sexual assault	3
122395_1	Alleged sexual assault	3
453385_2	Alleged sexual assault	3
316427_3	Alleged sexual assault	3
32795_1	Alleged sexual assault	3
93120_10	Alleged sexual assault	3
495387_4	Alleged sexual assault	3
229710_2	Alleged sexual assault	3
327516_2	Alleged sexual assault	3
281750_1	Alleged sexual assault	3
471250_3	Alleged sexual assault	3
159404_2	Alleged sexual assault	3
356194_2	Alleged sexual assault	3
133882_1	Alleged sexual assault	3
463799_3	Alleged sexual assault	3
273833_3	Alleged sexual assault	3
30148_2	Alleged sexual assault	3
355066_1	Alleged sexual assault	3
476566_1	Alleged sexual assault	3
500999_2	Alleged sexual assault	3
303178_1	Alleged sexual assault	3
346066_2	Alleged sexual assault	3
449543_2	Alleged sexual assault	3
225546_1	Alleged sexual assault	3
438205_1	Alleged sexual assault	3
350348_4	Alleged sexual assault	3
406216_1	Alleged sexual assault	3
76184_1	Alleged sexual assault	3
152864_1	Alleged sexual assault	3
19001_1	Alleged sexual assault	3
53969_1	Alleged sexual assault	3
488440_2	Alleged sexual assault	3
336251_4	Alleged sexual assault	3
461181_3	Alleged sexual assault	3
194433_1	Alleged sexual assault	3
353888_1	Alleged sexual assault	3
327114_4	Alleged sexual assault	3
389061_3	Alleged sexual assault	3
380874_2	Alleged sexual assault	3
482571_1	Alleged sexual assault	3
78889_1	Alleged sexual assault	3
302911_4	Alleged sexual assault	3
322126_1	Alleged sexual assault	3
16816_2	Alleged sexual assault	3
331438_5	Alleged sexual assault	3
155846_3	Alleged sexual assault	3
472940_3	Alleged sexual assault	3
322941_1	Alleged sexual assault	3
221684_1	Alleged sexual assault	3
51136_2	Alleged sexual assault	3
106489_4	Alleged sexual assault	3
455383_1	Alleged sexual assault	3
51603_1	Alleged sexual assault	3
265444_3	Alleged sexual assault	3
149226_1	Alleged sexual assault	3
144153_1	Alleged sexual assault	3
133693_5	Alleged sexual assault	3
235297_2	Alleged sexual assault	3
359057_1	Alleged sexual assault	3
498202_2	Alleged sexual assault	3
161961_5	Alleged sexual assault	3
283122_6	Alleged sexual assault	3
279336_3	Alleged sexual assault	3
462211_11	Alleged sexual assault	3
243808_1	Alleged sexual assault	3
273792_1	Alleged sexual assault	3
285902_1	Alleged sexual assault	3
298305_3	Alleged sexual assault	3
314171_3	Alleged sexual assault	3
359723_1	Alleged sexual assault	3
402942_10	Alleged sexual assault	3
427317_3	Alleged sexual assault	3
54428_1	Alleged sexual assault	3
376590_1	Alleged sexual assault	3
301361_1	Alleged sexual assault	3
430961_2	Alleged sexual assault	3
410060_2	Alleged sexual assault	3
235255_4	Alleged sexual assault	3
45442_1	Alleged sexual assault	3
469135_2	Alleged sexual assault	3
300775_4	Alleged sexual assault	3
434698_2	Alleged sexual assault	3
497811_1	Alleged sexual assault	3
116417_4	Alleged sexual assault	3
55378_1	Alleged sexual assault	3
405578_1	Alleged sexual assault	3
388708_7	Alleged sexual assault	3
156814_2	Alleged sexual assault	3
96391_5	Alleged sexual assault	3
371733_3	Alleged sexual assault	3
169985_1	Alleged sexual assault	3
458343_5	Alleged sexual assault	3
17421_1	Alleged sexual assault	3
65050_1	Alleged sexual assault	3
436839_1	Alleged sexual assault	3
108624_6	Alleged sexual assault	3
409028_7	Alleged sexual assault	3
217182_2	Alleged sexual assault	3
100790_1	Alleged sexual assault	3
244799_7	Alleged sexual assault	3
357422_8	Alleged sexual assault	3
501910_2	Alleged sexual assault	3
360604_1	Alleged sexual assault	3
141133_1	Alleged sexual assault	3
137847_1	Alleged sexual assault	3
300352_11	Alleged sexual assault	3
362584_1	Alleged sexual assault	3
452396_3	Alleged sexual assault	3
94202_3	Alleged sexual assault	3
454210_5	Alleged sexual assault	3
270312_5	Alleged sexual assault	3
328691_1	Alleged sexual assault	3
328031_1	Alleged sexual assault	3
431848_3	Alleged sexual assault	3
312206_1	Alleged sexual assault	3
218031_1	Alleged sexual assault	3
264592_6	Alleged sexual assault	3
223424_3	Alleged sexual assault	3
432172_1	Alleged sexual assault	3
476853_8	Alleged sexual assault	3
411984_1	Alleged sexual assault	3
387153_1	Alleged sexual assault	3
420998_1	Alleged sexual assault	3
366011_5	Alleged sexual assault	3
108563_4	Alleged sexual assault	3
150695_2	Alleged sexual assault	3
317579_5	Alleged sexual assault	3
12632_7	Alleged sexual assault	3
159619_1	Alleged sexual assault	3
345394_2	Alleged sexual assault	3
62743_1	Alleged sexual assault	3
249048_1	Alleged sexual assault	3
465213_1	Alleged sexual assault	3
450432_2	Alleged sexual assault	3
327038_6	Alleged sexual assault	3
92227_5	Alleged sexual assault	3
180879_1	Alleged sexual assault	3
350391_1	Alleged sexual assault	3
35216_2	Alleged sexual assault	3
324841_10	Alleged sexual assault	3
165653_1	Alleged sexual assault	3
218823_6	Alleged sexual assault	3
391000_9	Alleged sexual assault	3
238163_4	Alleged sexual assault	3
313279_1	Alleged sexual assault	3
321312_1	Alleged sexual assault	3
108586_2	Alleged sexual assault	3
363220_6	Alleged sexual assault	3
456570_1	Alleged sexual assault	3
55216_2	Alleged sexual assault	3
476669_2	Alleged sexual assault	3
481264_1	Alleged sexual assault	3
314778_3	Alleged sexual assault	3
451774_1	Alleged sexual assault	3
199626_4	Alleged sexual assault	3
398110_2	Alleged sexual assault	3
221970_1	Alleged sexual assault	3
333072_5	Alleged sexual assault	3
162268_1	Alleged sexual assault	3
387707_1	Alleged sexual assault	3
388136_4	Alleged sexual assault	3
625_8	Alleged sexual assault	3
228830_2	Alleged sexual assault	3
417721_3	Alleged sexual assault	3
159926_1	Alleged sexual assault	3
313407_2	Alleged sexual assault	3
9139_4	Alleged sexual assault	3
231312_4	Alleged sexual assault	3
407582_1	Alleged sexual assault	3
282245_7	Alleged sexual assault	3
41098_5	Alleged sexual assault	3
442644_3	Alleged sexual assault	3
464849_2	Alleged sexual assault	3
474219_2	Alleged sexual assault	3
250864_2	Alleged sexual assault	3
253997_2	Alleged sexual assault	3
493615_2	Alleged sexual assault	3
434052_1	Alleged sexual assault	3
58701_1	Alleged sexual assault	3
165152_1	Alleged sexual assault	3
391180_1	Alleged sexual assault	3
367823_1	Alleged sexual assault	3
246203_2	Alleged sexual assault	3
224240_9	Alleged sexual assault	3
401554_2	Alleged sexual assault	3
58147_1	Alleged sexual assault	3
406629_19	Alleged sexual assault	3
363188_2	Alleged sexual assault	3
486698_1	Alleged sexual assault	3
239294_1	Alleged sexual assault	3
65036_1	Alleged sexual assault	3
120128_1	Alleged sexual assault	3
355738_2	Alleged sexual assault	3
93074_10	Alleged sexual assault	3
460996_6	Alleged sexual assault	3
43542_2	Alleged sexual assault	3
22121_1	Alleged sexual assault	3
140866_7	Alleged sexual assault	3
493834_1	Alleged sexual assault	3
165965_1	Alleged sexual assault	3
419932_1	Alleged sexual assault	3
229729_1	Alleged sexual assault	3
232483_1	Alleged sexual assault	3
259048_1	Alleged sexual assault	3
162253_1	Alleged sexual assault	3
300352_12	Alleged sexual assault	3
473287_3	Alleged sexual assault	3
444456_11	Alleged sexual assault	3
147602_4	Alleged sexual assault	3
249825_2	Alleged sexual assault	3
146332_3	Alleged sexual assault	3
264639_1	Alleged sexual assault	3
323919_1	Alleged sexual assault	3
19354_1	Alleged sexual assault	3
104478_5	Alleged sexual assault	3
66825_1	Alleged sexual assault	3
395263_4	Alleged sexual assault	3
246983_4	Alleged sexual assault	3
294106_2	Alleged sexual assault	3
7385_5	Alleged sexual assault	3
259886_1	Alleged sexual assault	3
444616_1	Alleged sexual assault	3
443551_3	Alleged sexual assault	3
113046_2	Alleged sexual assault	3
314838_3	Alleged sexual assault	3
399747_14	Alleged sexual assault	3
128135_11	Alleged sexual assault	3
297556_1	Alleged sexual assault	3
363905_2	Alleged sexual assault	3
189204_5	Alleged sexual assault	3
216775_2	Alleged sexual assault	3
142235_1	Alleged sexual assault	3
305837_1	Alleged sexual assault	3
301873_6	Alleged sexual assault	3
402942_12	Alleged sexual assault	3
43497_8	Alleged sexual assault	3
35364_6	Alleged sexual assault	3
135429_3	Alleged sexual assault	3
403216_4	Alleged sexual assault	3
469163_1	Alleged sexual assault	3
143800_1	Alleged sexual assault	3
395334_1	Alleged sexual assault	3
402066_1	Alleged sexual assault	3
127100_2	Alleged sexual assault	3
26797_1	Alleged sexual assault	3
404848_4	Alleged sexual assault	3
461559_2	Alleged sexual assault	3
159045_6	Alleged sexual assault	3
402668_4	Alleged sexual assault	3
7756_1	Alleged sexual assault	3
212589_7	Alleged sexual assault	3
16784_2	Alleged sexual assault	3
17038_3	Alleged sexual assault	3
491378_1	Alleged sexual assault	3
75630_1	Alleged sexual assault	3
168962_1	Alleged sexual assault	3
467921_1	Alleged sexual assault	3
444311_1	Alleged sexual assault	3
491891_1	Alleged sexual assault	3
173509_2	Alleged sexual assault	3
23018_5	Alleged sexual assault	3
37285_7	Alleged sexual assault	3
304249_2	Alleged sexual assault	3
231664_2	Alleged sexual assault	3
327674_1	Alleged sexual assault	3
147791_3	Alleged sexual assault	3
209237_2	Alleged sexual assault	3
201982_2	Alleged sexual assault	3
66286_1	Alleged sexual assault	3
143096_1	Alleged sexual assault	3
63661_1	Alleged sexual assault	3
25005_1	Alleged sexual assault	3
351305_1	Alleged sexual assault	3
378843_2	Alleged sexual assault	3
268703_4	Alleged sexual assault	3
478751_1	Alleged sexual assault	3
92238_4	Alleged sexual assault	3
126142_3	Alleged sexual assault	3
168601_4	Alleged sexual assault	3
477911_2	Alleged sexual assault	3
300504_3	Alleged sexual assault	3
258169_1	Alleged sexual assault	3
501757_1	Alleged sexual assault	3
46318_1	Alleged sexual assault	3
359873_2	Alleged sexual assault	3
383655_2	Alleged sexual assault	3
447803_1	Alleged sexual assault	3
456871_1	Alleged sexual assault	3
257702_1	Alleged sexual assault	3
80119_1	Alleged sexual assault	3
396261_2	Alleged sexual assault	3
51130_5	Alleged sexual assault	3
426245_5	Alleged sexual assault	3
440955_3	Alleged sexual assault	3
480523_1	Alleged sexual assault	3
390477_1	Alleged sexual assault	3
374084_11	Alleged sexual assault	3
368185_9	Alleged sexual assault	3
73968_1	Alleged sexual assault	3
79782_2	Alleged sexual assault	3
327750_2	Alleged sexual assault	3
309596_7	Alleged sexual assault	3
128178_3	Alleged sexual assault	3
118505_5	Alleged sexual assault	3
131115_1	Alleged sexual assault	3
205752_1	Alleged sexual assault	3
247248_1	Alleged sexual assault	3
309794_1	Alleged sexual assault	3
245758_1	Alleged sexual assault	3
34248_2	Alleged sexual assault	3
6771_3	Alleged sexual assault	3
352993_4	Alleged sexual assault	3
369396_1	Alleged sexual assault	3
445405_1	Alleged sexual assault	3
311494_2	Alleged sexual assault	3
154753_1	Alleged sexual assault	3
351734_2	Alleged sexual assault	3
422753_1	Alleged sexual assault	3
50221_1	Alleged sexual assault	3
174065_1	Alleged sexual assault	3
74921_1	Alleged sexual assault	3
136616_1	Alleged sexual assault	3
327297_3	Alleged sexual assault	3
423530_1	Alleged sexual assault	3
452648_3	Alleged sexual assault	3
78005_10	Alleged sexual assault	3
390925_1	Alleged sexual assault	3
302340_2	Alleged sexual assault	3
358505_3	Alleged sexual assault	3
71653_1	Alleged sexual assault	3
487680_1	Alleged sexual assault	3
32937_3	Alleged sexual assault	3
95851_2	Alleged sexual assault	3
247241_2	Alleged sexual assault	3
121514_2	Alleged sexual assault	3
21371_6	Alleged sexual assault	3
243529_4	Alleged sexual assault	3
19467_2	Alleged sexual assault	3
325215_2	Alleged sexual assault	3
494240_5	Alleged sexual assault	3
148138_10	Alleged sexual assault	3
375304_2	Alleged sexual assault	3
8671_9	Alleged sexual assault	3
98278_2	Alleged sexual assault	3
457523_1	Alleged sexual assault	3
24783_7	Alleged sexual assault	3
290171_1	Alleged sexual assault	3
145532_11	Alleged sexual assault	3
99200_5	Alleged sexual assault	3
95793_11	Alleged sexual assault	3
402107_11	Alleged sexual assault	3
123402_1	Alleged sexual assault	3
325464_2	Alleged sexual assault	3
111923_5	Alleged sexual assault	3
128135_15	Alleged sexual assault	3
230136_2	Alleged sexual assault	3
316241_8	Alleged sexual assault	3
101050_8	Alleged sexual assault	3
64877_2	Alleged sexual assault	3
20376_4	Alleged sexual assault	3
483965_2	Alleged sexual assault	3
230529_3	Alleged sexual assault	3
152505_8	Alleged sexual assault	3
301766_9	Alleged sexual assault	3
421998_1	Alleged sexual assault	3
393861_1	Alleged sexual assault	3
21346_1	Alleged sexual assault	3
380944_1	Alleged sexual assault	3
48619_4	Alleged sexual assault	3
389765_3	Alleged sexual assault	3
80711_2	Alleged sexual assault	3
454983_1	Alleged sexual assault	3
86976_1	Alleged sexual assault	3
412494_1	Alleged sexual assault	3
13592_3	Alleged sexual assault	3
237755_3	Alleged sexual assault	3
229291_4	Alleged sexual assault	3
154304_3	Alleged sexual assault	3
347554_2	Alleged sexual assault	3
498799_2	Alleged sexual assault	3
441357_9	Alleged sexual assault	3
200195_1	Alleged sexual assault	3
17756_1	Alleged sexual assault	3
378450_1	Alleged sexual assault	3
375596_1	Alleged sexual assault	3
270911_1	Alleged sexual assault	3
18769_2	Alleged sexual assault	3
375137_2	Alleged sexual assault	3
436803_1	Alleged sexual assault	3
363505_16	Alleged sexual assault	3
318443_9	Alleged sexual assault	3
344017_1	Alleged sexual assault	3
363490_1	Alleged sexual assault	3
493652_3	Alleged sexual assault	3
255388_4	Alleged sexual assault	3
408259_4	Alleged sexual assault	3
210391_3	Alleged sexual assault	3
168893_4	Alleged sexual assault	3
86864_3	Alleged sexual assault	3
271728_1	Alleged sexual assault	3
118078_4	Alleged sexual assault	3
409061_6	Alleged sexual assault	3
376009_1	Alleged sexual assault	3
89855_3	Alleged sexual assault	3
254081_2	Alleged sexual assault	3
495818_1	Alleged sexual assault	3
248779_4	Alleged sexual assault	3
34386_4	Alleged sexual assault	3
456437_1	Alleged sexual assault	3
180879_2	Alleged sexual assault	3
201295_1	Alleged sexual assault	3
145265_1	Alleged sexual assault	3
271775_1	Alleged sexual assault	3
385789_2	Alleged sexual assault	3
474146_1	Alleged sexual assault	3
8914_4	Alleged sexual assault	3
232734_6	Alleged sexual assault	3
337890_10	Alleged sexual assault	3
232310_4	Alleged sexual assault	3
466027_2	Alleged sexual assault	3
193864_1	Alleged sexual assault	3
80801_1	Alleged sexual assault	3
127843_3	Alleged sexual assault	3
8673_6	Alleged sexual assault	3
113995_8	Alleged sexual assault	3
153442_1	Alleged sexual assault	3
232344_1	Alleged sexual assault	3
209335_3	Alleged sexual assault	3
23239_2	Alleged sexual assault	3
203175_1	Alleged sexual assault	3
416018_1	Alleged sexual assault	3
49472_1	Alleged sexual assault	3
273592_1	Alleged sexual assault	3
213254_3	Alleged sexual assault	3
82327_1	Alleged sexual assault	3
343302_1	Alleged sexual assault	3
94461_4	Alleged sexual assault	3
1320_6	Alleged sexual assault	3
390585_3	Alleged sexual assault	3
312333_1	Alleged sexual assault	3
239909_7	Alleged sexual assault	3
467939_2	Alleged sexual assault	3
194433_3	Alleged sexual assault	3
136899_1	Alleged sexual assault	3
50348_1	Alleged sexual assault	3
270201_6	Alleged sexual assault	3
15130_5	Alleged sexual assault	3
90342_11	Alleged sexual assault	3
114688_2	Alleged sexual assault	3
329748_10	Alleged sexual assault	3
366837_10	Alleged sexual assault	3
325351_4	Alleged sexual assault	3
364103_1	Alleged sexual assault	3
63226_1	Alleged sexual assault	3
416849_1	Alleged sexual assault	3
176713_1	Alleged sexual assault	3
391211_7	Alleged sexual assault	3
337893_3	Alleged sexual assault	3
93077_1	Alleged sexual assault	3
26096_2	Alleged sexual assault	3
500417_2	Alleged sexual assault	3
140091_6	Alleged sexual assault	3
360996_7	Alleged sexual assault	3
150789_3	Alleged sexual assault	3
242695_2	Alleged sexual assault	3
361990_1	Alleged sexual assault	3
412877_3	Alleged sexual assault	3
149679_1	Alleged sexual assault	3
392648_1	Alleged sexual assault	3
84829_1	Alleged sexual assault	3
368630_1	Alleged sexual assault	3
177672_1	Alleged sexual assault	3
101136_3	Alleged sexual assault	3
132412_14	Alleged sexual assault	3
461993_1	Alleged sexual assault	3
220707_1	Alleged sexual assault	3
157341_14	Alleged sexual assault	3
204067_12	Alleged sexual assault	3
357556_10	Alleged sexual assault	3
403696_4	Alleged sexual assault	3
299706_1	Alleged sexual assault	3
483026_5	Alleged sexual assault	3
461636_5	Alleged sexual assault	3
429932_7	Alleged sexual assault	3
17025_2	Alleged sexual assault	3
345745_1	Alleged sexual assault	3
127537_10	Alleged sexual assault	3
216497_2	Alleged sexual assault	3
388303_2	Alleged sexual assault	3
467765_2	Alleged sexual assault	3
382159_4	Alleged sexual assault	3
161511_6	Alleged sexual assault	3
222187_1	Alleged sexual assault	3
87556_2	Alleged sexual assault	3
96606_2	Alleged sexual assault	3
472203_2	Alleged sexual assault	3
247087_5	Alleged sexual assault	3
262553_1	Alleged sexual assault	3
139488_6	Alleged sexual assault	3
426365_13	Alleged sexual assault	3
7729_2	Alleged sexual assault	3
130577_2	Alleged sexual assault	3
317069_2	Alleged sexual assault	3
437791_5	Alleged sexual assault	3
213451_9	Alleged sexual assault	3
258197_3	Alleged sexual assault	3
353865_2	Alleged sexual assault	3
188247_1	Alleged sexual assault	3
48632_1	Alleged sexual assault	3
254443_1	Alleged sexual assault	3
247275_5	Alleged sexual assault	3
429412_1	Alleged sexual assault	3
181581_1	Alleged sexual assault	3
339081_11	Alleged sexual assault	3
242986_3	Alleged sexual assault	3
464800_9	Alleged sexual assault	3
420835_1	Alleged sexual assault	3
193682_1	Alleged sexual assault	3
302542_12	Alleged sexual assault	3
135839_1	Alleged sexual assault	3
449493_1	Alleged sexual assault	3
251345_2	Alleged sexual assault	3
284923_5	Alleged sexual assault	3
230992_3	Alleged sexual assault	3
246694_5	Alleged sexual assault	3
499589_1	Alleged sexual assault	3
33002_1	Alleged sexual assault	3
324252_4	Alleged sexual assault	3
449759_1	Alleged sexual assault	3
199166_2	Alleged sexual assault	3
45442_2	Alleged sexual assault	3
16160_10	Alleged sexual assault	3
478546_8	Alleged sexual assault	3
448885_1	Alleged sexual assault	3
424061_4	Alleged sexual assault	3
420645_1	Alleged sexual assault	3
445376_4	Alleged sexual assault	3
411378_1	Alleged sexual assault	3
254124_2	Alleged sexual assault	3
70721_2	Alleged sexual assault	3
482372_2	Alleged sexual assault	3
382910_6	Alleged sexual assault	3
421909_3	Alleged sexual assault	3
281992_1	Alleged sexual assault	3
241046_1	Alleged sexual assault	3
411329_2	Alleged sexual assault	3
285300_1	Alleged sexual assault	3
256321_1	Alleged sexual assault	3
353390_2	Alleged sexual assault	3
408110_5	Alleged sexual assault	3
325698_3	Alleged sexual assault	3
429727_1	Alleged sexual assault	3
449100_1	Alleged sexual assault	3
159074_6	Alleged sexual assault	3
28657_9	Alleged sexual assault	3
62146_1	Alleged sexual assault	3
445923_1	Alleged sexual assault	3
149041_2	Alleged sexual assault	3
125646_1	Alleged sexual assault	3
392199_2	Alleged sexual assault	3
249266_4	Alleged sexual assault	3
431870_4	Alleged sexual assault	3
144832_2	Alleged sexual assault	3
385421_2	Alleged sexual assault	3
186737_1	Alleged sexual assault	3
477380_1	Alleged sexual assault	3
124733_4	Alleged sexual assault	3
299409_10	Alleged sexual assault	3
236462_5	Alleged sexual assault	3
6476_6	Alleged sexual assault	3
359408_1	Alleged sexual assault	3
327289_4	Alleged sexual assault	3
21774_1	Alleged sexual assault	3
124089_5	Alleged sexual assault	3
370291_6	Alleged sexual assault	3
375908_2	Alleged sexual assault	3
479359_1	Alleged sexual assault	3
106527_2	Alleged sexual assault	3
475505_2	Alleged sexual assault	3
397169_1	Alleged sexual assault	3
101947_2	Alleged sexual assault	3
398670_3	Alleged sexual assault	3
476192_1	Alleged sexual assault	3
203315_1	Alleged sexual assault	3
426253_4	Alleged sexual assault	3
495084_2	Alleged sexual assault	3
214599_1	Alleged sexual assault	3
437856_3	Alleged sexual assault	3
73694_1	Alleged sexual assault	3
329423_1	Alleged sexual assault	3
208444_1	Alleged sexual assault	3
245382_1	Alleged sexual assault	3
341390_4	Alleged sexual assault	3
377564_1	Alleged sexual assault	3
269306_1	Alleged sexual assault	3
441633_13	Alleged sexual assault	3
136947_4	Alleged sexual assault	3
410924_1	Alleged sexual assault	3
124390_3	Alleged sexual assault	3
76184_2	Alleged sexual assault	3
15953_1	Alleged sexual assault	3
466801_2	Alleged sexual assault	3
386922_5	Alleged sexual assault	3
160140_1	Alleged sexual assault	3
39825_5	Alleged sexual assault	3
5255_7	Alleged sexual assault	3
304282_2	Alleged sexual assault	3
387828_6	Alleged sexual assault	3
256874_1	Alleged sexual assault	3
133719_7	Alleged sexual assault	3
410540_4	Alleged sexual assault	3
138944_1	Alleged sexual assault	3
86078_3	Alleged sexual assault	3
493101_3	Alleged sexual assault	3
491790_1	Alleged sexual assault	3
39409_5	Alleged sexual assault	3
210230_3	Alleged sexual assault	3
368820_3	Alleged sexual assault	3
429783_1	Alleged sexual assault	3
38381_1	Alleged sexual assault	3
447673_4	Alleged sexual assault	3
409842_4	Alleged sexual assault	3
257571_3	Alleged sexual assault	3
75435_4	Alleged sexual assault	3
302552_10	Alleged sexual assault	3
283666_1	Alleged sexual assault	3
374442_13	Alleged sexual assault	3
367461_2	Alleged sexual assault	3
302824_1	Alleged sexual assault	3
354369_1	Alleged sexual assault	3
387049_17	Alleged sexual assault	3
25904_19	Alleged sexual assault	3
24975_2	Alleged sexual assault	3
220031_1	Alleged sexual assault	3
223725_1	Alleged sexual assault	3
316421_2	Alleged sexual assault	3
144146_2	Alleged sexual assault	3
488993_5	Alleged sexual assault	3
93632_3	Alleged sexual assault	3
495331_3	Alleged sexual assault	3
305323_5	Alleged sexual assault	3
12893_1	Alleged sexual assault	3
285021_6	Alleged sexual assault	3
154187_4	Alleged sexual assault	3
164438_1	Alleged sexual assault	3
306006_12	Alleged sexual assault	3
457044_2	Alleged sexual assault	3
370291_7	Alleged sexual assault	3
430353_4	Alleged sexual assault	3
147416_2	Alleged sexual assault	3
314987_7	Alleged sexual assault	3
446548_14	Alleged sexual assault	3
266332_2	Alleged sexual assault	3
213728_19	Alleged sexual assault	3
117417_5	Alleged sexual assault	3
16408_5	Alleged sexual assault	3
433537_1	Alleged sexual assault	3
466066_2	Alleged sexual assault	3
8708_1	Alleged sexual assault	3
240457_2	Alleged sexual assault	3
327319_12	Alleged sexual assault	3
140281_4	Alleged sexual assault	3
395858_2	Alleged sexual assault	3
427475_2	Alleged sexual assault	3
402669_3	Alleged sexual assault	3
376013_4	Alleged sexual assault	3
102900_1	Alleged sexual assault	3
352369_8	Alleged sexual assault	3
96729_5	Alleged sexual assault	3
412897_6	Alleged sexual assault	3
394559_17	Alleged sexual assault	3
5832_1	Alleged sexual assault	3
471086_2	Alleged sexual assault	3
357723_3	Alleged sexual assault	3
310231_3	Alleged sexual assault	3
40325_1	Alleged sexual assault	3
243030_2	Alleged sexual assault	3
43715_2	Alleged sexual assault	3
276209_1	Alleged sexual assault	3
254694_7	Alleged sexual assault	3
229193_2	Alleged sexual assault	3
71016_1	Alleged sexual assault	3
6978_10	Alleged sexual assault	3
198833_2	Alleged sexual assault	3
103942_2	Alleged sexual assault	3
443312_1	Alleged sexual assault	3
417043_1	Alleged sexual assault	3
364318_4	Alleged sexual assault	3
339784_1	Alleged sexual assault	3
159436_1	Alleged sexual assault	3
242568_1	Alleged sexual assault	3
226176_10	Alleged sexual assault	3
368670_3	Alleged sexual assault	3
85619_4	Alleged sexual assault	3
16197_6	Alleged sexual assault	3
354480_5	Alleged sexual assault	3
401043_4	Alleged sexual assault	3
135791_5	Alleged sexual assault	3
106718_3	Alleged sexual assault	3
223155_1	Alleged sexual assault	3
364270_1	Alleged sexual assault	3
205638_3	Alleged sexual assault	3
154173_1	Alleged sexual assault	3
28539_2	Alleged sexual assault	3
378550_8	Alleged sexual assault	3
157663_3	Alleged sexual assault	3
334416_2	Alleged sexual assault	3
201253_6	Alleged sexual assault	3
422473_1	Alleged sexual assault	3
455252_1	Alleged sexual assault	3
457810_2	Alleged sexual assault	3
331307_4	Alleged sexual assault	3
160462_1	Alleged sexual assault	3
418272_2	Alleged sexual assault	3
175007_5	Alleged sexual assault	3
467708_4	Alleged sexual assault	3
55943_3	Alleged sexual assault	3
281186_4	Alleged sexual assault	3
346575_3	Alleged sexual assault	3
405679_1	Alleged sexual assault	3
345393_5	Alleged sexual assault	3
51603_2	Alleged sexual assault	3
307338_3	Alleged sexual assault	3
92083_1	Alleged sexual assault	3
311625_1	Alleged sexual assault	3
384893_5	Alleged sexual assault	3
180585_1	Alleged sexual assault	3
418903_4	Alleged sexual assault	3
93336_3	Alleged sexual assault	3
152038_4	Alleged sexual assault	3
62823_2	Alleged sexual assault	3
294766_2	Alleged sexual assault	3
347792_5	Alleged sexual assault	3
249890_4	Alleged sexual assault	3
26862_1	Alleged sexual assault	3
108445_1	Alleged sexual assault	3
178916_4	Alleged sexual assault	3
384630_1	Alleged sexual assault	3
90177_2	Alleged sexual assault	3
252746_1	Alleged sexual assault	3
299706_2	Alleged sexual assault	3
493662_3	Alleged sexual assault	3
2410_2	Alleged sexual assault	3
481879_1	Alleged sexual assault	3
275646_1	Alleged sexual assault	3
408260_5	Alleged sexual assault	3
296628_1	Alleged sexual assault	3
434521_1	Alleged sexual assault	3
49684_1	Alleged sexual assault	3
429370_1	Alleged sexual assault	3
55943_5	Alleged sexual assault	3
71025_1	Alleged sexual assault	3
57617_1	Alleged sexual assault	3
128990_3	Alleged sexual assault	3
441072_5	Alleged sexual assault	3
396052_4	Alleged sexual assault	3
11056_1	Alleged sexual assault	3
413544_5	Alleged sexual assault	3
450015_8	Alleged sexual assault	3
191807_1	Alleged sexual assault	3
199775_1	Alleged sexual assault	3
491968_2	Alleged sexual assault	3
222374_5	Alleged sexual assault	3
462827_2	Alleged sexual assault	3
417129_1	Alleged sexual assault	3
439036_40	Alleged sexual assault	3
226404_1	Alleged sexual assault	3
333256_2	Alleged sexual assault	3
168333_6	Alleged sexual assault	3
246651_4	Alleged sexual assault	3
112897_1	Alleged sexual assault	3
380577_2	Alleged sexual assault	3
353811_7	Alleged sexual assault	3
142099_4	Alleged sexual assault	3
143940_1	Alleged sexual assault	3
301387_4	Alleged sexual assault	3
147634_12	Alleged sexual assault	3
222591_11	Alleged sexual assault	3
19112_3	Alleged sexual assault	3
130131_5	Alleged sexual assault	3
54323_1	Alleged sexual assault	3
143689_1	Alleged sexual assault	3
454959_1	Alleged sexual assault	3
202678_1	Alleged sexual assault	3
230993_1	Alleged sexual assault	3
402863_5	Alleged sexual assault	3
162414_2	Alleged sexual assault	3
489837_1	Alleged sexual assault	3
447870_5	Alleged sexual assault	3
149081_6	Alleged sexual assault	3
428487_9	Alleged sexual assault	3
164209_2	Alleged sexual assault	3
325545_7	Alleged sexual assault	3
309075_1	Alleged sexual assault	3
258568_3	Alleged sexual assault	3
489233_1	Alleged sexual assault	3
36812_8	Alleged sexual assault	3
56880_25	Alleged sexual assault	3
201854_2	Alleged sexual assault	3
213254_4	Alleged sexual assault	3
362668_4	Alleged sexual assault	3
427781_3	Alleged sexual assault	3
153018_4	Alleged sexual assault	3
82074_3	Alleged sexual assault	3
359945_2	Alleged sexual assault	3
39926_1	Alleged sexual assault	3
279060_2	Alleged sexual assault	3
375153_2	Alleged sexual assault	3
142075_1	Alleged sexual assault	3
40650_1	Alleged sexual assault	3
229809_2	Alleged sexual assault	3
394095_1	Alleged sexual assault	3
120205_2	Alleged sexual assault	3
286925_1	Alleged sexual assault	3
283070_1	Alleged sexual assault	3
240971_3	Alleged sexual assault	3
51849_1	Alleged sexual assault	3
227285_1	Alleged sexual assault	3
466676_2	Alleged sexual assault	3
473568_6	Alleged sexual assault	3
131820_2	Alleged sexual assault	3
75773_3	Alleged sexual assault	3
218263_1	Alleged sexual assault	3
105886_4	Alleged sexual assault	3
7705_3	Alleged sexual assault	3
354984_6	Alleged sexual assault	3
448919_5	Alleged sexual assault	3
448535_1	Alleged sexual assault	3
151311_2	Alleged sexual assault	3
305125_1	Alleged sexual assault	3
320335_1	Alleged sexual assault	3
371043_3	Alleged sexual assault	3
224150_7	Alleged sexual assault	3
395257_5	Alleged sexual assault	3
189181_12	Alleged sexual assault	3
457010_2	Alleged sexual assault	3
275576_1	Alleged sexual assault	3
41672_3	Alleged sexual assault	3
284494_3	Alleged sexual assault	3
403549_3	Alleged sexual assault	3
387050_1	Alleged sexual assault	3
407799_2	Alleged sexual assault	3
385257_12	Alleged sexual assault	3
305786_1	Alleged sexual assault	3
309899_12	Alleged sexual assault	3
474145_1	Alleged sexual assault	3
390302_2	Alleged sexual assault	3
359352_5	Alleged sexual assault	3
365748_2	Alleged sexual assault	3
207674_1	Alleged sexual assault	3
65025_5	Alleged sexual assault	3
158553_1	Alleged sexual assault	3
432343_1	Alleged sexual assault	3
271565_3	Alleged sexual assault	3
379382_9	Alleged sexual assault	3
131442_12	Alleged sexual assault	3
398406_4	Alleged sexual assault	3
282203_3	Alleged sexual assault	3
266286_1	Alleged sexual assault	3
313948_2	Alleged sexual assault	3
187697_5	Alleged sexual assault	3
353132_1	Alleged sexual assault	3
249655_10	Alleged sexual assault	3
375883_1	Alleged sexual assault	3
262043_6	Alleged sexual assault	3
69981_2	Alleged sexual assault	3
349408_1	Alleged sexual assault	3
404739_1	Alleged sexual assault	3
189510_3	Alleged sexual assault	3
410558_5	Alleged sexual assault	3
397976_7	Alleged sexual assault	3
288272_4	Alleged sexual assault	3
447917_1	Alleged sexual assault	3
18736_4	Alleged sexual assault	3
334314_3	Alleged sexual assault	3
18307_1	Alleged sexual assault	3
131619_6	Alleged sexual assault	3
202277_4	Alleged sexual assault	3
64591_4	Alleged sexual assault	3
356274_3	Alleged sexual assault	3
157734_2	Alleged sexual assault	3
383003_2	Alleged sexual assault	3
344371_2	Alleged sexual assault	3
456660_2	Alleged sexual assault	3
400548_28	Alleged sexual assault	3
287294_2	Alleged sexual assault	3
417005_3	Alleged sexual assault	3
145331_7	Alleged sexual assault	3
126888_8	Alleged sexual assault	3
452058_6	Alleged sexual assault	3
469393_4	Alleged sexual assault	3
283666_2	Alleged sexual assault	3
108570_8	Alleged sexual assault	3
325852_11	Alleged sexual assault	3
325327_3	Alleged sexual assault	3
420511_1	Alleged sexual assault	3
20948_1	Alleged sexual assault	3
499485_5	Alleged sexual assault	3
342565_3	Alleged sexual assault	3
432216_2	Alleged sexual assault	3
366600_1	Alleged sexual assault	3
125662_2	Alleged sexual assault	3
377029_5	Alleged sexual assault	3
93965_2	Alleged sexual assault	3
222952_3	Alleged sexual assault	3
119310_8	Alleged sexual assault	3
416876_3	Alleged sexual assault	3
380481_1	Alleged sexual assault	3
408786_3	Alleged sexual assault	3
219362_3	Alleged sexual assault	3
1762_10	Alleged sexual assault	3
241783_9	Alleged sexual assault	3
222300_5	Alleged sexual assault	3
49023_3	Alleged sexual assault	3
2241_3	Alleged sexual assault	3
125514_1	Alleged sexual assault	3
58238_5	Alleged sexual assault	3
146468_1	Alleged sexual assault	3
261587_2	Alleged sexual assault	3
384073_2	Alleged sexual assault	3
185975_1	Alleged sexual assault	3
328182_2	Alleged sexual assault	3
71272_1	Alleged sexual assault	3
91479_1	Alleged sexual assault	3
276866_6	Alleged sexual assault	3
129906_1	Alleged sexual assault	3
6429_1	Alleged sexual assault	3
207127_2	Alleged sexual assault	3
90015_10	Alleged sexual assault	3
389144_1	Alleged sexual assault	3
192910_2	Alleged sexual assault	3
367740_4	Alleged sexual assault	3
329070_1	Alleged sexual assault	3
346400_5	Alleged sexual assault	3
49455_9	Alleged sexual assault	3
105883_3	Alleged sexual assault	3
233010_5	Alleged sexual assault	3
328499_1	Alleged sexual assault	3
134323_1	Alleged sexual assault	3
305496_1	Alleged sexual assault	3
187036_1	Alleged sexual assault	3
105526_1	Alleged sexual assault	3
499324_1	Alleged sexual assault	3
36666_2	Alleged sexual assault	3
179149_1	Alleged sexual assault	3
454067_2	Alleged sexual assault	3
434488_2	Alleged sexual assault	3
355011_7	Alleged sexual assault	3
136567_1	Alleged sexual assault	3
229792_4	Alleged sexual assault	3
334364_7	Alleged sexual assault	3
347422_4	Alleged sexual assault	3
186320_3	Alleged sexual assault	3
271905_1	Alleged sexual assault	3
154365_1	Alleged sexual assault	3
478603_5	Alleged sexual assault	3
86581_1	Alleged sexual assault	3
123502_1	Alleged sexual assault	3
331194_1	Alleged sexual assault	3
15986_4	Alleged sexual assault	3
431439_2	Alleged sexual assault	3
137788_1	Alleged sexual assault	3
255604_2	Alleged sexual assault	3
210606_2	Alleged sexual assault	3
68898_2	Alleged sexual assault	3
6838_16	Alleged sexual assault	3
439701_1	Alleged sexual assault	3
39651_4	Alleged sexual assault	3
221138_3	Alleged sexual assault	3
440005_2	Alleged sexual assault	3
405226_1	Alleged sexual assault	3
366434_4	Alleged sexual assault	3
411420_6	Alleged sexual assault	3
294077_6	Alleged sexual assault	3
231272_1	Alleged sexual assault	3
190077_1	Alleged sexual assault	3
187177_5	Alleged sexual assault	3
58874_6	Alleged sexual assault	3
32469_9	Alleged sexual assault	3
476759_1	Alleged sexual assault	3
10819_1	Alleged sexual assault	3
373114_2	Alleged sexual assault	3
324505_2	Alleged sexual assault	3
96652_2	Alleged sexual assault	3
406064_1	Alleged sexual assault	3
295437_11	Alleged sexual assault	3
453307_5	Alleged sexual assault	3
392899_7	Alleged sexual assault	3
64877_4	Alleged sexual assault	3
27696_1	Alleged sexual assault	3
319358_4	Alleged sexual assault	3
28318_1	Alleged sexual assault	3
375310_5	Alleged sexual assault	3
104082_1	Alleged sexual assault	3
128295_4	Alleged sexual assault	3
166439_1	Alleged sexual assault	3
154056_4	Alleged sexual assault	3
300311_5	Alleged sexual assault	3
389771_4	Alleged sexual assault	3
166449_1	Alleged sexual assault	3
59345_3	Alleged sexual assault	3
394463_6	Alleged sexual assault	3
440137_7	Alleged sexual assault	3
318431_10	Alleged sexual assault	3
110597_1	Alleged sexual assault	3
135925_4	Alleged sexual assault	3
424256_1	Alleged sexual assault	3
406588_1	Alleged sexual assault	3
450332_2	Alleged sexual assault	3
308135_3	Alleged sexual assault	3
69904_7	Alleged sexual assault	3
308988_4	Alleged sexual assault	3
380938_8	Alleged sexual assault	3
266204_1	Alleged sexual assault	3
25245_5	Alleged sexual assault	3
265793_3	Alleged sexual assault	3
54853_1	Alleged sexual assault	3
228195_1	Alleged sexual assault	3
328853_2	Alleged sexual assault	3
86331_5	Alleged sexual assault	3
165849_3	Alleged sexual assault	3
218746_1	Alleged sexual assault	3
210096_1	Alleged sexual assault	3
49354_2	Alleged sexual assault	3
408277_1	Alleged sexual assault	3
142749_4	Alleged sexual assault	3
27769_7	Alleged sexual assault	3
388006_7	Alleged sexual assault	3
118467_7	Alleged sexual assault	3
89334_4	Alleged sexual assault	3
278325_5	Alleged sexual assault	3
86881_6	Alleged sexual assault	3
339432_2	Alleged sexual assault	3
389237_2	Alleged sexual assault	3
114129_1	Alleged sexual assault	3
266378_1	Alleged sexual assault	3
261177_1	Alleged sexual assault	3
305895_1	Alleged sexual assault	3
359101_4	Alleged sexual assault	3
143679_4	Alleged sexual assault	3
62151_4	Alleged sexual assault	3
376303_3	Alleged sexual assault	3
298284_4	Alleged sexual assault	3
85603_3	Alleged sexual assault	3
448802_4	Alleged sexual assault	3
428468_3	Alleged sexual assault	3
287992_1	Alleged sexual assault	3
345023_5	Alleged sexual assault	3
188206_5	Alleged sexual assault	3
257892_7	Alleged sexual assault	3
374171_3	Alleged sexual assault	3
6516_5	Alleged sexual assault	3
280213_2	Alleged sexual assault	3
379565_2	Alleged sexual assault	3
10629_3	Alleged sexual assault	3
278115_3	Alleged sexual assault	3
48292_1	Alleged sexual assault	3
402107_23	Alleged sexual assault	3
289596_1	Alleged sexual assault	3
108566_5	Alleged sexual assault	3
28243_6	Alleged sexual assault	3
454088_2	Alleged sexual assault	3
382826_11	Alleged sexual assault	3
501877_7	Alleged sexual assault	3
271137_4	Alleged sexual assault	3
447045_6	Alleged sexual assault	3
446907_2	Alleged sexual assault	3
294171_1	Alleged sexual assault	3
152360_11	Alleged sexual assault	3
93350_8	Alleged sexual assault	3
411737_5	Alleged sexual assault	3
253295_21	Alleged sexual assault	3
257762_3	Alleged sexual assault	3
294330_1	Alleged sexual assault	3
301119_6	Alleged sexual assault	3
346842_2	Alleged sexual assault	3
154013_7	Alleged sexual assault	3
420387_3	Alleged sexual assault	3
49827_1	Alleged sexual assault	3
478434_3	Alleged sexual assault	3
380110_1	Alleged sexual assault	3
482173_6	Alleged sexual assault	3
326172_9	Alleged sexual assault	3
476583_3	Alleged sexual assault	3
110456_4	Alleged sexual assault	3
418926_5	Alleged sexual assault	3
198519_1	Alleged sexual assault	3
34327_1	Alleged sexual assault	3
138222_4	Alleged sexual assault	3
310973_3	Alleged sexual assault	3
394818_12	Alleged sexual assault	3
485604_1	Alleged sexual assault	3
74237_8	Alleged sexual assault	3
75773_5	Alleged sexual assault	3
443136_4	Alleged sexual assault	3
289696_5	Alleged sexual assault	3
244735_1	Alleged sexual assault	3
487070_4	Alleged sexual assault	3
88975_2	Alleged sexual assault	3
116320_1	Alleged sexual assault	3
481283_1	Alleged sexual assault	3
312803_11	Alleged sexual assault	3
219321_9	Alleged sexual assault	3
31107_2	Alleged sexual assault	3
447197_4	Alleged sexual assault	3
267956_4	Alleged sexual assault	3
401319_4	Alleged sexual assault	3
234889_4	Alleged sexual assault	3
493871_1	Alleged sexual assault	3
19992_1	Alleged sexual assault	3
6455_1	Alleged sexual assault	3
93143_3	Alleged sexual assault	3
194433_7	Alleged sexual assault	3
162057_4	Alleged sexual assault	3
430104_8	Alleged sexual assault	3
73642_9	Alleged sexual assault	3
11948_9	Alleged sexual assault	3
418527_2	Alleged sexual assault	3
18988_2	Alleged sexual assault	3
50374_7	Alleged sexual assault	3
75789_6	Alleged sexual assault	3
329603_4	Alleged sexual assault	3
315838_4	Alleged sexual assault	3
71244_3	Alleged sexual assault	3
314065_13	Alleged sexual assault	3
501021_1	Alleged sexual assault	3
191737_1	Alleged sexual assault	3
26154_1	Alleged sexual assault	3
436136_2	Alleged sexual assault	3
215622_7	Alleged sexual assault	3
223256_5	Alleged sexual assault	3
119016_1	Alleged sexual assault	3
13487_5	Alleged sexual assault	3
418948_2	Alleged sexual assault	3
18804_2	Alleged sexual assault	3
482455_6	Alleged sexual assault	3
326182_3	Alleged sexual assault	3
150285_14	Alleged sexual assault	3
283068_1	Alleged sexual assault	3
364314_7	Alleged sexual assault	3
226359_4	Alleged sexual assault	3
275654_5	Alleged sexual assault	3
303761_2	Alleged sexual assault	3
229996_3	Alleged sexual assault	3
250868_6	Alleged sexual assault	3
176798_5	Alleged sexual assault	3
379696_4	Alleged sexual assault	3
64881_1	Alleged sexual assault	3
24044_3	Alleged sexual assault	3
190402_3	Alleged sexual assault	3
422626_1	Alleged sexual assault	2
465989_1	Alleged sexual assault	2
43499_2	Alleged sexual assault	2
291402_1	Alleged sexual assault	2
18613_5	Alleged sexual assault	2
217627_2	Alleged sexual assault	2
369996_1	Alleged sexual assault	2
205365_9	Alleged sexual assault	2
134317_1	Alleged sexual assault	2
406934_1	Alleged sexual assault	2
268770_3	Alleged sexual assault	2
373590_1	Alleged sexual assault	2
326997_1	Alleged sexual assault	2
323780_3	Alleged sexual assault	1
476250_1	Alleged sexual assault	2
395264_2	Alleged sexual assault	2
73228_1	Alleged sexual assault	2
164626_2	Alleged sexual assault	2
210183_4	Alleged sexual assault	1
35688_1	Alleged sexual assault	1
162270_18	Alleged sexual assault	1
400733_5	Alleged sexual assault	2
178795_7	Alleged sexual assault	1
376031_8	Alleged sexual assault	2
209604_3	Alleged sexual assault	1
455004_2	Alleged sexual assault	1
20456_8	Alleged sexual assault	1
325178_5	Alleged sexual assault	2
285391_1	Alleged sexual assault	1
166234_1	Alleged sexual assault	1
28154_2	Alleged sexual assault	2
226314_2	Alleged sexual assault	1
45098_5	Alleged sexual assault	1
23283_1	Alleged sexual assault	2
31321_1	Alleged sexual assault	2
67881_3	Alleged sexual assault	1
450980_1	Alleged sexual assault	2
105289_5	Alleged sexual assault	1
309188_2	Alleged sexual assault	1
140754_1	Alleged sexual assault	1
348400_7	Alleged sexual assault	1
81647_1	Alleged sexual assault	1
430340_1	Alleged sexual assault	2
132013_1	Alleged sexual assault	2
140888_1	Alleged sexual assault	2
367600_1	Alleged sexual assault	2
8864_3	Alleged sexual assault	2
337588_1	Alleged sexual assault	2
26680_4	Alleged sexual assault	2
342490_3	Alleged sexual assault	2
234379_1	Alleged sexual assault	2
379981_2	Alleged sexual assault	2
17410_1	Alleged sexual assault	2
14170_2	Alleged sexual assault	2
276429_1	Alleged sexual assault	2
238221_1	Alleged sexual assault	2
115781_4	Alleged sexual assault	2
41247_1	Alleged sexual assault	2
155345_1	Alleged sexual assault	2
401559_3	Alleged sexual assault	2
177023_5	Alleged sexual assault	2
273594_1	Alleged sexual assault	2
235205_2	Alleged sexual assault	2
46694_4	Alleged sexual assault	2
302029_8	Alleged sexual assault	2
240384_3	Alleged sexual assault	2
404582_5	Alleged sexual assault	2
130919_1	Alleged sexual assault	2
388615_4	Alleged sexual assault	2
165859_5	Alleged sexual assault	2
215463_5	Alleged sexual assault	2
164606_6	Alleged sexual assault	2
277111_2	Alleged sexual assault	2
116925_3	Alleged sexual assault	2
331953_4	Alleged sexual assault	2
324345_4	Alleged sexual assault	2
378915_3	Alleged sexual assault	2
177529_1	Alleged sexual assault	1
192436_1	Alleged sexual assault	2
194272_2	Alleged sexual assault	2
75253_1	Alleged sexual assault	2
248762_4	Alleged sexual assault	2
28194_1	Alleged sexual assault	2
334989_1	Alleged sexual assault	2
19167_2	Alleged sexual assault	2
385976_5	Alleged sexual assault	2
67435_1	Alleged sexual assault	2
127898_14	Alleged sexual assault	2
332676_1	Alleged sexual assault	1
244241_1	Alleged sexual assault	2
103166_1	Alleged sexual assault	2
354443_2	Alleged sexual assault	2
21307_3	Alleged sexual assault	1
189654_14	Alleged sexual assault	2
307787_1	Alleged sexual assault	2
214431_5	Alleged sexual assault	1
291197_3	Alleged sexual assault	2
1585_13	Alleged sexual assault	2
87883_2	Alleged sexual assault	1
83976_1	Alleged sexual assault	2
303108_5	Alleged sexual assault	2
266179_1	Alleged sexual assault	2
44776_2	Alleged sexual assault	2
196690_5	Alleged sexual assault	2
66221_5	Alleged sexual assault	1
132068_2	Alleged sexual assault	2
172807_1	Alleged sexual assault	1
104203_1	Alleged sexual assault	2
203780_4	Alleged sexual assault	1
149631_1	Alleged sexual assault	2
289160_1	Alleged sexual assault	1
26518_2	Alleged sexual assault	2
194119_1	Alleged sexual assault	1
118801_1	Alleged sexual assault	2
105335_3	Alleged sexual assault	1
280828_3	Alleged sexual assault	2
52506_6	Alleged sexual assault	1
21581_2	Alleged sexual assault	1
266124_6	Alleged sexual assault	1
293910_1	Alleged sexual assault	1
314328_1	Alleged sexual assault	2
116814_1	Alleged sexual assault	2
308545_1	Alleged sexual assault	2
387510_1	Alleged sexual assault	2
109582_2	Alleged sexual assault	2
465151_1	Alleged sexual assault	2
324575_1	Alleged sexual assault	2
488338_2	Alleged sexual assault	2
361345_1	Alleged sexual assault	2
27885_2	Alleged sexual assault	2
411169_1	Alleged sexual assault	2
405313_1	Alleged sexual assault	2
495407_5	Alleged sexual assault	2
259329_1	Alleged sexual assault	2
415994_1	Alleged sexual assault	2
300587_1	Alleged sexual assault	2
500598_1	Alleged sexual assault	2
353012_1	Alleged sexual assault	2
398523_1	Alleged sexual assault	2
324794_1	Alleged sexual assault	2
382609_2	Alleged sexual assault	2
88478_1	Alleged sexual assault	2
457830_1	Alleged sexual assault	2
384990_1	Alleged sexual assault	2
137778_1	Alleged sexual assault	2
321971_1	Alleged sexual assault	2
234394_1	Alleged sexual assault	2
470263_1	Alleged sexual assault	2
112189_1	Alleged sexual assault	2
438481_1	Alleged sexual assault	2
245308_1	Alleged sexual assault	2
423947_1	Alleged sexual assault	2
128580_1	Alleged sexual assault	2
409742_1	Alleged sexual assault	2
466078_2	Alleged sexual assault	2
340490_1	Alleged sexual assault	2
378586_1	Alleged sexual assault	2
28057_1	Alleged sexual assault	2
498505_1	Alleged sexual assault	2
427145_1	Alleged sexual assault	2
77361_6	Alleged sexual assault	2
57832_1	Alleged sexual assault	2
258202_1	Alleged sexual assault	2
162663_1	Alleged sexual assault	2
163333_4	Alleged sexual assault	2
338975_4	Alleged sexual assault	2
150818_1	Alleged sexual assault	2
454968_3	Alleged sexual assault	2
3301_2	Alleged sexual assault	2
439749_2	Alleged sexual assault	2
145072_2	Alleged sexual assault	2
437995_1	Alleged sexual assault	2
343544_1	Alleged sexual assault	2
423292_1	Alleged sexual assault	2
20438_3	Alleged sexual assault	2
1226_13	Alleged sexual assault	2
327942_1	Alleged sexual assault	2
430289_4	Alleged sexual assault	2
312803_9	Alleged sexual assault	2
458413_1	Alleged sexual assault	2
248363_1	Alleged sexual assault	2
489854_1	Alleged sexual assault	2
356098_1	Alleged sexual assault	2
78376_1	Alleged sexual assault	2
404069_1	Alleged sexual assault	2
222374_3	Alleged sexual assault	2
118503_2	Alleged sexual assault	2
451136_2	Alleged sexual assault	2
279866_1	Alleged sexual assault	2
221620_2	Alleged sexual assault	2
115582_3	Alleged sexual assault	2
489281_6	Alleged sexual assault	2
70454_1	Alleged sexual assault	2
318373_2	Alleged sexual assault	2
323704_1	Alleged sexual assault	2
313589_1	Alleged sexual assault	2
5941_1	Alleged sexual assault	2
95893_3	Alleged sexual assault	2
351212_1	Alleged sexual assault	2
280459_1	Alleged sexual assault	2
384492_1	Alleged sexual assault	2
318166_2	Alleged sexual assault	2
263917_1	Alleged sexual assault	2
254066_5	Alleged sexual assault	2
442569_1	Alleged sexual assault	2
401564_1	Alleged sexual assault	2
223408_4	Alleged sexual assault	2
178998_1	Alleged sexual assault	2
346072_15	Alleged sexual assault	2
64449_1	Alleged sexual assault	2
451714_5	Alleged sexual assault	2
397264_5	Alleged sexual assault	2
96423_1	Alleged sexual assault	2
351001_1	Alleged sexual assault	2
403242_18	Alleged sexual assault	2
37672_1	Alleged sexual assault	2
390141_2	Alleged sexual assault	2
96822_1	Alleged sexual assault	2
425683_25	Alleged sexual assault	2
42835_5	Alleged sexual assault	2
306626_1	Alleged sexual assault	2
302872_2	Alleged sexual assault	2
395813_15	Alleged sexual assault	2
372279_6	Alleged sexual assault	2
296877_1	Alleged sexual assault	2
142555_2	Alleged sexual assault	2
54086_2	Alleged sexual assault	2
404987_1	Alleged sexual assault	2
236783_5	Alleged sexual assault	2
73683_7	Alleged sexual assault	1
192181_4	Alleged sexual assault	2
357505_6	Alleged sexual assault	2
219857_1	Alleged sexual assault	2
273714_4	Alleged sexual assault	1
111214_4	Alleged sexual assault	2
301409_13	Alleged sexual assault	1
115624_7	Alleged sexual assault	2
236644_2	Alleged sexual assault	2
298774_4	Alleged sexual assault	2
12089_5	Alleged sexual assault	2
19099_1	Alleged sexual assault	2
254874_4	Alleged sexual assault	1
113048_3	Alleged sexual assault	1
128893_4	Alleged sexual assault	1
352279_4	Alleged sexual assault	2
155350_6	Alleged sexual assault	1
298811_2	Alleged sexual assault	2
178680_5	Alleged sexual assault	1
216535_7	Alleged sexual assault	2
336656_14	Alleged sexual assault	2
249417_5	Alleged sexual assault	1
189796_2	Alleged sexual assault	1
230878_3	Alleged sexual assault	2
128358_1	Alleged sexual assault	2
69368_1	Alleged sexual assault	2
358939_1	Alleged sexual assault	2
275372_2	Alleged sexual assault	1
152324_2	Alleged sexual assault	2
350562_1	Alleged sexual assault	1
130686_11	Alleged sexual assault	2
234140_3	Alleged sexual assault	2
316138_8	Alleged sexual assault	2
43628_1	Alleged sexual assault	1
312687_1	Alleged sexual assault	1
289916_3	Alleged sexual assault	2
54760_5	Alleged sexual assault	2
261271_2	Alleged sexual assault	1
194067_1	Alleged sexual assault	1
74865_5	Alleged sexual assault	2
253174_4	Alleged sexual assault	2
123813_1	Alleged sexual assault	2
449639_1	Alleged sexual assault	2
224199_1	Alleged sexual assault	2
419659_1	Alleged sexual assault	2
41735_1	Alleged sexual assault	2
290735_1	Alleged sexual assault	2
347654_1	Alleged sexual assault	2
451120_1	Alleged sexual assault	2
250970_1	Alleged sexual assault	2
332194_1	Alleged sexual assault	2
209643_3	Alleged sexual assault	2
422900_1	Alleged sexual assault	2
451027_1	Alleged sexual assault	2
327281_1	Alleged sexual assault	2
406135_1	Alleged sexual assault	2
430790_1	Alleged sexual assault	2
70087_1	Alleged sexual assault	2
437114_1	Alleged sexual assault	2
311543_1	Alleged sexual assault	2
407164_1	Alleged sexual assault	2
406889_1	Alleged sexual assault	2
46192_1	Alleged sexual assault	2
348861_1	Alleged sexual assault	2
420224_1	Alleged sexual assault	2
157999_1	Alleged sexual assault	2
382944_1	Alleged sexual assault	2
139088_1	Alleged sexual assault	2
190784_1	Alleged sexual assault	2
94016_2	Alleged sexual assault	2
324252_1	Alleged sexual assault	2
465534_1	Alleged sexual assault	2
107758_1	Alleged sexual assault	2
458179_1	Alleged sexual assault	2
400595_1	Alleged sexual assault	2
138499_1	Alleged sexual assault	2
481909_2	Alleged sexual assault	2
440665_1	Alleged sexual assault	2
449749_2	Alleged sexual assault	2
412401_1	Alleged sexual assault	2
417805_1	Alleged sexual assault	2
35822_1	Alleged sexual assault	2
149978_1	Alleged sexual assault	2
289997_2	Alleged sexual assault	2
456711_3	Alleged sexual assault	2
482235_2	Alleged sexual assault	2
326935_1	Alleged sexual assault	2
222765_1	Alleged sexual assault	2
379194_1	Alleged sexual assault	2
97522_1	Alleged sexual assault	2
4227_1	Alleged sexual assault	2
471487_2	Alleged sexual assault	2
453747_2	Alleged sexual assault	2
467136_2	Alleged sexual assault	2
85746_1	Alleged sexual assault	2
456295_1	Alleged sexual assault	2
5862_1	Alleged sexual assault	2
334997_1	Alleged sexual assault	2
402122_1	Alleged sexual assault	2
80630_4	Alleged sexual assault	2
311491_1	Alleged sexual assault	2
434775_3	Alleged sexual assault	2
155412_1	Alleged sexual assault	2
474472_1	Alleged sexual assault	2
379398_1	Alleged sexual assault	2
413866_2	Alleged sexual assault	2
409253_2	Alleged sexual assault	2
187153_3	Alleged sexual assault	2
198289_1	Alleged sexual assault	2
357532_6	Alleged sexual assault	2
224706_1	Alleged sexual assault	2
272855_5	Alleged sexual assault	2
444_5	Alleged sexual assault	2
275504_6	Alleged sexual assault	2
33310_1	Alleged sexual assault	2
236968_12	Alleged sexual assault	2
8564_7	Alleged sexual assault	2
280169_6	Alleged sexual assault	2
406258_1	Alleged sexual assault	2
183628_3	Alleged sexual assault	2
237032_1	Alleged sexual assault	2
157526_1	Alleged sexual assault	2
78849_24	Alleged sexual assault	2
325691_2	Alleged sexual assault	2
386927_7	Alleged sexual assault	2
40312_9	Alleged sexual assault	2
431472_6	Alleged sexual assault	2
293426_4	Alleged sexual assault	2
178913_1	Alleged sexual assault	2
182603_2	Alleged sexual assault	2
366972_1	Alleged sexual assault	2
115781_9	Alleged sexual assault	2
349599_1	Alleged sexual assault	2
211042_1	Alleged sexual assault	2
449962_20	Alleged sexual assault	2
12886_5	Alleged sexual assault	2
255564_1	Alleged sexual assault	2
27240_1	Alleged sexual assault	2
78746_2	Alleged sexual assault	2
74934_1	Alleged sexual assault	2
2283_1	Alleged sexual assault	2
362938_1	Alleged sexual assault	2
79815_2	Alleged sexual assault	2
2765_1	Alleged sexual assault	2
249900_10	Alleged sexual assault	2
482074_9	Alleged sexual assault	2
346458_1	Alleged sexual assault	2
433442_1	Alleged sexual assault	2
456823_5	Alleged sexual assault	2
343646_1	Alleged sexual assault	2
289746_2	Alleged sexual assault	2
129170_2	Alleged sexual assault	2
207160_5	Alleged sexual assault	2
278914_7	Alleged sexual assault	2
4034_10	Alleged sexual assault	2
153614_2	Alleged sexual assault	2
272725_3	Alleged sexual assault	2
347731_1	Alleged sexual assault	2
379496_1	Alleged sexual assault	2
425897_2	Alleged sexual assault	2
373406_1	Alleged sexual assault	2
119201_2	Alleged sexual assault	2
384073_3	Alleged sexual assault	2
14964_1	Alleged sexual assault	2
458087_2	Alleged sexual assault	2
488037_9	Alleged sexual assault	2
309641_2	Alleged sexual assault	2
310484_1	Alleged sexual assault	2
288658_2	Alleged sexual assault	2
398500_11	Alleged sexual assault	2
262130_1	Alleged sexual assault	2
16495_8	Alleged sexual assault	2
159060_5	Alleged sexual assault	2
465546_1	Alleged sexual assault	2
152594_13	Alleged sexual assault	2
312696_2	Alleged sexual assault	2
468449_9	Alleged sexual assault	2
330184_4	Alleged sexual assault	1
461064_1	Alleged sexual assault	2
72544_5	Alleged sexual assault	2
10093_4	Alleged sexual assault	2
56569_4	Alleged sexual assault	2
367766_8	Alleged sexual assault	2
16965_2	Alleged sexual assault	2
69137_3	Alleged sexual assault	2
234251_6	Alleged sexual assault	2
277872_1	Alleged sexual assault	2
33433_3	Alleged sexual assault	2
499748_1	Alleged sexual assault	2
114023_10	Alleged sexual assault	2
258656_10	Alleged sexual assault	2
399013_8	Alleged sexual assault	2
160906_14	Alleged sexual assault	2
343343_32	Alleged sexual assault	2
125474_11	Alleged sexual assault	2
116193_2	Alleged sexual assault	2
179480_7	Alleged sexual assault	2
251629_3	Alleged sexual assault	2
192825_2	Alleged sexual assault	2
490281_10	Alleged sexual assault	2
169315_1	Alleged sexual assault	2
352045_5	Alleged sexual assault	2
486941_10	Alleged sexual assault	2
303982_3	Alleged sexual assault	2
299902_11	Alleged sexual assault	2
338542_13	Alleged sexual assault	1
431777_7	Alleged sexual assault	2
317419_15	Alleged sexual assault	2
298493_3	Alleged sexual assault	2
318429_1	Alleged sexual assault	2
74618_4	Alleged sexual assault	2
500188_9	Alleged sexual assault	2
71615_3	Alleged sexual assault	2
78178_3	Alleged sexual assault	2
89061_2	Alleged sexual assault	2
247843_6	Alleged sexual assault	2
17923_10	Alleged sexual assault	2
319150_17	Alleged sexual assault	2
177428_1	Alleged sexual assault	2
197050_14	Alleged sexual assault	2
234596_9	Alleged sexual assault	2
308529_8	Alleged sexual assault	2
68483_1	Alleged sexual assault	2
401921_1	Alleged sexual assault	1
460418_3	Alleged sexual assault	1
144860_2	Alleged sexual assault	1
149249_7	Alleged sexual assault	1
49167_7	Alleged sexual assault	1
64784_3	Alleged sexual assault	1
493799_1	Alleged sexual assault	1
328173_20	Alleged sexual assault	1
395813_18	Alleged sexual assault	1
345013_1	Alleged sexual assault	1
13020_9	Alleged sexual assault	1
119338_5	Alleged sexual assault	1
429531_19	Alleged sexual assault	1
411242_5	Alleged sexual assault	1
41008_9	Alleged sexual assault	1
273619_4	Alleged sexual assault	1
329968_1	Alleged sexual assault	1
283666_3	Alleged sexual assault	1
55246_11	Alleged sexual assault	1
143797_18	Alleged sexual assault	1
1288_13	Alleged sexual assault	1
304575_2	Alleged sexual assault	1
434719_3	Alleged sexual assault	1
481667_7	Alleged sexual assault	1
399223_1	Alleged sexual assault	1
119497_1	Alleged sexual assault	1
101136_4	Alleged sexual assault	1
295717_10	Alleged sexual assault	1
30690_8	Alleged sexual assault	1
45747_3	Alleged sexual assault	1
441004_1	Alleged sexual assault	1
94843_2	Alleged sexual assault	1
252127_6	Alleged sexual assault	1
422337_4	Alleged sexual assault	1
382442_3	Alleged sexual assault	1
158911_6	Alleged sexual assault	1
382257_2	Alleged sexual assault	1
325427_1	Alleged sexual assault	1
455626_9	Alleged sexual assault	1
335076_6	Alleged sexual assault	1
127166_4	Alleged sexual assault	1
170466_1	Alleged sexual assault	1
60688_16	Alleged sexual assault	1
129656_8	Alleged sexual assault	1
175273_2	Alleged sexual assault	1
49589_5	Alleged sexual assault	1
230971_2	Alleged sexual assault	1
363887_2	Alleged sexual assault	1
357418_1	Alleged sexual assault	1
477953_7	Alleged sexual assault	1
231494_9	Alleged sexual assault	1
218362_11	Alleged sexual assault	1
484655_1	Alleged sexual assault	1
71455_1	Alleged sexual assault	1
300245_1	Alleged sexual assault	1
237569_1	Alleged sexual assault	1
380801_4	Alleged sexual assault	1
106590_1	Alleged sexual assault	1
389860_1	Alleged sexual assault	1
355988_2	Alleged sexual assault	1
292241_5	Alleged sexual assault	1
167236_1	Alleged sexual assault	1
310575_1	Alleged sexual assault	1
291650_19	Alleged sexual assault	1
109499_1	Alleged sexual assault	1
497825_5	Alleged sexual assault	1
360604_12	Alleged sexual assault	1
258764_2	Alleged sexual assault	1
415183_15	Alleged sexual assault	1
359854_1	Alleged sexual assault	1
431448_8	Alleged sexual assault	1
373464_1	Alleged sexual assault	1
314655_2	Alleged sexual assault	1
186122_11	Alleged sexual assault	1
158693_1	Alleged sexual assault	1
485446_1	Alleged sexual assault	1
488206_1	Alleged sexual assault	1
266876_7	Alleged sexual assault	1
330502_2	Alleged sexual assault	1
5255_9	Alleged sexual assault	1
369741_8	Alleged sexual assault	1
236963_4	Alleged sexual assault	1
146401_3	Alleged sexual assault	1
409903_6	Alleged sexual assault	1
361272_1	Alleged sexual assault	1
237562_1	Alleged sexual assault	1
80419_1	Alleged sexual assault	1
365412_1	Alleged sexual assault	1
454954_1	Alleged sexual assault	1
399967_2	Alleged sexual assault	1
284038_8	Alleged sexual assault	1
33892_9	Alleged sexual assault	1
262193_5	Alleged sexual assault	1
266486_3	Alleged sexual assault	1
156881_3	Alleged sexual assault	1
120785_3	Alleged sexual assault	1
214886_3	Alleged sexual assault	1
105533_3	Alleged sexual assault	1
308711_17	Alleged sexual assault	1
365255_5	Alleged sexual assault	1
81140_1	Alleged sexual assault	1
236191_1	Alleged sexual assault	1
416029_2	Alleged sexual assault	1
386857_1	Alleged sexual assault	1
224802_2	Alleged sexual assault	1
459535_7	Alleged sexual assault	1
169254_5	Alleged sexual assault	1
122413_12	Alleged sexual assault	1
397791_13	Alleged sexual assault	1
219633_3	Alleged sexual assault	1
478732_1	Alleged sexual assault	1
382442_4	Alleged sexual assault	1
157879_9	Alleged sexual assault	1
41735_10	Alleged sexual assault	1
419659_8	Alleged sexual assault	1
450140_4	Alleged sexual assault	1
94968_7	Alleged sexual assault	1
48220_1	Alleged sexual assault	1
429025_4	Alleged sexual assault	1
230021_4	Alleged sexual assault	1
75466_4	Alleged sexual assault	1
215718_2	Alleged sexual assault	1
263186_7	Alleged sexual assault	1
365044_1	Alleged sexual assault	1
11973_9	Alleged sexual assault	1
3664_1	Alleged sexual assault	1
380944_4	Alleged sexual assault	1
204838_1	Alleged sexual assault	1
386996_4	Alleged sexual assault	1
230369_1	Alleged sexual assault	1
77892_1	Alleged sexual assault	1
458729_1	Alleged sexual assault	1
358439_17	Alleged sexual assault	1
240218_2	Alleged sexual assault	1
117778_2	Alleged sexual assault	1
277030_4	Alleged sexual assault	1
72287_1	Alleged sexual assault	1
389892_1	Alleged sexual assault	1
329798_11	Alleged sexual assault	1
7667_5	Alleged sexual assault	1
486065_12	Alleged sexual assault	1
405221_10	Alleged sexual assault	1
413038_2	Alleged sexual assault	1
264571_6	Alleged sexual assault	1
343607_21	Alleged sexual assault	1
264867_6	Alleged sexual assault	1
286000_3	Alleged sexual assault	1
246232_1	Alleged sexual assault	1
402052_4	Alleged sexual assault	1
99782_2	Alleged sexual assault	1
224266_2	Alleged sexual assault	1
254874_2	Alleged sexual assault	1
373421_1	Alleged sexual assault	1
307053_14	Alleged sexual assault	1
337239_3	Alleged sexual assault	1
50602_19	Alleged sexual assault	1
17797_3	Alleged sexual assault	1
378490_5	Alleged sexual assault	1
224249_1	Alleged sexual assault	1
429496_3	Alleged sexual assault	1
348634_3	Alleged sexual assault	1
366511_5	Alleged sexual assault	1
291514_4	Alleged sexual assault	1
307961_1	Alleged sexual assault	1
425711_1	Alleged sexual assault	1
281186_7	Alleged sexual assault	1
413677_3	Alleged sexual assault	1
50957_1	Alleged sexual assault	1
409517_1	Alleged sexual assault	1
123105_2	Alleged sexual assault	1
455295_15	Alleged sexual assault	1
223067_2	Alleged sexual assault	1
261653_2	Alleged sexual assault	1
342287_1	Alleged sexual assault	1
264612_4	Alleged sexual assault	1
453718_5	Alleged sexual assault	1
274526_1	Alleged sexual assault	1
422777_2	Alleged sexual assault	1
54928_2	Alleged sexual assault	1
292551_2	Alleged sexual assault	1
415143_4	Alleged sexual assault	1
5161_7	Alleged sexual assault	1
371748_1	Alleged sexual assault	1
362089_3	Alleged sexual assault	1
49690_9	Alleged sexual assault	1
211332_3	Alleged sexual assault	1
365255_6	Alleged sexual assault	1
107344_4	Alleged sexual assault	1
258871_3	Alleged sexual assault	1
294205_2	Alleged sexual assault	1
393332_1	Alleged sexual assault	1
135798_8	Alleged sexual assault	1
77892_4	Alleged sexual assault	1
295468_1	Alleged sexual assault	1
253577_10	Alleged sexual assault	1
4752_5	Alleged sexual assault	1
379001_5	Alleged sexual assault	1
205921_1	Alleged sexual assault	1
175940_3	Alleged sexual assault	1
242794_1	Alleged sexual assault	1
109339_2	Alleged sexual assault	1
137662_4	Alleged sexual assault	1
454906_2	Alleged sexual assault	1
239331_1	Alleged sexual assault	1
221428_2	Alleged sexual assault	1
395391_11	Alleged sexual assault	1
301409_14	Alleged sexual assault	1
442987_8	Alleged sexual assault	1
291710_1	Alleged sexual assault	1
153339_2	Alleged sexual assault	1
236128_1	Alleged sexual assault	1
172664_6	Alleged sexual assault	1
81858_1	Alleged sexual assault	1
14690_5	Alleged sexual assault	1
198861_9	Alleged sexual assault	1
303618_7	Alleged sexual assault	1
92568_8	Alleged sexual assault	1
25976_1	Alleged sexual assault	1
356169_8	Alleged sexual assault	1
242794_2	Alleged sexual assault	1
29785_3	Alleged sexual assault	1
21345_12	Alleged sexual assault	1
363973_12	Alleged sexual assault	1
351293_15	Alleged sexual assault	1
193533_6	Alleged sexual assault	1
404601_6	Alleged sexual assault	1
52606_1	Alleged sexual assault	1
224762_13	Alleged sexual assault	1
110611_1	Alleged sexual assault	1
365412_2	Alleged sexual assault	1
240271_1	Alleged sexual assault	1
309901_7	Alleged sexual assault	1
419244_2	Alleged sexual assault	1
52634_1	Alleged sexual assault	1
310840_11	Alleged sexual assault	1
375002_1	Alleged sexual assault	1
151567_1	Alleged sexual assault	1
394397_1	Alleged sexual assault	1
86903_1	Alleged sexual assault	1
12699_2	Alleged sexual assault	1
116370_14	Alleged sexual assault	1
379210_7	Alleged sexual assault	1
87755_1	Alleged sexual assault	1
436817_7	Alleged sexual assault	1
363582_5	Alleged sexual assault	1
419277_2	Alleged sexual assault	1
408016_4	Alleged sexual assault	1
352152_3	Alleged sexual assault	1
5123_1	Alleged sexual assault	1
291786_14	Alleged sexual assault	1
12386_8	Alleged sexual assault	1
233792_1	Alleged sexual assault	1
289235_9	Alleged sexual assault	1
6989_2	Alleged sexual assault	1
193941_11	Alleged sexual assault	1
197052_2	Alleged sexual assault	1
396184_5	Alleged sexual assault	1
337922_5	Alleged sexual assault	1
219362_6	Alleged sexual assault	1
396724_6	Alleged sexual assault	1
94496_3	Alleged sexual assault	1
395878_1	Alleged sexual assault	1
419216_1	Alleged sexual assault	1
348913_4	Alleged sexual assault	1
145316_3	Alleged sexual assault	1
149037_17	Alleged sexual assault	1
1267_8	Alleged sexual assault	1
4227_2	Alleged sexual assault	1
261298_1	Alleged sexual assault	1
368573_4	Alleged sexual assault	1
104746_8	Alleged sexual assault	1
127399_14	Alleged sexual assault	1
473355_6	Alleged sexual assault	1
114113_14	Alleged sexual assault	1
260586_9	Alleged sexual assault	1
308094_6	Alleged sexual assault	1
239536_1	Alleged sexual assault	1
81464_9	Alleged sexual assault	1
63419_1	Alleged sexual assault	1
171235_3	Alleged sexual assault	1
257045_10	Alleged sexual assault	1
411222_4	Alleged sexual assault	1
242603_18	Alleged sexual assault	1
165938_38	Alleged sexual assault	1
1940_1	Alleged sexual assault	1
215531_1	Alleged sexual assault	1
264435_3	Alleged sexual assault	1
335909_1	Alleged sexual assault	1
317822_3	Alleged sexual assault	1
461355_6	Alleged sexual assault	1
355124_4	Alleged sexual assault	1
137214_2	Alleged sexual assault	1
17344_1	Alleged sexual assault	1
285880_2	Alleged sexual assault	1
418822_1	Alleged sexual assault	1
1738_3	Alleged sexual assault	1
6152_7	Alleged sexual assault	1
399747_18	Alleged sexual assault	1
286601_1	Alleged sexual assault	1
126930_4	Alleged sexual assault	1
16077_5	Alleged sexual assault	1
188723_2	Alleged sexual assault	1
146401_6	Alleged sexual assault	1
397408_4	Alleged sexual assault	1
222877_10	Alleged sexual assault	1
420331_15	Alleged sexual assault	1
97618_1	Alleged sexual assault	1
78972_1	Alleged sexual assault	1
251139_1	Alleged sexual assault	1
327439_1	Alleged sexual assault	1
30531_1	Alleged sexual assault	1
443528_2	Alleged sexual assault	1
349987_3	Alleged sexual assault	1
210418_6	Alleged sexual assault	1
50384_6	Alleged sexual assault	1
188543_1	Alleged sexual assault	1
199904_1	Alleged sexual assault	1
436662_1	Alleged sexual assault	1
205995_8	Alleged sexual assault	1
375437_2	Alleged sexual assault	1
136598_6	Alleged sexual assault	1
57739_7	Alleged sexual assault	1
290763_3	Alleged sexual assault	1
382521_4	Alleged sexual assault	1
496641_21	Alleged sexual assault	1
9330_7	Alleged sexual assault	1
447540_1	Alleged sexual assault	1
359342_1	Alleged sexual assault	1
484272_13	Alleged sexual assault	1
1618_1	Alleged sexual assault	1
160229_1	Alleged sexual assault	1
167192_1	Alleged sexual assault	1
359014_1	Alleged sexual assault	1
52071_2	Alleged sexual assault	1
377562_4	Alleged sexual assault	1
57261_2	Alleged sexual assault	1
310836_6	Alleged sexual assault	1
112310_15	Alleged sexual assault	1
299726_5	Alleged sexual assault	1
56821_6	Alleged sexual assault	1
161003_1	Alleged sexual assault	1
111616_1	Alleged sexual assault	1
281809_4	Alleged sexual assault	1
304207_7	Alleged sexual assault	1
265460_3	Alleged sexual assault	1
64671_2	Alleged sexual assault	1
185078_15	Alleged sexual assault	1
319671_1	Alleged sexual assault	1
79257_9	Alleged sexual assault	1
137649_4	Alleged sexual assault	1
405484_2	Alleged sexual assault	1
296553_3	Alleged sexual assault	1
318887_5	Alleged sexual assault	1
395301_2	Alleged sexual assault	1
246194_4	Alleged sexual assault	1
89776_1	Alleged sexual assault	1
114550_3	Alleged sexual assault	1
88210_1	Alleged sexual assault	1
68223_4	Alleged sexual assault	1
315478_7	Alleged sexual assault	1
425831_6	Alleged sexual assault	1
55923_8	Alleged sexual assault	1
367653_1	Alleged sexual assault	1
61749_2	Alleged sexual assault	1
98319_2	Alleged sexual assault	1
341127_11	Alleged sexual assault	1
294629_1	Alleged sexual assault	1
289327_12	Alleged sexual assault	1
74951_3	Alleged sexual assault	1
410286_1	Alleged sexual assault	1
178680_7	Alleged sexual assault	1
242602_9	Alleged sexual assault	1
359638_1	Alleged sexual assault	1
239516_2	Alleged sexual assault	1
352058_1	Alleged sexual assault	1
141084_18	Alleged sexual assault	1
304810_4	Alleged sexual assault	1
423716_1	Alleged sexual assault	1
7966_1	Alleged sexual assault	1
491092_2	Alleged sexual assault	1
41456_1	Alleged sexual assault	1
266884_1	Alleged sexual assault	1
438953_5	Alleged sexual assault	1
376701_1	Alleged sexual assault	1
438432_1	Alleged sexual assault	1
274577_5	Alleged sexual assault	1
102613_3	Alleged sexual assault	1
249691_6	Alleged sexual assault	1
419802_8	Alleged sexual assault	1
350457_21	Alleged sexual assault	1
12519_15	Alleged sexual assault	1
15196_4	Alleged sexual assault	1
41351_1	Alleged sexual assault	1
208148_1	Alleged sexual assault	1
47825_6	Alleged sexual assault	1
124995_5	Alleged sexual assault	1
124258_4	Alleged sexual assault	1
29214_2	Alleged sexual assault	1
307567_9	Alleged sexual assault	1
352874_11	Alleged sexual assault	1
126521_1	Alleged sexual assault	1
76935_1	Alleged sexual assault	1
123440_1	Alleged sexual assault	1
297603_5	Alleged sexual assault	1
7368_1	Alleged sexual assault	1
254605_22	Alleged sexual assault	1
166461_25	Alleged sexual assault	1
328919_7	Alleged sexual assault	1
260433_4	Alleged sexual assault	1
83235_2	Alleged sexual assault	1
49867_1	Alleged sexual assault	1
55210_9	Alleged sexual assault	1
111858_5	Alleged sexual assault	1
80007_1	Alleged sexual assault	1
214220_1	Alleged sexual assault	1
132173_9	Alleged sexual assault	1
439358_6	Alleged sexual assault	1
430368_5	Alleged sexual assault	1
236435_6	Alleged sexual assault	1
211947_2	Alleged sexual assault	1
454996_1	Alleged sexual assault	1
192904_1	Alleged sexual assault	1
122855_1	Alleged sexual assault	1
215226_1	Alleged sexual assault	1
251028_1	Alleged sexual assault	1
363786_6	Alleged sexual assault	1
280996_2	Alleged sexual assault	1
71470_2	Alleged sexual assault	1
444963_3	Alleged sexual assault	1
26154_2	Alleged sexual assault	1
37351_1	Alleged sexual assault	1
39040_7	Alleged sexual assault	1
342663_3	Alleged sexual assault	1
327845_1	Alleged sexual assault	1
370016_3	Alleged sexual assault	1
358908_3	Alleged sexual assault	1
192402_1	Alleged sexual assault	1
122050_1	Alleged sexual assault	1
105691_2	Alleged sexual assault	1
291528_1	Alleged sexual assault	1
166307_2	Alleged sexual assault	1
247176_6	Alleged sexual assault	1
211874_9	Alleged sexual assault	1
416277_2	Alleged sexual assault	1
25619_1	Alleged sexual assault	1
217933_3	Alleged sexual assault	1
193485_1	Alleged sexual assault	1
114807_1	Alleged sexual assault	1
59578_1	Alleged sexual assault	1
143705_6	Alleged sexual assault	1
306734_3	Alleged sexual assault	1
271851_8	Alleged sexual assault	1
303174_6	Alleged sexual assault	1
216565_6	Alleged sexual assault	1
500418_1	Alleged sexual assault	1
221732_12	Alleged sexual assault	1
222896_5	Alleged sexual assault	1
69223_11	Alleged sexual assault	1
140313_2	Alleged sexual assault	1
294085_20	Alleged sexual assault	1
275511_2	Alleged sexual assault	1
176840_1	Alleged sexual assault	1
367945_9	Alleged sexual assault	1
301519_11	Alleged sexual assault	1
74121_8	Alleged sexual assault	1
366796_3	Alleged sexual assault	1
138393_13	Alleged sexual assault	1
310284_1	Alleged sexual assault	1
178449_2	Alleged sexual assault	1
106428_2	Alleged sexual assault	1
369757_1	Alleged sexual assault	1
193245_1	Alleged sexual assault	1
71052_6	Alleged sexual assault	1
77028_5	Alleged sexual assault	1
149530_38	Alleged sexual assault	1
233182_2	Alleged sexual assault	1
174886_2	Alleged sexual assault	1
151536_4	Alleged sexual assault	1
4512_2	Alleged sexual assault	1
59123_3	Alleged sexual assault	1
237580_7	Alleged sexual assault	1
156953_1	Alleged sexual assault	1
204114_4	Alleged sexual assault	1
229160_3	Alleged sexual assault	1
220664_8	Alleged sexual assault	1
452916_6	Alleged sexual assault	1
132084_5	Alleged sexual assault	1
219480_3	Alleged sexual assault	1
441821_11	Alleged sexual assault	1
223965_6	Alleged sexual assault	1
267284_3	Alleged sexual assault	1
348017_3	Alleged sexual assault	1
387652_5	Alleged sexual assault	1
416994_2	Alleged sexual assault	1
218749_6	Alleged sexual assault	1
81338_2	Alleged sexual assault	1
171624_1	Alleged sexual assault	1
487070_16	Alleged sexual assault	1
167495_2	Alleged sexual assault	1
376970_4	Alleged sexual assault	1
70014_1	Alleged sexual assault	1
94308_3	Alleged sexual assault	1
374183_3	Alleged sexual assault	1
163914_6	Alleged sexual assault	1
367073_1	Alleged sexual assault	1
128353_5	Alleged sexual assault	1
54020_4	Alleged sexual assault	1
476980_7	Alleged sexual assault	1
231905_18	Alleged sexual assault	1
7966_2	Alleged sexual assault	1
237305_10	Alleged sexual assault	1
372661_12	Alleged sexual assault	1
265839_1	Alleged sexual assault	1
73823_1	Alleged sexual assault	1
402291_14	Alleged sexual assault	1
462951_8	Alleged sexual assault	1
41295_15	Alleged sexual assault	1
139857_2	Alleged sexual assault	1
289471_1	Alleged sexual assault	1
331103_5	Alleged sexual assault	1
350420_3	Alleged sexual assault	1
169266_3	Alleged sexual assault	1
85090_1	Alleged sexual assault	1
456623_7	Alleged sexual assault	1
463933_3	Alleged sexual assault	1
462290_7	Alleged sexual assault	1
328023_11	Alleged sexual assault	1
322323_3	Alleged sexual assault	1
221937_1	Alleged sexual assault	1
24893_4	Alleged sexual assault	1
94056_3	Alleged sexual assault	1
5112_5	Alleged sexual assault	1
97564_2	Alleged sexual assault	1
410555_9	Alleged sexual assault	1
152494_10	Alleged sexual assault	1
76351_1	Alleged sexual assault	1
283357_3	Alleged sexual assault	1
163046_2	Alleged sexual assault	1
214886_5	Alleged sexual assault	1
234876_11	Alleged sexual assault	1
189646_1	Alleged sexual assault	1
40950_5	Alleged sexual assault	1
168767_3	Alleged sexual assault	1
365817_13	Alleged sexual assault	1
276406_12	Alleged sexual assault	1
376638_7	Alleged sexual assault	1
251033_3	Alleged sexual assault	1
269679_1	Alleged sexual assault	1
245188_1	Alleged sexual assault	1
42608_3	Alleged sexual assault	1
417362_15	Alleged sexual assault	1
80057_1	Alleged sexual assault	1
20853_2	Alleged sexual assault	1
432708_15	Alleged sexual assault	1
298348_3	Alleged sexual assault	1
378060_4	Alleged sexual assault	1
216854_10	Alleged sexual assault	1
123036_1	Alleged sexual assault	1
495051_5	Alleged sexual assault	1
348362_3	Alleged sexual assault	1
448529_1	Alleged sexual assault	1
278068_4	Alleged sexual assault	1
269762_3	Alleged sexual assault	1
136219_1	Alleged sexual assault	1
115264_2	Alleged sexual assault	1
302277_3	Alleged sexual assault	1
429935_14	Alleged sexual assault	1
10104_10	Alleged sexual assault	1
177528_2	Alleged sexual assault	1
58608_2	Alleged sexual assault	1
326695_11	Alleged sexual assault	1
251699_1	Alleged sexual assault	1
51813_1	Alleged sexual assault	1
135460_1	Alleged sexual assault	1
289946_1	Alleged sexual assault	1
77942_11	Alleged sexual assault	1
351694_1	Alleged sexual assault	1
78827_7	Alleged sexual assault	1
299023_9	Alleged sexual assault	1
410515_3	Alleged sexual assault	1
188321_14	Alleged sexual assault	1
45373_6	Alleged sexual assault	1
475206_2	Alleged sexual assault	1
52416_1	Alleged sexual assault	1
324339_5	Alleged sexual assault	1
226953_2	Alleged sexual assault	1
308331_16	Alleged sexual assault	1
175441_11	Alleged sexual assault	1
208880_5	Alleged sexual assault	1
387020_7	Alleged sexual assault	1
220520_5	Alleged sexual assault	1
297852_1	Alleged sexual assault	1
77426_1	Alleged sexual assault	1
323832_9	Alleged sexual assault	1
448717_8	Alleged sexual assault	1
78956_4	Alleged sexual assault	1
192931_3	Alleged sexual assault	1
175442_5	Alleged sexual assault	1
145648_3	Alleged sexual assault	1
142488_1	Alleged sexual assault	1
27294_4	Alleged sexual assault	1
41185_6	Alleged sexual assault	1
116471_3	Alleged sexual assault	1
284432_4	Alleged sexual assault	1
496861_1	Alleged sexual assault	1
108641_4	Alleged sexual assault	1
959_7	Alleged sexual assault	1
390752_3	Alleged sexual assault	1
466320_8	Alleged sexual assault	1
170427_4	Alleged sexual assault	1
426441_11	Alleged sexual assault	1
256250_8	Alleged sexual assault	1
424816_2	Alleged sexual assault	1
237441_10	Alleged sexual assault	1
97647_12	Alleged sexual assault	1
2585_1	Alleged sexual assault	1
15299_2	Alleged sexual assault	1
308224_3	Alleged sexual assault	1
273410_4	Alleged sexual assault	1
84270_2	Alleged sexual assault	1
43692_9	Alleged sexual assault	1
25668_3	Alleged sexual assault	1
226871_2	Alleged sexual assault	1
165358_2	Alleged sexual assault	1
77617_2	Alleged sexual assault	1
74423_3	Alleged sexual assault	1
233873_6	Alleged sexual assault	1
46851_4	Alleged sexual assault	1
216994_4	Alleged sexual assault	1
75292_4	Alleged sexual assault	1
38840_21	Alleged sexual assault	1
219779_1	Alleged sexual assault	1
273459_8	Alleged sexual assault	1
104013_9	Alleged sexual assault	1
378067_1	Alleged sexual assault	1
99731_3	Alleged sexual assault	1
468466_4	Alleged sexual assault	1
179446_3	Alleged sexual assault	1
64686_5	Alleged sexual assault	1
320828_1	Alleged sexual assault	1
325157_5	Alleged sexual assault	1
89158_1	Alleged sexual assault	1
238083_1	Alleged sexual assault	1
284795_2	Alleged sexual assault	1
399958_1	Alleged sexual assault	1
392301_3	Alleged sexual assault	1
33916_5	Alleged sexual assault	1
303570_1	Alleged sexual assault	1
160963_5	Alleged sexual assault	1
308196_4	Alleged sexual assault	1
63060_1	Alleged sexual assault	1
309069_6	Alleged sexual assault	1
283128_15	Alleged sexual assault	1
70448_1	Alleged sexual assault	1
266734_18	Alleged sexual assault	1
442997_8	Alleged sexual assault	1
148967_2	Alleged sexual assault	1
47945_6	Alleged sexual assault	1
97038_3	Alleged sexual assault	1
300043_1	Alleged sexual assault	1
23050_10	Alleged sexual assault	1
210273_2	Alleged sexual assault	1
365395_5	Alleged sexual assault	1
6680_1	Alleged sexual assault	1
212022_1	Alleged sexual assault	1
102799_2	Alleged sexual assault	1
12169_6	Alleged sexual assault	1
196366_2	Alleged sexual assault	1
292917_1	Alleged sexual assault	1
193884_27	Alleged sexual assault	1
352183_3	Alleged sexual assault	1
304107_5	Alleged sexual assault	1
15077_5	Alleged sexual assault	1
399356_2	Alleged sexual assault	1
147455_4	Alleged sexual assault	1
268611_1	Alleged sexual assault	1
220147_6	Alleged sexual assault	1
306912_9	Alleged sexual assault	1
354974_4	Alleged sexual assault	1
293404_1	Alleged sexual assault	1
321903_2	Alleged sexual assault	1
315253_7	Alleged sexual assault	1
286326_8	Alleged sexual assault	1
379161_14	Alleged sexual assault	1
177516_1	Alleged sexual assault	1
220941_2	Alleged sexual assault	1
273537_7	Alleged sexual assault	1
117718_1	Alleged sexual assault	1
247819_10	Alleged sexual assault	1
322714_2	Alleged sexual assault	1
223586_16	Alleged sexual assault	1
382110_14	Alleged sexual assault	1
213415_3	Alleged sexual assault	1
206479_6	Alleged sexual assault	1
15598_1	Alleged sexual assault	1
142706_3	Alleged sexual assault	1
229355_18	Alleged sexual assault	1
310973_6	Alleged sexual assault	1
282651_1	Alleged sexual assault	1
369580_4	Alleged sexual assault	1
71444_3	Alleged sexual assault	1
53623_2	Alleged sexual assault	1
84390_9	Alleged sexual assault	1
165491_3	Alleged sexual assault	1
72297_5	Alleged sexual assault	1
171718_1	Alleged sexual assault	1
363072_8	Alleged sexual assault	1
414046_11	Alleged sexual assault	1
224013_6	Alleged sexual assault	1
105272_1	Alleged sexual assault	1
187377_7	Alleged sexual assault	1
167929_1	Alleged sexual assault	1
255577_3	Alleged sexual assault	1
126234_8	Alleged sexual assault	1
41404_4	Alleged sexual assault	1
310198_1	Alleged sexual assault	1
446738_2	Alleged sexual assault	1
13833_3	Alleged sexual assault	1
356790_1	Alleged sexual assault	1
59320_21	Alleged sexual assault	1
100010_6	Alleged sexual assault	1
286954_3	Alleged sexual assault	1
425797_10	Alleged sexual assault	1
134492_1	Alleged sexual assault	1
350940_2	Alleged sexual assault	1
188252_3	Alleged sexual assault	1
34133_2	Alleged sexual assault	1
36948_6	Alleged sexual assault	1
133965_24	Alleged sexual assault	1
207844_1	Alleged sexual assault	1
302572_3	Alleged sexual assault	1
37126_4	Alleged sexual assault	1
182091_2	Alleged sexual assault	1
340243_21	Alleged sexual assault	1
79356_4	Alleged sexual assault	1
417124_12	Alleged sexual assault	1
408092_2	Alleged sexual assault	1
374247_16	Alleged sexual assault	1
419428_12	Alleged sexual assault	1
240851_11	Alleged sexual assault	1
307534_3	Alleged sexual assault	1
43374_2	Alleged sexual assault	1
334399_6	Alleged sexual assault	1
153624_20	Alleged sexual assault	1
426308_7	Alleged sexual assault	1
242834_4	Alleged sexual assault	1
168651_1	Alleged sexual assault	1
156799_5	Alleged sexual assault	1
59053_2	Alleged sexual assault	1
84112_21	Alleged sexual assault	1
122070_7	Alleged sexual assault	1
187349_3	Alleged sexual assault	1
311635_2	Alleged sexual assault	1
454210_10	Alleged sexual assault	1
48054_5	Alleged sexual assault	1
21518_1	Alleged sexual assault	1
239423_1	Alleged sexual assault	1
225877_5	Alleged sexual assault	1
373343_3	Alleged sexual assault	1
2386_5	Alleged sexual assault	1
239397_2	Alleged sexual assault	1
321548_9	Alleged sexual assault	1
219259_4	Alleged sexual assault	1
266557_1	Alleged sexual assault	1
206195_2	Alleged sexual assault	1
225932_1	Alleged sexual assault	1
98742_2	Alleged sexual assault	1
220672_5	Alleged sexual assault	1
143609_17	Alleged sexual assault	1
248762_11	Alleged sexual assault	1
106973_13	Alleged sexual assault	1
41400_5	Alleged sexual assault	1
14536_1	Alleged sexual assault	1
176539_1	Alleged sexual assault	1
243302_9	Alleged sexual assault	1
57539_2	Alleged sexual assault	1
269006_1	Alleged sexual assault	1
135970_1	Alleged sexual assault	1
183500_12	Alleged sexual assault	1
434066_6	Alleged sexual assault	1
296034_2	Alleged sexual assault	1
311946_8	Alleged sexual assault	1
327619_1	Alleged sexual assault	1
281664_1	Alleged sexual assault	1
69622_3	Alleged sexual assault	1
108022_1	Alleged sexual assault	1
217937_2	Alleged sexual assault	1
24121_6	Alleged sexual assault	1
197652_18	Alleged sexual assault	1
257077_13	Alleged sexual assault	1
194224_5	Alleged sexual assault	1
425766_10	Alleged sexual assault	1
114713_3	Alleged sexual assault	1
384564_7	Alleged sexual assault	1
219655_5	Alleged sexual assault	1
80124_11	Alleged sexual assault	1
89033_1	Alleged sexual assault	1
51297_1	Alleged sexual assault	1
406251_2	Alleged sexual assault	1
243374_11	Alleged sexual assault	1
329377_5	Alleged sexual assault	1
85067_1	Alleged sexual assault	1
274181_1	Alleged sexual assault	1
95413_14	Alleged sexual assault	1
329210_1	Alleged sexual assault	1
262442_4	Alleged sexual assault	1
201934_6	Alleged sexual assault	1
144453_2	Alleged sexual assault	1
9933_7	Alleged sexual assault	1
470302_1	Alleged sexual assault	1
440531_13	Alleged sexual assault	1
257839_2	Alleged sexual assault	1
211314_1	Alleged sexual assault	1
319163_1	Alleged sexual assault	1
246258_15	Alleged sexual assault	1
155862_1	Alleged sexual assault	1
11610_9	Alleged sexual assault	1
64084_9	Alleged sexual assault	1
262866_1	Alleged sexual assault	1
115746_2	Alleged sexual assault	1
392819_1	Alleged sexual assault	1
308180_8	Alleged sexual assault	1
106265_2	Alleged sexual assault	1
139457_6	Alleged sexual assault	1
96783_5	Alleged sexual assault	1
303597_6	Alleged sexual assault	1
388255_2	Alleged sexual assault	1
452107_14	Alleged sexual assault	1
121631_3	Alleged sexual assault	1
264530_1	Alleged sexual assault	1
37029_1	Alleged sexual assault	1
255861_1	Alleged sexual assault	1
274947_1	Alleged sexual assault	1
366769_53	Alleged sexual assault	1
239920_14	Alleged sexual assault	1
378320_8	Alleged sexual assault	1
330071_1	Alleged sexual assault	1
107697_1	Alleged sexual assault	1
369169_3	Alleged sexual assault	1
66755_2	Alleged sexual assault	1
50233_2	Alleged sexual assault	1
262338_4	Alleged sexual assault	1
371240_3	Alleged sexual assault	1
300487_10	Alleged sexual assault	1
244501_1	Alleged sexual assault	1
423590_3	Alleged sexual assault	1
382881_7	Alleged sexual assault	1
9022_2	Alleged sexual assault	1
192018_1	Alleged sexual assault	1
251628_21	Alleged sexual assault	1
73264_2	Alleged sexual assault	1
107079_1	Alleged sexual assault	1
28781_12	Alleged sexual assault	1
241634_3	Alleged sexual assault	1
199546_4	Alleged sexual assault	1
379551_4	Alleged sexual assault	1
414373_3	Alleged sexual assault	1
501208_3	Alleged sexual assault	1
446015_4	Alleged sexual assault	1
154735_4	Alleged sexual assault	1
51631_1	Alleged sexual assault	1
275310_5	Alleged sexual assault	1
321891_2	Alleged sexual assault	1
278080_1	Alleged sexual assault	1
167867_2	Alleged sexual assault	1
31853_3	Alleged sexual assault	1
217071_3	Alleged sexual assault	1
434680_12	Alleged sexual assault	1
358143_11	Alleged sexual assault	1
184530_3	Alleged sexual assault	1
151405_3	Alleged sexual assault	1
500188_5	Alleged sexual assault	1
193075_1	Alleged sexual assault	1
326294_11	Alleged sexual assault	1
52137_15	Alleged sexual assault	1
368537_2	Alleged sexual assault	1
275511_4	Alleged sexual assault	1
461_3	Alleged sexual assault	1
366066_19	Alleged sexual assault	1
216267_1	Alleged sexual assault	1
98156_10	Alleged sexual assault	1
223325_6	Alleged sexual assault	1
189362_2	Alleged sexual assault	1
216743_2	Alleged sexual assault	1
37592_1	Alleged sexual assault	1
187116_3	Alleged sexual assault	1
81283_1	Alleged sexual assault	1
384169_1	Alleged sexual assault	1
441817_13	Alleged sexual assault	1
428923_9	Alleged sexual assault	1
120076_4	Alleged sexual assault	1
275848_5	Alleged sexual assault	1
202441_1	Alleged sexual assault	1
430981_2	Alleged sexual assault	1
140818_1	Alleged sexual assault	1
156369_2	Alleged sexual assault	1
28959_1	Alleged sexual assault	1
306095_2	Alleged sexual assault	1
368484_11	Alleged sexual assault	1
197796_5	Alleged sexual assault	1
174861_2	Alleged sexual assault	1
148091_8	Alleged sexual assault	1
475523_4	Alleged sexual assault	1
155851_2	Alleged sexual assault	1
428803_9	Alleged sexual assault	1
176384_2	Alleged sexual assault	1
218826_3	Alleged sexual assault	1
68022_2	Alleged sexual assault	1
168256_2	Alleged sexual assault	1
205772_3	Alleged sexual assault	1
25818_2	Alleged sexual assault	1
190392_8	Alleged sexual assault	1
258283_1	Alleged sexual assault	1
219401_3	Alleged sexual assault	1
11818_2	Alleged sexual assault	1
275760_1	Alleged sexual assault	1
214000_2	Alleged sexual assault	1
62276_4	Alleged sexual assault	1
60698_13	Alleged sexual assault	1
361646_11	Alleged sexual assault	1
411329_9	Alleged sexual assault	1
309310_4	Alleged sexual assault	1
276932_3	Alleged sexual assault	1
93787_13	Alleged sexual assault	1
90715_22	Alleged sexual assault	1
421277_18	Alleged sexual assault	1
225219_11	Alleged sexual assault	1
148091_9	Alleged sexual assault	1
240434_22	Alleged sexual assault	1
232411_18	Alleged sexual assault	1
269700_1	Alleged sexual assault	1
67301_11	Alleged sexual assault	1
59511_2	Alleged sexual assault	1
394070_16	Alleged sexual assault	1
202662_2	Alleged sexual assault	1
311235_3	Alleged sexual assault	1
92435_3	Alleged sexual assault	1
24668_1	Alleged sexual assault	1
163253_1	Alleged sexual assault	1
290594_5	Alleged sexual assault	1
85069_2	Alleged sexual assault	1
168417_3	Alleged sexual assault	1
81097_4	Alleged sexual assault	1
301736_3	Alleged sexual assault	1
447614_1	Alleged sexual assault	1
281406_2	Alleged sexual assault	1
92664_1	Alleged sexual assault	1
57976_1	Alleged sexual assault	1
241458_1	Alleged sexual assault	1
278068_7	Alleged sexual assault	1
113700_41	Alleged sexual assault	1
120045_1	Alleged sexual assault	1
48153_3	Alleged sexual assault	1
275349_12	Alleged sexual assault	1
169865_3	Alleged sexual assault	1
379_1	Alleged sexual assault	1
358481_10	Alleged sexual assault	1
92709_6	Alleged sexual assault	1
59183_1	Alleged sexual assault	1
74576_1	Alleged sexual assault	1
144733_3	Alleged sexual assault	1
45786_4	Alleged sexual assault	1
205785_7	Alleged sexual assault	1
86781_12	Alleged sexual assault	1
88133_3	Alleged sexual assault	1
119696_6	Alleged sexual assault	1
70281_4	Alleged sexual assault	1
213820_3	Alleged sexual assault	1
210712_3	Alleged sexual assault	1
131076_8	Alleged sexual assault	1
276292_2	Alleged sexual assault	1
78594_3	Alleged sexual assault	1
284125_1	Alleged sexual assault	1
330736_2	Alleged sexual assault	1
309015_6	Alleged sexual assault	1
13662_5	Alleged sexual assault	1
226921_2	Alleged sexual assault	1
95571_6	Alleged sexual assault	1
59037_1	Alleged sexual assault	1
129217_21	Alleged sexual assault	1
434376_8	Alleged sexual assault	1
194703_6	Alleged sexual assault	1
211113_4	Alleged sexual assault	1
100989_5	Alleged sexual assault	1
284182_1	Alleged sexual assault	1
196275_1	Alleged sexual assault	1
426778_4	Alleged sexual assault	1
462875_8	Alleged sexual assault	1
379167_1	Alleged sexual assault	1
223391_5	Alleged sexual assault	1
12384_18	Alleged sexual assault	1
151618_6	Alleged sexual assault	1
24605_1	Alleged sexual assault	1
281536_3	Alleged sexual assault	1
495486_6	Alleged sexual assault	1
254249_2	Alleged sexual assault	1
85686_1	Alleged sexual assault	1
330548_9	Alleged sexual assault	1
478685_6	Alleged sexual assault	1
261824_1	Alleged sexual assault	1
213557_5	Alleged sexual assault	1
86781_13	Alleged sexual assault	1
205785_8	Alleged sexual assault	1
299071_4	Alleged sexual assault	1
195791_1	Alleged sexual assault	1
101552_6	Alleged sexual assault	1
75719_4	Alleged sexual assault	1
273258_5	Alleged sexual assault	1
71795_12	Alleged sexual assault	1
335459_1	Alleged sexual assault	1
149018_6	Alleged sexual assault	1
165665_1	Alleged sexual assault	1
97127_7	Alleged sexual assault	1
183269_5	Alleged sexual assault	1
470384_1	Alleged sexual assault	1
17517_5	Alleged sexual assault	1
215709_2	Alleged sexual assault	1
239058_6	Alleged sexual assault	1
235524_18	Alleged sexual assault	1
158422_1	Alleged sexual assault	1
17486_3	Alleged sexual assault	1
394912_3	Alleged sexual assault	1
349666_1	Alleged sexual assault	1
283810_5	Alleged sexual assault	1
265063_4	Alleged sexual assault	1
233780_1	Alleged sexual assault	1
350168_3	Alleged sexual assault	1
5820_2	Alleged sexual assault	1
271654_3	Alleged sexual assault	1
270642_1	Alleged sexual assault	1
11840_1	Alleged sexual assault	1
365824_3	Alleged sexual assault	1
345818_4	Alleged sexual assault	1
300935_3	Alleged sexual assault	1
107829_7	Alleged sexual assault	1
126930_5	Alleged sexual assault	1
438662_25	Alleged sexual assault	1
104206_1	Alleged sexual assault	1
286685_4	Alleged sexual assault	1
138879_2	Alleged sexual assault	1
86638_9	Alleged sexual assault	1
144270_1	Alleged sexual assault	1
269939_1	Alleged sexual assault	1
249153_5	Alleged sexual assault	1
443859_9	Alleged sexual assault	1
311788_2	Alleged sexual assault	1
52030_4	Alleged sexual assault	1
19714_4	Alleged sexual assault	1
314246_3	Alleged sexual assault	1
251222_1	Alleged sexual assault	1
79451_2	Alleged sexual assault	1
314438_8	Alleged sexual assault	1
90014_9	Alleged sexual assault	1
129763_8	Alleged sexual assault	1
83775_5	Alleged sexual assault	1
499888_13	Alleged sexual assault	1
343912_2	Alleged sexual assault	1
139082_1	Alleged sexual assault	1
196312_1	Alleged sexual assault	1
308608_5	Alleged sexual assault	1
177183_6	Alleged sexual assault	1
335966_3	Alleged sexual assault	1
97278_2	Alleged sexual assault	1
321548_10	Alleged sexual assault	1
179385_3	Alleged sexual assault	1
149614_3	Alleged sexual assault	1
147041_1	Alleged sexual assault	1
456270_3	Alleged sexual assault	1
383013_2	Alleged sexual assault	1
301723_6	Alleged sexual assault	1
64934_3	Alleged sexual assault	1
216423_9	Alleged sexual assault	1
454461_1	Alleged sexual assault	1
223789_2	Alleged sexual assault	1
130222_1	Alleged sexual assault	1
244989_1	Alleged sexual assault	1
462058_11	Alleged sexual assault	1
227989_7	Alleged sexual assault	1
259692_2	Alleged sexual assault	1
183289_5	Alleged sexual assault	1
40720_7	Alleged sexual assault	1
310973_7	Alleged sexual assault	1
238347_6	Alleged sexual assault	1
289479_2	Alleged sexual assault	1
259977_1	Alleged sexual assault	1
290313_5	Alleged sexual assault	1
384192_7	Alleged sexual assault	1
34645_1	Alleged sexual assault	1
197612_6	Alleged sexual assault	1
199074_17	Alleged sexual assault	1
455695_9	Alleged sexual assault	1
23372_2	Alleged sexual assault	1
287080_1	Alleged sexual assault	1
103972_6	Alleged sexual assault	1
396017_1	Alleged sexual assault	1
303212_24	Alleged sexual assault	1
180111_7	Alleged sexual assault	1
77760_5	Alleged sexual assault	1
176225_9	Alleged sexual assault	1
276088_7	Alleged sexual assault	1
60313_4	Alleged sexual assault	1
462284_3	Alleged sexual assault	1
184252_4	Alleged sexual assault	1
20431_11	Alleged sexual assault	1
393885_8	Alleged sexual assault	1
399537_4	Alleged sexual assault	1
79702_16	Alleged sexual assault	1
200382_1	Alleged sexual assault	1
337765_9	Alleged sexual assault	1
147245_6	Alleged sexual assault	2
323880_5	Alleged sexual assault	2
141390_22	Alleged sexual assault	2
253250_1	Alleged sexual assault	2
313839_1	Alleged sexual assault	2
248822_1	Alleged sexual assault	2
395813_16	Alleged sexual assault	2
158019_3	Alleged sexual assault	2
320619_7	Alleged sexual assault	2
383434_1	Alleged sexual assault	2
406061_1	Alleged sexual assault	2
421403_3	Alleged sexual assault	2
79623_6	Alleged sexual assault	2
338107_1	Alleged sexual assault	2
125662_4	Alleged sexual assault	2
252079_1	Alleged sexual assault	2
371680_2	Alleged sexual assault	2
66866_9	Alleged sexual assault	2
220437_2	Alleged sexual assault	2
68149_8	Alleged sexual assault	2
353071_3	Alleged sexual assault	2
182530_1	Alleged sexual assault	2
229736_15	Alleged sexual assault	2
449512_4	Alleged sexual assault	2
123186_4	Alleged sexual assault	2
390748_2	Alleged sexual assault	2
190563_3	Alleged sexual assault	2
266437_3	Alleged sexual assault	2
12556_3	Alleged sexual assault	2
122496_1	Alleged sexual assault	2
260623_1	Alleged sexual assault	2
329821_4	Alleged sexual assault	2
239909_16	Alleged sexual assault	2
143282_1	Alleged sexual assault	2
251791_2	Alleged sexual assault	2
156020_2	Alleged sexual assault	2
429693_2	Alleged sexual assault	2
166993_1	Alleged sexual assault	2
35802_8	Alleged sexual assault	2
350548_1	Alleged sexual assault	2
7756_2	Alleged sexual assault	2
433698_6	Alleged sexual assault	2
498056_1	Alleged sexual assault	2
88453_1	Alleged sexual assault	2
493019_1	Alleged sexual assault	2
341197_1	Alleged sexual assault	2
366782_3	Alleged sexual assault	2
382933_5	Alleged sexual assault	2
82370_2	Alleged sexual assault	2
82186_6	Alleged sexual assault	2
23890_4	Alleged sexual assault	2
266332_3	Alleged sexual assault	2
181737_1	Alleged sexual assault	2
220271_2	Alleged sexual assault	2
167362_2	Alleged sexual assault	2
97311_3	Alleged sexual assault	2
394368_3	Alleged sexual assault	2
166771_3	Alleged sexual assault	2
58839_2	Alleged sexual assault	2
40202_2	Alleged sexual assault	2
411018_5	Alleged sexual assault	2
8138_19	Alleged sexual assault	2
249287_1	Alleged sexual assault	2
243689_4	Alleged sexual assault	2
338226_1	Alleged sexual assault	2
295469_1	Alleged sexual assault	2
472223_3	Alleged sexual assault	2
76304_1	Alleged sexual assault	2
240029_8	Alleged sexual assault	2
270966_2	Alleged sexual assault	2
405597_3	Alleged sexual assault	2
87227_13	Alleged sexual assault	2
385831_1	Alleged sexual assault	2
68692_1	Alleged sexual assault	2
141039_4	Alleged sexual assault	2
430234_2	Alleged sexual assault	2
363658_8	Alleged sexual assault	2
425437_2	Alleged sexual assault	2
301140_1	Alleged sexual assault	2
277085_1	Alleged sexual assault	2
263522_3	Alleged sexual assault	2
199324_8	Alleged sexual assault	2
398281_1	Alleged sexual assault	2
279709_1	Alleged sexual assault	2
315179_3	Alleged sexual assault	2
157813_3	Alleged sexual assault	2
233575_2	Alleged sexual assault	2
207910_5	Alleged sexual assault	2
401068_3	Alleged sexual assault	2
128374_1	Alleged sexual assault	2
89335_5	Alleged sexual assault	2
222963_7	Alleged sexual assault	2
70702_8	Alleged sexual assault	2
114688_3	Alleged sexual assault	2
421788_3	Alleged sexual assault	2
447520_4	Alleged sexual assault	2
344042_14	Alleged sexual assault	2
449791_19	Alleged sexual assault	2
299172_1	Alleged sexual assault	2
499763_5	Alleged sexual assault	2
316224_3	Alleged sexual assault	2
134172_3	Alleged sexual assault	2
108566_6	Alleged sexual assault	2
78146_2	Alleged sexual assault	2
300285_1	Alleged sexual assault	2
282973_13	Alleged sexual assault	2
424467_4	Alleged sexual assault	2
87514_6	Alleged sexual assault	2
475699_1	Alleged sexual assault	2
280173_1	Alleged sexual assault	2
257910_8	Alleged sexual assault	2
376018_1	Alleged sexual assault	2
363799_2	Alleged sexual assault	2
133122_11	Alleged sexual assault	2
175050_7	Alleged sexual assault	2
324293_5	Alleged sexual assault	2
44865_11	Alleged sexual assault	2
122619_2	Alleged sexual assault	2
356707_5	Alleged sexual assault	2
49489_3	Alleged sexual assault	2
405025_2	Alleged sexual assault	2
122175_1	Alleged sexual assault	2
366583_2	Alleged sexual assault	2
414893_16	Alleged sexual assault	2
27233_1	Alleged sexual assault	2
480495_6	Alleged sexual assault	2
152747_4	Alleged sexual assault	2
341394_3	Alleged sexual assault	2
234173_8	Alleged sexual assault	2
330663_1	Alleged sexual assault	2
249426_3	Alleged sexual assault	2
11170_3	Alleged sexual assault	2
125716_3	Alleged sexual assault	2
114959_6	Alleged sexual assault	2
71065_3	Alleged sexual assault	2
21726_2	Alleged sexual assault	2
47346_1	Alleged sexual assault	2
162020_1	Alleged sexual assault	2
404605_7	Alleged sexual assault	2
361394_19	Alleged sexual assault	2
149947_3	Alleged sexual assault	2
199933_3	Alleged sexual assault	2
128489_6	Alleged sexual assault	2
419492_8	Alleged sexual assault	2
220271_3	Alleged sexual assault	2
305113_12	Alleged sexual assault	2
318670_9	Alleged sexual assault	2
112226_1	Alleged sexual assault	2
73754_2	Alleged sexual assault	2
39173_9	Alleged sexual assault	2
407988_2	Alleged sexual assault	2
250157_27	Alleged sexual assault	2
113672_1	Alleged sexual assault	2
203965_1	Alleged sexual assault	2
400159_5	Alleged sexual assault	2
287468_12	Alleged sexual assault	2
160744_9	Alleged sexual assault	2
334364_10	Alleged sexual assault	2
393632_2	Alleged sexual assault	2
482833_1	Alleged sexual assault	2
375284_1	Alleged sexual assault	2
316427_10	Alleged sexual assault	2
392912_2	Alleged sexual assault	2
78793_1	Alleged sexual assault	2
251243_2	Alleged sexual assault	2
394557_4	Alleged sexual assault	2
351317_2	Alleged sexual assault	2
288733_4	Alleged sexual assault	2
351366_2	Alleged sexual assault	2
22544_7	Alleged sexual assault	2
361511_1	Alleged sexual assault	2
237539_1	Alleged sexual assault	2
1474_9	Alleged sexual assault	2
78937_3	Alleged sexual assault	2
170427_2	Alleged sexual assault	2
309200_10	Alleged sexual assault	2
24919_8	Alleged sexual assault	2
157341_17	Alleged sexual assault	2
137861_6	Alleged sexual assault	2
276059_9	Alleged sexual assault	2
45650_4	Alleged sexual assault	2
262227_7	Alleged sexual assault	2
64513_1	Alleged sexual assault	2
119497_2	Alleged sexual assault	2
79905_12	Alleged sexual assault	2
123412_9	Alleged sexual assault	2
384601_3	Alleged sexual assault	2
84421_7	Alleged sexual assault	2
171677_3	Alleged sexual assault	2
65951_3	Alleged sexual assault	2
193970_3	Alleged sexual assault	2
44889_2	Alleged sexual assault	2
238235_1	Alleged sexual assault	2
312450_15	Alleged sexual assault	2
334493_5	Alleged sexual assault	2
377124_1	Alleged sexual assault	2
18820_4	Alleged sexual assault	2
465535_1	Alleged sexual assault	2
158643_3	Alleged sexual assault	2
374286_7	Alleged sexual assault	2
267394_11	Alleged sexual assault	2
351109_5	Alleged sexual assault	2
116528_3	Alleged sexual assault	2
279374_10	Alleged sexual assault	2
300986_2	Alleged sexual assault	2
428288_6	Alleged sexual assault	2
164989_1	Alleged sexual assault	2
258661_9	Alleged sexual assault	2
236992_1	Alleged sexual assault	2
375263_2	Alleged sexual assault	2
154962_1	Alleged sexual assault	2
318060_4	Alleged sexual assault	2
230723_1	Alleged sexual assault	2
27551_7	Alleged sexual assault	2
216915_1	Alleged sexual assault	2
354071_8	Alleged sexual assault	2
344624_5	Alleged sexual assault	2
204764_3	Alleged sexual assault	2
34707_10	Alleged sexual assault	2
409500_7	Alleged sexual assault	2
379396_1	Alleged sexual assault	2
92752_1	Alleged sexual assault	2
431904_2	Alleged sexual assault	2
98464_1	Alleged sexual assault	2
450245_1	Alleged sexual assault	2
97284_1	Alleged sexual assault	2
168417_1	Alleged sexual assault	2
127405_1	Alleged sexual assault	2
501877_9	Alleged sexual assault	2
400702_5	Alleged sexual assault	2
388735_1	Alleged sexual assault	2
205238_1	Alleged sexual assault	2
233844_1	Alleged sexual assault	2
250118_4	Alleged sexual assault	2
118051_5	Alleged sexual assault	2
428863_2	Alleged sexual assault	2
336704_5	Alleged sexual assault	2
321760_7	Alleged sexual assault	2
331842_12	Alleged sexual assault	2
80417_1	Alleged sexual assault	2
236224_3	Alleged sexual assault	2
50174_1	Alleged sexual assault	2
8788_3	Alleged sexual assault	2
318600_1	Alleged sexual assault	2
290299_4	Alleged sexual assault	2
277293_1	Alleged sexual assault	2
315824_2	Alleged sexual assault	2
118812_1	Alleged sexual assault	2
236510_5	Alleged sexual assault	2
325177_7	Alleged sexual assault	2
189812_6	Alleged sexual assault	2
205968_12	Alleged sexual assault	2
108258_7	Alleged sexual assault	2
477790_1	Alleged sexual assault	2
290120_1	Alleged sexual assault	2
361646_9	Alleged sexual assault	2
403000_16	Alleged sexual assault	2
111705_1	Alleged sexual assault	2
482992_5	Alleged sexual assault	2
71376_1	Alleged sexual assault	2
231786_6	Alleged sexual assault	2
78529_7	Alleged sexual assault	2
375838_2	Alleged sexual assault	2
4708_11	Alleged sexual assault	2
97535_3	Alleged sexual assault	2
153159_1	Alleged sexual assault	2
220013_5	Alleged sexual assault	2
95599_7	Alleged sexual assault	2
400878_13	Alleged sexual assault	2
234815_1	Alleged sexual assault	2
261271_1	Alleged sexual assault	2
100708_1	Alleged sexual assault	2
363923_11	Alleged sexual assault	2
177678_3	Alleged sexual assault	2
224670_10	Alleged sexual assault	2
286749_5	Alleged sexual assault	2
327732_5	Alleged sexual assault	2
451702_4	Alleged sexual assault	2
21780_2	Alleged sexual assault	2
220892_2	Alleged sexual assault	2
429153_2	Alleged sexual assault	2
308674_1	Alleged sexual assault	2
293663_1	Alleged sexual assault	2
298681_3	Alleged sexual assault	2
446773_2	Alleged sexual assault	2
120037_7	Alleged sexual assault	2
433055_24	Alleged sexual assault	2
335334_1	Alleged sexual assault	2
74181_4	Alleged sexual assault	2
225327_1	Alleged sexual assault	2
345511_2	Alleged sexual assault	2
435055_10	Alleged sexual assault	2
405387_1	Alleged sexual assault	2
334967_8	Alleged sexual assault	2
193559_1	Alleged sexual assault	2
26543_2	Alleged sexual assault	2
1980_4	Alleged sexual assault	2
265567_1	Alleged sexual assault	2
399994_4	Alleged sexual assault	2
56523_4	Alleged sexual assault	2
16595_1	Alleged sexual assault	2
69180_2	Alleged sexual assault	2
274435_8	Alleged sexual assault	2
178185_5	Alleged sexual assault	2
190347_4	Alleged sexual assault	2
267147_2	Alleged sexual assault	2
234140_1	Alleged sexual assault	2
306051_3	Alleged sexual assault	2
5615_22	Alleged sexual assault	2
461189_14	Alleged sexual assault	2
310732_2	Alleged sexual assault	2
38205_3	Alleged sexual assault	2
244763_2	Alleged sexual assault	2
175369_1	Alleged sexual assault	2
371467_6	Alleged sexual assault	2
77709_5	Alleged sexual assault	2
88572_3	Alleged sexual assault	2
448578_13	Alleged sexual assault	2
75608_3	Alleged sexual assault	2
379870_1	Alleged sexual assault	2
28159_3	Alleged sexual assault	2
140712_1	Alleged sexual assault	2
89563_1	Alleged sexual assault	2
208319_2	Alleged sexual assault	2
56247_3	Alleged sexual assault	2
217020_5	Alleged sexual assault	2
334239_3	Alleged sexual assault	2
357728_4	Alleged sexual assault	2
270652_2	Alleged sexual assault	2
33960_1	Alleged sexual assault	2
170163_6	Alleged sexual assault	2
240743_4	Alleged sexual assault	2
110913_1	Alleged sexual assault	2
75789_11	Alleged sexual assault	2
34418_12	Alleged sexual assault	2
23143_5	Alleged sexual assault	2
450971_5	Alleged sexual assault	2
322899_4	Alleged sexual assault	2
8236_17	Alleged sexual assault	2
330687_1	Alleged sexual assault	2
113214_4	Alleged sexual assault	2
302176_1	Alleged sexual assault	2
268599_2	Alleged sexual assault	2
497034_2	Alleged sexual assault	2
458244_14	Alleged sexual assault	2
109180_1	Alleged sexual assault	2
289914_1	Alleged sexual assault	2
168987_17	Alleged sexual assault	2
29684_1	Alleged sexual assault	2
269118_2	Alleged sexual assault	2
449651_6	Alleged sexual assault	2
222398_2	Alleged sexual assault	2
217053_7	Alleged sexual assault	2
200065_5	Alleged sexual assault	2
444325_3	Alleged sexual assault	2
348602_9	Alleged sexual assault	2
206226_1	Alleged sexual assault	2
206503_7	Alleged sexual assault	2
97729_1	Alleged sexual assault	2
317593_10	Alleged sexual assault	2
271087_1	Alleged sexual assault	2
206260_1	Alleged sexual assault	2
203876_7	Alleged sexual assault	2
131709_1	Alleged sexual assault	2
373062_11	Alleged sexual assault	2
55626_9	Alleged sexual assault	2
299468_1	Alleged sexual assault	2
95320_3	Alleged sexual assault	2
386184_2	Alleged sexual assault	2
171020_6	Alleged sexual assault	2
376502_4	Alleged sexual assault	2
468413_3	Alleged sexual assault	2
11589_1	Alleged sexual assault	2
174255_1	Alleged sexual assault	2
716_3	Alleged sexual assault	2
170507_11	Alleged sexual assault	2
76329_6	Alleged sexual assault	2
82153_5	Alleged sexual assault	2
43643_1	Alleged sexual assault	2
318184_6	Alleged sexual assault	2
82153_6	Alleged sexual assault	2
92688_7	Alleged sexual assault	2
12860_2	Alleged sexual assault	2
431387_2	Alleged sexual assault	2
101273_2	Alleged sexual assault	2
324229_1	Alleged sexual assault	2
490078_3	Alleged sexual assault	2
337003_2	Alleged sexual assault	2
245097_1	Alleged sexual assault	2
164062_5	Alleged sexual assault	2
197604_1	Alleged sexual assault	2
110449_15	Alleged sexual assault	2
211874_13	Alleged sexual assault	2
334235_7	Alleged sexual assault	2
28894_1	Alleged sexual assault	2
282222_27	Alleged sexual assault	2
139209_10	Alleged sexual assault	2
229074_1	Alleged sexual assault	2
447991_3	Alleged sexual assault	2
129763_7	Alleged sexual assault	2
307065_1	Alleged sexual assault	2
122129_5	Alleged sexual assault	2
197096_6	Alleged sexual assault	2
60617_6	Alleged sexual assault	2
60463_10	Alleged sexual assault	2
463152_4	Alleged sexual assault	2
434920_1	Alleged sexual assault	2
489888_1	Alleged sexual assault	2
70087_2	Alleged sexual assault	2
334744_6	Alleged sexual assault	2
419950_3	Alleged sexual assault	2
67451_4	Alleged sexual assault	2
78529_6	Alleged sexual assault	2
4572_1	Alleged sexual assault	2
392194_6	Alleged sexual assault	2
174936_1	Alleged sexual assault	2
401066_1	Alleged sexual assault	2
479742_2	Alleged sexual assault	2
160353_1	Alleged sexual assault	2
297943_6	Alleged sexual assault	2
217182_1	Alleged sexual assault	2
22319_1	Alleged sexual assault	2
495848_2	Alleged sexual assault	2
322234_9	Alleged sexual assault	2
287434_16	Alleged sexual assault	2
321000_1	Alleged sexual assault	2
29175_1	Alleged sexual assault	2
65229_1	Alleged sexual assault	2
313702_4	Alleged sexual assault	2
400702_4	Alleged sexual assault	2
267943_3	Alleged sexual assault	2
121864_3	Alleged sexual assault	2
50384_5	Alleged sexual assault	2
421125_13	Alleged sexual assault	2
323783_1	Alleged sexual assault	2
155495_1	Alleged sexual assault	2
139547_14	Alleged sexual assault	2
129801_7	Alleged sexual assault	2
339104_7	Alleged sexual assault	2
86865_1	Alleged sexual assault	2
406190_8	Alleged sexual assault	2
377858_2	Alleged sexual assault	2
287651_3	Alleged sexual assault	2
96998_2	Alleged sexual assault	2
88828_2	Alleged sexual assault	2
232020_1	Alleged sexual assault	2
124837_3	Alleged sexual assault	2
227833_2	Alleged sexual assault	2
251727_13	Alleged sexual assault	2
209934_2	Alleged sexual assault	2
243140_1	Alleged sexual assault	2
446703_1	Allergic Reaction	2
333079_2	Allergic Reaction	2
419743_1	Allergic Reaction	2
390241_1	Allergic Reaction	2
13574_2	Allergic Reaction	2
387903_1	Allergic Reaction	1
455399_1	Allergic Reaction	1
24118_2	Allergic Reaction	2
61541_2	Allergic Reaction	2
469688_2	Allergic Reaction	1
465247_1	Allergic Reaction	2
487742_3	Allergic Reaction	2
11697_1	Allergic Reaction	2
290900_1	Allergic Reaction	1
494964_1	Allergic Reaction	4
456659_1	Allergic Reaction	2
61151_2	Allergic Reaction	3
413317_2	Allergic Reaction	2
493132_5	Allergic Reaction	2
426347_3	Allergic Reaction	2
377003_1	Allergic Reaction	1
449495_2	Allergic Reaction	2
315995_2	Allergic Reaction	2
498857_1	Allergic Reaction	2
5866_2	Allergic Reaction	2
453537_2	Allergic Reaction	2
175933_1	Allergic Reaction	2
476584_1	Allergic Reaction	4
191754_2	Allergic Reaction	2
399816_1	Allergic Reaction	2
125705_1	Allergic Reaction	1
244697_3	Allergic Reaction	4
321757_2	Allergic Reaction	2
295094_7	Allergic Reaction	1
412414_5	Allergic Reaction	4
423827_4	Allergic Reaction	4
444007_2	Allergic Reaction	2
33267_1	Allergic Reaction	2
223104_3	Allergic Reaction	2
155153_2	Allergic Reaction	1
311855_4	Allergic Reaction	4
459758_6	Allergic Reaction	3
367077_2	Allergic Reaction	2
263482_2	Allergic Reaction	4
229217_4	Allergic Reaction	2
187734_1	Allergic Reaction	2
45394_1	Allergic Reaction	4
10225_3	Allergic Reaction	2
492027_3	Allergic Reaction	2
415096_8	Allergic Reaction	2
58120_4	Allergic Reaction	1
352402_3	Allergic Reaction	2
121039_2	Allergic Reaction	4
445264_8	Allergic Reaction	2
394687_3	Allergic Reaction	4
243709_1	Allergic Reaction	2
197690_10	Allergic Reaction	4
141523_3	Allergic Reaction	4
281288_2	Allergic Reaction	2
466578_2	Allergic Reaction	4
400561_3	Allergic Reaction	2
342210_2	Allergic Reaction	2
473210_1	Allergic Reaction	2
230779_4	Allergic Reaction	2
477736_4	Allergic Reaction	2
366894_5	Allergic Reaction	2
248416_4	Allergic Reaction	2
399189_1	Allergic Reaction	2
15562_9	Allergic Reaction	1
361420_8	Allergic Reaction	2
322761_1	Allergic Reaction	2
268409_2	Allergic Reaction	1
349690_1	Allergic Reaction	2
428430_2	Allergic Reaction	2
460383_4	Allergic Reaction	2
451599_7	Allergic Reaction	2
485242_13	Allergic Reaction	2
199288_4	Allergic Reaction	3
118522_1	Allergic Reaction	1
468264_1	Allergic Reaction	2
444009_3	Allergic Reaction	2
142840_5	Allergic Reaction	2
237391_8	Allergic Reaction	2
176333_2	Allergic Reaction	2
269310_6	Allergic Reaction	2
17640_2	Allergic Reaction	2
452247_6	Allergic Reaction	2
341213_11	Allergic Reaction	4
286431_3	Allergic Reaction	3
402523_8	Allergic Reaction	2
428607_2	Allergic Reaction	2
89974_1	Allergic Reaction	2
455810_5	Allergic Reaction	2
2699_3	Allergic Reaction	1
55029_8	Allergic Reaction	4
231680_9	Allergic Reaction	2
82827_11	Allergic Reaction	2
291167_4	Allergic Reaction	2
401934_18	Allergic Reaction	1
329688_1	Allergic Reaction	1
6550_4	Allergic Reaction	2
177752_7	Allergic Reaction	3
40572_16	Allergic Reaction	2
201653_1	Allergic Reaction	2
495148_14	Allergic Reaction	1
133965_13	Allergic Reaction	2
73768_10	Allergic Reaction	4
346740_2	Allergic Reaction	2
26556_1	Allergic Reaction	2
227387_1	Allergic Reaction	2
393634_4	Allergic Reaction	2
309929_7	Allergic Reaction	1
60522_4	Allergic Reaction	2
498614_2	Allergic Reaction	2
336246_1	Allergic Reaction	4
167305_8	Allergic Reaction	2
361226_13	Allergic Reaction	4
57276_3	Allergic Reaction	3
246659_14	Allergic Reaction	1
201336_5	Allergic Reaction	2
315685_2	Allergic Reaction	1
206040_2	Allergic Reaction	4
156914_4	Allergic Reaction	4
253650_2	Allergic Reaction	1
347129_1	Allergic Reaction	2
88754_3	Allergic Reaction	4
26939_2	Allergic Reaction	2
7778_7	Allergic Reaction	2
310193_10	Allergic Reaction	2
168830_7	Allergic Reaction	3
193884_31	Allergic Reaction	1
404345_11	Allergic Reaction	2
393932_9	Allergic Reaction	2
368274_6	Allergic Reaction	4
135912_9	Allergic Reaction	1
200545_2	Allergic Reaction	1
10051_13	Allergic Reaction	2
185270_7	Allergic Reaction	1
419901_14	Allergic Reaction	2
127139_8	Allergic Reaction	2
229021_16	Allergic Reaction	1
17199_8	Allergic Reaction	2
496641_35	Allergic Reaction	3
444632_7	Allergic Reaction	1
432410_16	Allergic Reaction	2
257835_1	Allergic Reaction	4
365857_9	Allergic Reaction	1
120489_10	Allergic Reaction	4
220975_5	Allergic Reaction	1
450199_1	Allergic Reaction	1
73329_5	Allergic Reaction	1
360580_7	Allergic Reaction	3
22948_1	Allergic Reaction	1
365297_10	Allergic Reaction	1
458018_1	Allergic Reaction	2
36392_3	Allergic Reaction	1
47153_1	Allergic Reaction	1
385307_2	Allergic Reaction	1
289296_1	Allergic Reaction	2
75352_12	Allergic Reaction	3
349506_1	Allergic Reaction	1
147292_10	Allergic Reaction	2
135413_6	Allergic Reaction	2
151099_3	Allergic Reaction	2
416227_1	Allergic Reaction	1
315854_3	Allergic Reaction	2
36470_5	Allergic Reaction	1
294572_2	Allergic Reaction	1
141739_49	Allergic Reaction	2
138416_3	Allergic Reaction	1
370249_14	Allergic Reaction	2
360446_9	Allergic Reaction	1
399679_1	Allergic Reaction	2
381095_4	Allergic Reaction	1
10148_5	Allergic Reaction	1
133097_6	Allergic Reaction	1
476031_12	Allergic Reaction	1
322905_8	Allergic Reaction	2
412455_4	Allergic Reaction	1
372530_5	Allergic Reaction	2
232986_2	Allergic Reaction	4
341098_4	Allergic Reaction	2
267085_9	Allergic Reaction	2
4829_1	Allergic Reaction	4
38488_2	Allergic Reaction	3
333147_1	Allergic Reaction	2
168274_23	Allergic Reaction	2
465358_47	Allergic Reaction	2
409372_7	Allergic Reaction	1
458628_5	Allergic Reaction	3
454509_54	Allergic Reaction	1
316277_6	Allergic Reaction	2
136776_2	Allergic Reaction	4
165461_3	Allergic Reaction	4
156374_1	Allergic Reaction	2
433558_4	Allergic Reaction	2
32425_7	Allergic Reaction	1
11382_2	Allergic Reaction	2
376635_6	Allergic Reaction	1
188003_1	Allergic Reaction	1
91707_22	Allergic Reaction	2
9587_2	Allergic Reaction	1
250756_23	Allergic Reaction	1
280969_9	Allergic Reaction	1
136776_4	Allergic Reaction	2
303099_5	Allergic Reaction	1
361111_2	Allergic Reaction	2
31757_1	Allergic Reaction	2
341846_8	Allergic Reaction	1
36155_7	Allergic Reaction	1
390765_7	Allergic Reaction	1
305831_4	Allergic Reaction	1
317046_9	Allergic Reaction	4
199452_1	Allergic Reaction	2
436255_9	Allergic Reaction	1
18242_7	Allergic Reaction	1
414917_11	Allergic Reaction	1
456169_4	Allergic Reaction	2
136217_10	Allergic Reaction	1
23799_3	Allergic Reaction	2
175423_2	Allergic Reaction	3
30875_1	Allergic Reaction	2
315531_25	Allergic Reaction	1
327581_1	Allergic Reaction	2
286381_2	Allergic Reaction	2
286650_6	Allergic Reaction	2
128359_23	Allergic Reaction	1
439623_1	Allergic Reaction	3
179538_1	Allergic Reaction	2
465105_1	Allergic Reaction	1
459010_1	Allergic Reaction	1
501605_1	Allergic Reaction	1
291464_1	Allergic Reaction	2
466366_1	Allergic Reaction	2
498528_1	Allergic Reaction	4
469688_1	Allergic Reaction	3
229217_3	Allergic Reaction	2
186718_5	Allergic Reaction	4
44189_1	Allergic Reaction	2
365102_6	Allergic Reaction	4
494867_1	Allergic Reaction	2
38636_2	Allergic Reaction	2
357285_1	Allergic Reaction	3
233592_2	Allergic Reaction	4
378098_2	Allergic Reaction	2
284999_1	Allergic Reaction	2
480082_2	Allergic Reaction	2
160966_2	Allergic Reaction	2
469511_2	Allergic Reaction	1
330606_1	Allergic Reaction	2
325683_4	Allergic Reaction	4
349749_1	Allergic Reaction	4
489906_1	Allergic Reaction	2
357093_3	Allergic Reaction	4
387838_1	Allergic Reaction	2
151158_1	Allergic Reaction	2
441421_3	Allergic Reaction	2
386649_7	Allergic Reaction	2
401287_6	Allergic Reaction	1
468240_2	Allergic Reaction	3
387974_1	Allergic Reaction	3
42405_6	Allergic Reaction	2
391506_1	Allergic Reaction	2
456284_1	Allergic Reaction	4
209634_1	Allergic Reaction	2
161115_1	Allergic Reaction	2
12886_1	Allergic Reaction	4
122174_8	Allergic Reaction	3
282266_4	Allergic Reaction	1
93313_2	Allergic Reaction	4
381326_9	Allergic Reaction	2
337046_2	Allergic Reaction	2
212863_1	Allergic Reaction	3
71110_2	Allergic Reaction	2
134154_1	Allergic Reaction	4
461390_2	Allergic Reaction	1
38305_3	Allergic Reaction	2
309380_2	Allergic Reaction	1
374913_2	Allergic Reaction	1
25003_5	Allergic Reaction	4
95598_7	Allergic Reaction	1
245313_4	Allergic Reaction	2
366468_4	Allergic Reaction	1
444293_2	Allergic Reaction	3
461453_1	Allergic Reaction	4
69193_2	Allergic Reaction	1
340517_3	Allergic Reaction	1
350730_4	Allergic Reaction	2
171665_2	Allergic Reaction	4
181938_1	Allergic Reaction	2
484612_1	Allergic Reaction	2
5480_1	Allergic Reaction	1
94041_13	Allergic Reaction	2
124588_8	Allergic Reaction	2
249154_1	Allergic Reaction	2
363600_4	Allergic Reaction	4
496322_1	Allergic Reaction	2
83700_1	Allergic Reaction	4
114934_5	Allergic Reaction	2
223104_4	Allergic Reaction	1
367010_1	Allergic Reaction	1
450856_10	Allergic Reaction	4
35748_3	Allergic Reaction	1
449885_1	Allergic Reaction	2
221118_1	Allergic Reaction	2
48421_1	Allergic Reaction	2
423476_1	Allergic Reaction	2
478738_2	Allergic Reaction	2
8675_2	Allergic Reaction	2
163055_2	Allergic Reaction	2
228139_3	Allergic Reaction	2
171306_1	Allergic Reaction	4
317574_1	Allergic Reaction	2
341828_1	Allergic Reaction	1
233263_1	Allergic Reaction	4
146946_27	Allergic Reaction	2
60668_2	Allergic Reaction	4
367407_3	Allergic Reaction	4
8563_1	Allergic Reaction	2
374629_3	Allergic Reaction	2
83335_7	Allergic Reaction	2
406496_1	Allergic Reaction	3
34711_2	Allergic Reaction	4
156230_2	Allergic Reaction	2
402417_2	Allergic Reaction	2
304780_10	Allergic Reaction	2
320594_5	Allergic Reaction	1
299699_2	Allergic Reaction	1
67150_7	Allergic Reaction	2
130742_6	Allergic Reaction	2
16813_7	Allergic Reaction	2
219905_8	Allergic Reaction	4
362909_3	Allergic Reaction	4
387178_5	Allergic Reaction	2
303386_9	Allergic Reaction	2
260155_5	Allergic Reaction	2
104827_2	Allergic Reaction	1
93112_2	Allergic Reaction	2
24086_1	Allergic Reaction	2
410266_1	Allergic Reaction	2
429424_5	Allergic Reaction	1
323410_1	Allergic Reaction	2
359033_2	Allergic Reaction	2
444767_1	Allergic Reaction	2
297952_5	Allergic Reaction	2
395578_5	Allergic Reaction	2
225091_1	Allergic Reaction	2
417126_4	Allergic Reaction	2
341057_4	Allergic Reaction	1
24894_1	Allergic Reaction	2
243426_1	Allergic Reaction	1
282430_1	Allergic Reaction	1
257769_5	Allergic Reaction	1
249142_8	Allergic Reaction	2
439425_3	Allergic Reaction	1
210122_10	Allergic Reaction	4
198050_3	Allergic Reaction	2
240517_3	Allergic Reaction	1
147260_13	Allergic Reaction	1
258842_3	Allergic Reaction	1
298085_3	Allergic Reaction	2
337603_9	Allergic Reaction	3
323515_3	Allergic Reaction	1
76673_6	Allergic Reaction	3
407837_4	Allergic Reaction	3
252699_1	Allergic Reaction	2
292969_2	Allergic Reaction	3
39640_9	Allergic Reaction	2
116000_4	Allergic Reaction	1
440889_2	Allergic Reaction	2
431484_4	Allergic Reaction	2
121691_2	Allergic Reaction	2
370711_4	Allergic Reaction	2
157992_2	Allergic Reaction	1
302587_6	Allergic Reaction	2
470811_12	Allergic Reaction	2
390740_5	Allergic Reaction	4
54215_1	Allergic Reaction	4
281053_1	Allergic Reaction	2
222357_5	Allergic Reaction	2
373327_4	Allergic Reaction	4
62667_1	Allergic Reaction	2
34737_3	Allergic Reaction	2
344411_14	Allergic Reaction	3
104517_1	Allergic Reaction	4
11419_3	Allergic Reaction	2
142133_8	Allergic Reaction	1
38248_5	Allergic Reaction	2
288848_1	Allergic Reaction	2
61733_4	Allergic Reaction	1
367288_6	Allergic Reaction	4
337546_5	Allergic Reaction	1
329903_1	Allergic Reaction	2
41930_1	Allergic Reaction	2
369361_5	Allergic Reaction	4
103973_10	Allergic Reaction	3
205562_6	Allergic Reaction	1
263548_6	Allergic Reaction	1
249549_1	Allergic Reaction	1
183619_1	Allergic Reaction	1
253813_1	Allergic Reaction	2
479214_4	Allergic Reaction	4
260794_11	Allergic Reaction	2
358747_1	Allergic Reaction	4
259245_2	Allergic Reaction	4
402283_3	Allergic Reaction	4
454509_48	Allergic Reaction	2
86616_2	Allergic Reaction	4
250056_14	Allergic Reaction	2
294531_2	Allergic Reaction	2
283808_2	Allergic Reaction	4
129393_19	Allergic Reaction	2
226876_3	Allergic Reaction	2
98887_1	Allergic Reaction	4
469511_6	Allergic Reaction	4
226919_8	Allergic Reaction	2
143058_6	Allergic Reaction	4
173895_1	Allergic Reaction	4
71172_4	Allergic Reaction	4
86232_1	Allergic Reaction	4
85376_1	Allergic Reaction	4
402283_4	Allergic Reaction	2
57763_7	Allergic Reaction	2
244421_7	Allergic Reaction	4
289476_3	Allergic Reaction	1
58220_23	Allergic Reaction	3
252281_2	Allergic Reaction	3
320887_4	Allergic Reaction	4
208995_4	Allergic Reaction	2
304707_3	Allergic Reaction	2
300273_1	Allergic Reaction	1
135338_1	Allergic Reaction	1
263390_3	Allergic Reaction	1
401934_22	Allergic Reaction	1
51258_2	Allergic Reaction	4
119234_6	Allergic Reaction	1
189132_1	Allergic Reaction	4
123118_5	Allergic Reaction	2
501126_1	Allergic Reaction	1
159862_1	Allergic Reaction	4
413499_13	Allergic Reaction	1
283337_4	Allergic Reaction	1
103018_2	Allergic Reaction	1
324235_3	Allergic Reaction	1
122954_2	Allergic Reaction	2
181239_2	Allergic Reaction	1
272931_1	Allergic Reaction	2
185926_2	Allergic Reaction	1
427088_1	Allergic Reaction	4
456051_1	Allergic Reaction	2
155947_1	Allergic Reaction	2
319754_1	Allergic Reaction	2
453681_3	Allergic Reaction	4
335193_1	Allergic Reaction	4
306250_1	Allergic Reaction	4
271106_2	Allergic Reaction	2
454617_1	Allergic Reaction	4
451294_1	Allergic Reaction	4
52364_1	Allergic Reaction	2
140201_1	Allergic Reaction	2
332101_2	Allergic Reaction	2
157329_5	Allergic Reaction	2
459487_1	Allergic Reaction	4
353009_1	Allergic Reaction	4
30677_1	Allergic Reaction	2
212369_1	Allergic Reaction	2
286952_1	Allergic Reaction	2
430976_2	Allergic Reaction	4
272820_1	Allergic Reaction	2
380586_1	Allergic Reaction	2
18800_9	Allergic Reaction	4
25373_1	Allergic Reaction	2
186694_4	Allergic Reaction	2
320306_1	Allergic Reaction	4
11981_4	Allergic Reaction	2
349436_2	Allergic Reaction	2
377962_2	Allergic Reaction	2
34776_1	Allergic Reaction	4
418444_1	Allergic Reaction	3
249628_1	Allergic Reaction	2
315628_2	Allergic Reaction	4
283405_3	Allergic Reaction	4
430222_1	Allergic Reaction	2
311837_1	Allergic Reaction	4
143955_29	Allergic Reaction	2
191437_1	Allergic Reaction	4
1233_4	Allergic Reaction	2
154996_3	Allergic Reaction	2
106745_3	Allergic Reaction	2
103865_2	Allergic Reaction	2
325814_1	Allergic Reaction	4
139131_2	Allergic Reaction	2
391851_2	Allergic Reaction	2
371709_2	Allergic Reaction	2
148282_3	Allergic Reaction	4
125431_2	Allergic Reaction	4
371861_1	Allergic Reaction	3
34957_1	Allergic Reaction	2
39878_2	Allergic Reaction	2
385710_8	Allergic Reaction	2
378503_2	Allergic Reaction	2
318099_1	Allergic Reaction	2
245690_1	Allergic Reaction	4
4044_1	Allergic Reaction	4
24045_1	Allergic Reaction	4
203842_1	Allergic Reaction	4
426360_3	Allergic Reaction	2
32437_1	Allergic Reaction	4
387767_1	Allergic Reaction	2
172710_3	Allergic Reaction	4
305256_5	Allergic Reaction	4
219917_2	Allergic Reaction	2
122365_5	Allergic Reaction	2
47155_1	Allergic Reaction	2
299005_2	Allergic Reaction	4
494177_2	Allergic Reaction	2
214250_1	Allergic Reaction	2
71734_2	Allergic Reaction	2
118582_3	Allergic Reaction	4
75595_1	Allergic Reaction	4
342967_3	Allergic Reaction	2
345378_13	Allergic Reaction	3
428905_6	Allergic Reaction	2
38522_9	Allergic Reaction	2
375176_1	Allergic Reaction	4
106834_2	Allergic Reaction	2
403500_2	Allergic Reaction	2
265973_2	Allergic Reaction	4
352737_2	Allergic Reaction	2
48370_2	Allergic Reaction	2
445779_25	Allergic Reaction	2
117468_1	Allergic Reaction	2
157340_1	Allergic Reaction	2
365033_7	Allergic Reaction	3
396047_1	Allergic Reaction	2
125556_5	Allergic Reaction	2
424389_3	Allergic Reaction	2
414413_13	Allergic Reaction	4
453658_2	Allergic Reaction	2
74174_1	Allergic Reaction	4
119811_3	Allergic Reaction	2
451387_12	Allergic Reaction	4
341548_1	Allergic Reaction	4
113841_3	Allergic Reaction	2
398980_1	Allergic Reaction	4
414287_2	Allergic Reaction	2
50911_2	Allergic Reaction	2
106375_1	Allergic Reaction	2
114788_1	Allergic Reaction	2
144842_16	Allergic Reaction	2
131651_15	Allergic Reaction	4
227391_1	Allergic Reaction	4
398794_3	Allergic Reaction	2
287550_11	Allergic Reaction	2
23149_4	Allergic Reaction	4
167771_1	Allergic Reaction	3
434527_4	Allergic Reaction	2
241582_3	Allergic Reaction	4
198933_1	Allergic Reaction	2
273766_2	Allergic Reaction	2
90285_6	Allergic Reaction	2
294903_4	Allergic Reaction	4
82485_1	Allergic Reaction	4
124531_1	Allergic Reaction	2
107536_1	Allergic Reaction	2
46798_3	Allergic Reaction	2
93659_1	Allergic Reaction	2
37109_1	Allergic Reaction	4
371463_2	Allergic Reaction	2
88004_3	Allergic Reaction	2
303005_1	Allergic Reaction	2
6279_1	Allergic Reaction	2
42359_1	Allergic Reaction	2
245103_2	Allergic Reaction	2
12725_3	Allergic Reaction	2
92761_6	Allergic Reaction	2
189447_3	Allergic Reaction	2
150111_1	Allergic Reaction	2
25200_1	Allergic Reaction	4
48518_2	Allergic Reaction	4
192074_1	Allergic Reaction	2
56448_1	Allergic Reaction	4
7574_1	Allergic Reaction	2
29382_1	Allergic Reaction	4
242948_6	Allergic Reaction	2
467409_1	Allergic Reaction	2
65290_1	Allergic Reaction	2
236558_8	Allergic Reaction	2
475382_2	Allergic Reaction	1
405845_1	Allergic Reaction	1
470825_1	Allergic Reaction	4
384156_4	Allergic Reaction	1
445722_7	Allergic Reaction	1
453828_14	Allergic Reaction	1
498665_6	Allergic Reaction	2
485341_1	Allergic Reaction	1
428997_1	Allergic Reaction	2
453819_1	Allergic Reaction	1
455586_1	Allergic Reaction	1
259360_2	Allergic Reaction	1
212535_2	Allergic Reaction	1
174159_2	Allergic Reaction	1
180649_1	Allergic Reaction	1
155320_15	Allergic Reaction	1
223570_3	Allergic Reaction	2
179171_3	Allergic Reaction	4
212535_5	Allergic Reaction	2
463571_4	Allergic Reaction	4
230479_3	Allergic Reaction	3
83790_1	Allergic Reaction	1
329794_1	Allergic Reaction	1
323556_3	Allergic Reaction	1
450218_3	Allergic Reaction	1
431975_2	Allergic Reaction	1
355727_8	Allergic Reaction	1
79490_31	Allergic Reaction	2
412134_6	Allergic Reaction	1
211083_3	Allergic Reaction	2
363875_7	Allergic Reaction	1
175070_22	Allergic Reaction	1
479932_21	Allergic Reaction	2
10148_3	Allergic Reaction	4
326169_13	Allergic Reaction	1
248743_3	Allergic Reaction	3
44480_2	Allergic Reaction	2
221236_2	Allergic Reaction	1
258938_3	Allergic Reaction	1
432301_3	Allergic Reaction	1
298781_6	Allergic Reaction	1
349228_4	Allergic Reaction	1
492027_6	Allergic Reaction	4
330914_2	Allergic Reaction	1
39038_7	Allergic Reaction	3
500741_1	Allergic Reaction	2
95741_1	Allergic Reaction	1
182489_4	Allergic Reaction	1
454584_5	Allergic Reaction	2
48429_1	Allergic Reaction	1
301833_1	Allergic Reaction	1
464395_2	Allergic Reaction	4
96784_12	Allergic Reaction	1
52702_10	Allergic Reaction	1
188804_1	Allergic Reaction	2
421684_12	Allergic Reaction	2
49455_23	Allergic Reaction	1
448831_16	Allergic Reaction	2
441463_6	Allergic Reaction	1
334975_3	Allergic Reaction	4
447816_4	Allergic Reaction	2
440775_1	Allergic Reaction	1
457312_6	Allergic Reaction	1
378514_2	Allergic Reaction	4
172207_4	Allergic Reaction	1
89848_4	Allergic Reaction	1
434198_1	Allergic Reaction	1
416732_2	Allergic Reaction	1
408125_3	Allergic Reaction	1
469906_3	Allergic Reaction	1
488649_3	Allergic Reaction	1
413499_3	Allergic Reaction	1
371291_2	Allergic Reaction	1
92617_2	Allergic Reaction	4
486976_3	Allergic Reaction	1
449874_4	Allergic Reaction	3
69682_2	Allergic Reaction	1
468663_5	Allergic Reaction	1
315663_1	Allergic Reaction	4
463721_12	Allergic Reaction	1
486537_4	Allergic Reaction	1
147313_4	Allergic Reaction	4
156231_1	Allergic Reaction	1
13772_10	Allergic Reaction	1
397206_1	Allergic Reaction	1
452464_1	Allergic Reaction	1
116702_3	Allergic Reaction	2
430178_1	Allergic Reaction	1
494964_4	Allergic Reaction	1
484011_9	Allergic Reaction	2
47452_15	Allergic Reaction	1
21422_3	Allergic Reaction	1
19562_1	Allergic Reaction	1
54741_4	Allergic Reaction	1
140071_1	Allergic Reaction	1
459471_2	Allergic Reaction	4
386784_8	Allergic Reaction	4
480077_3	Allergic Reaction	4
355735_2	Allergic Reaction	1
116264_1	Allergic Reaction	1
56301_1	Allergic Reaction	2
164939_3	Allergic Reaction	1
175423_1	Allergic Reaction	1
317182_4	Allergic Reaction	4
185270_3	Allergic Reaction	1
401694_3	Allergic Reaction	1
368673_6	Allergic Reaction	1
137239_8	Allergic Reaction	1
3508_4	Allergic Reaction	1
118992_4	Allergic Reaction	4
337407_14	Allergic Reaction	1
153607_10	Allergic Reaction	2
247510_9	Allergic Reaction	1
354577_1	Allergic Reaction	1
193884_25	Allergic Reaction	3
251926_2	Allergic Reaction	1
98945_27	Allergic Reaction	1
77600_3	Allergic Reaction	1
98877_6	Allergic Reaction	4
437615_4	Allergic Reaction	4
494376_10	Allergic Reaction	1
491588_9	Allergic Reaction	1
497316_8	Allergic Reaction	1
279643_3	Allergic Reaction	1
140928_1	Allergic Reaction	1
337407_15	Allergic Reaction	1
315446_7	Allergic Reaction	1
455856_5	Allergic Reaction	4
289072_5	Allergic Reaction	1
208971_2	Allergic Reaction	1
133965_33	Allergic Reaction	1
192548_1	Allergic Reaction	4
221757_1	Allergic Reaction	1
69330_1	Allergic Reaction	1
319482_11	Allergic Reaction	1
275530_1	Allergic Reaction	1
108287_1	Allergic Reaction	4
89848_2	Allergic Reaction	1
186499_1	Allergic Reaction	1
272785_4	Allergic Reaction	4
120233_1	Allergic Reaction	3
400435_1	Allergic Reaction	1
412395_4	Allergic Reaction	2
406504_3	Allergic Reaction	1
403024_1	Allergic Reaction	2
444566_4	Allergic Reaction	2
144175_4	Allergic Reaction	2
148616_1	Allergic Reaction	3
455541_1	Allergic Reaction	3
338252_1	Allergic Reaction	1
387394_2	Allergic Reaction	2
358687_1	Allergic Reaction	3
484094_7	Allergic Reaction	1
457848_1	Allergic Reaction	1
442662_6	Allergic Reaction	2
635_4	Allergic Reaction	1
384332_1	Allergic Reaction	2
454644_3	Allergic Reaction	4
390558_3	Allergic Reaction	1
394790_3	Allergic Reaction	2
46693_1	Allergic Reaction	2
330352_2	Allergic Reaction	3
352726_6	Allergic Reaction	2
8918_3	Allergic Reaction	1
132306_5	Allergic Reaction	1
432625_2	Allergic Reaction	1
473031_3	Allergic Reaction	1
28603_1	Allergic Reaction	2
441882_4	Allergic Reaction	3
434864_1	Allergic Reaction	4
117814_1	Allergic Reaction	1
349021_1	Allergic Reaction	2
42017_7	Allergic Reaction	1
442155_2	Allergic Reaction	1
500693_3	Allergic Reaction	1
451055_7	Allergic Reaction	2
111837_5	Allergic Reaction	1
325699_7	Allergic Reaction	2
299887_1	Allergic Reaction	4
468225_4	Allergic Reaction	2
96784_5	Allergic Reaction	1
236553_3	Allergic Reaction	1
456162_3	Allergic Reaction	2
394229_4	Allergic Reaction	1
153490_8	Allergic Reaction	1
460040_8	Allergic Reaction	3
466750_1	Allergic Reaction	1
408690_2	Allergic Reaction	2
289703_10	Allergic Reaction	1
67046_4	Allergic Reaction	2
340180_1	Allergic Reaction	2
412029_1	Allergic Reaction	1
366098_4	Allergic Reaction	1
94501_1	Allergic Reaction	4
419595_5	Allergic Reaction	2
312798_24	Allergic Reaction	1
219505_4	Allergic Reaction	2
499292_6	Allergic Reaction	2
416514_2	Allergic Reaction	3
103973_7	Allergic Reaction	2
453877_1	Allergic Reaction	1
219329_1	Allergic Reaction	1
474350_6	Allergic Reaction	2
406017_6	Allergic Reaction	2
452546_5	Allergic Reaction	2
132039_6	Allergic Reaction	2
149134_5	Allergic Reaction	4
162475_1	Allergic Reaction	1
227177_9	Allergic Reaction	2
419535_4	Allergic Reaction	1
5263_4	Allergic Reaction	3
42769_2	Allergic Reaction	2
255280_1	Allergic Reaction	3
115569_12	Allergic Reaction	1
455693_2	Allergic Reaction	3
26842_3	Allergic Reaction	1
343607_20	Allergic Reaction	4
256907_6	Allergic Reaction	2
8240_3	Allergic Reaction	3
359297_2	Allergic Reaction	3
223578_4	Allergic Reaction	1
431484_3	Allergic Reaction	2
332128_13	Allergic Reaction	1
9692_19	Allergic Reaction	2
429378_5	Allergic Reaction	2
154461_2	Allergic Reaction	1
389055_2	Allergic Reaction	1
447863_18	Allergic Reaction	1
406663_2	Allergic Reaction	2
497767_29	Allergic Reaction	3
188720_3	Allergic Reaction	1
395574_15	Allergic Reaction	4
391489_4	Allergic Reaction	2
223443_14	Allergic Reaction	1
272609_24	Allergic Reaction	2
433342_22	Allergic Reaction	2
432982_3	Allergic Reaction	1
433202_7	Allergic Reaction	1
240086_8	Allergic Reaction	2
88733_5	Allergic Reaction	1
168040_8	Allergic Reaction	1
434684_1	Allergic Reaction	4
477913_1	Allergic Reaction	4
291561_1	Allergic Reaction	3
437551_1	Allergic Reaction	2
6108_2	Allergic Reaction	2
30513_2	Allergic Reaction	2
176174_2	Allergic Reaction	1
496288_2	Allergic Reaction	4
264850_4	Allergic Reaction	2
249175_1	Allergic Reaction	4
478510_1	Allergic Reaction	3
202165_1	Allergic Reaction	2
488626_2	Allergic Reaction	2
427795_1	Allergic Reaction	1
223032_1	Allergic Reaction	4
303146_1	Allergic Reaction	2
265556_2	Allergic Reaction	2
294964_2	Allergic Reaction	1
458873_2	Allergic Reaction	1
11579_1	Allergic Reaction	3
325851_2	Allergic Reaction	2
478588_1	Allergic Reaction	4
9140_1	Allergic Reaction	2
345259_2	Allergic Reaction	4
394873_4	Allergic Reaction	2
334293_1	Allergic Reaction	2
384050_1	Allergic Reaction	1
224603_1	Allergic Reaction	2
426453_4	Allergic Reaction	4
438618_3	Allergic Reaction	1
198633_7	Allergic Reaction	2
450725_1	Allergic Reaction	1
116653_2	Allergic Reaction	2
342852_1	Allergic Reaction	4
302088_2	Allergic Reaction	2
364190_3	Allergic Reaction	4
419237_1	Allergic Reaction	1
279357_1	Allergic Reaction	2
433342_12	Allergic Reaction	2
10661_1	Allergic Reaction	2
304427_1	Allergic Reaction	2
345343_2	Allergic Reaction	1
22526_2	Allergic Reaction	2
384937_1	Allergic Reaction	4
453180_1	Allergic Reaction	4
98406_4	Allergic Reaction	2
433415_6	Allergic Reaction	2
347802_2	Allergic Reaction	2
356780_1	Allergic Reaction	2
342786_4	Allergic Reaction	3
477736_2	Allergic Reaction	2
49167_2	Allergic Reaction	2
252128_6	Allergic Reaction	4
229606_3	Allergic Reaction	2
94779_1	Allergic Reaction	2
298781_1	Allergic Reaction	1
420657_2	Allergic Reaction	4
12465_1	Allergic Reaction	3
361742_1	Allergic Reaction	2
342118_4	Allergic Reaction	2
433421_5	Allergic Reaction	2
230564_1	Allergic Reaction	2
297172_1	Allergic Reaction	4
193372_1	Allergic Reaction	2
150707_1	Allergic Reaction	1
315501_2	Allergic Reaction	2
74343_1	Allergic Reaction	2
385681_13	Allergic Reaction	4
390135_1	Allergic Reaction	1
368568_3	Allergic Reaction	1
479143_1	Allergic Reaction	1
120615_5	Allergic Reaction	2
231584_1	Allergic Reaction	1
410189_3	Allergic Reaction	2
306174_3	Allergic Reaction	4
400438_2	Allergic Reaction	2
212535_1	Allergic Reaction	2
409372_2	Allergic Reaction	4
74343_2	Allergic Reaction	1
86067_2	Allergic Reaction	4
460236_2	Allergic Reaction	3
34137_7	Allergic Reaction	2
345378_7	Allergic Reaction	2
68249_3	Allergic Reaction	2
299881_1	Allergic Reaction	1
34767_6	Allergic Reaction	2
298781_2	Allergic Reaction	1
365848_1	Allergic Reaction	2
16780_8	Allergic Reaction	2
118588_1	Allergic Reaction	2
266007_1	Allergic Reaction	2
36140_2	Allergic Reaction	2
496578_1	Allergic Reaction	1
274611_5	Allergic Reaction	1
139699_12	Allergic Reaction	2
439454_1	Allergic Reaction	1
310808_1	Allergic Reaction	2
160281_1	Allergic Reaction	1
215855_3	Allergic Reaction	2
39640_5	Allergic Reaction	2
439454_2	Allergic Reaction	1
16046_1	Allergic Reaction	2
295657_1	Allergic Reaction	2
356169_6	Allergic Reaction	3
195039_2	Allergic Reaction	4
155812_1	Allergic Reaction	2
233070_1	Allergic Reaction	2
258501_3	Allergic Reaction	1
69903_10	Allergic Reaction	3
225330_3	Allergic Reaction	4
219146_9	Allergic Reaction	2
494595_4	Allergic Reaction	1
231584_2	Allergic Reaction	2
313724_3	Allergic Reaction	2
164683_2	Allergic Reaction	2
256126_1	Allergic Reaction	4
217131_1	Allergic Reaction	1
20965_5	Allergic Reaction	2
220055_8	Allergic Reaction	2
485242_19	Allergic Reaction	2
281845_17	Allergic Reaction	2
220055_12	Allergic Reaction	2
212232_1	Allergic Reaction	2
336575_1	Allergic Reaction	3
257769_1	Allergic Reaction	3
151475_1	Allergic Reaction	2
309750_2	Allergic Reaction	3
234974_3	Allergic Reaction	1
72325_1	Allergic Reaction	2
209692_48	Allergic Reaction	2
125618_1	Allergic Reaction	2
196602_2	Allergic Reaction	1
98512_1	Allergic Reaction	3
136408_11	Allergic Reaction	2
284240_1	Allergic Reaction	2
188781_1	Allergic Reaction	2
319482_3	Allergic Reaction	2
497696_2	Allergic Reaction	3
189545_1	Allergic Reaction	2
279938_1	Allergic Reaction	2
313947_3	Allergic Reaction	3
69588_1	Allergic Reaction	3
118299_2	Allergic Reaction	1
205387_4	Allergic Reaction	1
387114_6	Allergic Reaction	3
81361_3	Allergic Reaction	4
373402_2	Allergic Reaction	1
83741_1	Allergic Reaction	1
227790_1	Allergic Reaction	2
45731_4	Allergic Reaction	2
377284_2	Allergic Reaction	3
418951_6	Allergic Reaction	1
54350_1	Allergic Reaction	4
201508_13	Allergic Reaction	1
213546_1	Allergic Reaction	2
225734_7	Allergic Reaction	2
287167_1	Allergic Reaction	4
386963_10	Allergic Reaction	2
285771_29	Allergic Reaction	1
199015_6	Allergic Reaction	2
149771_1	Allergic Reaction	1
274389_13	Allergic Reaction	2
368650_15	Allergic Reaction	3
302859_25	Allergic Reaction	3
326456_2	Allergic Reaction	1
201038_3	Allergic Reaction	1
124322_1	Allergic Reaction	3
160147_7	Allergic Reaction	1
130589_2	Allergic Reaction	1
291256_1	Allergic Reaction	4
255210_1	Allergic Reaction	1
30193_3	Allergic Reaction	4
259428_34	Allergic Reaction	2
324949_2	Allergic Reaction	4
133323_2	Allergic Reaction	3
49068_4	Allergic Reaction	2
96384_8	Allergic Reaction	4
373921_5	Allergic Reaction	1
107222_7	Allergic Reaction	3
66904_1	Allergic Reaction	2
288385_7	Allergic Reaction	1
162598_16	Allergic Reaction	1
139823_1	Allergic Reaction	1
260286_1	Allergic Reaction	1
4331_2	Allergic Reaction	1
22140_1	Allergic Reaction	4
110792_1	Allergic Reaction	2
136454_5	Allergic Reaction	3
378343_3	Allergic Reaction	1
337062_9	Allergic Reaction	1
384843_1	Allergic Reaction	1
360446_10	Allergic Reaction	2
323337_1	Allergic Reaction	1
65149_3	Allergic Reaction	4
108529_7	Allergic Reaction	3
461425_4	Allergic Reaction	2
92928_1	Allergic Reaction	1
362278_2	Allergic Reaction	1
87400_1	Allergic Reaction	2
173591_1	Allergic Reaction	2
217712_5	Allergic Reaction	2
270375_1	Allergic Reaction	4
266056_1	Allergic Reaction	1
50522_3	Allergic Reaction	1
296229_4	Allergic Reaction	2
303099_3	Allergic Reaction	1
149808_2	Allergic Reaction	4
40528_1	Allergic Reaction	2
266567_1	Allergic Reaction	3
14479_1	Allergic Reaction	4
218552_1	Allergic Reaction	2
216660_3	Allergic Reaction	4
321656_1	Allergic Reaction	1
104430_1	Allergic Reaction	2
377487_4	Allergic Reaction	4
295536_7	Allergic Reaction	4
104315_1	Allergic Reaction	4
36742_5	Allergic Reaction	2
94561_2	Allergic Reaction	4
287232_3	Allergic Reaction	2
336828_5	Allergic Reaction	3
79216_2	Allergic Reaction	2
106678_2	Allergic Reaction	4
68201_4	Allergic Reaction	4
109846_1	Allergic Reaction	4
166540_1	Allergic Reaction	1
149686_9	Allergic Reaction	2
71434_1	Allergic Reaction	1
327610_1	Allergic Reaction	1
20193_2	Allergic Reaction	2
158748_7	Allergic Reaction	2
46574_1	Allergic Reaction	1
428347_2	Allergic Reaction	2
265231_6	Allergic Reaction	1
263273_3	Allergic Reaction	1
165034_1	Allergic Reaction	4
106177_2	Allergic Reaction	2
18387_1	Allergic Reaction	2
243878_5	Allergic Reaction	1
142348_1	Allergic Reaction	2
266173_1	Allergic Reaction	1
21880_2	Allergic Reaction	1
163684_5	Allergic Reaction	4
137700_1	Allergic Reaction	2
160037_3	Allergic Reaction	4
259154_1	Allergic Reaction	1
11015_3	Allergic Reaction	1
461558_2	Allergic Reaction	2
143222_1	Allergic Reaction	4
6561_3	Allergic Reaction	4
134596_1	Allergic Reaction	1
187128_1	Allergic Reaction	1
131064_2	Allergic Reaction	1
147726_2	Allergic Reaction	4
334615_6	Allergic Reaction	1
245515_3	Allergic Reaction	2
325786_8	Allergic Reaction	1
9443_1	Allergic Reaction	1
35034_2	Allergic Reaction	1
19106_6	Allergic Reaction	2
365948_5	Allergic Reaction	1
245070_1	Allergic Reaction	4
31798_2	Allergic Reaction	1
229108_1	Allergic Reaction	2
471929_1	Allergic Reaction	4
375314_3	Allergic Reaction	2
87520_1	Allergic Reaction	2
152986_1	Allergic Reaction	4
318740_1	Allergic Reaction	2
309440_1	Allergic Reaction	2
147114_1	Allergic Reaction	3
460154_2	Allergic Reaction	2
428248_1	Allergic Reaction	2
386006_1	Allergic Reaction	4
120714_2	Allergic Reaction	4
452921_1	Allergic Reaction	4
262613_5	Allergic Reaction	2
103865_1	Allergic Reaction	2
229287_1	Allergic Reaction	4
298091_2	Allergic Reaction	3
230057_2	Allergic Reaction	2
358597_2	Allergic Reaction	4
126077_3	Allergic Reaction	4
112840_2	Allergic Reaction	4
177232_1	Allergic Reaction	2
200582_7	Allergic Reaction	2
447589_2	Allergic Reaction	2
128033_2	Allergic Reaction	2
196068_5	Allergic Reaction	4
219188_1	Allergic Reaction	4
12853_1	Allergic Reaction	2
405242_6	Allergic Reaction	2
314486_1	Allergic Reaction	2
348743_1	Allergic Reaction	3
316192_7	Allergic Reaction	2
318201_4	Allergic Reaction	2
335118_2	Allergic Reaction	2
381803_3	Allergic Reaction	4
64843_3	Allergic Reaction	2
266348_1	Allergic Reaction	4
430663_4	Allergic Reaction	3
18641_2	Allergic Reaction	2
54738_1	Allergic Reaction	2
435511_27	Allergic Reaction	2
475174_3	Allergic Reaction	2
65543_5	Allergic Reaction	2
31970_6	Allergic Reaction	2
344455_1	Allergic Reaction	2
297959_2	Allergic Reaction	2
182137_1	Allergic Reaction	2
485719_3	Allergic Reaction	2
256252_1	Allergic Reaction	2
442620_1	Allergic Reaction	2
267405_2	Allergic Reaction	2
368446_2	Allergic Reaction	2
295710_4	Allergic Reaction	3
397733_1	Allergic Reaction	2
294974_17	Allergic Reaction	2
492333_7	Allergic Reaction	2
494218_7	Allergic Reaction	2
144005_3	Allergic Reaction	2
198050_5	Allergic Reaction	1
169798_5	Allergic Reaction	1
65152_2	Allergic Reaction	4
15231_1	Allergic Reaction	3
299560_1	Allergic Reaction	2
64977_1	Allergic Reaction	4
17115_16	Allergic Reaction	2
23263_1	Allergic Reaction	3
310308_3	Allergic Reaction	2
256632_1	Allergic Reaction	2
27539_8	Allergic Reaction	2
463749_1	Allergic Reaction	2
450893_1	Allergic Reaction	2
332187_1	Allergic Reaction	4
223421_1	Allergic Reaction	2
312387_1	Allergic Reaction	2
418445_2	Allergic Reaction	2
297158_1	Allergic Reaction	2
117356_2	Allergic Reaction	2
146685_1	Allergic Reaction	4
430285_1	Allergic Reaction	2
234742_2	Allergic Reaction	2
200394_1	Allergic Reaction	2
92296_2	Allergic Reaction	2
196573_1	Allergic Reaction	4
449277_1	Allergic Reaction	2
493615_1	Allergic Reaction	2
208339_2	Allergic Reaction	2
34220_1	Allergic Reaction	2
122323_1	Allergic Reaction	2
364554_1	Allergic Reaction	2
204896_1	Allergic Reaction	2
252473_1	Allergic Reaction	2
481947_1	Allergic Reaction	2
333553_1	Allergic Reaction	3
450053_1	Allergic Reaction	4
177050_2	Allergic Reaction	2
464170_1	Allergic Reaction	2
205962_1	Allergic Reaction	4
36374_1	Allergic Reaction	2
438151_2	Allergic Reaction	2
347580_3	Allergic Reaction	2
367588_4	Allergic Reaction	2
404077_2	Allergic Reaction	2
482382_1	Allergic Reaction	2
468081_3	Allergic Reaction	2
401694_1	Allergic Reaction	2
144872_9	Allergic Reaction	4
275964_1	Allergic Reaction	2
435863_2	Allergic Reaction	2
225597_2	Allergic Reaction	2
466163_11	Allergic Reaction	2
314448_1	Allergic Reaction	2
243790_3	Allergic Reaction	2
279207_1	Allergic Reaction	2
431562_4	Allergic Reaction	2
449095_1	Allergic Reaction	2
438664_3	Allergic Reaction	2
245690_4	Allergic Reaction	2
463168_7	Allergic Reaction	4
87864_9	Allergic Reaction	2
488535_24	Allergic Reaction	1
2699_15	Allergic Reaction	1
401934_24	Allergic Reaction	3
493828_14	Allergic Reaction	2
320594_13	Allergic Reaction	1
462016_43	Allergic Reaction	1
286971_12	Allergic Reaction	1
501754_34	Allergic Reaction	2
387290_7	Allergic Reaction	4
15245_11	Allergic Reaction	2
101178_14	Allergic Reaction	1
421602_39	Allergic Reaction	2
218011_2	Allergic Reaction	1
129393_26	Allergic Reaction	1
358597_5	Allergic Reaction	1
157073_8	Allergic Reaction	2
421602_41	Allergic Reaction	2
113346_1	Allergic Reaction	2
75856_5	Allergic Reaction	2
409222_4	Allergic Reaction	4
272773_8	Allergic Reaction	1
187453_19	Allergic Reaction	2
481185_1	Allergic Reaction	4
472758_1	Allergic Reaction	4
464768_1	Allergic Reaction	4
471504_1	Allergic Reaction	4
402695_1	Allergic Reaction	4
360376_1	Allergic Reaction	4
57853_1	Allergic Reaction	4
216509_1	Allergic Reaction	4
137796_1	Allergic Reaction	4
315023_2	Allergic Reaction	4
233358_1	Allergic Reaction	4
167475_1	Allergic Reaction	4
175868_4	Allergic Reaction	4
487011_3	Allergic Reaction	4
410669_2	Allergic Reaction	4
100263_1	Allergic Reaction	1
21453_1	Allergic Reaction	1
454097_1	Allergic Reaction	4
287931_1	Allergic Reaction	4
412205_3	Allergic Reaction	4
474653_1	Allergic Reaction	4
463500_1	Allergic Reaction	4
88772_1	Allergic Reaction	4
80349_1	Allergic Reaction	4
479069_1	Allergic Reaction	4
422686_1	Allergic Reaction	4
401311_1	Allergic Reaction	4
141967_1	Allergic Reaction	4
146208_1	Allergic Reaction	4
348450_1	Allergic Reaction	4
485050_1	Allergic Reaction	4
309711_1	Allergic Reaction	4
409934_1	Allergic Reaction	4
51149_3	Allergic Reaction	4
360712_1	Allergic Reaction	4
157776_3	Allergic Reaction	4
78285_1	Allergic Reaction	4
389782_1	Allergic Reaction	4
485554_1	Allergic Reaction	1
159406_2	Allergic Reaction	4
288249_1	Allergic Reaction	4
395951_1	Allergic Reaction	4
342224_3	Allergic Reaction	4
457291_1	Allergic Reaction	4
339129_2	Allergic Reaction	4
332643_1	Allergic Reaction	4
126472_4	Allergic Reaction	4
370780_1	Allergic Reaction	4
133713_1	Allergic Reaction	4
428783_4	Allergic Reaction	4
51119_2	Allergic Reaction	4
344878_2	Allergic Reaction	4
24842_1	Allergic Reaction	4
80650_2	Allergic Reaction	4
356465_1	Allergic Reaction	4
419931_1	Allergic Reaction	4
453009_4	Allergic Reaction	4
142746_1	Allergic Reaction	4
314869_1	Allergic Reaction	4
368762_6	Allergic Reaction	4
497101_1	Allergic Reaction	4
274730_3	Allergic Reaction	4
377945_2	Allergic Reaction	4
382886_1	Allergic Reaction	4
140075_1	Allergic Reaction	4
359793_1	Allergic Reaction	4
131074_3	Allergic Reaction	4
342924_4	Allergic Reaction	4
409078_1	Allergic Reaction	4
214841_1	Allergic Reaction	4
373289_1	Allergic Reaction	4
53314_3	Allergic Reaction	4
122174_1	Allergic Reaction	4
322286_3	Allergic Reaction	4
223824_2	Allergic Reaction	4
120738_1	Allergic Reaction	4
460409_1	Allergic Reaction	4
423078_2	Allergic Reaction	4
358049_2	Allergic Reaction	4
366843_1	Allergic Reaction	4
324895_4	Allergic Reaction	4
151504_2	Allergic Reaction	4
55906_1	Allergic Reaction	4
151672_1	Allergic Reaction	4
76599_1	Allergic Reaction	4
363146_1	Allergic Reaction	4
466520_1	Allergic Reaction	4
119861_1	Allergic Reaction	4
214864_2	Allergic Reaction	4
389422_1	Allergic Reaction	4
211490_1	Allergic Reaction	4
186708_7	Allergic Reaction	4
240824_2	Allergic Reaction	4
164508_1	Allergic Reaction	4
2437_9	Allergic Reaction	4
342401_1	Allergic Reaction	4
226979_4	Allergic Reaction	4
443628_4	Allergic Reaction	4
299994_1	Allergic Reaction	4
2302_9	Allergic Reaction	4
134688_2	Allergic Reaction	1
459766_1	Allergic Reaction	4
323889_3	Allergic Reaction	4
337295_1	Allergic Reaction	4
319562_3	Allergic Reaction	4
301534_3	Allergic Reaction	4
467153_1	Allergic Reaction	4
460437_1	Allergic Reaction	4
324380_1	Allergic Reaction	4
450890_3	Allergic Reaction	4
403529_1	Allergic Reaction	1
495430_2	Allergic Reaction	4
463735_1	Allergic Reaction	4
5560_4	Allergic Reaction	4
484404_1	Allergic Reaction	4
138137_6	Allergic Reaction	4
494226_1	Allergic Reaction	4
228423_6	Allergic Reaction	4
456518_5	Allergic Reaction	4
157320_5	Allergic Reaction	4
441053_1	Allergic Reaction	4
459562_1	Allergic Reaction	4
116505_8	Allergic Reaction	4
261718_2	Allergic Reaction	4
430453_3	Allergic Reaction	4
388288_1	Allergic Reaction	4
167481_5	Allergic Reaction	4
85716_3	Allergic Reaction	4
290566_3	Allergic Reaction	4
31343_1	Allergic Reaction	4
332048_5	Allergic Reaction	4
164769_2	Allergic Reaction	4
439945_6	Allergic Reaction	4
386943_1	Allergic Reaction	4
10633_1	Allergic Reaction	4
78086_1	Allergic Reaction	4
27088_1	Allergic Reaction	4
11467_1	Allergic Reaction	4
119356_3	Allergic Reaction	4
461100_2	Allergic Reaction	4
121806_1	Allergic Reaction	4
86880_7	Allergic Reaction	4
36328_1	Allergic Reaction	4
463891_3	Allergic Reaction	4
38626_7	Allergic Reaction	4
90066_1	Allergic Reaction	4
204166_1	Allergic Reaction	4
124157_5	Allergic Reaction	4
302361_2	Allergic Reaction	4
145697_1	Allergic Reaction	4
247162_2	Allergic Reaction	4
95255_1	Allergic Reaction	4
111186_2	Allergic Reaction	4
71288_1	Allergic Reaction	4
314099_2	Allergic Reaction	1
308257_2	Allergic Reaction	4
405485_2	Allergic Reaction	4
418654_3	Allergic Reaction	4
86326_1	Allergic Reaction	4
474051_1	Allergic Reaction	1
344771_1	Allergic Reaction	4
435016_8	Allergic Reaction	4
47646_1	Allergic Reaction	4
288694_1	Allergic Reaction	4
440536_7	Allergic Reaction	4
340082_2	Allergic Reaction	1
223498_1	Allergic Reaction	4
500935_4	Allergic Reaction	4
400741_1	Allergic Reaction	4
72975_4	Allergic Reaction	4
140627_5	Allergic Reaction	4
328225_4	Allergic Reaction	4
324521_7	Allergic Reaction	4
16847_3	Allergic Reaction	4
458961_2	Allergic Reaction	1
482675_1	Allergic Reaction	4
445526_1	Allergic Reaction	4
218968_1	Allergic Reaction	4
153334_5	Allergic Reaction	4
411099_3	Allergic Reaction	4
32338_6	Allergic Reaction	1
498528_2	Allergic Reaction	4
434953_5	Allergic Reaction	4
464938_2	Allergic Reaction	4
85530_2	Allergic Reaction	4
130164_1	Allergic Reaction	4
215581_3	Allergic Reaction	4
100083_1	Allergic Reaction	4
327516_1	Allergic Reaction	4
241387_9	Allergic Reaction	4
451746_6	Allergic Reaction	4
101672_4	Allergic Reaction	4
84070_5	Allergic Reaction	1
245597_2	Allergic Reaction	4
358292_4	Allergic Reaction	4
431837_1	Allergic Reaction	4
392419_2	Allergic Reaction	4
161938_5	Allergic Reaction	4
440429_3	Allergic Reaction	4
160211_5	Allergic Reaction	4
289655_3	Allergic Reaction	4
382015_2	Allergic Reaction	4
450787_4	Allergic Reaction	4
400272_5	Allergic Reaction	4
288731_1	Allergic Reaction	4
220483_1	Allergic Reaction	1
315498_1	Allergic Reaction	4
134102_1	Allergic Reaction	4
127823_1	Allergic Reaction	4
36147_3	Allergic Reaction	4
498105_5	Allergic Reaction	4
301226_1	Allergic Reaction	4
498913_1	Allergic Reaction	4
155309_3	Allergic Reaction	4
376498_1	Allergic Reaction	4
86880_8	Allergic Reaction	4
468343_14	Allergic Reaction	4
434301_1	Allergic Reaction	4
358548_5	Allergic Reaction	4
199304_4	Allergic Reaction	4
305408_2	Allergic Reaction	4
200157_7	Allergic Reaction	4
256437_4	Allergic Reaction	4
47427_1	Allergic Reaction	4
86103_2	Allergic Reaction	4
323957_5	Allergic Reaction	4
446275_2	Allergic Reaction	4
394902_1	Allergic Reaction	4
494758_3	Allergic Reaction	4
481171_1	Allergic Reaction	4
211205_5	Allergic Reaction	4
413811_1	Allergic Reaction	4
307603_1	Allergic Reaction	1
392904_6	Allergic Reaction	4
145623_2	Allergic Reaction	4
114864_1	Allergic Reaction	4
175479_2	Allergic Reaction	4
480504_1	Allergic Reaction	4
55014_3	Allergic Reaction	4
156533_3	Allergic Reaction	4
59853_1	Allergic Reaction	4
345376_1	Allergic Reaction	4
74489_1	Allergic Reaction	4
221151_1	Allergic Reaction	4
91402_6	Allergic Reaction	4
65541_2	Allergic Reaction	4
155999_5	Allergic Reaction	4
251149_1	Allergic Reaction	4
129393_6	Allergic Reaction	4
361797_2	Allergic Reaction	4
328081_3	Allergic Reaction	4
303618_3	Allergic Reaction	4
21332_4	Allergic Reaction	4
65970_1	Allergic Reaction	4
274611_4	Allergic Reaction	4
314038_1	Allergic Reaction	4
264384_3	Allergic Reaction	4
467411_4	Allergic Reaction	4
14570_5	Allergic Reaction	4
125658_6	Allergic Reaction	4
382456_2	Allergic Reaction	4
46734_2	Allergic Reaction	4
303025_6	Allergic Reaction	4
272353_1	Allergic Reaction	4
339894_16	Allergic Reaction	4
168081_4	Allergic Reaction	4
399515_1	Allergic Reaction	4
462800_2	Allergic Reaction	4
459995_1	Allergic Reaction	4
404513_1	Allergic Reaction	4
17701_1	Allergic Reaction	4
379628_8	Allergic Reaction	4
302103_8	Allergic Reaction	4
59855_4	Allergic Reaction	4
284923_3	Allergic Reaction	4
326968_3	Allergic Reaction	4
127771_1	Allergic Reaction	4
42018_1	Allergic Reaction	4
16203_1	Allergic Reaction	4
122274_10	Allergic Reaction	4
478651_1	Allergic Reaction	4
362215_2	Allergic Reaction	4
427434_6	Allergic Reaction	4
247254_1	Allergic Reaction	4
432056_8	Allergic Reaction	4
98284_1	Allergic Reaction	4
292697_4	Allergic Reaction	4
455833_3	Allergic Reaction	4
172508_4	Allergic Reaction	4
186628_2	Allergic Reaction	4
14728_3	Allergic Reaction	4
248881_11	Allergic Reaction	4
231492_1	Allergic Reaction	4
39469_4	Allergic Reaction	4
368361_1	Allergic Reaction	4
342111_4	Allergic Reaction	4
389116_4	Allergic Reaction	4
433694_5	Allergic Reaction	4
461460_1	Allergic Reaction	4
24370_6	Allergic Reaction	4
268395_2	Allergic Reaction	4
320304_2	Allergic Reaction	4
73431_1	Allergic Reaction	4
278272_1	Allergic Reaction	4
465120_2	Allergic Reaction	4
318114_6	Allergic Reaction	4
328350_8	Allergic Reaction	4
125682_4	Allergic Reaction	4
123424_2	Allergic Reaction	4
136753_1	Allergic Reaction	4
486313_2	Allergic Reaction	4
488625_3	Allergic Reaction	4
104689_4	Allergic Reaction	4
33796_1	Allergic Reaction	4
274227_3	Allergic Reaction	4
252125_7	Allergic Reaction	4
72496_1	Allergic Reaction	4
94643_8	Allergic Reaction	4
412670_3	Allergic Reaction	4
331819_3	Allergic Reaction	4
56228_4	Allergic Reaction	4
306902_3	Allergic Reaction	4
486393_20	Allergic Reaction	4
265608_2	Allergic Reaction	4
144673_5	Allergic Reaction	4
483630_1	Allergic Reaction	4
65662_2	Allergic Reaction	4
139292_2	Allergic Reaction	4
42937_5	Allergic Reaction	4
351168_2	Allergic Reaction	4
395370_3	Allergic Reaction	4
256209_1	Allergic Reaction	4
369748_3	Allergic Reaction	4
120744_3	Allergic Reaction	4
353051_1	Allergic Reaction	4
430770_2	Allergic Reaction	4
3535_1	Allergic Reaction	4
478960_17	Allergic Reaction	4
262408_1	Allergic Reaction	4
347493_9	Allergic Reaction	4
69909_1	Allergic Reaction	4
306805_1	Allergic Reaction	4
155824_1	Allergic Reaction	4
162241_1	Allergic Reaction	4
316476_4	Allergic Reaction	4
272169_4	Allergic Reaction	4
433011_1	Allergic Reaction	4
194390_1	Allergic Reaction	4
408531_1	Allergic Reaction	4
453789_1	Allergic Reaction	4
447593_1	Allergic Reaction	4
377948_5	Allergic Reaction	4
473027_1	Allergic Reaction	4
457334_6	Allergic Reaction	4
255464_2	Allergic Reaction	4
228958_2	Allergic Reaction	4
240737_1	Allergic Reaction	4
319360_11	Allergic Reaction	4
430311_2	Allergic Reaction	4
340086_1	Allergic Reaction	4
369911_11	Allergic Reaction	4
457571_2	Allergic Reaction	4
84515_1	Allergic Reaction	4
76200_2	Allergic Reaction	4
216726_1	Allergic Reaction	4
401460_2	Allergic Reaction	4
203517_2	Allergic Reaction	4
402251_3	Allergic Reaction	4
427953_15	Allergic Reaction	4
105954_9	Allergic Reaction	4
326695_6	Allergic Reaction	1
408531_2	Allergic Reaction	4
426572_3	Allergic Reaction	4
14381_33	Allergic Reaction	4
102552_3	Allergic Reaction	4
363875_4	Allergic Reaction	4
326179_3	Allergic Reaction	4
70834_17	Allergic Reaction	4
425437_1	Allergic Reaction	4
107434_3	Allergic Reaction	4
284596_1	Allergic Reaction	4
169076_3	Allergic Reaction	4
316052_1	Allergic Reaction	4
429789_1	Allergic Reaction	4
498063_6	Allergic Reaction	4
243646_1	Allergic Reaction	4
458453_12	Allergic Reaction	4
369410_5	Allergic Reaction	4
176657_3	Allergic Reaction	4
267952_2	Allergic Reaction	4
395983_12	Allergic Reaction	4
101250_1	Allergic Reaction	4
2265_5	Allergic Reaction	4
254865_1	Allergic Reaction	4
395221_4	Allergic Reaction	4
126108_5	Allergic Reaction	4
374980_2	Allergic Reaction	4
393645_5	Allergic Reaction	4
374222_2	Allergic Reaction	4
206162_1	Allergic Reaction	4
353545_2	Allergic Reaction	4
295416_2	Allergic Reaction	4
254565_3	Allergic Reaction	4
204622_2	Allergic Reaction	4
446348_1	Allergic Reaction	4
167283_8	Allergic Reaction	4
52045_3	Allergic Reaction	4
285954_4	Allergic Reaction	4
104740_2	Allergic Reaction	4
368650_5	Allergic Reaction	4
85716_7	Allergic Reaction	4
32373_1	Allergic Reaction	4
501509_1	Allergic Reaction	4
258869_5	Allergic Reaction	4
438736_6	Allergic Reaction	4
218678_1	Allergic Reaction	4
259856_3	Allergic Reaction	4
62337_1	Allergic Reaction	4
167689_2	Allergic Reaction	4
365158_2	Allergic Reaction	4
283688_4	Allergic Reaction	4
301690_3	Allergic Reaction	4
327741_1	Allergic Reaction	4
389344_2	Allergic Reaction	4
350567_1	Allergic Reaction	4
6549_1	Allergic Reaction	4
327140_2	Allergic Reaction	4
183189_2	Allergic Reaction	4
20964_1	Allergic Reaction	4
96763_29	Allergic Reaction	4
182171_7	Allergic Reaction	4
274248_1	Allergic Reaction	4
19069_1	Allergic Reaction	4
433933_2	Allergic Reaction	4
216014_1	Allergic Reaction	4
229891_1	Allergic Reaction	4
394175_12	Allergic Reaction	4
49228_4	Allergic Reaction	4
71868_3	Allergic Reaction	4
68980_1	Allergic Reaction	4
7006_19	Allergic Reaction	4
358150_3	Allergic Reaction	4
430620_9	Allergic Reaction	4
465543_9	Allergic Reaction	4
421086_11	Allergic Reaction	4
88880_2	Allergic Reaction	4
37360_2	Allergic Reaction	4
473373_2	Allergic Reaction	4
414051_3	Allergic Reaction	4
221586_4	Allergic Reaction	4
239158_5	Allergic Reaction	4
132841_9	Allergic Reaction	4
126971_2	Allergic Reaction	4
177526_1	Allergic Reaction	4
290228_1	Allergic Reaction	4
221182_1	Allergic Reaction	4
353101_5	Allergic Reaction	4
338268_2	Allergic Reaction	4
82626_3	Allergic Reaction	4
464794_7	Allergic Reaction	4
53269_9	Allergic Reaction	4
26755_1	Allergic Reaction	4
112032_4	Allergic Reaction	4
133278_18	Allergic Reaction	4
28624_1	Allergic Reaction	4
368214_3	Allergic Reaction	4
61192_8	Allergic Reaction	4
408021_4	Allergic Reaction	4
61481_1	Allergic Reaction	4
472617_15	Allergic Reaction	4
300975_2	Allergic Reaction	4
286189_1	Allergic Reaction	4
476600_3	Allergic Reaction	4
35341_12	Allergic Reaction	4
66114_3	Allergic Reaction	4
234703_1	Allergic Reaction	4
222900_1	Allergic Reaction	4
54074_5	Allergic Reaction	4
219162_3	Allergic Reaction	4
37278_21	Allergic Reaction	4
154557_4	Allergic Reaction	4
179375_1	Allergic Reaction	4
1288_15	Allergic Reaction	4
292580_1	Allergic Reaction	4
73348_2	Allergic Reaction	4
55619_13	Allergic Reaction	4
43774_1	Allergic Reaction	4
55615_2	Allergic Reaction	4
181338_1	Allergic Reaction	4
4638_2	Allergic Reaction	4
237293_4	Allergic Reaction	4
245605_1	Allergic Reaction	4
433933_5	Allergic Reaction	4
165888_4	Allergic Reaction	4
89651_1	Allergic Reaction	4
475103_1	Allergic Reaction	4
225631_8	Allergic Reaction	1
93850_2	Allergic Reaction	4
179969_3	Allergic Reaction	4
165556_9	Allergic Reaction	4
302152_6	Allergic Reaction	4
69196_2	Allergic Reaction	4
220709_4	Allergic Reaction	4
121606_1	Allergic Reaction	4
102228_5	Allergic Reaction	4
439442_4	Allergic Reaction	4
298059_2	Allergic Reaction	4
242829_2	Allergic Reaction	4
187609_1	Allergic Reaction	4
177499_2	Allergic Reaction	4
257163_6	Allergic Reaction	4
185551_1	Allergic Reaction	4
59850_4	Allergic Reaction	4
90749_3	Allergic Reaction	4
236709_2	Allergic Reaction	4
227339_1	Allergic Reaction	4
485205_5	Allergic Reaction	4
67087_2	Allergic Reaction	4
280073_2	Allergic Reaction	4
171684_3	Allergic Reaction	4
18616_5	Allergic Reaction	4
279283_9	Allergic Reaction	4
211811_1	Allergic Reaction	4
435410_1	Allergic Reaction	4
471247_11	Allergic Reaction	4
185563_6	Allergic Reaction	4
224899_9	Allergic Reaction	4
106056_1	Allergic Reaction	1
207329_1	Allergic Reaction	4
498831_27	Allergic Reaction	4
167687_11	Allergic Reaction	4
288810_3	Allergic Reaction	4
321877_40	Allergic Reaction	4
324934_1	Allergic Reaction	4
136711_3	Allergic Reaction	4
21511_2	Allergic Reaction	4
105600_4	Allergic Reaction	4
437205_2	Allergic Reaction	4
109621_24	Allergic Reaction	4
172456_1	Allergic Reaction	4
304909_1	Allergic Reaction	4
60475_1	Allergic Reaction	4
300755_1	Allergic Reaction	4
33843_2	Allergic Reaction	4
177752_10	Allergic Reaction	4
183267_1	Allergic Reaction	4
112583_3	Allergic Reaction	4
343523_4	Allergic Reaction	4
56285_1	Allergic Reaction	4
117521_3	Allergic Reaction	4
291234_6	Allergic Reaction	4
301304_12	Allergic Reaction	1
94111_6	Allergic Reaction	4
371466_2	Allergic Reaction	4
35817_1	Allergic Reaction	4
112483_2	Allergic Reaction	4
248176_6	Allergic Reaction	4
250773_7	Allergic Reaction	4
250452_1	Allergic Reaction	4
178434_1	Allergic Reaction	4
294315_3	Allergic Reaction	4
162694_2	Allergic Reaction	4
234637_1	Allergic Reaction	4
385431_5	Allergic Reaction	4
268148_7	Allergic Reaction	4
42636_3	Allergic Reaction	4
412247_5	Allergic Reaction	4
222007_3	Allergic Reaction	4
45791_3	Allergic Reaction	4
180187_1	Allergic Reaction	4
318383_1	Allergic Reaction	4
287617_2	Allergic Reaction	4
482850_1	Allergic Reaction	1
107287_4	Allergic Reaction	4
350916_2	Allergic Reaction	4
370053_14	Allergic Reaction	4
335735_1	Allergic Reaction	4
368430_5	Allergic Reaction	4
477894_14	Allergic Reaction	4
316139_2	Allergic Reaction	4
448831_15	Allergic Reaction	4
105723_7	Allergic Reaction	4
391300_2	Allergic Reaction	4
250046_5	Allergic Reaction	4
179808_1	Allergic Reaction	4
334558_2	Allergic Reaction	4
347293_3	Allergic Reaction	4
164885_3	Allergic Reaction	4
380126_1	Allergic Reaction	4
58637_2	Allergic Reaction	4
290316_4	Allergic Reaction	4
257531_2	Allergic Reaction	4
86659_2	Allergic Reaction	4
370967_17	Allergic Reaction	4
58220_15	Allergic Reaction	4
371388_2	Allergic Reaction	4
270434_1	Allergic Reaction	4
144419_2	Allergic Reaction	4
87212_10	Allergic Reaction	4
148496_16	Allergic Reaction	4
107214_3	Allergic Reaction	4
66761_1	Allergic Reaction	4
496613_18	Allergic Reaction	4
295797_1	Allergic Reaction	4
464493_8	Allergic Reaction	4
60270_2	Allergic Reaction	4
240502_2	Allergic Reaction	4
206050_3	Allergic Reaction	4
169601_16	Allergic Reaction	4
260480_1	Allergic Reaction	4
130270_2	Allergic Reaction	4
465358_37	Allergic Reaction	4
104377_1	Allergic Reaction	4
378322_4	Allergic Reaction	4
68476_2	Allergic Reaction	4
156491_3	Allergic Reaction	4
299841_5	Allergic Reaction	4
169798_8	Allergic Reaction	4
430525_2	Allergic Reaction	4
370488_3	Allergic Reaction	4
266814_2	Allergic Reaction	4
403580_1	Allergic Reaction	4
488913_11	Allergic Reaction	4
97830_1	Allergic Reaction	4
278691_1	Allergic Reaction	4
58220_21	Allergic Reaction	4
268721_1	Allergic Reaction	4
399911_2	Allergic Reaction	4
465702_2	Allergic Reaction	4
411229_1	Allergic Reaction	4
200515_1	Allergic Reaction	4
273884_1	Allergic Reaction	4
13686_2	Allergic Reaction	4
173557_3	Allergic Reaction	4
243598_1	Allergic Reaction	4
501817_5	Allergic Reaction	4
365857_8	Allergic Reaction	4
273003_2	Allergic Reaction	4
370407_3	Allergic Reaction	4
293016_6	Allergic Reaction	4
232851_1	Allergic Reaction	4
323243_31	Allergic Reaction	4
381069_4	Allergic Reaction	4
396488_1	Allergic Reaction	4
272005_1	Allergic Reaction	4
35706_2	Allergic Reaction	4
211474_3	Allergic Reaction	4
170874_1	Allergic Reaction	1
135272_2	Allergic Reaction	4
144233_4	Allergic Reaction	4
44953_2	Allergic Reaction	4
303000_1	Allergic Reaction	4
213597_4	Allergic Reaction	4
71567_3	Allergic Reaction	4
375912_3	Allergic Reaction	4
263256_1	Allergic Reaction	4
5384_4	Allergic Reaction	4
141312_5	Allergic Reaction	1
47911_2	Allergic Reaction	4
204434_18	Allergic Reaction	4
376647_7	Allergic Reaction	4
167886_2	Allergic Reaction	4
276669_1	Allergic Reaction	4
298885_2	Allergic Reaction	4
345320_25	Allergic Reaction	4
144257_1	Allergic Reaction	4
12825_2	Allergic Reaction	4
212591_18	Allergic Reaction	4
229370_1	Allergic Reaction	4
49717_1	Allergic Reaction	4
76735_7	Allergic Reaction	4
89379_4	Allergic Reaction	4
111415_8	Allergic Reaction	4
76499_2	Allergic Reaction	4
501073_12	Allergic Reaction	4
215536_3	Allergic Reaction	4
215175_28	Allergic Reaction	4
449631_2	Allergic Reaction	4
330826_1	Allergic Reaction	4
70059_3	Allergic Reaction	4
159190_1	Allergic Reaction	1
252191_8	Allergic Reaction	4
18956_3	Allergic Reaction	4
102352_1	Allergic Reaction	4
48183_4	Allergic Reaction	4
193168_1	Allergic Reaction	1
81045_9	Allergic Reaction	4
325018_2	Allergic Reaction	4
280524_1	Allergic Reaction	4
281454_1	Allergic Reaction	1
197554_1	Allergic Reaction	4
425351_9	Allergic Reaction	4
188931_1	Allergic Reaction	1
237091_1	Allergic Reaction	4
38039_11	Allergic Reaction	4
131444_5	Allergic Reaction	4
266058_2	Allergic Reaction	4
156560_1	Allergic Reaction	4
330812_4	Allergic Reaction	4
495430_5	Allergic Reaction	4
195228_1	Allergic Reaction	4
77736_14	Allergic Reaction	1
167031_6	Allergic Reaction	4
47580_5	Allergic Reaction	4
197904_3	Allergic Reaction	4
331555_1	Allergic Reaction	4
197440_1	Allergic Reaction	4
270609_1	Allergic Reaction	4
218522_2	Allergic Reaction	4
197708_12	Allergic Reaction	4
432431_6	Allergic Reaction	4
324038_4	Allergic Reaction	4
20199_1	Allergic Reaction	4
6561_2	Allergic Reaction	4
25486_1	Allergic Reaction	4
57959_1	Allergic Reaction	4
56584_1	Allergic Reaction	4
158405_8	Allergic Reaction	4
501700_14	Allergic Reaction	1
129103_6	Allergic Reaction	4
30844_1	Allergic Reaction	4
401040_2	Allergic Reaction	4
186905_2	Allergic Reaction	4
99410_17	Allergic Reaction	4
62025_1	Allergic Reaction	4
153107_1	Allergic Reaction	4
272045_2	Allergic Reaction	4
194194_1	Allergic Reaction	1
165038_5	Allergic Reaction	1
200381_1	Allergic Reaction	1
396449_1	Allergic Reaction	3
464226_1	Allergic Reaction	3
496762_1	Allergic Reaction	3
379816_1	Allergic Reaction	3
395570_1	Allergic Reaction	1
431069_1	Allergic Reaction	1
324744_2	Allergic Reaction	3
429223_1	Allergic Reaction	1
302346_1	Allergic Reaction	1
148710_3	Allergic Reaction	1
319586_2	Allergic Reaction	1
412953_3	Allergic Reaction	1
336617_1	Allergic Reaction	3
350731_1	Allergic Reaction	1
432600_4	Allergic Reaction	1
286799_1	Allergic Reaction	3
463665_4	Allergic Reaction	1
383917_1	Allergic Reaction	1
492207_2	Allergic Reaction	1
322664_1	Allergic Reaction	1
371566_1	Allergic Reaction	1
492876_1	Allergic Reaction	1
482602_3	Allergic Reaction	1
24770_1	Allergic Reaction	1
246252_3	Allergic Reaction	1
353864_3	Allergic Reaction	1
193876_7	Allergic Reaction	1
468792_1	Allergic Reaction	1
335634_1	Allergic Reaction	1
206916_1	Allergic Reaction	3
75434_1	Allergic Reaction	1
389622_1	Allergic Reaction	1
332127_4	Allergic Reaction	1
269361_3	Allergic Reaction	1
149037_9	Allergic Reaction	1
435511_29	Allergic Reaction	1
465684_3	Allergic Reaction	1
359970_5	Allergic Reaction	1
88361_2	Allergic Reaction	3
443152_1	Allergic Reaction	1
170323_3	Allergic Reaction	1
149072_5	Allergic Reaction	1
101154_9	Allergic Reaction	1
361294_9	Allergic Reaction	1
132253_2	Allergic Reaction	3
95906_1	Allergic Reaction	1
259706_17	Allergic Reaction	1
6779_3	Allergic Reaction	1
281285_1	Allergic Reaction	1
368673_3	Allergic Reaction	1
208168_2	Allergic Reaction	1
390708_1	Allergic Reaction	1
493006_4	Allergic Reaction	1
378632_3	Allergic Reaction	1
337386_3	Allergic Reaction	1
324033_1	Allergic Reaction	1
424599_2	Allergic Reaction	1
212535_3	Allergic Reaction	1
6431_1	Allergic Reaction	1
430644_2	Allergic Reaction	1
344046_6	Allergic Reaction	1
357354_1	Allergic Reaction	1
51853_3	Allergic Reaction	3
453107_1	Allergic Reaction	1
447684_16	Allergic Reaction	3
220055_11	Allergic Reaction	1
317965_5	Allergic Reaction	1
307185_3	Allergic Reaction	3
192172_1	Allergic Reaction	1
443861_3	Allergic Reaction	1
199248_18	Allergic Reaction	1
440836_1	Allergic Reaction	3
61100_3	Allergic Reaction	1
183698_6	Allergic Reaction	1
115439_3	Allergic Reaction	3
431872_7	Allergic Reaction	1
410189_8	Allergic Reaction	1
78790_1	Allergic Reaction	3
241191_11	Allergic Reaction	3
348548_6	Allergic Reaction	1
233924_6	Allergic Reaction	1
217117_4	Allergic Reaction	3
95104_2	Allergic Reaction	1
217151_3	Allergic Reaction	1
57052_4	Allergic Reaction	1
473708_3	Allergic Reaction	1
109197_5	Allergic Reaction	1
249923_3	Allergic Reaction	3
256907_10	Allergic Reaction	1
401934_16	Allergic Reaction	1
57276_2	Allergic Reaction	3
368673_4	Allergic Reaction	3
426047_3	Allergic Reaction	1
353572_5	Allergic Reaction	1
226274_6	Allergic Reaction	3
129393_18	Allergic Reaction	1
202563_8	Allergic Reaction	1
227620_6	Allergic Reaction	1
340688_4	Allergic Reaction	3
64269_4	Allergic Reaction	1
417771_6	Allergic Reaction	1
376666_3	Allergic Reaction	3
450361_1	Allergic Reaction	1
150311_2	Allergic Reaction	1
248721_2	Allergic Reaction	3
442107_4	Allergic Reaction	3
324033_2	Allergic Reaction	3
355950_10	Allergic Reaction	3
101929_1	Allergic Reaction	3
318576_3	Allergic Reaction	1
187634_6	Allergic Reaction	3
58418_1	Allergic Reaction	3
306624_3	Allergic Reaction	1
286596_1	Allergic Reaction	1
103793_1	Allergic Reaction	1
463075_2	Allergic Reaction	3
34762_5	Allergic Reaction	1
301304_5	Allergic Reaction	1
315446_5	Allergic Reaction	3
175297_10	Allergic Reaction	1
359906_2	Allergic Reaction	1
266430_4	Allergic Reaction	1
35785_3	Allergic Reaction	1
450361_2	Allergic Reaction	1
78505_2	Allergic Reaction	1
104535_2	Allergic Reaction	1
100275_3	Allergic Reaction	1
342224_11	Allergic Reaction	1
92274_4	Allergic Reaction	3
139981_3	Allergic Reaction	3
498063_8	Allergic Reaction	1
45002_18	Allergic Reaction	3
175070_21	Allergic Reaction	3
373315_5	Allergic Reaction	3
78455_4	Allergic Reaction	1
428327_25	Allergic Reaction	1
89889_1	Allergic Reaction	3
435843_7	Allergic Reaction	1
26199_2	Allergic Reaction	3
45090_4	Allergic Reaction	1
53854_4	Allergic Reaction	1
135448_4	Allergic Reaction	1
114009_1	Allergic Reaction	1
185998_4	Allergic Reaction	3
121392_20	Allergic Reaction	1
281182_1	Allergic Reaction	3
500184_7	Allergic Reaction	1
66235_1	Allergic Reaction	1
404198_1	Allergic Reaction	1
45878_3	Allergic Reaction	1
378333_1	Allergic Reaction	1
2302_22	Allergic Reaction	1
81572_2	Allergic Reaction	1
94111_7	Allergic Reaction	1
114364_1	Allergic Reaction	1
387394_24	Allergic Reaction	1
425820_4	Allergic Reaction	1
352061_2	Allergic Reaction	1
97815_1	Allergic Reaction	1
269994_1	Allergic Reaction	1
299244_1	Allergic Reaction	1
151575_4	Allergic Reaction	1
306126_6	Allergic Reaction	1
472036_5	Allergic Reaction	1
264082_8	Allergic Reaction	1
13839_2	Allergic Reaction	1
121352_1	Allergic Reaction	1
75906_1	Allergic Reaction	3
446266_3	Allergic Reaction	1
369406_1	Allergic Reaction	3
316600_3	Allergic Reaction	1
65149_4	Allergic Reaction	1
406194_2	Allergic Reaction	1
3956_1	Allergic Reaction	1
419185_3	Allergic Reaction	1
181938_4	Allergic Reaction	1
380816_1	Allergic Reaction	1
102468_2	Allergic Reaction	1
354794_8	Allergic Reaction	1
465951_10	Allergic Reaction	1
61151_7	Allergic Reaction	3
453726_7	Allergic Reaction	1
385681_25	Allergic Reaction	3
429554_4	Allergic Reaction	1
149771_3	Allergic Reaction	1
218785_10	Allergic Reaction	1
411540_4	Allergic Reaction	1
465951_11	Allergic Reaction	1
145109_22	Allergic Reaction	1
378352_18	Allergic Reaction	1
113700_38	Allergic Reaction	1
16687_5	Allergic Reaction	3
14903_3	Allergic Reaction	3
157183_1	Allergic Reaction	1
267744_1	Allergic Reaction	1
311718_5	Allergic Reaction	1
268019_2	Allergic Reaction	1
80128_4	Allergic Reaction	1
5635_1	Allergic Reaction	1
361317_15	Allergic Reaction	1
325283_3	Allergic Reaction	1
318466_2	Allergic Reaction	1
2867_4	Allergic Reaction	3
354794_11	Allergic Reaction	1
337013_3	Allergic Reaction	1
14381_48	Allergic Reaction	1
635_9	Allergic Reaction	1
296051_1	Allergic Reaction	1
273456_1	Allergic Reaction	1
331604_1	Allergic Reaction	1
235108_8	Allergic Reaction	1
408985_23	Allergic Reaction	1
368229_7	Allergic Reaction	1
102126_5	Allergic Reaction	1
127274_11	Allergic Reaction	3
27001_2	Allergic Reaction	1
36863_1	Allergic Reaction	1
81312_17	Allergic Reaction	1
292757_4	Allergic Reaction	1
241914_8	Allergic Reaction	1
381095_5	Allergic Reaction	1
486073_9	Allergic Reaction	3
414047_16	Allergic Reaction	3
212748_4	Allergic Reaction	3
186814_1	Allergic Reaction	1
16055_1	Allergic Reaction	1
302558_11	Allergic Reaction	1
13685_6	Allergic Reaction	1
325283_4	Allergic Reaction	3
422382_1	Allergic Reaction	1
394796_13	Allergic Reaction	1
478705_3	Allergic Reaction	1
365857_10	Allergic Reaction	1
316822_1	Allergic Reaction	1
151347_2	Allergic Reaction	1
168366_1	Allergic Reaction	1
225653_25	Allergic Reaction	1
229435_9	Allergic Reaction	1
4798_4	Allergic Reaction	3
230566_7	Allergic Reaction	1
152479_14	Allergic Reaction	1
129393_28	Allergic Reaction	1
319178_3	Allergic Reaction	3
354794_15	Allergic Reaction	1
263635_1	Allergic Reaction	1
349689_8	Allergic Reaction	3
105729_4	Allergic Reaction	1
245020_1	Allergic Reaction	3
349190_2	Allergic Reaction	1
61058_2	Allergic Reaction	1
279508_7	Allergic Reaction	1
410768_1	Allergic Reaction	2
315354_1	Allergic Reaction	2
392178_1	Allergic Reaction	2
394224_1	Allergic Reaction	2
483728_1	Allergic Reaction	2
306972_2	Allergic Reaction	2
341761_1	Allergic Reaction	2
420872_3	Allergic Reaction	2
444050_1	Allergic Reaction	2
501508_1	Allergic Reaction	2
347889_1	Allergic Reaction	2
294100_1	Allergic Reaction	2
18793_2	Allergic Reaction	2
437248_1	Allergic Reaction	2
38562_1	Allergic Reaction	2
163848_1	Allergic Reaction	2
136480_2	Allergic Reaction	2
86301_1	Allergic Reaction	2
465313_1	Allergic Reaction	2
169634_1	Allergic Reaction	2
453098_1	Allergic Reaction	2
85507_1	Allergic Reaction	2
193661_2	Allergic Reaction	2
449870_1	Allergic Reaction	2
167106_3	Allergic Reaction	2
422841_2	Allergic Reaction	2
29517_1	Allergic Reaction	2
411327_2	Allergic Reaction	2
342456_4	Allergic Reaction	2
259332_1	Allergic Reaction	2
168846_1	Allergic Reaction	2
437310_4	Allergic Reaction	2
258385_13	Allergic Reaction	2
461883_1	Allergic Reaction	2
154297_2	Allergic Reaction	2
324905_1	Allergic Reaction	2
134012_1	Allergic Reaction	2
367611_4	Allergic Reaction	2
456623_5	Allergic Reaction	2
57595_1	Allergic Reaction	1
425808_2	Allergic Reaction	2
205396_3	Allergic Reaction	2
345756_1	Allergic Reaction	2
124148_3	Allergic Reaction	2
236793_3	Allergic Reaction	2
466443_1	Allergic Reaction	2
341261_3	Allergic Reaction	2
4676_1	Allergic Reaction	2
485236_1	Allergic Reaction	2
396634_2	Allergic Reaction	2
407113_2	Allergic Reaction	2
430396_4	Allergic Reaction	2
275670_5	Allergic Reaction	3
305859_9	Allergic Reaction	2
158518_12	Allergic Reaction	2
458698_2	Allergic Reaction	2
19547_1	Allergic Reaction	2
316458_3	Allergic Reaction	1
309314_2	Allergic Reaction	2
436781_1	Allergic Reaction	2
98092_2	Allergic Reaction	2
37304_1	Allergic Reaction	2
210312_7	Allergic Reaction	2
385342_1	Allergic Reaction	2
366327_1	Allergic Reaction	2
290030_2	Allergic Reaction	2
394069_2	Allergic Reaction	2
441036_1	Allergic Reaction	2
201666_4	Allergic Reaction	2
311798_4	Allergic Reaction	2
142166_1	Allergic Reaction	2
442568_2	Allergic Reaction	2
410230_1	Allergic Reaction	2
52717_2	Allergic Reaction	2
174618_4	Allergic Reaction	2
310142_1	Allergic Reaction	2
255995_3	Allergic Reaction	2
327516_3	Allergic Reaction	2
134417_2	Allergic Reaction	2
170761_3	Allergic Reaction	2
289220_1	Allergic Reaction	3
276529_3	Allergic Reaction	2
367526_6	Allergic Reaction	2
440536_9	Allergic Reaction	2
440388_4	Allergic Reaction	2
22280_3	Allergic Reaction	2
249901_2	Allergic Reaction	2
78007_4	Allergic Reaction	2
466130_1	Allergic Reaction	2
382392_1	Allergic Reaction	2
482773_1	Allergic Reaction	2
474743_2	Allergic Reaction	2
269378_2	Allergic Reaction	2
461367_1	Allergic Reaction	2
96692_2	Allergic Reaction	2
59911_1	Allergic Reaction	2
386681_12	Allergic Reaction	2
59966_1	Allergic Reaction	2
448256_1	Allergic Reaction	2
329730_8	Allergic Reaction	2
427479_1	Allergic Reaction	2
334373_3	Allergic Reaction	2
185128_2	Allergic Reaction	2
476796_2	Allergic Reaction	2
72952_11	Allergic Reaction	2
2702_4	Allergic Reaction	2
405772_5	Allergic Reaction	2
317924_9	Allergic Reaction	2
286315_2	Allergic Reaction	2
59060_2	Allergic Reaction	2
435497_18	Allergic Reaction	2
163867_2	Allergic Reaction	2
437972_2	Allergic Reaction	2
407038_2	Allergic Reaction	2
396367_1	Allergic Reaction	2
165806_1	Allergic Reaction	2
281135_3	Allergic Reaction	2
144820_2	Allergic Reaction	2
113837_1	Allergic Reaction	2
1560_1	Allergic Reaction	2
319096_1	Allergic Reaction	2
150387_3	Allergic Reaction	2
220764_1	Allergic Reaction	2
311806_7	Allergic Reaction	2
315843_1	Allergic Reaction	2
72781_3	Allergic Reaction	2
204133_2	Allergic Reaction	2
428190_1	Allergic Reaction	2
281126_6	Allergic Reaction	2
99880_6	Allergic Reaction	2
188366_5	Allergic Reaction	2
170372_9	Allergic Reaction	2
409749_2	Allergic Reaction	2
8144_3	Allergic Reaction	3
40589_4	Allergic Reaction	2
128505_10	Allergic Reaction	2
217910_2	Allergic Reaction	2
319547_9	Allergic Reaction	2
280382_6	Allergic Reaction	2
300984_2	Allergic Reaction	2
405694_19	Allergic Reaction	2
159807_7	Allergic Reaction	2
56310_5	Allergic Reaction	2
16452_11	Allergic Reaction	2
136733_4	Allergic Reaction	2
343928_2	Allergic Reaction	2
419474_3	Allergic Reaction	2
412153_1	Allergic Reaction	2
456507_2	Allergic Reaction	2
277334_7	Allergic Reaction	2
419193_5	Allergic Reaction	2
394781_1	Allergic Reaction	2
111837_8	Allergic Reaction	2
482702_5	Allergic Reaction	2
305621_5	Allergic Reaction	2
437694_8	Allergic Reaction	2
120032_1	Allergic Reaction	2
370349_16	Allergic Reaction	2
343829_3	Allergic Reaction	2
418067_3	Allergic Reaction	2
83236_1	Allergic Reaction	2
84384_4	Allergic Reaction	2
381806_3	Allergic Reaction	2
420518_1	Allergic Reaction	2
332425_1	Allergic Reaction	2
304824_1	Allergic Reaction	2
483459_4	Allergic Reaction	2
213462_4	Allergic Reaction	2
107642_3	Allergic Reaction	2
292823_1	Allergic Reaction	2
257000_23	Allergic Reaction	2
379616_5	Allergic Reaction	2
437955_5	Allergic Reaction	2
57447_1	Allergic Reaction	2
50748_5	Allergic Reaction	2
334943_11	Allergic Reaction	2
58206_2	Allergic Reaction	2
239694_2	Allergic Reaction	2
349723_3	Allergic Reaction	2
82960_9	Allergic Reaction	2
69281_5	Allergic Reaction	2
176109_3	Allergic Reaction	2
125537_8	Allergic Reaction	2
285771_32	Allergic Reaction	2
51040_6	Allergic Reaction	2
54941_2	Allergic Reaction	2
136089_1	Allergic Reaction	2
471746_1	Allergic Reaction	2
149822_1	Allergic Reaction	2
477312_1	Allergic Reaction	2
483809_1	Allergic Reaction	2
416198_1	Allergic Reaction	2
181462_1	Allergic Reaction	2
467102_1	Allergic Reaction	2
474784_1	Allergic Reaction	3
480167_1	Allergic Reaction	1
371205_2	Allergic Reaction	2
349114_1	Allergic Reaction	2
316200_1	Allergic Reaction	2
206821_1	Allergic Reaction	2
357443_1	Allergic Reaction	3
144591_1	Allergic Reaction	2
220163_2	Allergic Reaction	2
324737_4	Allergic Reaction	2
149037_4	Allergic Reaction	2
450891_1	Allergic Reaction	3
399576_2	Allergic Reaction	2
239582_1	Allergic Reaction	2
88384_2	Allergic Reaction	3
470578_1	Allergic Reaction	1
496291_2	Allergic Reaction	2
486940_4	Allergic Reaction	2
326934_6	Allergic Reaction	2
368734_1	Allergic Reaction	2
482526_4	Allergic Reaction	2
432413_1	Allergic Reaction	2
388047_2	Allergic Reaction	2
352972_1	Allergic Reaction	2
361450_4	Allergic Reaction	2
428327_3	Allergic Reaction	2
486249_1	Allergic Reaction	2
378625_3	Allergic Reaction	2
146389_3	Allergic Reaction	2
406746_1	Allergic Reaction	2
317289_1	Allergic Reaction	2
19024_4	Allergic Reaction	2
278425_8	Allergic Reaction	2
473365_2	Allergic Reaction	2
153911_2	Allergic Reaction	2
90326_1	Allergic Reaction	2
415964_1	Allergic Reaction	2
421324_1	Allergic Reaction	2
479797_2	Allergic Reaction	2
224625_6	Allergic Reaction	2
462597_2	Allergic Reaction	2
176841_1	Allergic Reaction	2
155634_1	Allergic Reaction	2
302077_1	Allergic Reaction	2
441860_1	Allergic Reaction	2
357695_3	Allergic Reaction	2
17302_3	Allergic Reaction	2
342853_1	Allergic Reaction	2
13728_1	Allergic Reaction	2
400962_2	Allergic Reaction	2
332074_2	Allergic Reaction	2
435510_1	Allergic Reaction	2
120113_1	Allergic Reaction	2
135746_4	Allergic Reaction	2
231626_1	Allergic Reaction	2
270768_4	Allergic Reaction	2
432962_4	Allergic Reaction	1
353860_1	Allergic Reaction	2
70869_3	Allergic Reaction	2
208922_1	Allergic Reaction	2
436531_6	Allergic Reaction	3
48098_1	Allergic Reaction	2
469283_11	Allergic Reaction	3
448129_1	Allergic Reaction	1
145799_1	Allergic Reaction	2
326169_4	Allergic Reaction	2
419540_1	Allergic Reaction	2
246849_4	Allergic Reaction	2
295796_1	Allergic Reaction	2
78744_1	Allergic Reaction	2
346102_1	Allergic Reaction	2
53094_1	Allergic Reaction	3
489847_1	Allergic Reaction	2
228919_1	Allergic Reaction	2
191479_2	Allergic Reaction	2
267818_14	Allergic Reaction	2
23849_13	Allergic Reaction	2
390733_3	Allergic Reaction	2
304698_1	Allergic Reaction	2
471949_9	Allergic Reaction	3
145276_2	Allergic Reaction	2
282202_2	Allergic Reaction	2
397730_2	Allergic Reaction	2
312909_1	Allergic Reaction	1
458961_3	Allergic Reaction	1
87187_1	Allergic Reaction	2
132289_6	Allergic Reaction	2
418287_2	Allergic Reaction	1
250884_1	Allergic Reaction	2
10864_7	Allergic Reaction	3
199196_16	Allergic Reaction	2
411144_2	Allergic Reaction	2
134184_1	Allergic Reaction	2
45384_7	Allergic Reaction	2
426985_1	Allergic Reaction	1
81728_3	Allergic Reaction	2
374268_1	Allergic Reaction	2
252636_5	Allergic Reaction	2
60103_1	Allergic Reaction	2
90512_1	Allergic Reaction	2
146614_3	Allergic Reaction	2
334364_5	Allergic Reaction	2
254826_2	Allergic Reaction	2
141019_1	Allergic Reaction	2
248416_6	Allergic Reaction	2
208168_1	Allergic Reaction	2
267818_16	Allergic Reaction	1
329115_3	Allergic Reaction	2
428653_2	Allergic Reaction	2
446321_6	Allergic Reaction	2
401622_5	Allergic Reaction	2
75657_12	Allergic Reaction	2
137842_2	Allergic Reaction	2
427020_2	Allergic Reaction	2
296728_3	Allergic Reaction	2
457535_1	Allergic Reaction	2
375111_4	Allergic Reaction	2
425048_1	Allergic Reaction	2
439623_4	Allergic Reaction	2
368007_2	Allergic Reaction	2
16813_9	Allergic Reaction	2
136217_2	Allergic Reaction	2
274309_1	Allergic Reaction	2
486001_2	Allergic Reaction	2
422479_2	Allergic Reaction	2
366285_4	Allergic Reaction	2
353564_3	Allergic Reaction	2
83169_9	Allergic Reaction	2
230738_3	Allergic Reaction	2
45878_1	Allergic Reaction	2
157329_12	Allergic Reaction	3
387839_6	Allergic Reaction	2
125441_8	Allergic Reaction	2
187022_1	Allergic Reaction	3
423610_1	Allergic Reaction	2
401694_2	Allergic Reaction	2
16949_10	Allergic Reaction	2
428997_2	Allergic Reaction	2
186694_5	Allergic Reaction	2
360300_23	Allergic Reaction	2
227927_2	Allergic Reaction	2
300947_6	Allergic Reaction	2
101107_12	Allergic Reaction	2
469057_5	Allergic Reaction	2
36084_1	Allergic Reaction	2
495534_3	Allergic Reaction	2
309404_7	Allergic Reaction	2
354900_8	Allergic Reaction	2
342919_2	Allergic Reaction	2
130239_1	Allergic Reaction	3
482183_1	Allergic Reaction	2
234466_1	Allergic Reaction	3
250234_1	Allergic Reaction	1
220424_3	Allergic Reaction	1
75854_2	Allergic Reaction	2
70125_1	Allergic Reaction	2
232363_3	Allergic Reaction	2
195853_9	Allergic Reaction	2
134772_6	Allergic Reaction	2
489514_2	Allergic Reaction	2
47198_6	Allergic Reaction	2
54653_1	Allergic Reaction	2
145271_1	Allergic Reaction	2
229078_2	Allergic Reaction	2
51061_1	Allergic Reaction	2
382456_4	Allergic Reaction	2
398611_10	Allergic Reaction	2
316052_2	Allergic Reaction	2
481108_9	Allergic Reaction	2
157988_4	Allergic Reaction	2
252770_1	Allergic Reaction	2
482325_5	Allergic Reaction	2
225457_4	Allergic Reaction	2
33324_4	Allergic Reaction	2
47198_8	Allergic Reaction	2
57768_2	Allergic Reaction	3
429024_7	Allergic Reaction	2
393861_2	Allergic Reaction	2
59777_2	Allergic Reaction	2
174886_1	Allergic Reaction	2
341200_3	Allergic Reaction	2
381136_8	Allergic Reaction	2
185230_1	Allergic Reaction	3
29233_1	Allergic Reaction	2
10740_1	Allergic Reaction	2
88172_2	Allergic Reaction	2
357137_2	Allergic Reaction	2
81553_4	Allergic Reaction	2
310941_1	Allergic Reaction	2
158132_4	Allergic Reaction	2
141678_7	Allergic Reaction	2
409372_4	Allergic Reaction	1
54970_6	Allergic Reaction	2
14328_3	Allergic Reaction	2
199641_5	Allergic Reaction	2
288810_2	Allergic Reaction	2
162415_2	Allergic Reaction	2
272609_22	Allergic Reaction	1
111969_2	Allergic Reaction	2
252276_2	Allergic Reaction	2
3746_1	Allergic Reaction	2
10634_5	Allergic Reaction	2
51041_2	Allergic Reaction	2
306086_11	Allergic Reaction	3
116304_9	Allergic Reaction	2
242788_3	Allergic Reaction	2
932_1	Allergic Reaction	2
72581_1	Allergic Reaction	2
263164_2	Allergic Reaction	2
377063_3	Allergic Reaction	2
423326_3	Allergic Reaction	2
166404_3	Allergic Reaction	2
149707_3	Allergic Reaction	3
202791_1	Allergic Reaction	2
77005_2	Allergic Reaction	2
466160_6	Allergic Reaction	2
133485_2	Allergic Reaction	3
56232_1	Allergic Reaction	2
85676_3	Allergic Reaction	2
450893_12	Allergic Reaction	2
225696_2	Allergic Reaction	2
277024_1	Allergic Reaction	2
315142_1	Allergic Reaction	2
120307_1	Allergic Reaction	2
53953_2	Allergic Reaction	2
16417_4	Allergic Reaction	2
136217_5	Allergic Reaction	2
1628_7	Allergic Reaction	3
21306_20	Allergic Reaction	2
308301_12	Allergic Reaction	3
87531_5	Allergic Reaction	2
118007_1	Allergic Reaction	2
272281_1	Allergic Reaction	2
224798_15	Allergic Reaction	2
376074_4	Allergic Reaction	2
14098_3	Allergic Reaction	2
119697_1	Allergic Reaction	2
10001_1	Allergic Reaction	2
167107_2	Allergic Reaction	2
194581_3	Allergic Reaction	2
188546_1	Allergic Reaction	2
169349_2	Allergic Reaction	2
237950_1	Allergic Reaction	2
215797_1	Allergic Reaction	1
333185_1	Allergic Reaction	1
230234_1	Allergic Reaction	2
237091_3	Allergic Reaction	1
279509_2	Allergic Reaction	2
31009_2	Allergic Reaction	1
438455_2	Allergic Reaction	3
411371_1	Allergic Reaction	3
387974_3	Allergic Reaction	1
72496_2	Allergic Reaction	1
134509_1	Allergic Reaction	1
231736_5	Allergic Reaction	1
46842_3	Allergic Reaction	1
48018_1	Allergic Reaction	1
207903_11	Allergic Reaction	3
341200_4	Allergic Reaction	3
448497_5	Allergic Reaction	3
195336_2	Allergic Reaction	1
148913_8	Allergic Reaction	1
74976_3	Allergic Reaction	3
33954_4	Allergic Reaction	1
123581_2	Allergic Reaction	3
319482_5	Allergic Reaction	3
229510_2	Allergic Reaction	3
54793_1	Allergic Reaction	1
471102_6	Allergic Reaction	1
443536_1	Allergic Reaction	3
78505_4	Allergic Reaction	1
201508_14	Allergic Reaction	1
355764_8	Allergic Reaction	1
312676_1	Allergic Reaction	3
85165_11	Allergic Reaction	1
258529_2	Allergic Reaction	3
213323_7	Allergic Reaction	1
296700_3	Allergic Reaction	1
315328_4	Allergic Reaction	1
63136_5	Allergic Reaction	1
204133_9	Allergic Reaction	1
363844_9	Allergic Reaction	3
257467_6	Allergic Reaction	1
265231_3	Allergic Reaction	1
375230_1	Allergic Reaction	1
465609_15	Allergic Reaction	1
195445_5	Allergic Reaction	3
47499_7	Allergic Reaction	1
231150_3	Allergic Reaction	1
136809_1	Allergic Reaction	1
91947_1	Allergic Reaction	1
272020_1	Allergic Reaction	3
385954_6	Allergic Reaction	1
91355_7	Allergic Reaction	1
260506_1	Allergic Reaction	1
237091_2	Allergic Reaction	1
94561_5	Allergic Reaction	1
279508_4	Allergic Reaction	1
191975_1	Allergic Reaction	1
131064_1	Allergic Reaction	1
251738_1	Allergic Reaction	1
240604_2	Allergic Reaction	1
25169_1	Allergic Reaction	1
236265_1	Allergic Reaction	3
216653_6	Allergic Reaction	1
193157_1	Allergic Reaction	1
138652_1	Allergic Reaction	1
201747_1	Allergic Reaction	1
195599_3	Allergic Reaction	1
344874_1	Allergic Reaction	3
344411_11	Allergic Reaction	1
257940_1	Allergic Reaction	1
418951_5	Allergic Reaction	1
158036_6	Allergic Reaction	1
18688_3	Allergic Reaction	1
73150_1	Allergic Reaction	3
386205_7	Allergic Reaction	1
93200_5	Allergic Reaction	1
16813_12	Allergic Reaction	1
33324_6	Allergic Reaction	3
413499_9	Allergic Reaction	1
210614_4	Allergic Reaction	1
33324_8	Allergic Reaction	1
189468_1	Allergic Reaction	3
320362_4	Allergic Reaction	1
409372_6	Allergic Reaction	1
141779_5	Allergic Reaction	3
369120_3	Allergic Reaction	3
14944_13	Allergic Reaction	1
137774_5	Allergic Reaction	1
201554_2	Allergic Reaction	1
265217_4	Allergic Reaction	1
144098_3	Allergic Reaction	3
334596_1	Allergic Reaction	3
627_1	Allergic Reaction	3
392342_1	Allergic Reaction	3
12479_1	Allergic Reaction	1
415096_2	Allergic Reaction	3
215704_1	Allergic Reaction	1
24872_6	Allergic Reaction	3
493302_1	Allergic Reaction	1
66564_1	Allergic Reaction	1
432843_1	Allergic Reaction	1
429271_1	Allergic Reaction	3
136714_1	Allergic Reaction	1
461594_1	Allergic Reaction	3
496288_6	Allergic Reaction	3
434095_2	Allergic Reaction	1
304299_2	Allergic Reaction	1
443121_1	Allergic Reaction	1
209871_1	Allergic Reaction	3
451622_3	Allergic Reaction	1
154757_4	Allergic Reaction	1
635_5	Allergic Reaction	1
313001_2	Allergic Reaction	1
123212_1	Allergic Reaction	1
292708_1	Allergic Reaction	1
430034_1	Allergic Reaction	3
218129_2	Allergic Reaction	1
419968_5	Allergic Reaction	1
289703_4	Allergic Reaction	1
5255_6	Allergic Reaction	1
198983_5	Allergic Reaction	3
60681_1	Allergic Reaction	1
444566_9	Allergic Reaction	1
408789_1	Allergic Reaction	1
433948_1	Allergic Reaction	1
50125_1	Allergic Reaction	1
142133_1	Allergic Reaction	1
316461_18	Allergic Reaction	1
147295_2	Allergic Reaction	1
482768_2	Allergic Reaction	1
295710_5	Allergic Reaction	1
431737_3	Allergic Reaction	1
367526_8	Allergic Reaction	1
263352_2	Allergic Reaction	1
152615_3	Allergic Reaction	1
283898_7	Allergic Reaction	1
428999_3	Allergic Reaction	1
361797_9	Allergic Reaction	1
416158_1	Allergic Reaction	1
407218_3	Allergic Reaction	3
78004_1	Allergic Reaction	3
204007_2	Allergic Reaction	3
154511_3	Allergic Reaction	1
37782_6	Allergic Reaction	1
494166_4	Allergic Reaction	3
167107_1	Allergic Reaction	3
165812_6	Allergic Reaction	3
368650_8	Allergic Reaction	3
162598_9	Allergic Reaction	1
225514_1	Allergic Reaction	3
72691_4	Allergic Reaction	3
487421_4	Allergic Reaction	1
290643_1	Allergic Reaction	1
385378_4	Allergic Reaction	1
185270_2	Allergic Reaction	3
465437_6	Allergic Reaction	3
11225_11	Allergic Reaction	1
230633_3	Allergic Reaction	1
471102_5	Allergic Reaction	3
442254_5	Allergic Reaction	3
251372_4	Allergic Reaction	1
119356_19	Allergic Reaction	1
74446_2	Allergic Reaction	1
89208_4	Allergic Reaction	1
110721_1	Allergic Reaction	1
348129_1	Allergic Reaction	1
447115_6	Allergic Reaction	1
251829_3	Allergic Reaction	3
369847_4	Allergic Reaction	1
385946_3	Allergic Reaction	3
401943_2	Allergic Reaction	1
289308_34	Allergic Reaction	1
320362_2	Allergic Reaction	1
119445_3	Allergic Reaction	1
16901_9	Allergic Reaction	1
204742_11	Allergic Reaction	1
195908_2	Allergic Reaction	1
80850_2	Allergic Reaction	1
349228_2	Allergic Reaction	1
283787_1	Allergic Reaction	3
49208_1	Allergic Reaction	1
112185_15	Allergic Reaction	1
255343_18	Allergic Reaction	1
201049_2	Allergic Reaction	1
167771_3	Allergic Reaction	1
389055_4	Allergic Reaction	1
167305_6	Allergic Reaction	3
320501_16	Allergic Reaction	3
186580_3	Allergic Reaction	3
29750_11	Allergic Reaction	1
428669_3	Allergic Reaction	1
126590_2	Allergic Reaction	1
394371_5	Allergic Reaction	1
117986_1	Allergic Reaction	1
491831_2	Allergic Reaction	1
268346_17	Allergic Reaction	3
66828_2	Allergic Reaction	1
286391_5	Allergic Reaction	1
108013_1	Allergic Reaction	1
323243_29	Allergic Reaction	1
316597_1	Allergic Reaction	1
452126_4	Allergic Reaction	1
302246_3	Allergic Reaction	3
318466_1	Allergic Reaction	1
256681_1	Allergic Reaction	1
192070_1	Allergic Reaction	3
187982_2	Allergic Reaction	1
3828_1	Allergic Reaction	1
18375_1	Allergic Reaction	1
420226_6	Allergic Reaction	1
325037_2	Allergic Reaction	1
406404_2	Allergic Reaction	1
80850_3	Allergic Reaction	1
464519_2	Allergic Reaction	1
50746_8	Allergic Reaction	1
368229_6	Allergic Reaction	1
126467_1	Allergic Reaction	1
27064_1	Allergic Reaction	1
323243_33	Allergic Reaction	1
309929_15	Allergic Reaction	1
291405_2	Allergic Reaction	1
24747_2	Allergic Reaction	1
328062_1	Allergic Reaction	1
273459_11	Allergic Reaction	1
22189_6	Allergic Reaction	1
13444_2	Allergic Reaction	1
285135_1	Allergic Reaction	1
318466_3	Allergic Reaction	3
165289_1	Allergic Reaction	1
20992_1	Allergic Reaction	1
193063_1	Allergic Reaction	1
132622_3	Allergic Reaction	3
405295_2	Allergic Reaction	1
9076_1	Allergic Reaction	1
134461_1	Allergic Reaction	1
24370_15	Allergic Reaction	3
437091_4	Allergic Reaction	1
46897_1	Allergic Reaction	1
360595_4	Allergic Reaction	1
499782_3	Allergic Reaction	1
191142_1	Allergic Reaction	1
116749_1	Allergic Reaction	1
40921_1	Allergic Reaction	2
431656_1	Allergic Reaction	1
448657_2	Allergic Reaction	1
366077_2	Allergic Reaction	2
159064_12	Allergic Reaction	1
347267_3	Allergic Reaction	1
274555_2	Allergic Reaction	1
357423_2	Allergic Reaction	1
156973_11	Allergic Reaction	1
219746_1	Allergic Reaction	1
362041_3	Allergic Reaction	1
177707_1	Allergic Reaction	1
433721_12	Allergic Reaction	1
453909_2	Allergic Reaction	1
32026_4	Allergic Reaction	3
93190_9	Allergic Reaction	1
219332_6	Allergic Reaction	1
477008_3	Allergic Reaction	3
342140_20	Allergic Reaction	3
303976_16	Allergic Reaction	1
475117_6	Allergic Reaction	1
12607_5	Allergic Reaction	1
281277_5	Allergic Reaction	1
501060_8	Allergic Reaction	1
129936_2	Allergic Reaction	3
69903_25	Allergic Reaction	1
433868_6	Allergic Reaction	1
48817_1	Allergic Reaction	2
27395_1	Allergic Reaction	1
330398_8	Allergic Reaction	1
131444_6	Allergic Reaction	1
183731_14	Allergic Reaction	1
94260_5	Allergic Reaction	1
423154_3	Allergic Reaction	2
499029_8	Allergic Reaction	1
181628_3	Allergic Reaction	3
182992_4	Allergic Reaction	2
254195_8	Allergic Reaction	1
249876_2	Allergic Reaction	2
40188_40	Allergic Reaction	1
411690_1	Allergic Reaction	3
239088_1	Allergic Reaction	3
495144_1	Allergic Reaction	3
359207_1	Allergic Reaction	3
149312_1	Allergic Reaction	3
474500_1	Allergic Reaction	3
482771_1	Allergic Reaction	3
496849_1	Allergic Reaction	3
359954_1	Allergic Reaction	3
256043_1	Allergic Reaction	3
375317_1	Allergic Reaction	3
123200_1	Allergic Reaction	3
152121_1	Allergic Reaction	3
93594_1	Allergic Reaction	3
42648_1	Allergic Reaction	3
422278_1	Allergic Reaction	3
333079_1	Allergic Reaction	3
446084_1	Allergic Reaction	3
200949_1	Allergic Reaction	3
253637_1	Allergic Reaction	3
463766_1	Allergic Reaction	3
258400_1	Allergic Reaction	3
316502_3	Allergic Reaction	3
141371_1	Allergic Reaction	3
398916_1	Allergic Reaction	3
457312_2	Allergic Reaction	3
395060_1	Allergic Reaction	3
267344_2	Allergic Reaction	3
446084_3	Allergic Reaction	3
441055_1	Allergic Reaction	3
369937_1	Allergic Reaction	3
239093_1	Allergic Reaction	3
484108_1	Allergic Reaction	3
6369_1	Allergic Reaction	3
267897_1	Allergic Reaction	3
351207_1	Allergic Reaction	3
478436_2	Allergic Reaction	3
372360_1	Allergic Reaction	3
327062_2	Allergic Reaction	3
415289_1	Allergic Reaction	3
78967_1	Allergic Reaction	3
64609_1	Allergic Reaction	3
17030_1	Allergic Reaction	3
347778_1	Allergic Reaction	3
465161_1	Allergic Reaction	3
484056_1	Allergic Reaction	3
414893_1	Allergic Reaction	3
263847_1	Allergic Reaction	3
141823_1	Allergic Reaction	3
428957_2	Allergic Reaction	3
228423_2	Allergic Reaction	3
360120_1	Allergic Reaction	3
466304_1	Allergic Reaction	3
14719_1	Allergic Reaction	3
398938_1	Allergic Reaction	3
221000_3	Allergic Reaction	3
404120_1	Allergic Reaction	3
432542_1	Allergic Reaction	3
141371_3	Allergic Reaction	3
417586_2	Allergic Reaction	3
421904_3	Allergic Reaction	3
178977_1	Allergic Reaction	3
498665_1	Allergic Reaction	3
497112_1	Allergic Reaction	3
342465_3	Allergic Reaction	3
316502_4	Allergic Reaction	3
48342_1	Allergic Reaction	3
407945_1	Allergic Reaction	3
329004_2	Allergic Reaction	3
288249_2	Allergic Reaction	3
498837_1	Allergic Reaction	3
138416_1	Allergic Reaction	3
386103_1	Allergic Reaction	3
106841_2	Allergic Reaction	3
447000_2	Allergic Reaction	3
182572_3	Allergic Reaction	3
164909_1	Allergic Reaction	3
463692_1	Allergic Reaction	3
310490_1	Allergic Reaction	3
267399_1	Allergic Reaction	3
398049_1	Allergic Reaction	1
468522_2	Allergic Reaction	3
415334_1	Allergic Reaction	3
437792_6	Allergic Reaction	3
471415_1	Allergic Reaction	3
419215_2	Allergic Reaction	3
110955_1	Allergic Reaction	3
383067_1	Allergic Reaction	3
26262_2	Allergic Reaction	3
465105_2	Allergic Reaction	3
390774_1	Allergic Reaction	3
5263_3	Allergic Reaction	3
234736_1	Allergic Reaction	3
470686_1	Allergic Reaction	3
158620_1	Allergic Reaction	3
63170_1	Allergic Reaction	3
492207_1	Allergic Reaction	3
31862_2	Allergic Reaction	3
368706_3	Allergic Reaction	3
217225_2	Allergic Reaction	3
123132_1	Allergic Reaction	3
101560_2	Allergic Reaction	3
479310_1	Allergic Reaction	3
311858_3	Allergic Reaction	3
306299_2	Allergic Reaction	3
415465_3	Allergic Reaction	3
461833_2	Allergic Reaction	3
415334_2	Allergic Reaction	3
438813_1	Allergic Reaction	3
437664_1	Allergic Reaction	3
433532_1	Allergic Reaction	3
348971_1	Allergic Reaction	3
295801_2	Allergic Reaction	3
216526_1	Allergic Reaction	3
358548_2	Allergic Reaction	3
447947_3	Allergic Reaction	3
407667_2	Allergic Reaction	3
393968_1	Allergic Reaction	3
471829_6	Allergic Reaction	3
316458_1	Allergic Reaction	1
496232_1	Allergic Reaction	3
488170_2	Allergic Reaction	3
215704_2	Allergic Reaction	3
76226_1	Allergic Reaction	3
320985_1	Allergic Reaction	3
332837_1	Allergic Reaction	3
478081_1	Allergic Reaction	3
393409_1	Allergic Reaction	3
384156_2	Allergic Reaction	3
448213_1	Allergic Reaction	3
464882_2	Allergic Reaction	2
469937_1	Allergic Reaction	3
458819_1	Allergic Reaction	3
500693_2	Allergic Reaction	3
225441_1	Allergic Reaction	3
314560_1	Allergic Reaction	3
404678_1	Allergic Reaction	3
421687_5	Allergic Reaction	3
623_1	Allergic Reaction	3
13555_1	Allergic Reaction	3
242677_2	Allergic Reaction	3
138423_1	Allergic Reaction	3
431860_3	Allergic Reaction	3
453675_2	Allergic Reaction	3
10668_4	Allergic Reaction	3
11693_3	Allergic Reaction	3
38388_3	Allergic Reaction	3
392312_1	Allergic Reaction	3
423827_3	Allergic Reaction	3
258938_1	Allergic Reaction	3
30008_1	Allergic Reaction	3
294812_1	Allergic Reaction	3
352258_2	Allergic Reaction	3
217160_1	Allergic Reaction	3
326396_2	Allergic Reaction	3
487968_2	Allergic Reaction	3
343983_1	Allergic Reaction	3
434587_3	Allergic Reaction	3
9790_1	Allergic Reaction	3
130160_2	Allergic Reaction	3
264384_1	Allergic Reaction	3
197313_2	Allergic Reaction	3
456508_2	Allergic Reaction	3
367416_11	Allergic Reaction	3
41984_2	Allergic Reaction	3
328912_2	Allergic Reaction	3
489263_4	Allergic Reaction	3
341117_2	Allergic Reaction	3
168183_2	Allergic Reaction	3
283992_1	Allergic Reaction	3
370506_4	Allergic Reaction	3
111837_4	Allergic Reaction	3
87711_2	Allergic Reaction	3
387332_1	Allergic Reaction	3
257927_1	Allergic Reaction	3
231736_1	Allergic Reaction	3
384730_1	Allergic Reaction	3
486807_2	Allergic Reaction	3
260609_1	Allergic Reaction	3
90892_1	Allergic Reaction	3
33076_2	Allergic Reaction	3
449402_1	Allergic Reaction	3
345964_1	Allergic Reaction	3
461231_1	Allergic Reaction	3
326078_1	Allergic Reaction	3
308720_1	Allergic Reaction	3
340688_2	Allergic Reaction	3
462840_1	Allergic Reaction	3
354494_1	Allergic Reaction	3
423808_2	Allergic Reaction	3
261607_1	Allergic Reaction	3
228357_3	Allergic Reaction	3
367077_3	Allergic Reaction	3
227272_1	Allergic Reaction	3
53870_1	Allergic Reaction	3
141368_2	Allergic Reaction	3
488212_3	Allergic Reaction	3
159620_1	Allergic Reaction	3
100170_2	Allergic Reaction	3
158890_1	Allergic Reaction	3
295094_10	Allergic Reaction	3
161244_1	Allergic Reaction	3
224354_4	Allergic Reaction	3
434547_1	Allergic Reaction	3
324375_9	Allergic Reaction	3
240212_1	Allergic Reaction	3
400293_2	Allergic Reaction	3
416564_2	Allergic Reaction	3
403742_12	Allergic Reaction	3
50454_1	Allergic Reaction	1
344974_2	Allergic Reaction	3
814_4	Allergic Reaction	3
438446_1	Allergic Reaction	3
40981_5	Allergic Reaction	3
6826_2	Allergic Reaction	3
154437_2	Allergic Reaction	3
70834_12	Allergic Reaction	3
381710_1	Allergic Reaction	3
318241_2	Allergic Reaction	3
464569_3	Allergic Reaction	3
418600_3	Allergic Reaction	3
50163_3	Allergic Reaction	3
54065_2	Allergic Reaction	3
414399_2	Allergic Reaction	3
485949_1	Allergic Reaction	3
17257_1	Allergic Reaction	3
349689_4	Allergic Reaction	3
486325_1	Allergic Reaction	3
43494_1	Allergic Reaction	1
485831_1	Allergic Reaction	3
278506_1	Allergic Reaction	3
373250_3	Allergic Reaction	3
242890_11	Allergic Reaction	3
65573_1	Allergic Reaction	3
470868_1	Allergic Reaction	3
123627_1	Allergic Reaction	3
433558_2	Allergic Reaction	3
463040_9	Allergic Reaction	3
408775_1	Allergic Reaction	2
348750_3	Allergic Reaction	3
52875_2	Allergic Reaction	3
271537_2	Allergic Reaction	3
138526_6	Allergic Reaction	3
382444_2	Allergic Reaction	3
189411_12	Allergic Reaction	3
365806_6	Allergic Reaction	3
356346_2	Allergic Reaction	3
372867_2	Allergic Reaction	3
462656_4	Allergic Reaction	3
254181_2	Allergic Reaction	3
125722_3	Allergic Reaction	3
113906_8	Allergic Reaction	3
230936_4	Allergic Reaction	3
426047_2	Allergic Reaction	3
254813_4	Allergic Reaction	3
86997_1	Allergic Reaction	3
218802_23	Allergic Reaction	3
195545_13	Allergic Reaction	3
258501_1	Allergic Reaction	3
453926_1	Allergic Reaction	3
481702_1	Allergic Reaction	3
200272_4	Allergic Reaction	3
368447_1	Allergic Reaction	3
427415_2	Allergic Reaction	3
347447_11	Allergic Reaction	3
410610_2	Allergic Reaction	3
297334_5	Allergic Reaction	3
465437_4	Allergic Reaction	3
325162_1	Allergic Reaction	3
433100_2	Allergic Reaction	3
133097_2	Allergic Reaction	3
500257_2	Allergic Reaction	3
57276_1	Allergic Reaction	3
164885_2	Allergic Reaction	3
212920_3	Allergic Reaction	3
309440_14	Allergic Reaction	3
49369_2	Allergic Reaction	3
400336_1	Allergic Reaction	3
207744_2	Allergic Reaction	3
37319_7	Allergic Reaction	3
132351_2	Allergic Reaction	3
443411_1	Allergic Reaction	3
501099_7	Allergic Reaction	3
413369_4	Allergic Reaction	3
145450_7	Allergic Reaction	3
9137_1	Allergic Reaction	3
160336_2	Allergic Reaction	3
326169_7	Allergic Reaction	3
245397_1	Allergic Reaction	3
326169_8	Allergic Reaction	3
351760_3	Allergic Reaction	3
476083_5	Allergic Reaction	3
450218_1	Allergic Reaction	3
40599_4	Allergic Reaction	3
450777_1	Allergic Reaction	3
70101_2	Allergic Reaction	3
145782_5	Allergic Reaction	3
31089_4	Allergic Reaction	3
151836_1	Allergic Reaction	3
302203_5	Allergic Reaction	3
176022_2	Allergic Reaction	3
348952_4	Allergic Reaction	3
278506_4	Allergic Reaction	3
198172_6	Allergic Reaction	3
299297_1	Allergic Reaction	3
130905_1	Allergic Reaction	3
378625_7	Allergic Reaction	3
265156_4	Allergic Reaction	3
286796_1	Allergic Reaction	3
458773_9	Allergic Reaction	3
140843_5	Allergic Reaction	3
419005_1	Allergic Reaction	3
316461_20	Allergic Reaction	3
334368_4	Allergic Reaction	3
496291_5	Allergic Reaction	3
500272_5	Allergic Reaction	3
209397_6	Allergic Reaction	3
414689_4	Allergic Reaction	3
366613_1	Allergic Reaction	3
165262_11	Allergic Reaction	3
66610_3	Allergic Reaction	3
68246_5	Allergic Reaction	3
107791_1	Allergic Reaction	3
469542_7	Allergic Reaction	3
241191_9	Allergic Reaction	3
10628_1	Allergic Reaction	3
76808_1	Allergic Reaction	3
235005_10	Allergic Reaction	3
422041_2	Allergic Reaction	3
235689_8	Allergic Reaction	3
368548_11	Allergic Reaction	3
426985_2	Allergic Reaction	3
128309_3	Allergic Reaction	3
260903_2	Allergic Reaction	3
161541_13	Allergic Reaction	3
233976_1	Allergic Reaction	3
185131_3	Allergic Reaction	3
43583_1	Allergic Reaction	3
396622_1	Allergic Reaction	3
243340_1	Allergic Reaction	3
394328_10	Allergic Reaction	3
61527_4	Allergic Reaction	3
279433_3	Allergic Reaction	3
417153_4	Allergic Reaction	3
442737_3	Allergic Reaction	3
96356_7	Allergic Reaction	3
313358_13	Allergic Reaction	3
179763_1	Allergic Reaction	3
110917_1	Allergic Reaction	3
400855_4	Allergic Reaction	3
381829_2	Allergic Reaction	3
460610_2	Allergic Reaction	3
138925_1	Allergic Reaction	3
216724_2	Allergic Reaction	3
115614_1	Allergic Reaction	3
23558_1	Allergic Reaction	3
65058_3	Allergic Reaction	3
55755_5	Allergic Reaction	3
181717_1	Allergic Reaction	3
163825_2	Allergic Reaction	3
21838_1	Allergic Reaction	3
325617_8	Allergic Reaction	3
260352_10	Allergic Reaction	3
69817_3	Allergic Reaction	3
157509_2	Allergic Reaction	3
147071_3	Allergic Reaction	3
81166_1	Allergic Reaction	3
481685_9	Allergic Reaction	3
265145_1	Allergic Reaction	3
120672_1	Allergic Reaction	3
289798_1	Allergic Reaction	3
69820_2	Allergic Reaction	3
126368_5	Allergic Reaction	3
367132_6	Allergic Reaction	3
11258_8	Allergic Reaction	3
265136_2	Allergic Reaction	3
501801_6	Allergic Reaction	3
135544_1	Allergic Reaction	3
217131_2	Allergic Reaction	3
433007_1	Allergic Reaction	3
350356_1	Allergic Reaction	3
74236_1	Allergic Reaction	3
441421_8	Allergic Reaction	3
96260_2	Allergic Reaction	3
437028_2	Allergic Reaction	3
336638_3	Allergic Reaction	3
496321_1	Allergic Reaction	3
11711_3	Allergic Reaction	3
61503_1	Allergic Reaction	3
274664_2	Allergic Reaction	3
256267_6	Allergic Reaction	3
17774_2	Allergic Reaction	3
455990_6	Allergic Reaction	3
122527_1	Allergic Reaction	3
235518_2	Allergic Reaction	3
281277_3	Allergic Reaction	3
228528_1	Allergic Reaction	3
111108_2	Allergic Reaction	3
457705_6	Allergic Reaction	3
238105_3	Allergic Reaction	3
341626_4	Allergic Reaction	3
235994_1	Allergic Reaction	3
400846_5	Allergic Reaction	3
357829_3	Allergic Reaction	3
215572_4	Allergic Reaction	3
102126_3	Allergic Reaction	3
452995_1	Allergic Reaction	3
346905_8	Allergic Reaction	3
32318_8	Allergic Reaction	3
64269_1	Allergic Reaction	3
224043_1	Allergic Reaction	3
362718_2	Allergic Reaction	3
378943_1	Allergic Reaction	3
91789_8	Allergic Reaction	3
241363_5	Allergic Reaction	3
293985_9	Allergic Reaction	3
487722_12	Allergic Reaction	3
64287_2	Allergic Reaction	3
162598_8	Allergic Reaction	3
90107_3	Allergic Reaction	3
121944_2	Allergic Reaction	3
202283_4	Allergic Reaction	3
322668_6	Allergic Reaction	3
427980_2	Allergic Reaction	3
361768_4	Allergic Reaction	3
247209_1	Allergic Reaction	3
343518_1	Allergic Reaction	3
225660_4	Allergic Reaction	3
292671_2	Allergic Reaction	3
488906_3	Allergic Reaction	3
193858_1	Allergic Reaction	3
306524_5	Allergic Reaction	3
395904_2	Allergic Reaction	3
77736_8	Allergic Reaction	3
336725_2	Allergic Reaction	3
245621_1	Allergic Reaction	3
336508_1	Allergic Reaction	3
77736_9	Allergic Reaction	3
262173_6	Allergic Reaction	3
18242_2	Allergic Reaction	3
137504_3	Allergic Reaction	3
169798_2	Allergic Reaction	3
368650_10	Allergic Reaction	3
112813_3	Allergic Reaction	3
311976_9	Allergic Reaction	3
440156_6	Allergic Reaction	3
58048_7	Allergic Reaction	3
351904_2	Allergic Reaction	3
123322_2	Allergic Reaction	3
179809_7	Allergic Reaction	3
424443_2	Allergic Reaction	3
105783_4	Allergic Reaction	3
27668_1	Allergic Reaction	3
194870_1	Allergic Reaction	3
444244_2	Allergic Reaction	3
153490_18	Allergic Reaction	3
324110_2	Allergic Reaction	3
35583_2	Allergic Reaction	3
476944_15	Allergic Reaction	3
358597_4	Allergic Reaction	3
438739_5	Allergic Reaction	3
310211_6	Allergic Reaction	3
356198_12	Allergic Reaction	3
54052_2	Allergic Reaction	3
199248_20	Allergic Reaction	3
485985_2	Allergic Reaction	3
116924_1	Allergic Reaction	3
313046_3	Allergic Reaction	3
346084_17	Allergic Reaction	3
259675_7	Allergic Reaction	3
403205_2	Allergic Reaction	3
54718_1	Allergic Reaction	3
49936_2	Allergic Reaction	3
362099_4	Allergic Reaction	3
28719_8	Allergic Reaction	3
105990_1	Allergic Reaction	3
28315_2	Allergic Reaction	3
302808_4	Allergic Reaction	3
268346_15	Allergic Reaction	3
199148_3	Allergic Reaction	3
9761_2	Allergic Reaction	3
175297_8	Allergic Reaction	3
465686_3	Allergic Reaction	3
386918_1	Allergic Reaction	3
392069_5	Allergic Reaction	3
160589_5	Allergic Reaction	3
126789_1	Allergic Reaction	3
104827_3	Allergic Reaction	3
28708_3	Allergic Reaction	3
109326_13	Allergic Reaction	3
364834_22	Allergic Reaction	3
388209_2	Allergic Reaction	3
229637_7	Allergic Reaction	3
186582_1	Allergic Reaction	3
493676_3	Allergic Reaction	3
376517_16	Allergic Reaction	3
386635_4	Allergic Reaction	3
193417_7	Allergic Reaction	3
297228_2	Allergic Reaction	3
115038_1	Allergic Reaction	3
10666_8	Allergic Reaction	3
448714_4	Allergic Reaction	3
463196_2	Allergic Reaction	3
396850_1	Allergic Reaction	3
333270_9	Allergic Reaction	3
3749_1	Allergic Reaction	3
495007_9	Allergic Reaction	3
128659_2	Allergic Reaction	3
211012_2	Allergic Reaction	3
337027_1	Allergic Reaction	3
156191_16	Allergic Reaction	3
373755_8	Allergic Reaction	3
201197_9	Allergic Reaction	3
27186_4	Allergic Reaction	3
107309_1	Allergic Reaction	3
246093_12	Allergic Reaction	3
337407_11	Allergic Reaction	3
283069_2	Allergic Reaction	3
208699_2	Allergic Reaction	3
303705_2	Allergic Reaction	3
195678_3	Allergic Reaction	3
21319_3	Allergic Reaction	3
387394_19	Allergic Reaction	3
185131_4	Allergic Reaction	3
323131_3	Allergic Reaction	3
379182_13	Allergic Reaction	3
205828_1	Allergic Reaction	3
80290_1	Allergic Reaction	3
209286_3	Allergic Reaction	3
261362_2	Allergic Reaction	3
487718_5	Allergic Reaction	3
135710_2	Allergic Reaction	3
65695_1	Allergic Reaction	3
376763_1	Allergic Reaction	3
227412_2	Allergic Reaction	3
496195_1	Allergic Reaction	3
300484_2	Allergic Reaction	3
270825_8	Allergic Reaction	3
374010_2	Allergic Reaction	3
15175_1	Allergic Reaction	3
330398_5	Allergic Reaction	3
307185_4	Allergic Reaction	3
167216_4	Allergic Reaction	3
37541_3	Allergic Reaction	3
132476_3	Allergic Reaction	3
119152_4	Allergic Reaction	3
319507_8	Allergic Reaction	3
214288_1	Allergic Reaction	3
97263_6	Allergic Reaction	3
70056_1	Allergic Reaction	3
35691_1	Allergic Reaction	3
71540_8	Allergic Reaction	3
335244_3	Allergic Reaction	3
385681_18	Allergic Reaction	3
354445_1	Allergic Reaction	3
393326_2	Allergic Reaction	3
454065_5	Allergic Reaction	3
103643_10	Allergic Reaction	3
217590_2	Allergic Reaction	3
467580_5	Allergic Reaction	3
5560_6	Allergic Reaction	3
256877_1	Allergic Reaction	3
398662_5	Allergic Reaction	3
135665_15	Allergic Reaction	3
457726_2	Allergic Reaction	3
244657_2	Allergic Reaction	3
14328_2	Allergic Reaction	3
496524_19	Allergic Reaction	3
468792_2	Allergic Reaction	3
171951_1	Allergic Reaction	3
96891_13	Allergic Reaction	3
342140_18	Allergic Reaction	3
154398_1	Allergic Reaction	3
299204_2	Allergic Reaction	3
26192_3	Allergic Reaction	3
116924_2	Allergic Reaction	3
308033_1	Allergic Reaction	3
410853_5	Allergic Reaction	3
495495_2	Allergic Reaction	3
186568_1	Allergic Reaction	3
15245_6	Allergic Reaction	3
446241_5	Allergic Reaction	3
231477_2	Allergic Reaction	3
208253_1	Allergic Reaction	3
428607_3	Allergic Reaction	3
497101_13	Allergic Reaction	3
386958_1	Allergic Reaction	3
243629_6	Allergic Reaction	3
145109_12	Allergic Reaction	3
317951_2	Allergic Reaction	3
101110_1	Allergic Reaction	3
226261_10	Allergic Reaction	3
48889_1	Allergic Reaction	3
209260_7	Allergic Reaction	3
107638_4	Allergic Reaction	3
94387_2	Allergic Reaction	3
241209_2	Allergic Reaction	3
249365_4	Allergic Reaction	3
358531_3	Allergic Reaction	3
97263_7	Allergic Reaction	3
80532_4	Allergic Reaction	3
338445_4	Allergic Reaction	3
106432_3	Allergic Reaction	3
368650_14	Allergic Reaction	3
433171_5	Allergic Reaction	3
330145_4	Allergic Reaction	3
265074_5	Allergic Reaction	3
80587_1	Allergic Reaction	3
72297_2	Allergic Reaction	3
297744_2	Allergic Reaction	3
136751_13	Allergic Reaction	3
95260_7	Allergic Reaction	3
374415_2	Allergic Reaction	3
421955_3	Allergic Reaction	3
217131_3	Allergic Reaction	3
117735_3	Allergic Reaction	3
54072_2	Allergic Reaction	3
78103_4	Allergic Reaction	3
264082_4	Allergic Reaction	3
12969_5	Allergic Reaction	3
279263_2	Allergic Reaction	3
99124_1	Allergic Reaction	3
306116_2	Allergic Reaction	3
131074_5	Allergic Reaction	3
122170_3	Allergic Reaction	3
229718_1	Allergic Reaction	3
76673_3	Allergic Reaction	3
471102_4	Allergic Reaction	3
261616_4	Allergic Reaction	3
162851_2	Allergic Reaction	3
164769_5	Allergic Reaction	3
462656_6	Allergic Reaction	3
252889_1	Allergic Reaction	3
294539_5	Allergic Reaction	3
498469_4	Allergic Reaction	3
365655_3	Allergic Reaction	3
338677_4	Allergic Reaction	3
438503_1	Allergic Reaction	3
41421_8	Allergic Reaction	3
230388_3	Allergic Reaction	3
277343_1	Allergic Reaction	3
76398_1	Allergic Reaction	3
145361_1	Allergic Reaction	3
184525_1	Allergic Reaction	3
383695_3	Allergic Reaction	3
294579_1	Allergic Reaction	3
366851_3	Allergic Reaction	3
454891_5	Allergic Reaction	3
16758_12	Allergic Reaction	3
353597_3	Allergic Reaction	3
29750_8	Allergic Reaction	3
328334_2	Allergic Reaction	3
226936_9	Allergic Reaction	3
312912_3	Allergic Reaction	3
314442_3	Allergic Reaction	3
487380_19	Allergic Reaction	3
250056_6	Allergic Reaction	3
242486_2	Allergic Reaction	3
190704_1	Allergic Reaction	3
4532_13	Allergic Reaction	3
52026_1	Allergic Reaction	3
246979_12	Allergic Reaction	3
430129_3	Allergic Reaction	3
202092_3	Allergic Reaction	3
125322_56	Allergic Reaction	3
449302_5	Allergic Reaction	3
188642_16	Allergic Reaction	3
71672_1	Allergic Reaction	3
95830_7	Allergic Reaction	3
305621_6	Allergic Reaction	3
161549_3	Allergic Reaction	3
278737_1	Allergic Reaction	3
250056_9	Allergic Reaction	3
100171_2	Allergic Reaction	3
266430_5	Allergic Reaction	3
126568_1	Allergic Reaction	3
42648_14	Allergic Reaction	3
349380_4	Allergic Reaction	3
229302_2	Allergic Reaction	3
179494_4	Allergic Reaction	3
472223_4	Allergic Reaction	3
193712_1	Allergic Reaction	3
285045_1	Allergic Reaction	3
134651_1	Allergic Reaction	3
159689_4	Allergic Reaction	3
473031_7	Allergic Reaction	3
69594_3	Allergic Reaction	3
18710_4	Allergic Reaction	3
38982_5	Allergic Reaction	3
89672_2	Allergic Reaction	3
327140_5	Allergic Reaction	3
4132_2	Allergic Reaction	3
458507_53	Allergic Reaction	3
84409_2	Allergic Reaction	3
143952_1	Allergic Reaction	3
308802_1	Allergic Reaction	3
202898_2	Allergic Reaction	3
325725_12	Allergic Reaction	3
498616_1	Allergic Reaction	3
155295_1	Allergic Reaction	3
285211_1	Allergic Reaction	3
135495_1	Allergic Reaction	3
470578_12	Allergic Reaction	3
177546_3	Allergic Reaction	3
378137_4	Allergic Reaction	3
54338_2	Allergic Reaction	3
56701_1	Allergic Reaction	3
322668_11	Allergic Reaction	3
365410_7	Allergic Reaction	3
33907_5	Allergic Reaction	3
121805_3	Allergic Reaction	3
312168_2	Allergic Reaction	3
306250_4	Allergic Reaction	3
79409_1	Allergic Reaction	3
150650_1	Allergic Reaction	3
454217_9	Allergic Reaction	3
361098_3	Allergic Reaction	3
61868_3	Allergic Reaction	3
304658_8	Allergic Reaction	3
101878_1	Allergic Reaction	3
234428_7	Allergic Reaction	3
478633_1	Allergic Reaction	3
161569_4	Allergic Reaction	3
323554_8	Allergic Reaction	3
428457_3	Allergic Reaction	3
395970_19	Allergic Reaction	3
193499_3	Allergic Reaction	3
369137_1	Allergic Reaction	3
172887_6	Allergic Reaction	3
131507_6	Allergic Reaction	3
99152_1	Allergic Reaction	3
88286_11	Allergic Reaction	3
243273_1	Allergic Reaction	3
251537_2	Allergic Reaction	3
339008_12	Allergic Reaction	3
69694_10	Allergic Reaction	3
183153_3	Allergic Reaction	3
301304_10	Allergic Reaction	3
102178_1	Allergic Reaction	3
489533_16	Allergic Reaction	3
146190_9	Allergic Reaction	3
42655_4	Allergic Reaction	3
465474_1	Allergic Reaction	3
440108_1	Allergic Reaction	3
428711_2	Allergic Reaction	3
407733_6	Allergic Reaction	3
353069_8	Allergic Reaction	3
486515_8	Allergic Reaction	3
252546_17	Allergic Reaction	3
240545_8	Allergic Reaction	3
437570_1	Allergic Reaction	3
280606_2	Allergic Reaction	3
212612_1	Allergic Reaction	3
23553_4	Allergic Reaction	3
50748_3	Allergic Reaction	3
46793_1	Allergic Reaction	3
149072_16	Allergic Reaction	3
287677_1	Allergic Reaction	3
180431_6	Allergic Reaction	3
250900_1	Allergic Reaction	3
264935_1	Allergic Reaction	3
424485_9	Allergic Reaction	3
281262_7	Allergic Reaction	3
44282_2	Allergic Reaction	3
307052_4	Allergic Reaction	3
74327_1	Allergic Reaction	3
231355_2	Allergic Reaction	3
278209_1	Allergic Reaction	3
220225_9	Allergic Reaction	3
355966_7	Allergic Reaction	3
29208_22	Allergic Reaction	3
251380_1	Allergic Reaction	3
35390_3	Allergic Reaction	3
300236_7	Allergic Reaction	3
314720_42	Allergic Reaction	3
246880_2	Allergic Reaction	3
15055_2	Allergic Reaction	3
186582_3	Allergic Reaction	3
62767_13	Allergic Reaction	3
445855_1	Allergic Reaction	3
439325_2	Allergic Reaction	3
118976_5	Allergic Reaction	3
285738_1	Allergic Reaction	3
471949_22	Allergic Reaction	3
342084_5	Allergic Reaction	3
251680_7	Allergic Reaction	3
160147_8	Allergic Reaction	3
347036_1	Allergic Reaction	3
73821_5	Allergic Reaction	3
470125_3	Allergic Reaction	3
171277_10	Allergic Reaction	3
367841_8	Allergic Reaction	3
413984_8	Allergic Reaction	3
35888_1	Allergic Reaction	3
425605_10	Allergic Reaction	3
299695_8	Allergic Reaction	3
681_4	Allergic Reaction	3
365616_4	Allergic Reaction	3
40847_1	Allergic Reaction	3
326603_2	Allergic Reaction	3
379521_8	Allergic Reaction	3
251380_2	Allergic Reaction	3
355599_1	Allergic Reaction	3
103650_3	Allergic Reaction	3
362827_7	Allergic Reaction	3
409372_5	Allergic Reaction	3
70680_2	Allergic Reaction	3
71467_4	Allergic Reaction	3
61868_4	Allergic Reaction	3
295463_1	Allergic Reaction	3
492235_19	Allergic Reaction	3
366851_4	Allergic Reaction	3
251380_3	Allergic Reaction	3
340189_17	Allergic Reaction	3
370253_3	Allergic Reaction	3
325283_1	Allergic Reaction	3
370407_2	Allergic Reaction	3
308615_1	Allergic Reaction	3
143836_5	Allergic Reaction	3
7073_4	Allergic Reaction	3
187770_2	Allergic Reaction	3
181348_2	Allergic Reaction	3
440156_7	Allergic Reaction	3
315126_1	Allergic Reaction	3
501554_2	Allergic Reaction	3
179103_7	Allergic Reaction	3
275117_1	Allergic Reaction	3
348049_21	Allergic Reaction	3
65031_5	Allergic Reaction	3
172562_2	Allergic Reaction	3
187101_1	Allergic Reaction	3
377222_8	Allergic Reaction	3
299229_1	Allergic Reaction	3
381886_1	Allergic Reaction	3
173365_1	Allergic Reaction	3
398852_2	Allergic Reaction	3
419317_3	Allergic Reaction	3
310337_4	Allergic Reaction	3
224360_5	Allergic Reaction	3
106729_12	Allergic Reaction	3
288707_6	Allergic Reaction	3
401333_4	Allergic Reaction	3
92457_6	Allergic Reaction	3
403189_1	Allergic Reaction	3
415946_5	Allergic Reaction	3
476245_9	Allergic Reaction	3
465358_36	Allergic Reaction	3
110_3	Allergic Reaction	3
106305_2	Allergic Reaction	3
250544_1	Allergic Reaction	3
176921_2	Allergic Reaction	3
401079_3	Allergic Reaction	3
360971_4	Allergic Reaction	3
134813_12	Allergic Reaction	3
83502_2	Allergic Reaction	3
205679_1	Allergic Reaction	3
87929_3	Allergic Reaction	3
2535_12	Allergic Reaction	3
321507_1	Allergic Reaction	3
208899_24	Allergic Reaction	3
366610_7	Allergic Reaction	3
13837_1	Allergic Reaction	3
279830_1	Allergic Reaction	3
66761_2	Allergic Reaction	3
2535_14	Allergic Reaction	3
114766_2	Allergic Reaction	3
475382_5	Allergic Reaction	3
199603_2	Allergic Reaction	3
5427_10	Allergic Reaction	3
91229_1	Allergic Reaction	3
365686_3	Allergic Reaction	3
151438_9	Allergic Reaction	3
286191_5	Allergic Reaction	3
354254_9	Allergic Reaction	3
450283_8	Allergic Reaction	3
72626_7	Allergic Reaction	1
27924_2	Allergic Reaction	3
313650_11	Allergic Reaction	3
251812_5	Allergic Reaction	3
12070_3	Allergic Reaction	3
148815_1	Allergic Reaction	3
9270_1	Allergic Reaction	3
155634_7	Allergic Reaction	3
221476_9	Allergic Reaction	3
88726_2	Allergic Reaction	3
433345_1	Allergic Reaction	3
385939_27	Allergic Reaction	3
97867_1	Allergic Reaction	3
195457_1	Allergic Reaction	3
465358_40	Allergic Reaction	3
385078_1	Allergic Reaction	3
205894_2	Allergic Reaction	3
414291_6	Allergic Reaction	3
411540_3	Allergic Reaction	3
288194_8	Allergic Reaction	3
81956_5	Allergic Reaction	3
222465_4	Allergic Reaction	3
314504_11	Allergic Reaction	3
434513_15	Allergic Reaction	3
134151_2	Allergic Reaction	3
75729_3	Allergic Reaction	3
18918_1	Allergic Reaction	3
317657_1	Allergic Reaction	3
217600_1	Allergic Reaction	3
460208_7	Allergic Reaction	3
7425_3	Allergic Reaction	3
165698_1	Allergic Reaction	3
173591_2	Allergic Reaction	3
380694_1	Allergic Reaction	3
216721_13	Allergic Reaction	3
167305_10	Allergic Reaction	3
208957_3	Allergic Reaction	3
454509_51	Allergic Reaction	3
140990_8	Allergic Reaction	3
90403_8	Allergic Reaction	3
501363_3	Allergic Reaction	3
280776_2	Allergic Reaction	3
83608_3	Allergic Reaction	3
66225_3	Allergic Reaction	3
323131_7	Allergic Reaction	3
458961_7	Allergic Reaction	3
132990_16	Allergic Reaction	3
440108_2	Allergic Reaction	3
437810_6	Allergic Reaction	3
258820_1	Allergic Reaction	3
298215_2	Allergic Reaction	3
326169_15	Allergic Reaction	3
349689_6	Allergic Reaction	3
45905_1	Allergic Reaction	3
202150_3	Allergic Reaction	3
122109_1	Allergic Reaction	3
92901_8	Allergic Reaction	3
403836_3	Allergic Reaction	3
348961_5	Allergic Reaction	3
376886_2	Allergic Reaction	3
142132_13	Allergic Reaction	3
291858_3	Allergic Reaction	3
198547_2	Allergic Reaction	3
466080_19	Allergic Reaction	3
441795_12	Allergic Reaction	3
21811_13	Allergic Reaction	3
328063_3	Allergic Reaction	3
285506_8	Allergic Reaction	3
63968_1	Allergic Reaction	3
43609_1	Allergic Reaction	3
67259_4	Allergic Reaction	3
183905_1	Allergic Reaction	3
415612_10	Allergic Reaction	3
256712_1	Allergic Reaction	3
20112_1	Allergic Reaction	3
37683_4	Allergic Reaction	3
122286_3	Allergic Reaction	3
194311_1	Allergic Reaction	3
169373_6	Allergic Reaction	3
273973_1	Allergic Reaction	3
403851_1	Allergic Reaction	3
161819_1	Allergic Reaction	3
315009_7	Allergic Reaction	3
213187_1	Allergic Reaction	3
303386_13	Allergic Reaction	3
233520_1	Allergic Reaction	3
206259_2	Allergic Reaction	3
323404_1	Allergic Reaction	3
234043_4	Allergic Reaction	3
207420_25	Allergic Reaction	3
278651_3	Allergic Reaction	3
201038_6	Allergic Reaction	3
214930_3	Allergic Reaction	3
51653_1	Allergic Reaction	3
289462_1	Allergic Reaction	3
213132_1	Allergic Reaction	3
310612_3	Allergic Reaction	3
18082_1	Allergic Reaction	3
53210_1	Allergic Reaction	2
49386_1	Allergic Reaction	3
196658_2	Allergic Reaction	3
17499_2	Allergic Reaction	3
325772_5	Allergic Reaction	3
155745_1	Allergic Reaction	3
403413_3	Allergic Reaction	3
119665_3	Allergic Reaction	3
428855_10	Allergic Reaction	3
443821_6	Allergic Reaction	3
455856_4	Allergic Reaction	3
253869_11	Allergic Reaction	3
266067_1	Allergic Reaction	3
89749_9	Allergic Reaction	3
215557_11	Allergic Reaction	3
318271_1	Allergic Reaction	3
242788_5	Allergic Reaction	3
217401_9	Allergic Reaction	3
191004_3	Allergic Reaction	3
49502_2	Allergic Reaction	3
362453_19	Allergic Reaction	3
449348_9	Allergic Reaction	3
330005_5	Allergic Reaction	3
53209_2	Allergic Reaction	3
128697_1	Allergic Reaction	3
320362_7	Allergic Reaction	3
501324_1	Allergic Reaction	3
107519_1	Allergic Reaction	3
129393_24	Allergic Reaction	3
272147_1	Allergic Reaction	3
350341_3	Allergic Reaction	3
232223_7	Allergic Reaction	3
472947_4	Allergic Reaction	3
390765_6	Allergic Reaction	3
171020_7	Allergic Reaction	3
273608_3	Allergic Reaction	3
110651_3	Allergic Reaction	3
26433_1	Allergic Reaction	3
293792_6	Allergic Reaction	3
48795_1	Allergic Reaction	3
438664_4	Allergic Reaction	3
24628_1	Allergic Reaction	3
185950_2	Allergic Reaction	3
319560_8	Allergic Reaction	3
411494_4	Allergic Reaction	3
442088_3	Allergic Reaction	3
488281_2	Allergic Reaction	3
278993_3	Allergic Reaction	3
4798_3	Allergic Reaction	3
62655_3	Allergic Reaction	3
176218_3	Allergic Reaction	3
159212_1	Allergic Reaction	3
51273_5	Allergic Reaction	3
159162_3	Allergic Reaction	3
191016_8	Allergic Reaction	3
63352_7	Allergic Reaction	3
414468_8	Allergic Reaction	3
203427_4	Allergic Reaction	3
486515_10	Allergic Reaction	3
457819_1	Allergic Reaction	3
118931_17	Allergic Reaction	3
137953_8	Allergic Reaction	3
186703_3	Allergic Reaction	3
365439_14	Allergic Reaction	3
16405_13	Allergic Reaction	3
41838_9	Allergic Reaction	3
163421_1	Allergic Reaction	3
305854_3	Allergic Reaction	3
206227_4	Allergic Reaction	3
94573_1	Allergic Reaction	3
171523_8	Allergic Reaction	3
227029_5	Allergic Reaction	3
245004_1	Allergic Reaction	3
26045_1	Allergic Reaction	3
11720_2	Allergic Reaction	3
314454_4	Allergic Reaction	3
478308_5	Allergic Reaction	3
145030_1	Allergic Reaction	3
32310_1	Allergic Reaction	2
491648_1	Allergic Reaction	2
432561_3	Allergic Reaction	2
126131_1	Allergic Reaction	2
489559_1	Allergic Reaction	2
96372_1	Allergic Reaction	2
160953_5	Allergic Reaction	2
450575_2	Allergic Reaction	2
99213_1	Allergic Reaction	2
259025_3	Allergic Reaction	2
940_2	Allergic Reaction	2
309354_1	Allergic Reaction	2
136441_2	Allergic Reaction	2
110419_1	Allergic Reaction	2
472510_1	Allergic Reaction	2
457334_3	Allergic Reaction	2
327234_2	Allergic Reaction	2
135628_13	Allergic Reaction	2
449874_3	Allergic Reaction	2
468240_3	Allergic Reaction	2
154062_2	Allergic Reaction	2
285863_2	Allergic Reaction	2
209035_1	Allergic Reaction	2
35122_2	Allergic Reaction	2
129393_7	Allergic Reaction	2
289239_1	Allergic Reaction	2
11467_2	Allergic Reaction	2
270948_1	Allergic Reaction	2
309929_4	Allergic Reaction	2
281333_1	Allergic Reaction	2
430190_4	Allergic Reaction	2
68062_1	Allergic Reaction	2
387029_2	Allergic Reaction	2
307049_6	Allergic Reaction	2
421630_1	Allergic Reaction	2
166624_1	Allergic Reaction	2
370243_1	Allergic Reaction	2
458909_17	Allergic Reaction	2
66835_6	Allergic Reaction	2
352849_5	Allergic Reaction	2
14381_31	Allergic Reaction	2
395791_1	Allergic Reaction	2
53004_2	Allergic Reaction	2
424485_7	Allergic Reaction	2
175926_2	Allergic Reaction	2
302842_1	Allergic Reaction	2
230633_1	Allergic Reaction	2
39923_3	Allergic Reaction	2
258145_10	Allergic Reaction	2
119988_2	Allergic Reaction	2
268152_1	Allergic Reaction	2
225873_6	Allergic Reaction	2
72983_10	Allergic Reaction	2
496641_14	Allergic Reaction	2
124058_8	Allergic Reaction	2
114678_4	Allergic Reaction	2
352012_1	Allergic Reaction	2
230464_2	Allergic Reaction	2
313088_1	Allergic Reaction	2
56115_5	Allergic Reaction	2
438224_19	Allergic Reaction	2
119988_7	Allergic Reaction	2
23428_2	Allergic Reaction	2
358547_8	Allergic Reaction	2
388240_19	Allergic Reaction	2
85147_1	Allergic Reaction	2
234291_2	Allergic Reaction	2
222559_2	Allergic Reaction	2
385946_2	Allergic Reaction	2
481878_2	Allergic Reaction	2
11036_5	Allergic Reaction	2
253828_3	Allergic Reaction	2
235997_1	Allergic Reaction	2
358444_3	Allergic Reaction	2
267631_6	Allergic Reaction	2
319903_1	Allergic Reaction	2
19972_1	Allergic Reaction	2
162598_11	Allergic Reaction	2
495965_12	Allergic Reaction	2
129700_11	Allergic Reaction	2
177655_7	Allergic Reaction	2
377536_6	Allergic Reaction	2
145109_15	Allergic Reaction	2
495965_15	Allergic Reaction	2
232311_1	Allergic Reaction	2
18242_5	Allergic Reaction	2
283337_3	Allergic Reaction	2
17107_2	Allergic Reaction	2
461904_1	Allergic Reaction	2
213617_6	Allergic Reaction	2
28174_1	Allergic Reaction	2
497044_1	Allergic Reaction	2
462446_2	Allergic Reaction	2
427252_5	Allergic Reaction	2
448556_2	Allergic Reaction	2
431215_9	Allergic Reaction	2
298819_1	Allergic Reaction	2
10148_2	Allergic Reaction	2
402879_3	Allergic Reaction	2
402973_2	Allergic Reaction	2
214344_1	Allergic Reaction	2
6515_1	Allergic Reaction	2
379627_3	Allergic Reaction	2
50522_2	Allergic Reaction	2
204133_7	Allergic Reaction	2
349228_3	Allergic Reaction	2
149771_2	Allergic Reaction	2
386647_5	Allergic Reaction	2
156149_2	Allergic Reaction	2
296216_3	Allergic Reaction	2
76256_4	Allergic Reaction	2
446031_2	Allergic Reaction	2
385338_4	Allergic Reaction	2
285617_1	Allergic Reaction	2
117692_1	Allergic Reaction	2
437810_4	Allergic Reaction	2
256233_1	Allergic Reaction	2
140929_1	Allergic Reaction	2
289476_1	Allergic Reaction	2
90403_6	Allergic Reaction	2
99710_9	Allergic Reaction	2
333669_4	Allergic Reaction	2
425023_6	Allergic Reaction	2
106197_1	Allergic Reaction	2
227243_15	Allergic Reaction	2
428836_2	Allergic Reaction	2
228874_2	Allergic Reaction	2
220572_5	Allergic Reaction	2
214336_4	Allergic Reaction	2
452464_3	Allergic Reaction	2
32720_3	Allergic Reaction	2
468915_1	Allergic Reaction	2
462745_9	Allergic Reaction	2
371801_1	Allergic Reaction	2
154711_6	Allergic Reaction	2
321681_2	Allergic Reaction	2
471102_8	Allergic Reaction	2
345032_1	Allergic Reaction	2
395581_4	Allergic Reaction	2
191646_6	Allergic Reaction	2
500409_2	Allergic Reaction	2
27959_2	Allergic Reaction	2
450218_6	Allergic Reaction	2
240558_1	Allergic Reaction	2
13584_2	Allergic Reaction	2
153793_1	Allergic Reaction	2
425023_9	Allergic Reaction	2
56247_4	Allergic Reaction	2
63072_1	Allergic Reaction	2
252182_5	Allergic Reaction	2
496727_2	Allergic Reaction	2
122389_1	Allergic Reaction	2
201416_1	Allergic Reaction	2
38780_2	Allergic Reaction	2
251959_1	Allergic Reaction	2
114678_2	Allergic Reaction	2
368673_1	Allergic Reaction	2
146619_2	Allergic Reaction	2
129280_2	Allergic Reaction	2
404318_2	Allergic Reaction	2
317344_1	Allergic Reaction	2
443217_6	Allergic Reaction	2
140343_1	Allergic Reaction	2
451769_1	Allergic Reaction	2
444009_2	Allergic Reaction	2
422128_6	Allergic Reaction	2
253688_1	Allergic Reaction	2
455312_15	Allergic Reaction	2
95011_3	Allergic Reaction	2
380492_2	Allergic Reaction	2
274611_6	Allergic Reaction	2
458651_2	Allergic Reaction	2
314599_3	Allergic Reaction	2
344007_5	Allergic Reaction	2
212535_4	Allergic Reaction	2
425769_2	Allergic Reaction	2
90800_7	Allergic Reaction	2
72748_1	Allergic Reaction	2
49936_1	Allergic Reaction	2
405904_2	Allergic Reaction	2
95917_2	Allergic Reaction	2
416958_11	Allergic Reaction	2
32409_1	Allergic Reaction	2
235099_8	Allergic Reaction	2
316461_22	Allergic Reaction	2
295985_1	Allergic Reaction	2
361826_10	Allergic Reaction	2
391128_1	Allergic Reaction	2
99287_2	Allergic Reaction	2
187668_1	Allergic Reaction	2
352120_4	Allergic Reaction	2
321346_3	Allergic Reaction	2
363642_3	Allergic Reaction	2
171333_1	Allergic Reaction	2
153839_1	Allergic Reaction	2
264425_2	Allergic Reaction	2
445074_5	Allergic Reaction	2
51802_1	Allergic Reaction	2
424840_5	Allergic Reaction	2
496641_25	Allergic Reaction	2
294820_6	Allergic Reaction	2
340688_5	Allergic Reaction	2
93200_14	Allergic Reaction	2
179171_8	Allergic Reaction	2
256866_2	Allergic Reaction	2
264425_3	Allergic Reaction	2
86395_1	Allergic Reaction	2
274963_1	Allergic Reaction	2
19364_8	Allergic Reaction	2
375223_1	Allergic Reaction	2
328643_7	Allergic Reaction	2
272089_1	Allergic Reaction	2
329677_8	Allergic Reaction	2
429569_3	Allergic Reaction	2
262530_1	Allergic Reaction	2
385946_6	Allergic Reaction	2
433202_8	Allergic Reaction	2
377560_6	Allergic Reaction	2
269994_2	Allergic Reaction	2
266584_2	Allergic Reaction	2
303000_2	Allergic Reaction	2
28505_4	Allergic Reaction	2
246868_1	Allergic Reaction	2
276793_2	Allergic Reaction	2
485933_1	Allergic Reaction	2
153537_1	Allergic Reaction	2
485041_2	Allergic Reaction	1
134425_2	Allergic Reaction	2
405343_1	Allergic Reaction	2
306250_2	Allergic Reaction	2
472445_2	Allergic Reaction	2
481934_6	Allergic Reaction	2
438132_1	Allergic Reaction	2
469724_4	Allergic Reaction	2
463304_1	Allergic Reaction	2
215112_1	Allergic Reaction	2
393405_1	Allergic Reaction	2
322668_1	Allergic Reaction	2
217215_3	Allergic Reaction	2
100171_1	Allergic Reaction	2
471640_1	Allergic Reaction	2
263104_4	Allergic Reaction	2
456756_1	Allergic Reaction	2
378885_1	Allergic Reaction	2
63136_1	Allergic Reaction	2
378625_5	Allergic Reaction	2
387394_7	Allergic Reaction	2
232665_2	Allergic Reaction	2
171191_5	Allergic Reaction	2
447488_1	Allergic Reaction	2
471640_2	Allergic Reaction	2
163069_2	Allergic Reaction	2
105682_1	Allergic Reaction	2
328081_5	Allergic Reaction	2
443217_7	Allergic Reaction	2
129700_7	Allergic Reaction	2
302246_1	Allergic Reaction	2
417401_2	Allergic Reaction	2
428999_2	Allergic Reaction	2
227243_3	Allergic Reaction	2
359423_1	Allergic Reaction	2
208168_3	Allergic Reaction	2
195578_5	Allergic Reaction	2
215572_2	Allergic Reaction	2
220775_9	Allergic Reaction	2
479835_5	Allergic Reaction	2
105807_5	Allergic Reaction	2
370253_1	Allergic Reaction	2
256095_3	Allergic Reaction	2
400004_4	Allergic Reaction	2
77195_4	Allergic Reaction	2
417524_2	Allergic Reaction	2
497101_5	Allergic Reaction	2
12961_1	Allergic Reaction	2
430268_1	Allergic Reaction	2
459425_3	Allergic Reaction	2
168782_1	Allergic Reaction	2
285733_1	Allergic Reaction	2
150311_1	Allergic Reaction	2
378348_11	Allergic Reaction	2
211115_9	Allergic Reaction	2
455709_5	Allergic Reaction	2
392313_4	Allergic Reaction	2
325699_11	Allergic Reaction	2
312739_1	Allergic Reaction	2
422338_14	Allergic Reaction	2
241421_1	Allergic Reaction	2
264912_2	Allergic Reaction	2
397694_3	Allergic Reaction	2
178814_1	Allergic Reaction	2
164769_3	Allergic Reaction	2
439623_6	Allergic Reaction	2
340189_13	Allergic Reaction	2
497101_7	Allergic Reaction	2
278474_2	Allergic Reaction	2
227243_9	Allergic Reaction	2
212527_3	Allergic Reaction	2
135405_12	Allergic Reaction	2
322106_2	Allergic Reaction	2
315446_1	Allergic Reaction	2
446767_3	Allergic Reaction	2
379182_12	Allergic Reaction	2
13841_5	Allergic Reaction	2
425605_5	Allergic Reaction	2
453900_8	Allergic Reaction	2
401833_8	Allergic Reaction	2
196602_1	Allergic Reaction	2
126033_6	Allergic Reaction	2
322668_7	Allergic Reaction	2
194891_1	Allergic Reaction	2
488905_9	Allergic Reaction	2
159689_1	Allergic Reaction	2
326169_10	Allergic Reaction	2
256907_7	Allergic Reaction	2
324678_3	Allergic Reaction	2
466046_1	Allergic Reaction	2
41168_3	Allergic Reaction	2
354137_15	Allergic Reaction	2
205387_1	Allergic Reaction	2
334936_20	Allergic Reaction	2
303983_1	Allergic Reaction	2
298510_3	Allergic Reaction	2
106400_1	Allergic Reaction	2
408492_3	Allergic Reaction	2
478588_4	Allergic Reaction	2
177998_2	Allergic Reaction	2
347758_2	Allergic Reaction	2
497101_12	Allergic Reaction	2
28631_1	Allergic Reaction	2
239643_1	Allergic Reaction	2
256907_9	Allergic Reaction	2
320362_1	Allergic Reaction	2
473031_6	Allergic Reaction	2
208537_1	Allergic Reaction	2
39640_7	Allergic Reaction	2
319482_1	Allergic Reaction	2
322860_1	Allergic Reaction	2
305753_1	Allergic Reaction	2
145611_10	Allergic Reaction	2
461526_2	Allergic Reaction	2
273792_2	Allergic Reaction	2
107689_8	Allergic Reaction	2
211911_1	Allergic Reaction	2
309732_1	Allergic Reaction	2
411654_2	Allergic Reaction	2
480399_1	Allergic Reaction	2
249421_1	Allergic Reaction	2
183216_1	Allergic Reaction	2
135665_18	Allergic Reaction	2
370434_1	Allergic Reaction	2
426005_7	Allergic Reaction	2
326843_10	Allergic Reaction	2
460059_2	Allergic Reaction	2
250791_3	Allergic Reaction	2
10183_1	Allergic Reaction	2
79490_27	Allergic Reaction	2
264082_5	Allergic Reaction	2
495965_13	Allergic Reaction	2
322181_2	Allergic Reaction	2
459412_1	Allergic Reaction	2
287763_2	Allergic Reaction	2
339930_7	Allergic Reaction	2
219376_21	Allergic Reaction	2
460154_7	Allergic Reaction	2
195545_16	Allergic Reaction	2
67490_4	Allergic Reaction	2
358752_2	Allergic Reaction	2
384008_13	Allergic Reaction	2
498640_1	Allergic Reaction	2
118588_3	Allergic Reaction	2
180088_10	Allergic Reaction	2
267915_3	Allergic Reaction	2
301304_9	Allergic Reaction	2
95942_1	Allergic Reaction	2
453726_4	Allergic Reaction	2
382021_6	Allergic Reaction	2
72276_1	Allergic Reaction	2
315446_6	Allergic Reaction	2
148428_1	Allergic Reaction	2
467580_7	Allergic Reaction	2
154071_5	Allergic Reaction	2
405175_2	Allergic Reaction	2
157570_4	Allergic Reaction	2
42845_1	Allergic Reaction	2
307368_3	Allergic Reaction	2
40679_2	Allergic Reaction	2
226135_11	Allergic Reaction	2
65149_2	Allergic Reaction	2
239890_4	Allergic Reaction	2
6175_1	Allergic Reaction	2
3508_2	Allergic Reaction	2
69380_1	Allergic Reaction	2
145271_3	Allergic Reaction	2
70247_1	Allergic Reaction	2
47450_10	Allergic Reaction	2
39640_11	Allergic Reaction	2
329932_1	Allergic Reaction	2
174509_1	Allergic Reaction	2
373778_6	Allergic Reaction	2
42648_15	Allergic Reaction	2
298215_1	Allergic Reaction	2
340513_2	Allergic Reaction	2
295241_1	Allergic Reaction	2
346708_3	Allergic Reaction	2
501700_12	Allergic Reaction	2
435083_4	Allergic Reaction	2
152428_1	Allergic Reaction	2
185270_4	Allergic Reaction	2
84311_2	Allergic Reaction	2
387930_3	Allergic Reaction	2
297380_4	Allergic Reaction	2
2535_10	Allergic Reaction	2
186354_3	Allergic Reaction	2
225873_11	Allergic Reaction	2
56137_2	Allergic Reaction	2
68201_3	Allergic Reaction	2
357024_3	Allergic Reaction	2
358718_3	Allergic Reaction	2
399942_1	Allergic Reaction	2
435683_5	Allergic Reaction	2
119231_7	Allergic Reaction	2
450284_2	Allergic Reaction	2
15827_1	Allergic Reaction	2
340312_8	Allergic Reaction	2
118178_2	Allergic Reaction	2
453878_11	Allergic Reaction	2
258145_14	Allergic Reaction	2
185270_6	Allergic Reaction	2
311718_4	Allergic Reaction	2
109318_1	Allergic Reaction	2
14381_46	Allergic Reaction	2
155016_2	Allergic Reaction	2
382986_1	Allergic Reaction	2
184858_1	Allergic Reaction	2
399272_3	Allergic Reaction	2
25306_12	Allergic Reaction	2
462656_9	Allergic Reaction	2
153984_1	Allergic Reaction	2
45937_1	Allergic Reaction	2
322067_4	Allergic Reaction	2
98447_4	Allergic Reaction	2
247280_4	Allergic Reaction	2
247095_4	Allergic Reaction	2
171848_1	Allergic Reaction	2
38489_3	Allergic Reaction	2
106094_1	Allergic Reaction	2
441795_14	Allergic Reaction	2
1065_1	Allergic Reaction	2
438470_4	Allergic Reaction	2
119445_5	Allergic Reaction	2
208358_12	Allergic Reaction	2
276957_1	Allergic Reaction	2
80638_3	Allergic Reaction	2
3508_5	Allergic Reaction	2
273299_9	Allergic Reaction	2
4798_2	Allergic Reaction	2
435859_1	Allergic Reaction	2
449302_6	Allergic Reaction	2
232535_5	Allergic Reaction	2
460419_4	Allergic Reaction	2
215406_3	Allergic Reaction	2
371578_19	Allergic Reaction	2
334975_1	Allergic Reaction	2
260855_1	Allergic Reaction	2
410272_1	Allergic Reaction	2
145757_7	Allergic Reaction	2
89749_11	Allergic Reaction	2
178016_9	Allergic Reaction	2
357912_2	Allergic Reaction	2
339065_1	Allergic Reaction	2
398024_1	Allergic Reaction	2
25854_1	Allergic Reaction	2
317091_1	Allergic Reaction	2
449637_1	Allergic Reaction	2
413682_3	Allergic Reaction	2
154711_1	Allergic Reaction	2
141371_2	Allergic Reaction	2
488212_1	Allergic Reaction	2
139705_3	Allergic Reaction	2
253634_1	Allergic Reaction	2
370799_2	Allergic Reaction	2
442567_1	Allergic Reaction	2
475951_1	Allergic Reaction	2
473505_1	Allergic Reaction	2
130435_1	Allergic Reaction	2
400548_7	Allergic Reaction	2
463804_1	Allergic Reaction	2
19631_2	Allergic Reaction	2
156682_1	Allergic Reaction	2
279375_1	Allergic Reaction	2
380825_1	Allergic Reaction	2
152466_1	Allergic Reaction	2
471829_4	Allergic Reaction	2
475062_1	Allergic Reaction	2
468864_4	Allergic Reaction	2
465518_1	Allergic Reaction	2
358964_3	Allergic Reaction	2
8688_1	Allergic Reaction	2
307172_1	Allergic Reaction	2
489436_1	Allergic Reaction	2
126214_2	Allergic Reaction	2
42648_4	Allergic Reaction	2
17755_1	Allergic Reaction	2
71113_3	Allergic Reaction	2
168769_1	Allergic Reaction	2
72691_1	Allergic Reaction	2
260892_1	Allergic Reaction	2
479386_1	Allergic Reaction	2
155309_1	Allergic Reaction	2
368794_1	Allergic Reaction	2
232321_3	Allergic Reaction	2
367953_1	Allergic Reaction	2
153383_1	Allergic Reaction	2
307141_1	Allergic Reaction	2
323964_1	Allergic Reaction	2
131446_1	Allergic Reaction	2
431205_1	Allergic Reaction	2
217157_2	Allergic Reaction	2
390603_2	Allergic Reaction	2
324554_5	Allergic Reaction	2
411814_1	Allergic Reaction	2
93066_1	Allergic Reaction	2
42648_6	Allergic Reaction	2
106865_1	Allergic Reaction	2
385304_2	Allergic Reaction	2
339307_1	Allergic Reaction	2
38786_1	Allergic Reaction	2
422179_1	Allergic Reaction	2
102134_1	Allergic Reaction	2
477715_1	Allergic Reaction	2
481395_1	Allergic Reaction	2
314869_2	Allergic Reaction	2
132185_2	Allergic Reaction	2
483362_1	Allergic Reaction	2
154757_5	Allergic Reaction	2
326169_1	Allergic Reaction	2
399425_1	Allergic Reaction	2
278481_2	Allergic Reaction	2
344216_2	Allergic Reaction	2
448661_12	Allergic Reaction	2
335095_1	Allergic Reaction	2
198633_8	Allergic Reaction	2
141371_8	Allergic Reaction	2
495236_2	Allergic Reaction	2
15003_1	Allergic Reaction	2
117544_2	Allergic Reaction	2
428327_6	Allergic Reaction	2
432561_5	Allergic Reaction	2
322156_7	Allergic Reaction	2
332584_1	Allergic Reaction	2
8808_1	Allergic Reaction	2
203511_6	Allergic Reaction	2
354668_2	Allergic Reaction	2
385710_3	Allergic Reaction	2
434833_3	Allergic Reaction	2
49545_1	Allergic Reaction	2
380403_3	Allergic Reaction	2
49279_1	Allergic Reaction	2
2206_4	Allergic Reaction	2
340189_5	Allergic Reaction	2
288810_1	Allergic Reaction	2
353558_4	Allergic Reaction	2
418951_1	Allergic Reaction	2
471171_1	Allergic Reaction	2
440939_3	Allergic Reaction	2
418951_2	Allergic Reaction	2
468240_4	Allergic Reaction	2
465294_1	Allergic Reaction	2
447234_6	Allergic Reaction	2
131618_1	Allergic Reaction	2
352999_1	Allergic Reaction	2
421560_5	Allergic Reaction	2
384730_3	Allergic Reaction	2
260172_1	Allergic Reaction	2
240861_1	Allergic Reaction	2
361352_2	Allergic Reaction	2
270217_6	Allergic Reaction	2
29739_13	Allergic Reaction	2
215572_1	Allergic Reaction	2
477467_9	Allergic Reaction	2
412634_3	Allergic Reaction	2
278506_3	Allergic Reaction	2
348100_2	Allergic Reaction	2
259077_22	Allergic Reaction	2
263475_15	Allergic Reaction	2
400025_11	Allergic Reaction	2
30134_1	Allergic Reaction	2
229850_2	Allergic Reaction	2
203734_6	Allergic Reaction	2
306126_4	Allergic Reaction	2
413659_2	Allergic Reaction	2
88967_3	Allergic Reaction	2
310068_2	Allergic Reaction	2
164873_1	Allergic Reaction	2
326169_6	Allergic Reaction	2
293985_3	Allergic Reaction	2
53854_1	Allergic Reaction	2
84843_1	Allergic Reaction	2
352073_4	Allergic Reaction	2
156182_1	Allergic Reaction	2
188661_3	Allergic Reaction	2
158386_4	Allergic Reaction	2
300489_5	Allergic Reaction	2
166447_1	Allergic Reaction	2
63597_6	Allergic Reaction	2
195545_14	Allergic Reaction	2
363803_4	Allergic Reaction	2
328866_20	Allergic Reaction	2
159105_10	Allergic Reaction	2
309769_1	Allergic Reaction	2
208685_3	Allergic Reaction	2
33501_1	Allergic Reaction	2
109097_1	Allergic Reaction	2
222123_1	Allergic Reaction	2
352178_1	Allergic Reaction	2
207553_1	Allergic Reaction	2
355565_1	Allergic Reaction	2
329522_1	Allergic Reaction	2
457760_1	Allergic Reaction	2
70871_3	Allergic Reaction	2
480455_1	Allergic Reaction	2
466756_3	Allergic Reaction	2
452307_1	Allergic Reaction	2
477027_4	Allergic Reaction	2
93102_3	Allergic Reaction	2
164986_1	Allergic Reaction	2
459460_3	Allergic Reaction	2
212936_1	Allergic Reaction	2
186178_2	Allergic Reaction	2
298026_3	Allergic Reaction	2
246554_9	Allergic Reaction	2
193404_2	Allergic Reaction	2
421640_1	Allergic Reaction	2
262256_1	Allergic Reaction	2
11232_1	Allergic Reaction	2
10577_1	Allergic Reaction	2
407783_1	Allergic Reaction	2
34358_3	Allergic Reaction	2
215620_1	Allergic Reaction	2
230459_2	Allergic Reaction	2
375875_2	Allergic Reaction	2
481786_15	Allergic Reaction	2
163709_1	Allergic Reaction	2
203730_1	Allergic Reaction	2
426369_10	Allergic Reaction	2
214883_2	Allergic Reaction	2
169178_2	Allergic Reaction	2
88110_1	Allergic Reaction	2
501276_2	Allergic Reaction	2
99402_2	Allergic Reaction	2
15150_1	Allergic Reaction	2
178147_4	Allergic Reaction	2
288924_15	Allergic Reaction	2
227153_3	Allergic Reaction	2
389848_3	Allergic Reaction	2
417535_3	Allergic Reaction	2
367906_3	Allergic Reaction	2
22077_1	Allergic Reaction	2
379906_4	Allergic Reaction	2
119181_1	Allergic Reaction	2
206040_1	Allergic Reaction	2
156215_3	Allergic Reaction	2
425791_3	Allergic Reaction	2
338011_1	Allergic Reaction	2
86019_1	Allergic Reaction	2
65421_2	Allergic Reaction	2
92135_2	Allergic Reaction	2
285630_1	Allergic Reaction	2
352509_1	Allergic Reaction	2
167233_1	Allergic Reaction	2
343505_1	Allergic Reaction	2
284797_3	Allergic Reaction	2
423488_1	Allergic Reaction	2
89450_1	Allergic Reaction	2
125639_1	Allergic Reaction	2
178071_1	Allergic Reaction	2
190477_2	Allergic Reaction	2
155424_1	Allergic Reaction	2
145164_1	Allergic Reaction	2
25174_1	Allergic Reaction	2
42514_2	Allergic Reaction	2
181316_1	Allergic Reaction	2
154838_2	Allergic Reaction	2
364098_3	Allergic Reaction	2
33954_2	Allergic Reaction	1
190557_7	Allergic Reaction	1
171662_4	Allergic Reaction	2
378098_6	Allergic Reaction	2
247255_7	Allergic Reaction	1
185065_2	Allergic Reaction	2
362976_14	Allergic Reaction	2
236154_3	Allergic Reaction	2
130989_22	Allergic Reaction	2
306079_4	Allergic Reaction	2
127969_5	Allergic Reaction	1
432328_2	Allergic Reaction	2
360712_7	Allergic Reaction	1
155883_1	Allergic Reaction	2
97549_14	Allergic Reaction	1
227823_5	Allergic Reaction	2
425450_10	Allergic Reaction	2
438939_3	Allergic Reaction	2
73624_30	Allergic Reaction	2
39640_10	Allergic Reaction	2
371263_2	Allergic Reaction	2
182491_2	Allergic Reaction	2
179581_8	Allergic Reaction	2
388138_6	Allergic Reaction	2
153490_21	Allergic Reaction	2
491919_4	Allergic Reaction	2
350062_4	Allergic Reaction	2
254541_1	Allergic Reaction	2
249157_3	Allergic Reaction	2
89896_1	Allergic Reaction	2
223227_10	Allergic Reaction	2
76561_8	Allergic Reaction	2
134610_1	Allergic Reaction	2
374040_1	Allergic Reaction	2
367764_3	Allergic Reaction	1
63322_3	Allergic Reaction	2
284476_1	Allergic Reaction	2
225244_9	Allergic Reaction	2
129488_3	Allergic Reaction	2
224749_5	Allergic Reaction	2
167511_9	Allergic Reaction	2
283820_5	Allergic Reaction	2
204556_1	Allergic Reaction	2
7955_3	Allergic Reaction	2
262823_3	Allergic Reaction	2
127644_7	Allergic Reaction	1
30670_11	Allergic Reaction	2
430293_14	Allergic Reaction	2
106729_11	Allergic Reaction	2
353195_1	Allergic Reaction	2
270212_6	Allergic Reaction	2
453428_7	Allergic Reaction	2
53854_5	Allergic Reaction	2
415353_3	Allergic Reaction	2
473284_7	Allergic Reaction	2
217131_5	Allergic Reaction	2
441871_6	Allergic Reaction	2
365410_8	Allergic Reaction	2
114807_2	Allergic Reaction	2
341790_8	Allergic Reaction	2
62473_5	Allergic Reaction	2
48109_8	Allergic Reaction	2
440566_1	Allergic Reaction	2
274505_6	Allergic Reaction	2
225845_5	Allergic Reaction	2
204373_1	Allergic Reaction	2
345679_7	Allergic Reaction	2
425605_11	Allergic Reaction	2
300339_1	Allergic Reaction	2
470956_5	Allergic Reaction	2
140990_9	Allergic Reaction	2
329908_8	Allergic Reaction	2
360432_7	Allergic Reaction	1
200156_18	Allergic Reaction	2
472758_20	Allergic Reaction	1
237077_1	Allergic Reaction	2
97689_4	Allergic Reaction	1
494416_11	Allergic Reaction	1
19572_9	Allergic Reaction	1
50492_3	Allergic Reaction	2
99541_1	Allergic Reaction	2
238025_2	Allergic Reaction	2
211408_1	Allergic Reaction	2
389228_8	Allergic Reaction	2
2605_2	Allergic Reaction	1
9750_3	Allergic Reaction	2
399563_11	Allergic Reaction	2
348602_10	Allergic Reaction	2
461558_1	Allergic Reaction	2
42458_2	Allergic Reaction	2
243742_8	Allergic Reaction	2
93033_2	Allergic Reaction	2
331444_7	Allergic Reaction	2
39640_13	Allergic Reaction	2
333950_1	Allergic Reaction	2
2113_2	Allergic Reaction	2
180494_1	Allergic Reaction	2
366468_1	Allergic Reaction	2
207962_1	Allergic Reaction	2
417292_1	Allergic Reaction	2
409372_1	Allergic Reaction	2
364477_1	Allergic Reaction	2
22585_1	Allergic Reaction	2
397873_1	Allergic Reaction	2
353709_2	Allergic Reaction	2
416732_1	Allergic Reaction	2
201642_2	Allergic Reaction	2
414291_2	Allergic Reaction	2
267897_2	Allergic Reaction	1
445826_1	Allergic Reaction	2
468032_1	Allergic Reaction	2
326169_3	Allergic Reaction	2
405845_2	Allergic Reaction	2
119567_10	Allergic Reaction	2
466545_2	Allergic Reaction	2
403496_1	Allergic Reaction	2
152986_7	Allergic Reaction	2
11467_3	Allergic Reaction	2
440145_2	Allergic Reaction	2
118252_12	Allergic Reaction	1
386205_5	Allergic Reaction	2
272896_1	Allergic Reaction	2
39640_6	Allergic Reaction	2
340583_2	Allergic Reaction	2
467580_2	Allergic Reaction	2
4966_2	Allergic Reaction	2
130022_2	Allergic Reaction	2
6968_22	Allergic Reaction	2
271011_2	Allergic Reaction	2
388625_9	Allergic Reaction	2
453376_10	Allergic Reaction	2
215584_10	Allergic Reaction	2
378421_3	Allergic Reaction	1
394505_14	Allergic Reaction	2
267915_1	Allergic Reaction	2
424599_3	Allergic Reaction	2
486071_1	Allergic Reaction	2
440536_12	Allergic Reaction	1
433721_11	Allergic Reaction	2
229535_8	Allergic Reaction	2
16901_1	Allergic Reaction	2
29248_5	Allergic Reaction	2
485821_2	Allergic Reaction	2
312324_6	Allergic Reaction	2
191231_2	Allergic Reaction	2
3250_23	Allergic Reaction	2
406588_2	Allergic Reaction	2
13639_1	Allergic Reaction	2
213622_1	Allergic Reaction	2
246284_2	Allergic Reaction	2
134549_5	Allergic Reaction	2
115552_4	Allergic Reaction	2
288747_3	Allergic Reaction	2
369056_11	Allergic Reaction	2
277063_1	Allergic Reaction	2
81999_3	Allergic Reaction	2
385045_3	Allergic Reaction	2
216155_1	Allergic Reaction	2
73299_1	Allergic Reaction	2
155925_1	Allergic Reaction	2
338856_11	Allergic Reaction	2
206129_21	Allergic Reaction	2
222998_1	Allergic Reaction	2
70486_1	Allergic Reaction	2
358718_2	Allergic Reaction	2
280969_6	Allergic Reaction	1
241042_1	Allergic Reaction	2
110732_6	Allergic Reaction	2
374078_5	Allergic Reaction	2
11419_6	Allergic Reaction	2
274452_2	Allergic Reaction	2
413499_12	Allergic Reaction	2
461189_15	Allergic Reaction	2
174684_2	Allergic Reaction	2
286890_11	Allergic Reaction	2
301304_15	Allergic Reaction	2
265277_4	Allergic Reaction	2
458327_5	Allergic Reaction	1
225696_3	Allergic Reaction	2
90403_5	Allergic Reaction	2
449967_3	Allergic Reaction	2
363681_4	Allergic Reaction	2
323243_24	Allergic Reaction	2
64973_3	Allergic Reaction	2
105358_1	Allergic Reaction	2
148785_1	Allergic Reaction	2
174177_2	Allergic Reaction	2
359906_4	Allergic Reaction	2
279003_4	Allergic Reaction	2
240454_3	Allergic Reaction	2
276761_1	Allergic Reaction	2
354891_16	Allergic Reaction	2
120591_2	Allergic Reaction	2
496524_30	Allergic Reaction	2
227715_1	Allergic Reaction	2
241914_6	Allergic Reaction	2
475062_2	Allergic Reaction	2
346950_3	Allergic Reaction	2
499327_7	Allergic Reaction	2
441121_19	Allergic Reaction	2
226659_7	Allergic Reaction	2
491860_3	Allergic Reaction	2
367445_2	Allergic Reaction	2
2109_1	Allergic Reaction	2
99502_1	Allergic Reaction	2
23586_6	Allergic Reaction	2
64973_7	Allergic Reaction	2
23811_1	Allergic Reaction	2
176810_3	Allergic Reaction	2
147550_4	Allergic Reaction	2
290437_4	Allergic Reaction	1
179996_1	Allergic Reaction	2
149072_19	Allergic Reaction	2
270034_1	Allergic Reaction	2
363844_11	Allergic Reaction	2
322510_1	Allergic Reaction	2
495196_2	Allergic Reaction	2
401934_20	Allergic Reaction	2
312623_6	Allergic Reaction	2
479074_8	Allergic Reaction	2
444182_17	Allergic Reaction	2
326327_12	Allergic Reaction	2
211359_3	Allergic Reaction	2
351599_21	Allergic Reaction	2
19802_1	Allergic Reaction	2
21756_11	Allergic Reaction	2
128711_2	Allergic Reaction	2
318375_3	Allergic Reaction	2
19422_28	Allergic Reaction	2
206259_1	Allergic Reaction	2
298307_9	Allergic Reaction	2
266049_1	Allergic Reaction	2
105988_11	Allergic Reaction	2
139584_1	Allergic Reaction	2
229435_1	Allergic Reaction	2
423455_3	Allergic Reaction	2
190719_10	Allergic Reaction	2
322510_2	Allergic Reaction	2
162217_11	Allergic Reaction	2
187963_1	Allergic Reaction	2
136217_8	Allergic Reaction	2
337416_3	Allergic Reaction	2
23333_1	Allergic Reaction	2
68878_2	Allergic Reaction	2
385954_4	Allergic Reaction	2
298680_2	Allergic Reaction	2
257420_1	Allergic Reaction	2
150516_8	Allergic Reaction	2
193419_14	Allergic Reaction	2
317445_2	Allergic Reaction	2
98512_4	Allergic Reaction	2
6823_23	Allergic Reaction	2
297860_1	Allergic Reaction	2
42616_6	Allergic Reaction	2
99823_2	Allergic Reaction	2
229021_17	Allergic Reaction	2
272296_4	Allergic Reaction	2
317386_1	Allergic Reaction	2
22442_1	Allergic Reaction	2
140379_16	Allergic Reaction	2
176078_1	Allergic Reaction	2
74450_10	Allergic Reaction	2
143137_1	Allergic Reaction	2
135502_2	Allergic Reaction	2
81803_5	Allergic Reaction	2
297980_72	Allergic Reaction	2
352844_6	Allergic Reaction	2
313723_4	Allergic Reaction	2
402985_2	Allergic Reaction	2
348572_2	Allergic Reaction	2
28934_1	Allergic Reaction	2
147726_1	Allergic Reaction	2
214003_1	Allergic Reaction	2
34346_12	Allergic Reaction	2
450469_1	Allergic Reaction	1
488967_1	Allergic Reaction	2
433460_3	Allergic Reaction	2
151736_1	Allergic Reaction	2
483863_1	Allergic Reaction	2
473612_1	Allergic Reaction	2
200999_1	Allergic Reaction	2
319212_1	Allergic Reaction	2
316192_5	Allergic Reaction	2
391210_1	Allergic Reaction	2
289963_2	Allergic Reaction	2
126324_5	Allergic Reaction	2
468420_2	Allergic Reaction	2
468420_3	Allergic Reaction	2
491499_1	Allergic Reaction	2
466067_2	Allergic Reaction	2
462427_2	Allergic Reaction	2
375129_1	Allergic Reaction	2
474730_3	Allergic Reaction	2
488906_2	Allergic Reaction	2
439746_3	Allergic Reaction	2
454891_2	Allergic Reaction	2
123627_2	Allergic Reaction	2
11623_1	Allergic Reaction	2
430928_4	Allergic Reaction	2
243024_18	Allergic Reaction	2
142132_7	Allergic Reaction	2
19537_4	Allergic Reaction	2
229217_5	Allergic Reaction	2
143450_6	Allergic Reaction	2
496023_2	Allergic Reaction	2
309796_2	Allergic Reaction	2
126035_10	Allergic Reaction	2
403859_1	Allergic Reaction	2
275670_8	Allergic Reaction	2
437016_3	Allergic Reaction	2
434899_15	Allergic Reaction	2
294040_3	Allergic Reaction	2
236722_1	Allergic Reaction	2
356355_2	Allergic Reaction	2
202745_12	Allergic Reaction	2
219873_23	Allergic Reaction	2
255361_2	Allergic Reaction	2
495972_4	Allergic Reaction	2
215725_12	Allergic Reaction	2
86894_5	Allergic Reaction	2
123331_2	Allergic Reaction	2
45859_5	Allergic Reaction	2
17444_1	Allergic Reaction	2
370562_2	Allergic Reaction	2
290227_1	Allergic Reaction	2
467158_7	Allergic Reaction	2
486766_14	Allergic Reaction	2
393732_6	Allergic Reaction	2
256355_1	Allergic Reaction	2
358299_1	Allergic Reaction	2
375842_2	Allergic Reaction	2
105068_1	Allergic Reaction	2
354259_7	Allergic Reaction	2
149067_3	Allergic Reaction	2
70003_2	Allergic Reaction	2
194856_4	Allergic Reaction	2
188365_2	Allergic Reaction	2
342042_6	Allergic Reaction	2
18870_3	Allergic Reaction	2
247175_10	Allergic Reaction	2
408015_3	Allergic Reaction	2
323907_3	Allergic Reaction	2
229302_4	Allergic Reaction	2
294315_4	Allergic Reaction	2
371453_1	Allergic Reaction	2
364640_1	Allergic Reaction	2
23929_2	Allergic Reaction	2
117534_4	Allergic Reaction	2
160359_22	Allergic Reaction	2
303976_20	Allergic Reaction	2
71567_4	Allergic Reaction	2
419133_1	Allergic Reaction	2
156377_5	Allergic Reaction	2
146978_2	Allergic Reaction	2
10966_2	Allergic Reaction	2
460872_4	Allergic Reaction	2
264351_4	Allergic Reaction	2
230599_2	Allergic Reaction	2
266767_4	Allergic Reaction	2
226586_6	Allergic Reaction	2
498908_10	Allergic Reaction	2
85292_2	Allergic Reaction	2
170804_2	Allergic Reaction	2
474256_1	Allergic Reaction	2
438692_1	Allergic Reaction	2
356493_1	Allergic Reaction	2
72823_1	Allergic Reaction	2
311832_4	Allergic Reaction	2
282261_2	Allergic Reaction	2
480299_1	Allergic Reaction	2
209984_2	Allergic Reaction	2
279750_1	Allergic Reaction	2
143025_2	Allergic Reaction	2
400391_1	Allergic Reaction	2
269254_1	Allergic Reaction	2
105804_1	Allergic Reaction	2
306554_2	Allergic Reaction	2
446853_3	Allergic Reaction	2
498169_1	Allergic Reaction	2
495764_1	Allergic Reaction	2
500006_2	Allergic Reaction	2
468782_2	Allergic Reaction	2
221096_2	Allergic Reaction	2
165812_2	Allergic Reaction	2
478676_8	Allergic Reaction	2
157634_3	Allergic Reaction	2
368899_2	Allergic Reaction	2
98151_3	Allergic Reaction	2
425007_2	Allergic Reaction	2
258649_1	Allergic Reaction	2
293568_2	Allergic Reaction	2
419311_6	Allergic Reaction	2
465358_6	Allergic Reaction	2
398419_1	Allergic Reaction	2
83800_5	Allergic Reaction	2
226411_2	Allergic Reaction	2
30442_2	Allergic Reaction	2
87720_9	Allergic Reaction	2
70878_7	Allergic Reaction	2
316957_1	Allergic Reaction	2
189813_4	Allergic Reaction	2
150080_2	Allergic Reaction	2
108593_3	Allergic Reaction	2
258980_2	Allergic Reaction	2
91896_6	Allergic Reaction	2
361327_6	Allergic Reaction	2
264519_14	Allergic Reaction	2
238284_2	Allergic Reaction	2
206664_6	Allergic Reaction	2
104406_3	Allergic Reaction	2
337013_2	Allergic Reaction	2
52240_1	Allergic Reaction	2
474249_23	Allergic Reaction	2
35364_9	Allergic Reaction	2
413871_6	Allergic Reaction	1
207548_3	Allergic Reaction	2
145546_2	Allergic Reaction	2
135628_12	Allergic Reaction	2
484872_4	Allergic Reaction	2
425605_2	Allergic Reaction	2
227545_2	Allergic Reaction	2
141995_4	Allergic Reaction	2
279423_1	Allergic Reaction	2
251380_4	Allergic Reaction	2
317324_5	Allergic Reaction	2
268310_1	Allergic Reaction	2
378969_50	Allergic Reaction	1
159064_2	Allergic Reaction	2
468021_2	Allergic Reaction	2
436059_1	Allergic Reaction	2
356346_1	Allergic Reaction	2
422457_1	Allergic Reaction	2
471553_2	Allergic Reaction	2
291468_3	Allergic Reaction	2
382366_1	Allergic Reaction	2
302688_2	Allergic Reaction	2
357545_1	Allergic Reaction	2
483268_1	Allergic Reaction	2
378815_2	Allergic Reaction	2
143698_2	Allergic Reaction	2
445444_2	Allergic Reaction	2
375374_6	Allergic Reaction	2
456873_3	Allergic Reaction	2
364318_1	Allergic Reaction	2
436680_1	Allergic Reaction	2
150265_1	Allergic Reaction	2
119378_5	Allergic Reaction	2
289646_1	Allergic Reaction	2
175462_1	Allergic Reaction	2
450477_3	Allergic Reaction	2
430958_5	Allergic Reaction	2
290741_2	Allergic Reaction	2
38838_1	Allergic Reaction	2
141371_7	Allergic Reaction	2
387282_2	Allergic Reaction	2
456852_1	Allergic Reaction	2
373674_3	Allergic Reaction	2
482074_3	Allergic Reaction	2
490155_3	Allergic Reaction	2
19364_2	Allergic Reaction	2
13525_8	Allergic Reaction	2
210238_1	Allergic Reaction	2
367526_4	Allergic Reaction	2
349979_4	Allergic Reaction	2
244860_4	Allergic Reaction	2
387311_2	Allergic Reaction	2
74713_1	Allergic Reaction	2
320470_2	Allergic Reaction	2
411992_2	Allergic Reaction	2
450082_3	Allergic Reaction	2
255598_3	Allergic Reaction	2
466578_1	Allergic Reaction	2
341329_2	Allergic Reaction	2
342116_1	Allergic Reaction	2
419968_6	Allergic Reaction	2
397834_1	Allergic Reaction	2
260789_1	Allergic Reaction	2
373674_5	Allergic Reaction	2
217846_4	Allergic Reaction	2
481701_2	Allergic Reaction	2
253440_1	Allergic Reaction	2
254809_2	Allergic Reaction	2
396306_1	Allergic Reaction	2
16847_4	Allergic Reaction	2
76212_10	Allergic Reaction	2
61629_1	Allergic Reaction	2
433202_5	Allergic Reaction	2
133949_1	Allergic Reaction	2
13788_7	Allergic Reaction	2
18556_2	Allergic Reaction	2
170804_15	Allergic Reaction	2
494057_2	Allergic Reaction	2
246443_6	Allergic Reaction	2
223180_8	Allergic Reaction	2
118252_13	Allergic Reaction	2
209885_3	Allergic Reaction	2
433314_3	Allergic Reaction	2
342865_1	Allergic Reaction	2
454035_1	Allergic Reaction	2
471829_9	Allergic Reaction	2
22139_4	Allergic Reaction	2
433874_3	Allergic Reaction	2
350588_5	Allergic Reaction	2
485740_1	Allergic Reaction	2
73331_6	Allergic Reaction	2
281583_1	Allergic Reaction	2
202376_1	Allergic Reaction	2
466416_2	Allergic Reaction	2
83169_7	Allergic Reaction	2
465465_3	Allergic Reaction	2
393489_4	Allergic Reaction	2
39640_3	Allergic Reaction	2
413015_1	Allergic Reaction	2
87682_1	Allergic Reaction	2
35234_1	Allergic Reaction	2
388583_1	Allergic Reaction	2
487652_1	Allergic Reaction	2
365843_4	Allergic Reaction	2
325699_10	Allergic Reaction	2
266937_2	Allergic Reaction	2
69152_1	Allergic Reaction	2
128528_1	Allergic Reaction	2
373237_7	Allergic Reaction	2
467498_1	Allergic Reaction	2
466578_8	Allergic Reaction	2
342225_1	Allergic Reaction	2
447593_2	Allergic Reaction	2
371146_2	Allergic Reaction	2
344365_1	Allergic Reaction	2
125413_1	Allergic Reaction	2
326255_2	Allergic Reaction	2
365699_3	Allergic Reaction	2
273747_1	Allergic Reaction	2
467479_1	Allergic Reaction	2
327240_1	Allergic Reaction	2
471684_4	Allergic Reaction	2
313409_1	Allergic Reaction	2
95621_1	Allergic Reaction	2
387594_2	Allergic Reaction	2
201619_2	Allergic Reaction	2
140045_2	Allergic Reaction	2
333564_1	Allergic Reaction	2
346107_1	Allergic Reaction	2
31084_3	Allergic Reaction	2
19365_9	Allergic Reaction	2
191460_2	Allergic Reaction	2
323026_1	Allergic Reaction	2
420411_5	Allergic Reaction	2
218797_6	Allergic Reaction	2
111231_4	Allergic Reaction	2
132209_2	Allergic Reaction	2
257902_4	Allergic Reaction	2
36434_3	Allergic Reaction	2
226372_3	Allergic Reaction	2
51015_1	Allergic Reaction	2
151121_3	Allergic Reaction	2
169039_3	Allergic Reaction	2
28666_1	Allergic Reaction	2
496371_2	Allergic Reaction	2
420213_1	Allergic Reaction	2
91403_1	Allergic Reaction	2
189766_1	Allergic Reaction	2
18636_1	Allergic Reaction	2
72832_2	Allergic Reaction	2
490479_2	Allergic Reaction	2
230937_7	Allergic Reaction	2
350360_2	Allergic Reaction	2
431976_1	Allergic Reaction	2
220741_1	Allergic Reaction	2
294172_2	Allergic Reaction	2
474163_4	Allergic Reaction	2
161559_7	Allergic Reaction	2
314839_1	Allergic Reaction	2
346240_2	Allergic Reaction	2
434983_2	Allergic Reaction	2
260347_1	Allergic Reaction	2
231312_3	Allergic Reaction	2
198355_1	Allergic Reaction	2
294100_2	Allergic Reaction	2
308719_3	Allergic Reaction	2
163097_2	Allergic Reaction	2
446745_6	Allergic Reaction	2
253248_14	Allergic Reaction	2
451798_2	Allergic Reaction	2
210353_5	Allergic Reaction	2
472325_3	Allergic Reaction	2
198116_1	Allergic Reaction	2
326488_5	Allergic Reaction	2
357657_4	Allergic Reaction	2
278268_2	Allergic Reaction	2
21977_1	Allergic Reaction	2
51876_1	Allergic Reaction	2
31430_7	Allergic Reaction	2
382237_4	Allergic Reaction	2
264850_34	Allergic Reaction	2
283898_11	Allergic Reaction	2
100501_1	Allergic Reaction	2
501625_2	Allergic Reaction	2
249772_26	Allergic Reaction	2
465951_9	Allergic Reaction	2
292810_2	Allergic Reaction	2
194701_2	Allergic Reaction	2
53494_1	Allergic Reaction	2
349999_1	Allergic Reaction	2
156291_1	Allergic Reaction	2
430958_1	Allergic Reaction	2
29780_1	Allergic Reaction	2
471373_1	Allergic Reaction	2
137781_1	Allergic Reaction	2
220955_1	Allergic Reaction	2
493099_1	Allergic Reaction	2
124146_1	Allergic Reaction	2
434020_1	Allergic Reaction	2
56878_1	Allergic Reaction	2
236092_1	Allergic Reaction	2
223254_1	Allergic Reaction	2
196168_1	Allergic Reaction	2
270328_3	Allergic Reaction	2
501144_1	Allergic Reaction	2
384359_1	Allergic Reaction	2
487084_1	Allergic Reaction	2
119579_2	Allergic Reaction	2
339154_3	Allergic Reaction	2
43069_2	Allergic Reaction	2
283981_2	Allergic Reaction	2
434129_1	Allergic Reaction	2
205426_1	Allergic Reaction	2
467976_1	Allergic Reaction	2
344869_1	Allergic Reaction	2
366126_1	Allergic Reaction	2
75526_1	Allergic Reaction	2
488954_1	Allergic Reaction	2
230127_2	Allergic Reaction	2
121168_1	Allergic Reaction	2
379042_1	Allergic Reaction	2
484016_2	Allergic Reaction	2
471135_2	Allergic Reaction	2
192869_1	Allergic Reaction	2
494539_1	Allergic Reaction	2
347833_1	Allergic Reaction	2
157320_2	Allergic Reaction	2
123927_1	Allergic Reaction	2
259077_8	Allergic Reaction	2
223424_2	Allergic Reaction	2
442589_1	Allergic Reaction	2
398078_1	Allergic Reaction	2
344087_2	Allergic Reaction	2
485806_1	Allergic Reaction	2
34937_1	Allergic Reaction	2
439776_1	Allergic Reaction	2
283391_1	Allergic Reaction	2
240278_5	Allergic Reaction	2
438647_1	Allergic Reaction	2
464183_1	Allergic Reaction	2
68164_1	Allergic Reaction	2
53023_2	Allergic Reaction	2
307880_1	Allergic Reaction	2
449427_2	Allergic Reaction	2
445863_2	Allergic Reaction	2
491617_1	Allergic Reaction	2
337823_1	Allergic Reaction	2
151325_1	Allergic Reaction	2
366077_1	Allergic Reaction	2
193875_2	Allergic Reaction	2
447116_2	Allergic Reaction	2
445910_1	Allergic Reaction	2
407238_2	Allergic Reaction	2
362937_3	Allergic Reaction	2
487633_1	Allergic Reaction	2
461427_1	Allergic Reaction	2
481934_3	Allergic Reaction	2
30146_1	Allergic Reaction	2
424176_3	Allergic Reaction	2
38525_1	Allergic Reaction	2
292704_5	Allergic Reaction	2
415014_2	Allergic Reaction	2
210339_1	Allergic Reaction	2
304306_1	Allergic Reaction	2
5861_1	Allergic Reaction	2
483475_2	Allergic Reaction	2
347198_1	Allergic Reaction	2
389282_1	Allergic Reaction	2
141327_2	Allergic Reaction	2
458952_1	Allergic Reaction	2
438226_1	Allergic Reaction	2
156153_1	Allergic Reaction	2
423031_7	Allergic Reaction	2
67742_1	Allergic Reaction	2
148301_1	Allergic Reaction	2
401287_4	Allergic Reaction	2
93107_4	Allergic Reaction	2
140235_1	Allergic Reaction	2
222922_1	Allergic Reaction	2
30292_3	Allergic Reaction	2
428945_2	Allergic Reaction	2
344255_1	Allergic Reaction	2
331379_3	Allergic Reaction	2
304519_1	Allergic Reaction	2
380229_1	Allergic Reaction	2
267679_3	Allergic Reaction	2
144157_3	Allergic Reaction	2
456702_2	Allergic Reaction	2
236565_2	Allergic Reaction	2
424599_1	Allergic Reaction	2
285837_1	Allergic Reaction	2
472353_1	Allergic Reaction	2
496829_1	Allergic Reaction	2
323636_2	Allergic Reaction	2
480949_1	Allergic Reaction	2
420450_2	Allergic Reaction	2
301534_4	Allergic Reaction	2
252270_1	Allergic Reaction	2
228466_5	Allergic Reaction	2
249542_5	Allergic Reaction	2
358964_4	Allergic Reaction	2
383142_3	Allergic Reaction	2
64883_1	Allergic Reaction	2
279408_1	Allergic Reaction	2
167310_1	Allergic Reaction	2
91114_1	Allergic Reaction	2
29195_1	Allergic Reaction	2
333620_1	Allergic Reaction	2
472303_4	Allergic Reaction	2
388888_2	Allergic Reaction	2
298611_1	Allergic Reaction	2
357066_1	Allergic Reaction	2
229915_5	Allergic Reaction	2
257615_1	Allergic Reaction	2
177814_1	Allergic Reaction	2
467526_4	Allergic Reaction	2
140978_4	Allergic Reaction	2
39800_1	Allergic Reaction	2
33368_2	Allergic Reaction	2
12381_2	Allergic Reaction	2
304787_3	Allergic Reaction	2
352214_2	Allergic Reaction	2
355134_1	Allergic Reaction	2
335070_1	Allergic Reaction	2
45149_2	Allergic Reaction	2
384082_1	Allergic Reaction	2
344411_4	Allergic Reaction	2
204063_1	Allergic Reaction	2
168867_1	Allergic Reaction	2
166759_3	Allergic Reaction	2
416199_2	Allergic Reaction	2
481593_1	Allergic Reaction	2
327234_1	Allergic Reaction	2
348069_4	Allergic Reaction	2
136915_1	Allergic Reaction	2
323801_9	Allergic Reaction	2
14646_2	Allergic Reaction	2
131081_2	Allergic Reaction	2
297952_3	Allergic Reaction	2
409929_4	Allergic Reaction	2
436111_2	Allergic Reaction	2
467070_3	Allergic Reaction	2
392466_1	Allergic Reaction	2
405701_1	Allergic Reaction	2
372292_1	Allergic Reaction	2
234004_4	Allergic Reaction	2
146477_1	Allergic Reaction	2
46469_3	Allergic Reaction	2
384705_3	Allergic Reaction	2
321398_2	Allergic Reaction	2
113786_1	Allergic Reaction	2
479239_5	Allergic Reaction	2
266856_1	Allergic Reaction	2
24806_2	Allergic Reaction	2
241798_5	Allergic Reaction	2
62135_1	Allergic Reaction	2
440772_2	Allergic Reaction	2
488951_3	Allergic Reaction	2
171232_1	Allergic Reaction	2
500555_1	Allergic Reaction	2
459462_1	Allergic Reaction	2
355863_1	Allergic Reaction	2
317686_1	Allergic Reaction	2
456630_1	Allergic Reaction	2
179495_1	Allergic Reaction	2
123640_1	Allergic Reaction	2
198983_3	Allergic Reaction	2
388412_2	Allergic Reaction	2
8645_3	Allergic Reaction	2
240278_11	Allergic Reaction	2
501679_1	Allergic Reaction	2
64854_2	Allergic Reaction	2
9670_1	Allergic Reaction	2
444423_3	Allergic Reaction	2
486187_1	Allergic Reaction	2
56880_17	Allergic Reaction	2
447386_1	Allergic Reaction	2
462621_1	Allergic Reaction	2
224506_6	Allergic Reaction	2
94187_2	Allergic Reaction	2
306126_1	Allergic Reaction	2
162829_1	Allergic Reaction	2
185066_1	Allergic Reaction	2
239093_3	Allergic Reaction	2
49696_4	Allergic Reaction	2
76414_1	Allergic Reaction	2
302115_1	Allergic Reaction	2
373781_2	Allergic Reaction	2
486809_6	Allergic Reaction	2
367561_2	Allergic Reaction	2
284411_1	Allergic Reaction	2
407600_1	Allergic Reaction	2
267722_3	Allergic Reaction	2
477671_3	Allergic Reaction	2
284052_3	Allergic Reaction	2
166815_1	Allergic Reaction	2
498628_3	Allergic Reaction	2
185076_1	Allergic Reaction	2
124601_2	Allergic Reaction	2
351157_5	Allergic Reaction	2
66842_1	Allergic Reaction	2
406577_3	Allergic Reaction	2
347200_1	Allergic Reaction	2
5272_2	Allergic Reaction	2
214540_6	Allergic Reaction	2
440674_1	Allergic Reaction	2
451463_5	Allergic Reaction	2
319427_1	Allergic Reaction	2
147117_8	Allergic Reaction	2
239615_3	Allergic Reaction	2
403284_5	Allergic Reaction	2
386394_2	Allergic Reaction	2
430255_1	Allergic Reaction	2
248001_1	Allergic Reaction	2
336013_1	Allergic Reaction	2
350345_2	Allergic Reaction	2
357445_1	Allergic Reaction	2
95604_12	Allergic Reaction	2
399571_2	Allergic Reaction	2
399554_13	Allergic Reaction	2
242657_2	Allergic Reaction	2
216352_1	Allergic Reaction	2
475570_3	Allergic Reaction	2
58237_5	Allergic Reaction	2
228100_1	Allergic Reaction	2
326962_4	Allergic Reaction	2
59482_4	Allergic Reaction	2
298510_2	Allergic Reaction	2
448697_1	Allergic Reaction	2
431069_6	Allergic Reaction	2
163338_8	Allergic Reaction	2
203143_2	Allergic Reaction	2
361252_5	Allergic Reaction	2
376389_1	Allergic Reaction	2
66562_1	Allergic Reaction	2
85261_1	Allergic Reaction	2
158042_1	Allergic Reaction	2
473167_2	Allergic Reaction	2
388154_10	Allergic Reaction	2
331995_1	Allergic Reaction	2
462284_1	Allergic Reaction	2
446084_7	Allergic Reaction	2
240864_1	Allergic Reaction	2
165192_13	Allergic Reaction	2
394796_5	Allergic Reaction	2
35949_5	Allergic Reaction	2
203290_7	Allergic Reaction	2
253112_4	Allergic Reaction	2
25899_4	Allergic Reaction	2
265378_4	Allergic Reaction	2
201977_1	Allergic Reaction	2
328061_1	Allergic Reaction	2
155998_2	Allergic Reaction	2
380427_3	Allergic Reaction	2
426331_6	Allergic Reaction	2
70827_1	Allergic Reaction	2
345397_4	Allergic Reaction	2
411221_3	Allergic Reaction	2
50998_7	Allergic Reaction	2
399233_2	Allergic Reaction	2
289572_1	Allergic Reaction	2
362965_1	Allergic Reaction	2
34274_1	Allergic Reaction	2
411140_1	Allergic Reaction	2
128801_1	Allergic Reaction	2
7904_4	Allergic Reaction	2
166642_7	Allergic Reaction	2
393765_8	Allergic Reaction	2
177751_2	Allergic Reaction	2
150157_1	Allergic Reaction	2
129982_5	Allergic Reaction	2
241798_7	Allergic Reaction	2
266911_5	Allergic Reaction	2
43770_3	Allergic Reaction	2
90327_1	Allergic Reaction	2
221676_1	Allergic Reaction	2
396315_1	Allergic Reaction	2
294346_1	Allergic Reaction	2
397052_2	Allergic Reaction	2
426654_2	Allergic Reaction	2
251043_1	Allergic Reaction	2
344917_3	Allergic Reaction	2
216357_7	Allergic Reaction	2
17249_10	Allergic Reaction	2
425605_3	Allergic Reaction	2
71658_1	Allergic Reaction	2
453641_6	Allergic Reaction	2
424136_1	Allergic Reaction	2
111837_7	Allergic Reaction	2
356237_10	Allergic Reaction	2
494555_2	Allergic Reaction	2
113611_6	Allergic Reaction	2
292969_1	Allergic Reaction	2
209673_2	Allergic Reaction	2
364173_2	Allergic Reaction	2
270586_2	Allergic Reaction	2
228958_1	Allergic Reaction	2
130144_11	Allergic Reaction	2
433687_2	Allergic Reaction	2
86096_7	Allergic Reaction	2
384341_1	Allergic Reaction	2
340305_1	Allergic Reaction	2
164884_6	Allergic Reaction	2
215967_1	Allergic Reaction	2
238421_4	Allergic Reaction	2
320220_2	Allergic Reaction	2
314845_2	Allergic Reaction	2
212178_1	Allergic Reaction	2
140634_3	Allergic Reaction	2
70835_2	Allergic Reaction	2
85839_2	Allergic Reaction	2
493387_2	Allergic Reaction	2
315969_3	Allergic Reaction	2
471941_1	Allergic Reaction	2
231384_1	Allergic Reaction	2
499849_3	Allergic Reaction	2
359532_1	Allergic Reaction	2
497589_4	Allergic Reaction	2
315203_3	Allergic Reaction	2
239193_3	Allergic Reaction	2
111088_1	Allergic Reaction	2
492933_27	Allergic Reaction	2
146587_2	Allergic Reaction	2
426853_7	Allergic Reaction	2
175016_3	Allergic Reaction	2
80384_3	Allergic Reaction	2
77822_4	Allergic Reaction	2
82233_4	Allergic Reaction	2
389308_8	Allergic Reaction	2
361452_2	Allergic Reaction	2
367600_10	Allergic Reaction	2
123901_3	Allergic Reaction	2
465049_2	Allergic Reaction	2
402814_8	Allergic Reaction	2
427574_2	Allergic Reaction	2
355768_1	Allergic Reaction	2
440385_1	Allergic Reaction	2
489509_3	Allergic Reaction	2
303517_1	Allergic Reaction	2
402497_2	Allergic Reaction	2
167958_1	Allergic Reaction	2
298453_1	Allergic Reaction	2
376874_1	Allergic Reaction	2
164946_3	Allergic Reaction	2
381560_1	Allergic Reaction	2
230397_1	Allergic Reaction	2
319547_8	Allergic Reaction	2
202360_2	Allergic Reaction	2
412245_7	Allergic Reaction	2
38401_1	Allergic Reaction	2
184073_2	Allergic Reaction	2
220270_2	Allergic Reaction	2
498235_24	Allergic Reaction	2
435425_1	Allergic Reaction	2
454584_2	Allergic Reaction	2
67908_3	Allergic Reaction	2
30221_1	Allergic Reaction	2
459462_2	Allergic Reaction	2
32318_6	Allergic Reaction	2
220827_2	Allergic Reaction	2
201156_1	Allergic Reaction	2
242106_2	Allergic Reaction	2
13951_4	Allergic Reaction	2
161848_16	Allergic Reaction	2
242656_3	Allergic Reaction	2
313290_2	Allergic Reaction	2
259486_7	Allergic Reaction	2
141739_37	Allergic Reaction	2
79732_2	Allergic Reaction	2
300177_4	Allergic Reaction	2
140102_1	Allergic Reaction	2
177161_1	Allergic Reaction	2
374901_7	Allergic Reaction	2
151504_6	Allergic Reaction	2
414158_8	Allergic Reaction	2
132036_2	Allergic Reaction	2
217319_4	Allergic Reaction	2
118642_1	Allergic Reaction	2
454173_16	Allergic Reaction	2
82769_1	Allergic Reaction	2
252248_1	Allergic Reaction	2
185998_2	Allergic Reaction	2
393187_13	Allergic Reaction	2
66665_3	Allergic Reaction	2
104094_1	Allergic Reaction	2
436324_8	Allergic Reaction	2
420013_3	Allergic Reaction	2
156312_1	Allergic Reaction	2
429806_7	Allergic Reaction	2
308321_1	Allergic Reaction	2
174394_6	Allergic Reaction	2
186580_1	Allergic Reaction	2
226751_3	Allergic Reaction	2
189014_1	Allergic Reaction	2
93031_1	Allergic Reaction	2
226932_7	Allergic Reaction	2
160923_1	Allergic Reaction	2
240760_5	Allergic Reaction	2
92133_1	Allergic Reaction	2
83169_12	Allergic Reaction	2
130006_2	Allergic Reaction	2
72260_4	Allergic Reaction	2
493051_12	Allergic Reaction	2
279918_1	Allergic Reaction	2
110904_2	Allergic Reaction	2
67289_3	Allergic Reaction	2
51807_5	Allergic Reaction	2
77325_7	Allergic Reaction	2
65790_12	Allergic Reaction	2
103977_6	Allergic Reaction	2
172446_3	Allergic Reaction	2
165834_4	Allergic Reaction	2
61157_1	Allergic Reaction	2
209649_1	Allergic Reaction	2
462771_2	Allergic Reaction	2
262173_7	Allergic Reaction	2
43698_8	Allergic Reaction	2
249631_3	Allergic Reaction	2
322785_12	Allergic Reaction	2
162795_2	Allergic Reaction	2
426037_4	Allergic Reaction	2
137501_1	Allergic Reaction	2
420325_2	Allergic Reaction	2
332869_4	Allergic Reaction	2
302064_2	Allergic Reaction	2
392391_1	Allergic Reaction	2
347179_3	Allergic Reaction	2
216773_4	Allergic Reaction	2
179435_1	Allergic Reaction	2
105431_2	Allergic Reaction	2
305009_4	Allergic Reaction	2
1446_2	Allergic Reaction	2
224993_3	Allergic Reaction	2
107458_2	Allergic Reaction	2
129471_1	Allergic Reaction	2
135577_2	Allergic Reaction	2
388744_3	Allergic Reaction	2
53775_1	Allergic Reaction	2
215899_7	Allergic Reaction	2
227407_3	Allergic Reaction	2
338353_7	Allergic Reaction	2
52879_3	Allergic Reaction	2
343090_1	Allergic Reaction	2
452198_1	Allergic Reaction	2
167700_7	Allergic Reaction	2
187341_1	Allergic Reaction	2
438039_2	Allergic Reaction	2
361071_7	Allergic Reaction	2
361280_3	Allergic Reaction	2
439249_16	Allergic Reaction	2
28787_2	Allergic Reaction	2
11551_5	Allergic Reaction	2
465295_3	Allergic Reaction	2
303169_1	Allergic Reaction	2
130014_11	Allergic Reaction	2
95181_2	Allergic Reaction	2
345784_5	Allergic Reaction	2
350467_1	Allergic Reaction	2
421017_3	Allergic Reaction	2
114753_4	Allergic Reaction	2
186309_4	Allergic Reaction	2
301611_2	Allergic Reaction	2
86919_1	Allergic Reaction	2
345477_2	Allergic Reaction	2
177561_2	Allergic Reaction	2
362976_15	Allergic Reaction	2
55365_5	Allergic Reaction	2
361912_2	Allergic Reaction	2
241884_4	Allergic Reaction	2
224523_9	Allergic Reaction	2
76600_31	Allergic Reaction	2
201280_1	Allergic Reaction	2
84629_5	Allergic Reaction	2
305715_3	Allergic Reaction	2
386476_2	Allergic Reaction	2
119376_2	Allergic Reaction	2
447982_1	Allergic Reaction	2
43498_5	Allergic Reaction	2
449338_3	Allergic Reaction	2
170989_2	Allergic Reaction	2
289501_2	Allergic Reaction	2
78874_9	Allergic Reaction	2
85165_4	Allergic Reaction	2
220505_1	Allergic Reaction	2
84494_1	Allergic Reaction	2
347228_4	Allergic Reaction	2
462480_10	Allergic Reaction	2
347660_2	Allergic Reaction	2
80154_10	Allergic Reaction	2
14404_7	Allergic Reaction	2
304051_6	Allergic Reaction	2
499503_8	Allergic Reaction	2
451359_1	Allergic Reaction	2
495242_10	Allergic Reaction	2
152640_5	Allergic Reaction	2
108492_1	Allergic Reaction	2
436739_3	Allergic Reaction	2
241234_1	Allergic Reaction	2
63472_7	Allergic Reaction	2
304055_1	Allergic Reaction	2
343091_2	Allergic Reaction	2
458637_17	Allergic Reaction	2
366982_3	Allergic Reaction	2
326922_2	Allergic Reaction	2
288765_1	Allergic Reaction	2
375049_2	Allergic Reaction	2
109621_23	Allergic Reaction	2
399195_9	Allergic Reaction	2
106934_1	Allergic Reaction	2
288734_4	Allergic Reaction	2
107390_2	Allergic Reaction	2
55521_2	Allergic Reaction	2
105058_2	Allergic Reaction	2
200034_7	Allergic Reaction	2
417983_2	Allergic Reaction	2
80448_2	Allergic Reaction	2
402120_2	Allergic Reaction	2
255798_3	Allergic Reaction	2
299779_6	Allergic Reaction	2
321564_2	Allergic Reaction	2
312606_2	Allergic Reaction	2
54986_5	Allergic Reaction	2
41398_2	Allergic Reaction	2
344035_4	Allergic Reaction	2
105478_1	Allergic Reaction	2
85299_1	Allergic Reaction	2
378350_14	Allergic Reaction	2
360559_3	Allergic Reaction	2
95556_1	Allergic Reaction	2
293546_5	Allergic Reaction	2
111969_3	Allergic Reaction	2
109621_25	Allergic Reaction	2
13804_6	Allergic Reaction	2
418615_1	Allergic Reaction	2
197909_3	Allergic Reaction	2
383945_4	Allergic Reaction	2
65893_1	Allergic Reaction	2
118395_2	Allergic Reaction	2
108317_4	Allergic Reaction	2
78932_2	Allergic Reaction	2
478233_1	Allergic Reaction	2
173041_5	Allergic Reaction	2
385347_5	Allergic Reaction	2
406347_2	Allergic Reaction	2
75837_3	Allergic Reaction	2
248341_8	Allergic Reaction	2
47452_18	Allergic Reaction	2
120662_2	Allergic Reaction	2
321050_12	Allergic Reaction	2
160972_2	Allergic Reaction	2
472950_4	Allergic Reaction	2
114346_3	Allergic Reaction	2
6168_2	Allergic Reaction	2
261967_1	Allergic Reaction	2
184127_6	Allergic Reaction	2
283893_5	Allergic Reaction	2
49970_2	Allergic Reaction	2
309867_6	Allergic Reaction	2
90078_7	Allergic Reaction	2
373946_1	Allergic Reaction	2
293778_13	Allergic Reaction	2
68506_2	Allergic Reaction	2
493817_5	Allergic Reaction	2
177268_2	Allergic Reaction	2
56769_3	Allergic Reaction	2
499598_9	Allergic Reaction	2
343505_2	Allergic Reaction	2
187614_1	Allergic Reaction	2
6124_4	Allergic Reaction	2
271690_1	Allergic Reaction	2
149697_8	Allergic Reaction	2
109636_5	Allergic Reaction	2
300240_5	Allergic Reaction	2
122993_1	Allergic Reaction	2
302416_4	Allergic Reaction	2
21312_7	Allergic Reaction	2
354092_2	Allergic Reaction	2
4100_5	Allergic Reaction	2
78291_1	Allergic Reaction	2
254663_2	Allergic Reaction	2
309867_9	Allergic Reaction	2
131870_2	Allergic Reaction	2
17088_4	Allergic Reaction	2
189289_3	Allergic Reaction	2
431235_5	Allergic Reaction	2
205502_2	Allergic Reaction	2
20886_9	Allergic Reaction	2
108443_10	Allergic Reaction	2
5753_1	Allergic Reaction	2
58668_7	Allergic Reaction	2
99043_1	Allergic Reaction	2
290316_7	Allergic Reaction	2
403200_1	Allergic Reaction	2
13694_1	Allergic Reaction	2
360914_21	Allergic Reaction	2
272301_5	Allergic Reaction	2
6687_1	Allergic Reaction	2
8298_8	Allergic Reaction	2
389467_8	Allergic Reaction	2
185270_5	Allergic Reaction	2
486161_14	Allergic Reaction	2
148771_1	Allergic Reaction	2
247782_1	Allergic Reaction	2
254782_6	Allergic Reaction	2
293063_2	Allergic Reaction	2
413233_8	Allergic Reaction	2
111312_1	Allergic Reaction	2
66989_2	Allergic Reaction	2
191123_1	Allergic Reaction	2
320852_2	Allergic Reaction	2
340936_2	Allergic Reaction	2
276942_3	Allergic Reaction	2
346463_40	Allergic Reaction	2
495963_2	Allergic Reaction	2
96155_2	Allergic Reaction	2
227716_2	Allergic Reaction	2
408427_3	Allergic Reaction	2
291661_1	Allergic Reaction	2
221476_10	Allergic Reaction	2
273088_3	Allergic Reaction	2
330707_2	Allergic Reaction	2
340946_1	Allergic Reaction	2
69344_1	Allergic Reaction	2
166795_9	Allergic Reaction	2
345476_11	Allergic Reaction	2
174997_9	Allergic Reaction	2
16705_6	Allergic Reaction	2
349212_8	Allergic Reaction	2
398375_10	Allergic Reaction	2
501325_15	Allergic Reaction	2
426034_10	Allergic Reaction	2
77780_8	Allergic Reaction	2
161907_4	Allergic Reaction	2
95355_2	Allergic Reaction	2
387941_4	Allergic Reaction	2
22495_1	Allergic Reaction	2
190127_1	Allergic Reaction	2
283731_2	Allergic Reaction	2
2535_17	Allergic Reaction	2
207476_9	Allergic Reaction	2
390952_21	Allergic Reaction	2
57544_5	Allergic Reaction	2
273524_10	Allergic Reaction	2
227280_4	Allergic Reaction	2
44557_1	Allergic Reaction	2
9583_1	Allergic Reaction	2
366023_3	Allergic Reaction	2
435428_3	Allergic Reaction	2
256963_2	Allergic Reaction	2
147908_1	Allergic Reaction	2
106078_1	Allergic Reaction	2
275678_10	Allergic Reaction	2
320058_3	Allergic Reaction	2
89379_3	Allergic Reaction	2
347844_6	Allergic Reaction	2
62496_5	Allergic Reaction	2
492589_4	Allergic Reaction	2
261422_6	Allergic Reaction	2
350961_1	Allergic Reaction	2
303258_7	Allergic Reaction	2
306430_4	Allergic Reaction	2
84567_6	Allergic Reaction	2
45494_2	Allergic Reaction	2
473366_5	Allergic Reaction	2
237241_6	Allergic Reaction	2
296952_11	Allergic Reaction	2
327569_1	Allergic Reaction	2
456551_1	Allergic Reaction	2
351198_7	Allergic Reaction	2
155732_1	Allergic Reaction	2
347493_18	Allergic Reaction	2
112561_4	Allergic Reaction	2
326277_10	Allergic Reaction	2
144530_34	Allergic Reaction	2
255943_1	Allergic Reaction	2
135077_2	Allergic Reaction	2
168697_4	Allergic Reaction	2
46405_3	Allergic Reaction	2
172872_1	Allergic Reaction	2
179058_3	Allergic Reaction	2
161234_2	Allergic Reaction	2
278830_13	Allergic Reaction	2
405460_1	Allergic Reaction	2
2867_3	Allergic Reaction	2
467145_1	Allergic Reaction	2
329235_1	Allergic Reaction	2
205934_2	Allergic Reaction	2
159837_1	Allergic Reaction	2
182500_4	Allergic Reaction	2
133281_7	Allergic Reaction	2
135115_1	Allergic Reaction	2
134353_1	Allergic Reaction	2
282885_19	Allergic Reaction	2
159201_1	Allergic Reaction	2
463709_2	Allergic Reaction	2
85829_4	Allergic Reaction	2
3845_2	Allergic Reaction	2
129460_5	Allergic Reaction	2
19235_4	Allergic Reaction	2
175363_5	Allergic Reaction	2
121763_1	Allergic Reaction	2
231977_2	Allergic Reaction	2
60962_1	Allergic Reaction	2
210538_4	Allergic Reaction	2
135639_1	Allergic Reaction	2
198427_1	Allergic Reaction	2
192085_1	Allergic Reaction	2
395175_5	Allergic Reaction	2
59145_17	Allergic Reaction	2
248521_6	Allergic Reaction	2
15764_5	Allergic Reaction	2
339228_5	Allergic Reaction	2
324655_4	Allergic Reaction	2
146580_2	Allergic Reaction	2
161597_1	Allergic Reaction	2
365960_2	Allergic Reaction	2
181242_1	Allergic Reaction	2
56091_8	Allergic Reaction	2
270367_1	Allergic Reaction	2
425710_6	Allergic Reaction	2
6556_2	Allergic Reaction	2
289948_2	Allergic Reaction	2
48784_1	Allergic Reaction	2
121349_5	Allergic Reaction	2
27979_2	Allergic Reaction	2
421562_2	Allergic Reaction	2
468074_1	Allergic Reaction	2
276503_1	Allergic Reaction	2
358219_3	Allergic Reaction	2
159051_2	Allergic Reaction	2
349602_1	Allergic Reaction	2
314383_1	Allergic Reaction	2
74507_1	Allergic Reaction	2
415965_1	Allergic Reaction	2
40227_11	Allergic Reaction	2
58237_9	Allergic Reaction	2
390662_2	Allergic Reaction	2
325699_12	Allergic Reaction	2
251380_5	Allergic Reaction	2
171753_1	Allergic Reaction	2
251380_7	Allergic Reaction	2
276971_2	Allergic Reaction	2
410189_10	Allergic Reaction	2
63356_1	Ankle Injury	2
292505_1	Ankle Injury	2
121897_1	Ankle Injury	2
490926_1	Ankle Injury	3
475985_1	Ankle Injury	2
470516_1	Ankle Injury	2
429685_1	Ankle Injury	2
381013_1	Ankle Injury	2
425410_1	Ankle Injury	2
357084_1	Ankle Injury	2
67562_1	Ankle Injury	2
467363_1	Ankle Injury	2
401811_2	Ankle Injury	2
480375_1	Ankle Injury	2
403021_1	Ankle Injury	2
393362_4	Ankle Injury	2
315837_2	Ankle Injury	2
265410_1	Ankle Injury	2
417014_1	Ankle Injury	1
217039_1	Ankle Injury	2
250719_6	Ankle Injury	2
453202_1	Ankle Injury	2
41670_2	Ankle Injury	2
6392_1	Ankle Injury	1
418589_1	Ankle Injury	2
493751_4	Ankle Injury	2
390656_3	Ankle Injury	2
448093_2	Ankle Injury	2
387284_6	Ankle Injury	3
422544_1	Ankle Injury	2
464156_1	Ankle Injury	2
491030_2	Ankle Injury	2
176601_4	Ankle Injury	2
486243_1	Ankle Injury	2
403875_1	Ankle Injury	2
90309_1	Ankle Injury	2
471164_1	Ankle Injury	2
261118_3	Ankle Injury	1
26823_2	Ankle Injury	2
392933_1	Ankle Injury	2
171997_1	Ankle Injury	2
199318_1	Ankle Injury	2
283465_1	Ankle Injury	2
430074_2	Ankle Injury	2
407398_7	Ankle Injury	2
408481_1	Ankle Injury	2
327665_11	Ankle Injury	1
354032_1	Ankle Injury	2
403636_1	Ankle Injury	2
493322_3	Ankle Injury	2
359648_4	Ankle Injury	2
148220_4	Ankle Injury	2
257186_2	Ankle Injury	2
486464_2	Ankle Injury	2
449111_3	Ankle Injury	1
369260_1	Ankle Injury	2
386127_3	Ankle Injury	2
438734_2	Ankle Injury	2
66883_1	Ankle Injury	2
402174_5	Ankle Injury	2
348644_4	Ankle Injury	2
26618_1	Ankle Injury	2
452373_3	Ankle Injury	2
273072_5	Ankle Injury	1
30691_7	Ankle Injury	2
284413_1	Ankle Injury	2
473407_1	Ankle Injury	2
64106_1	Ankle Injury	2
462701_3	Ankle Injury	2
479744_3	Ankle Injury	2
139433_1	Ankle Injury	2
333388_1	Ankle Injury	2
400844_1	Ankle Injury	3
62332_1	Ankle Injury	3
395524_2	Ankle Injury	2
20789_1	Ankle Injury	2
471683_2	Ankle Injury	2
39459_4	Ankle Injury	2
362364_1	Ankle Injury	3
206744_1	Ankle Injury	1
158929_1	Ankle Injury	2
371211_12	Ankle Injury	2
183010_3	Ankle Injury	2
411566_1	Ankle Injury	2
82641_2	Ankle Injury	1
220722_1	Ankle Injury	2
151933_4	Ankle Injury	2
210319_4	Ankle Injury	2
209305_3	Ankle Injury	2
444771_2	Ankle Injury	2
202536_2	Ankle Injury	2
318443_7	Ankle Injury	2
144695_2	Ankle Injury	2
333724_3	Ankle Injury	2
426316_7	Ankle Injury	2
368461_2	Ankle Injury	1
482637_3	Ankle Injury	2
16450_2	Ankle Injury	2
290577_1	Ankle Injury	2
231826_6	Ankle Injury	2
386530_2	Ankle Injury	2
285999_3	Ankle Injury	2
501447_1	Ankle Injury	2
107624_4	Ankle Injury	2
460724_1	Ankle Injury	2
256967_1	Ankle Injury	2
397163_4	Ankle Injury	2
5490_2	Ankle Injury	2
177251_1	Ankle Injury	2
230538_3	Ankle Injury	1
378455_7	Ankle Injury	2
130947_1	Ankle Injury	2
311277_6	Ankle Injury	2
400363_3	Ankle Injury	2
52742_2	Ankle Injury	2
63718_1	Ankle Injury	2
354711_4	Ankle Injury	2
186508_2	Ankle Injury	2
213697_4	Ankle Injury	2
370034_1	Ankle Injury	2
133303_5	Ankle Injury	2
150389_2	Ankle Injury	2
62898_1	Ankle Injury	2
173170_2	Ankle Injury	2
481786_13	Ankle Injury	2
380614_2	Ankle Injury	2
402728_5	Ankle Injury	2
73726_2	Ankle Injury	2
429541_2	Ankle Injury	2
266897_2	Ankle Injury	2
468401_2	Ankle Injury	2
34423_11	Ankle Injury	2
31232_2	Ankle Injury	2
98060_2	Ankle Injury	2
430799_1	Ankle Injury	2
404504_4	Ankle Injury	2
482755_4	Ankle Injury	2
284937_3	Ankle Injury	2
338414_3	Ankle Injury	2
486079_7	Ankle Injury	2
87678_4	Ankle Injury	2
338749_6	Ankle Injury	2
104999_4	Ankle Injury	2
210309_1	Ankle Injury	2
393333_2	Ankle Injury	2
298456_1	Ankle Injury	2
326252_10	Ankle Injury	2
424087_3	Ankle Injury	1
372517_3	Ankle Injury	2
272269_11	Ankle Injury	2
2225_4	Ankle Injury	2
34946_5	Ankle Injury	2
357668_9	Ankle Injury	2
26159_1	Ankle Injury	2
351967_7	Ankle Injury	2
126359_13	Ankle Injury	2
478718_1	Ankle Injury	2
216780_1	Ankle Injury	2
495338_1	Ankle Injury	1
428648_1	Ankle Injury	1
288206_2	Ankle Injury	2
367075_4	Ankle Injury	2
322569_1	Ankle Injury	2
489525_1	Ankle Injury	2
267261_18	Ankle Injury	2
374864_3	Ankle Injury	2
409444_17	Ankle Injury	2
27813_13	Ankle Injury	2
405915_3	Ankle Injury	2
460728_2	Ankle Injury	2
166996_6	Ankle Injury	2
240047_1	Ankle Injury	2
336866_4	Ankle Injury	2
473079_2	Ankle Injury	2
339406_3	Ankle Injury	1
4297_2	Ankle Injury	2
95811_4	Ankle Injury	2
150803_2	Ankle Injury	2
165347_3	Ankle Injury	2
422193_3	Ankle Injury	2
471912_2	Ankle Injury	3
457482_6	Ankle Injury	2
460114_5	Ankle Injury	2
98077_2	Ankle Injury	2
173258_5	Ankle Injury	2
187515_3	Ankle Injury	2
339282_1	Ankle Injury	2
416269_9	Ankle Injury	2
384969_2	Ankle Injury	2
21457_4	Ankle Injury	2
256225_1	Ankle Injury	2
453981_5	Ankle Injury	2
20845_1	Ankle Injury	2
155966_8	Ankle Injury	2
346527_6	Ankle Injury	2
425127_1	Ankle Injury	2
207954_4	Ankle Injury	2
428708_1	Ankle Injury	2
280642_2	Ankle Injury	2
431119_4	Ankle Injury	2
123668_3	Ankle Injury	2
461641_1	Ankle Injury	3
201320_1	Ankle Injury	3
355453_1	Ankle Injury	2
407163_1	Ankle Injury	2
445455_1	Ankle Injury	2
488568_2	Ankle Injury	2
492191_1	Ankle Injury	1
443609_1	Ankle Injury	3
479453_1	Ankle Injury	2
484832_1	Ankle Injury	2
259010_1	Ankle Injury	2
287163_1	Ankle Injury	2
471400_1	Ankle Injury	2
343847_1	Ankle Injury	2
466517_1	Ankle Injury	3
426316_1	Ankle Injury	2
450666_1	Ankle Injury	2
144795_1	Ankle Injury	2
416980_1	Ankle Injury	1
385854_1	Ankle Injury	2
452172_1	Ankle Injury	2
495723_2	Ankle Injury	2
192844_1	Ankle Injury	2
497516_1	Ankle Injury	2
479927_1	Ankle Injury	2
348579_1	Ankle Injury	2
65680_1	Ankle Injury	2
403402_1	Ankle Injury	2
328357_1	Ankle Injury	2
163889_2	Ankle Injury	2
487648_1	Ankle Injury	2
35662_1	Ankle Injury	2
372363_1	Ankle Injury	2
495151_1	Ankle Injury	3
469192_1	Ankle Injury	2
10236_2	Ankle Injury	2
142426_1	Ankle Injury	3
270539_1	Ankle Injury	2
411936_2	Ankle Injury	2
408502_1	Ankle Injury	2
69510_1	Ankle Injury	2
488471_1	Ankle Injury	2
131110_2	Ankle Injury	2
404111_2	Ankle Injury	2
372360_2	Ankle Injury	2
455552_3	Ankle Injury	2
115224_1	Ankle Injury	2
397507_1	Ankle Injury	2
438138_1	Ankle Injury	2
440042_1	Ankle Injury	2
484424_1	Ankle Injury	2
488792_1	Ankle Injury	2
399785_3	Ankle Injury	1
465003_2	Ankle Injury	2
450043_3	Ankle Injury	2
115554_1	Ankle Injury	2
269622_1	Ankle Injury	3
38052_1	Ankle Injury	2
441483_1	Ankle Injury	2
278406_1	Ankle Injury	2
277770_1	Ankle Injury	2
161218_1	Ankle Injury	2
482029_1	Ankle Injury	2
437371_1	Ankle Injury	2
479507_2	Ankle Injury	2
451078_2	Ankle Injury	1
394704_1	Ankle Injury	2
392574_1	Ankle Injury	1
435646_1	Ankle Injury	2
340157_1	Ankle Injury	2
498281_1	Ankle Injury	2
334584_5	Ankle Injury	2
451762_1	Ankle Injury	2
452970_1	Ankle Injury	2
464907_1	Ankle Injury	3
488468_1	Ankle Injury	3
86501_2	Ankle Injury	2
288013_1	Ankle Injury	2
58548_1	Ankle Injury	2
409949_2	Ankle Injury	2
203214_1	Ankle Injury	2
264905_2	Ankle Injury	2
165868_2	Ankle Injury	2
474841_1	Ankle Injury	1
470047_1	Ankle Injury	3
342064_2	Ankle Injury	1
454946_1	Ankle Injury	3
412226_2	Ankle Injury	1
392025_1	Ankle Injury	2
472678_1	Ankle Injury	3
411365_1	Ankle Injury	2
408879_1	Ankle Injury	3
497264_1	Ankle Injury	2
131158_1	Ankle Injury	2
464190_1	Ankle Injury	3
354875_1	Ankle Injury	2
490183_1	Ankle Injury	2
483990_1	Ankle Injury	2
434096_2	Ankle Injury	3
276863_1	Ankle Injury	2
348331_2	Ankle Injury	2
453980_1	Ankle Injury	2
433507_1	Ankle Injury	2
381163_3	Ankle Injury	2
427703_1	Ankle Injury	1
487797_1	Ankle Injury	3
357177_1	Ankle Injury	2
491361_2	Ankle Injury	2
430966_1	Ankle Injury	2
420171_2	Ankle Injury	2
427146_1	Ankle Injury	2
174207_1	Ankle Injury	2
88957_1	Ankle Injury	3
451895_1	Ankle Injury	3
384310_2	Ankle Injury	2
402203_5	Ankle Injury	2
431930_3	Ankle Injury	3
168121_1	Ankle Injury	2
326873_1	Ankle Injury	2
188660_1	Ankle Injury	3
434576_2	Ankle Injury	2
162944_2	Ankle Injury	2
412928_3	Ankle Injury	2
415124_1	Ankle Injury	3
396311_1	Ankle Injury	3
409764_1	Ankle Injury	2
442559_1	Ankle Injury	2
369508_2	Ankle Injury	2
404374_1	Ankle Injury	2
224355_2	Ankle Injury	3
395583_2	Ankle Injury	3
409603_3	Ankle Injury	3
490201_2	Ankle Injury	2
438213_2	Ankle Injury	2
384131_2	Ankle Injury	2
497638_2	Ankle Injury	3
13755_1	Ankle Injury	3
464968_4	Ankle Injury	2
465480_1	Ankle Injury	2
214072_1	Ankle Injury	2
275973_1	Ankle Injury	2
438548_3	Ankle Injury	2
100130_1	Ankle Injury	2
280252_2	Ankle Injury	2
122904_2	Ankle Injury	3
287942_1	Ankle Injury	2
81592_1	Ankle Injury	2
477262_2	Ankle Injury	1
78997_2	Ankle Injury	1
322604_3	Ankle Injury	1
322974_1	Ankle Injury	3
275953_2	Ankle Injury	2
501789_4	Ankle Injury	3
388098_6	Ankle Injury	2
288030_1	Ankle Injury	2
388382_1	Ankle Injury	2
150927_2	Ankle Injury	2
149141_9	Ankle Injury	3
208414_2	Ankle Injury	3
84901_1	Ankle Injury	2
421678_3	Ankle Injury	3
310817_1	Ankle Injury	2
434805_1	Ankle Injury	2
431584_1	Ankle Injury	2
451415_1	Ankle Injury	2
468126_1	Ankle Injury	2
145678_7	Ankle Injury	2
454548_2	Ankle Injury	2
416428_2	Ankle Injury	2
122935_1	Ankle Injury	2
120427_6	Ankle Injury	2
489072_1	Ankle Injury	2
124230_5	Ankle Injury	1
228431_4	Ankle Injury	2
184414_2	Ankle Injury	2
417200_2	Ankle Injury	3
419186_1	Ankle Injury	2
448192_1	Ankle Injury	1
463654_3	Ankle Injury	2
408879_3	Ankle Injury	2
129296_2	Ankle Injury	3
274085_1	Ankle Injury	2
268671_1	Ankle Injury	2
223298_1	Ankle Injury	2
491149_6	Ankle Injury	2
213696_2	Ankle Injury	2
408430_2	Ankle Injury	2
332213_1	Ankle Injury	2
58224_1	Ankle Injury	2
404358_1	Ankle Injury	2
448168_7	Ankle Injury	2
146645_2	Ankle Injury	3
403416_5	Ankle Injury	2
152766_1	Ankle Injury	3
492927_1	Ankle Injury	2
82261_4	Ankle Injury	2
395663_1	Ankle Injury	3
482466_1	Ankle Injury	2
265919_2	Ankle Injury	2
373693_4	Ankle Injury	3
385434_1	Ankle Injury	2
224355_3	Ankle Injury	2
432678_1	Ankle Injury	2
501655_2	Ankle Injury	2
488539_1	Ankle Injury	2
8356_1	Ankle Injury	2
492698_7	Ankle Injury	3
142845_9	Ankle Injury	2
75855_1	Ankle Injury	2
277799_2	Ankle Injury	2
444856_4	Ankle Injury	2
490913_1	Ankle Injury	2
165820_3	Ankle Injury	2
467824_3	Ankle Injury	2
494974_1	Ankle Injury	1
142156_2	Ankle Injury	2
395111_1	Ankle Injury	2
408042_1	Ankle Injury	2
429903_3	Ankle Injury	2
322599_1	Ankle Injury	3
463389_1	Ankle Injury	2
379586_4	Ankle Injury	2
376490_3	Ankle Injury	3
162666_3	Ankle Injury	2
103584_2	Ankle Injury	3
455461_3	Ankle Injury	2
230912_2	Ankle Injury	1
431721_1	Ankle Injury	3
398077_1	Ankle Injury	2
496033_1	Ankle Injury	3
368896_1	Ankle Injury	2
298641_1	Ankle Injury	2
34975_6	Ankle Injury	2
270704_6	Ankle Injury	3
480877_4	Ankle Injury	2
26883_1	Ankle Injury	2
132840_1	Ankle Injury	2
476769_3	Ankle Injury	1
27789_1	Ankle Injury	2
212976_1	Ankle Injury	3
205062_1	Ankle Injury	2
22987_2	Ankle Injury	3
422604_2	Ankle Injury	2
428260_1	Ankle Injury	3
430064_2	Ankle Injury	3
9159_2	Ankle Injury	3
414679_9	Ankle Injury	3
397861_4	Ankle Injury	3
475561_1	Ankle Injury	2
284917_7	Ankle Injury	2
364473_3	Ankle Injury	2
290432_1	Ankle Injury	2
288877_2	Ankle Injury	2
65283_2	Ankle Injury	2
46484_1	Ankle Injury	2
293937_1	Ankle Injury	2
338617_2	Ankle Injury	2
458389_3	Ankle Injury	2
322446_4	Ankle Injury	2
462606_2	Ankle Injury	2
395670_5	Ankle Injury	3
402977_5	Ankle Injury	2
411048_3	Ankle Injury	2
387909_1	Ankle Injury	3
479962_6	Ankle Injury	2
360125_4	Ankle Injury	2
136930_3	Ankle Injury	3
431294_2	Ankle Injury	3
343171_3	Ankle Injury	1
472391_13	Ankle Injury	2
223150_1	Ankle Injury	2
492328_5	Ankle Injury	2
204927_2	Ankle Injury	2
486606_3	Ankle Injury	3
152201_1	Ankle Injury	3
486315_1	Ankle Injury	2
432541_3	Ankle Injury	1
434372_1	Ankle Injury	2
306753_3	Ankle Injury	3
476522_2	Ankle Injury	2
96407_2	Ankle Injury	3
477617_1	Ankle Injury	2
459128_12	Ankle Injury	1
486469_4	Ankle Injury	2
325138_3	Ankle Injury	1
413419_1	Ankle Injury	2
357463_3	Ankle Injury	2
164266_3	Ankle Injury	3
204204_1	Ankle Injury	2
207415_5	Ankle Injury	2
411436_9	Ankle Injury	2
450580_1	Ankle Injury	2
429487_10	Ankle Injury	2
464680_5	Ankle Injury	2
447830_5	Ankle Injury	2
495386_2	Ankle Injury	2
441868_4	Ankle Injury	2
438662_12	Ankle Injury	3
428214_7	Ankle Injury	2
26177_3	Ankle Injury	2
405977_2	Ankle Injury	3
282016_3	Ankle Injury	3
205734_5	Ankle Injury	2
139691_10	Ankle Injury	3
266457_4	Ankle Injury	2
312542_6	Ankle Injury	3
273114_1	Ankle Injury	2
352799_5	Ankle Injury	2
456212_2	Ankle Injury	3
7332_1	Ankle Injury	1
277841_1	Ankle Injury	2
261763_5	Ankle Injury	2
412834_3	Ankle Injury	3
168565_3	Ankle Injury	3
9184_1	Ankle Injury	2
462483_3	Ankle Injury	2
420891_2	Ankle Injury	2
343146_1	Ankle Injury	1
420272_5	Ankle Injury	2
71355_1	Ankle Injury	1
128798_4	Ankle Injury	2
473434_2	Ankle Injury	2
288892_1	Ankle Injury	1
426735_1	Ankle Injury	2
471215_17	Ankle Injury	2
55910_3	Ankle Injury	2
485962_3	Ankle Injury	2
382754_12	Ankle Injury	2
494768_3	Ankle Injury	3
371850_7	Ankle Injury	3
356962_1	Ankle Injury	2
418706_2	Ankle Injury	3
442970_6	Ankle Injury	3
431562_8	Ankle Injury	1
345660_1	Ankle Injury	2
479675_2	Ankle Injury	2
454249_5	Ankle Injury	2
368890_5	Ankle Injury	3
406335_3	Ankle Injury	3
9151_1	Ankle Injury	2
111030_3	Ankle Injury	2
113648_1	Ankle Injury	2
168039_2	Ankle Injury	3
114528_1	Ankle Injury	2
34293_1	Ankle Injury	3
449137_1	Ankle Injury	2
499483_12	Ankle Injury	1
317721_2	Ankle Injury	2
25292_2	Ankle Injury	2
51044_1	Ankle Injury	2
410077_6	Ankle Injury	3
490914_2	Ankle Injury	2
457042_1	Ankle Injury	3
486102_13	Ankle Injury	3
142156_5	Ankle Injury	2
373253_5	Ankle Injury	3
246404_4	Ankle Injury	2
411403_2	Ankle Injury	2
484230_2	Ankle Injury	2
55600_1	Ankle Injury	2
135847_2	Ankle Injury	2
440724_1	Ankle Injury	2
146297_1	Ankle Injury	3
233361_1	Ankle Injury	2
148468_3	Ankle Injury	2
351744_3	Ankle Injury	2
173014_2	Ankle Injury	2
456238_5	Ankle Injury	2
262036_8	Ankle Injury	2
1821_8	Ankle Injury	2
339855_1	Ankle Injury	2
481331_2	Ankle Injury	2
133965_8	Ankle Injury	2
432866_2	Ankle Injury	2
127364_4	Ankle Injury	2
142172_2	Ankle Injury	2
411700_1	Ankle Injury	2
153036_3	Ankle Injury	2
209329_2	Ankle Injury	2
456166_10	Ankle Injury	2
483681_2	Ankle Injury	2
179505_1	Ankle Injury	2
135747_9	Ankle Injury	2
472092_2	Ankle Injury	2
343171_6	Ankle Injury	2
498321_3	Ankle Injury	2
144195_1	Ankle Injury	2
98888_1	Ankle Injury	2
482414_1	Ankle Injury	2
90146_1	Ankle Injury	2
452719_2	Ankle Injury	2
292733_6	Ankle Injury	2
253235_6	Ankle Injury	2
470238_1	Ankle Injury	2
459487_3	Ankle Injury	2
376475_3	Ankle Injury	2
52863_3	Ankle Injury	2
369431_1	Ankle Injury	2
479867_5	Ankle Injury	2
476320_7	Ankle Injury	2
287310_1	Ankle Injury	2
169244_2	Ankle Injury	2
288860_2	Ankle Injury	2
12481_2	Ankle Injury	2
495613_1	Ankle Injury	2
191782_3	Ankle Injury	2
140910_1	Ankle Injury	2
457332_3	Ankle Injury	2
316711_1	Ankle Injury	2
251413_8	Ankle Injury	2
277303_3	Ankle Injury	2
430216_1	Ankle Injury	2
107380_4	Ankle Injury	2
427670_5	Ankle Injury	2
87252_5	Ankle Injury	2
310799_1	Ankle Injury	2
340867_10	Ankle Injury	2
158720_11	Ankle Injury	2
283756_1	Ankle Injury	2
221221_1	Ankle Injury	2
130732_6	Ankle Injury	2
465210_1	Ankle Injury	2
442672_16	Ankle Injury	2
215855_5	Ankle Injury	2
402831_4	Ankle Injury	2
262916_2	Ankle Injury	2
67999_1	Ankle Injury	2
389133_3	Ankle Injury	2
32944_14	Ankle Injury	2
122702_11	Ankle Injury	2
67087_1	Ankle Injury	2
434713_2	Ankle Injury	2
290838_31	Ankle Injury	2
51423_3	Ankle Injury	2
175037_3	Ankle Injury	2
476858_3	Ankle Injury	2
261513_2	Ankle Injury	2
429145_6	Ankle Injury	2
416989_23	Ankle Injury	2
441904_14	Ankle Injury	2
45222_1	Ankle Injury	2
492277_3	Ankle Injury	2
143758_2	Ankle Injury	2
56688_1	Ankle Injury	2
352198_8	Ankle Injury	2
317688_2	Ankle Injury	2
120949_15	Ankle Injury	2
497880_3	Ankle Injury	2
155340_1	Ankle Injury	2
488240_2	Ankle Injury	2
421060_3	Ankle Injury	2
381765_4	Ankle Injury	2
445325_3	Ankle Injury	2
329472_1	Ankle Injury	2
53402_1	Ankle Injury	2
192324_1	Ankle Injury	2
242825_3	Ankle Injury	2
102915_18	Ankle Injury	2
141829_2	Ankle Injury	2
369793_10	Ankle Injury	2
170421_2	Ankle Injury	2
175820_1	Ankle Injury	2
368503_1	Ankle Injury	2
116763_10	Ankle Injury	2
500356_3	Ankle Injury	2
436216_9	Ankle Injury	2
408441_1	Ankle Injury	2
499871_6	Ankle Injury	2
410260_7	Ankle Injury	2
238607_21	Ankle Injury	2
295796_10	Ankle Injury	2
333641_10	Ankle Injury	2
204172_3	Ankle Injury	2
501700_10	Ankle Injury	2
404977_2	Ankle Injury	2
360548_8	Ankle Injury	2
209355_2	Ankle Injury	2
350520_2	Ankle Injury	2
321831_4	Ankle Injury	2
265968_2	Ankle Injury	2
293367_3	Ankle Injury	2
159645_4	Ankle Injury	2
396346_5	Ankle Injury	2
411467_2	Ankle Injury	2
449708_2	Ankle Injury	2
112628_2	Ankle Injury	2
97146_3	Ankle Injury	2
90897_15	Ankle Injury	2
76794_2	Ankle Injury	2
177800_15	Ankle Injury	2
50185_8	Ankle Injury	2
499044_2	Ankle Injury	2
65585_3	Ankle Injury	2
284334_1	Ankle Injury	2
154721_8	Ankle Injury	2
289071_3	Ankle Injury	2
492392_1	Ankle Injury	2
151848_4	Ankle Injury	2
10837_2	Ankle Injury	2
379614_14	Ankle Injury	2
12133_2	Ankle Injury	2
187763_8	Ankle Injury	2
71759_3	Ankle Injury	2
212936_2	Ankle Injury	2
118316_2	Ankle Injury	2
385323_6	Ankle Injury	2
387622_1	Ankle Injury	2
310101_1	Ankle Injury	2
430435_1	Ankle Injury	2
275632_7	Ankle Injury	2
388559_6	Ankle Injury	2
65954_6	Ankle Injury	2
425519_5	Ankle Injury	2
198495_4	Ankle Injury	2
437809_1	Ankle Injury	2
359315_3	Ankle Injury	2
265394_2	Ankle Injury	2
214302_2	Ankle Injury	2
497195_3	Ankle Injury	2
371987_4	Ankle Injury	2
484302_3	Ankle Injury	2
250352_2	Ankle Injury	2
361987_2	Ankle Injury	2
501753_2	Ankle Injury	2
271616_3	Ankle Injury	2
383739_6	Ankle Injury	2
495775_10	Ankle Injury	2
41535_5	Ankle Injury	2
405689_20	Ankle Injury	2
83327_8	Ankle Injury	2
192312_1	Ankle Injury	2
168253_3	Ankle Injury	2
116575_2	Ankle Injury	2
128753_1	Ankle Injury	2
270495_8	Ankle Injury	2
15248_9	Ankle Injury	2
432027_2	Ankle Injury	2
160360_1	Ankle Injury	2
206141_8	Ankle Injury	2
490205_4	Ankle Injury	2
445063_2	Ankle Injury	2
117680_3	Ankle Injury	2
222460_2	Ankle Injury	2
427632_5	Ankle Injury	2
418553_6	Ankle Injury	2
415396_5	Ankle Injury	2
183001_1	Ankle Injury	2
480539_4	Ankle Injury	2
287598_3	Ankle Injury	2
300377_2	Ankle Injury	2
196389_3	Ankle Injury	2
406335_4	Ankle Injury	2
345608_9	Ankle Injury	2
440955_16	Ankle Injury	2
84472_4	Ankle Injury	2
87409_9	Ankle Injury	2
389408_2	Ankle Injury	2
179892_3	Ankle Injury	2
429439_3	Ankle Injury	2
392487_10	Ankle Injury	2
377137_4	Ankle Injury	2
264706_3	Ankle Injury	2
132015_5	Ankle Injury	2
408782_7	Ankle Injury	2
112084_34	Ankle Injury	2
347234_2	Ankle Injury	2
133221_11	Ankle Injury	2
119825_9	Ankle Injury	2
247379_3	Ankle Injury	2
392716_12	Ankle Injury	2
176162_7	Ankle Injury	2
433948_4	Ankle Injury	2
396505_1	Ankle Injury	2
366649_3	Ankle Injury	2
451353_1	Ankle Injury	2
150908_4	Ankle Injury	2
380138_6	Ankle Injury	2
364304_2	Ankle Injury	2
253880_6	Ankle Injury	2
375713_1	Ankle Injury	2
75027_2	Ankle Injury	2
146668_4	Ankle Injury	2
35728_13	Ankle Injury	2
206437_2	Ankle Injury	2
435815_10	Ankle Injury	2
263135_5	Ankle Injury	2
416021_3	Ankle Injury	2
201664_1	Ankle Injury	2
64141_2	Ankle Injury	2
248249_4	Ankle Injury	2
387113_7	Ankle Injury	2
501528_5	Ankle Injury	2
206547_6	Ankle Injury	2
312752_1	Ankle Injury	2
46739_2	Ankle Injury	2
117651_4	Ankle Injury	2
313705_8	Ankle Injury	2
247878_4	Ankle Injury	2
323715_1	Ankle Injury	2
112211_1	Ankle Injury	2
13957_2	Ankle Injury	2
93359_1	Ankle Injury	2
265313_8	Ankle Injury	2
154241_2	Ankle Injury	2
435454_23	Ankle Injury	2
312927_5	Ankle Injury	2
261016_1	Ankle Injury	2
113006_3	Ankle Injury	2
167119_51	Ankle Injury	2
432685_6	Ankle Injury	2
239492_1	Ankle Injury	2
440948_1	Ankle Injury	2
494998_2	Ankle Injury	2
418431_4	Ankle Injury	2
65832_4	Ankle Injury	2
349522_18	Ankle Injury	2
136202_3	Ankle Injury	2
270293_3	Ankle Injury	2
417679_6	Ankle Injury	2
401311_10	Ankle Injury	2
462875_10	Ankle Injury	2
499997_8	Ankle Injury	2
224529_3	Ankle Injury	2
494276_8	Ankle Injury	2
465258_2	Ankle Injury	2
51644_1	Ankle Injury	2
224240_21	Ankle Injury	2
86906_6	Ankle Injury	2
496297_7	Ankle Injury	2
325452_5	Ankle Injury	2
474453_10	Ankle Injury	2
263135_6	Ankle Injury	2
53285_10	Ankle Injury	2
297990_15	Ankle Injury	2
492056_3	Ankle Injury	2
340256_12	Ankle Injury	2
292639_36	Ankle Injury	2
90661_3	Ankle Injury	2
345851_3	Ankle Injury	2
225113_5	Ankle Injury	2
183648_41	Ankle Injury	2
453110_24	Ankle Injury	2
478988_1	Ankle Injury	2
4577_24	Ankle Injury	2
184132_3	Ankle Injury	2
25840_1	Ankle Injury	2
50466_1	Ankle Injury	2
257719_7	Ankle Injury	2
407712_1	Ankle Injury	2
27638_26	Ankle Injury	2
141128_3	Ankle Injury	2
115502_3	Ankle Injury	2
139766_1	Ankle Injury	2
499414_14	Ankle Injury	2
473365_7	Ankle Injury	2
180498_8	Ankle Injury	2
454478_1	Ankle Injury	2
59851_7	Ankle Injury	2
371859_3	Ankle Injury	2
477626_6	Ankle Injury	2
78088_2	Ankle Injury	2
162039_2	Ankle Injury	2
51456_2	Ankle Injury	2
47296_1	Ankle Injury	2
389613_4	Ankle Injury	2
394741_21	Ankle Injury	2
486114_2	Ankle Injury	2
204953_4	Ankle Injury	2
329363_2	Ankle Injury	2
351767_3	Ankle Injury	2
472272_5	Ankle Injury	2
338378_2	Ankle Injury	2
366458_9	Ankle Injury	2
63189_9	Ankle Injury	2
38264_5	Ankle Injury	2
72813_2	Ankle Injury	2
332449_3	Ankle Injury	2
448322_1	Ankle Injury	2
265617_3	Ankle Injury	2
380714_1	Ankle Injury	2
311137_2	Ankle Injury	2
312145_1	Ankle Injury	2
435265_4	Ankle Injury	2
417010_3	Ankle Injury	2
367841_4	Ankle Injury	2
41040_1	Ankle Injury	2
458094_3	Ankle Injury	2
943_19	Ankle Injury	2
440749_7	Ankle Injury	2
343003_10	Ankle Injury	2
501128_7	Ankle Injury	2
436705_1	Ankle Injury	2
399907_1	Ankle Injury	2
230808_1	Ankle Injury	2
392330_7	Ankle Injury	2
476396_7	Ankle Injury	2
326828_3	Ankle Injury	2
435094_11	Ankle Injury	2
57144_13	Ankle Injury	2
91094_2	Ankle Injury	2
442240_3	Ankle Injury	2
142105_1	Ankle Injury	2
501240_1	Ankle Injury	2
437794_10	Ankle Injury	2
402530_1	Ankle Injury	2
156049_2	Ankle Injury	2
492658_5	Ankle Injury	2
330459_4	Ankle Injury	2
5455_4	Ankle Injury	2
321381_1	Ankle Injury	2
187204_4	Ankle Injury	2
386670_5	Ankle Injury	2
443640_4	Ankle Injury	2
35417_1	Ankle Injury	2
203935_1	Ankle Injury	2
475874_11	Ankle Injury	2
14615_5	Ankle Injury	2
500633_3	Ankle Injury	2
416107_1	Ankle Injury	2
283049_4	Ankle Injury	2
86490_12	Ankle Injury	2
208927_6	Ankle Injury	2
407206_8	Ankle Injury	2
304427_2	Ankle Injury	2
165427_2	Ankle Injury	2
460580_3	Ankle Injury	2
112557_1	Ankle Injury	2
355934_8	Ankle Injury	2
238758_7	Ankle Injury	2
111019_11	Ankle Injury	2
433457_3	Ankle Injury	2
17615_1	Ankle Injury	2
499339_11	Ankle Injury	2
218120_3	Ankle Injury	2
452612_2	Ankle Injury	2
102152_2	Ankle Injury	2
130704_4	Ankle Injury	2
204056_2	Ankle Injury	2
339175_2	Ankle Injury	2
355737_6	Ankle Injury	2
262343_5	Ankle Injury	2
409102_4	Ankle Injury	2
192294_16	Ankle Injury	2
406208_4	Ankle Injury	2
29732_1	Ankle Injury	2
342098_3	Ankle Injury	2
359952_10	Ankle Injury	2
413579_4	Ankle Injury	2
158805_4	Ankle Injury	2
188102_7	Ankle Injury	2
500490_6	Ankle Injury	2
284101_1	Ankle Injury	2
338194_1	Ankle Injury	2
261513_3	Ankle Injury	2
493849_5	Ankle Injury	2
255691_4	Ankle Injury	2
373316_3	Ankle Injury	2
248231_1	Ankle Injury	2
312888_7	Ankle Injury	2
205630_2	Ankle Injury	2
440418_2	Ankle Injury	2
461987_1	Ankle Injury	2
363960_1	Ankle Injury	2
390167_14	Ankle Injury	2
48748_8	Ankle Injury	2
475980_1	Ankle Injury	2
443703_1	Ankle Injury	2
144755_2	Ankle Injury	2
138069_6	Ankle Injury	2
68585_2	Ankle Injury	2
480837_2	Ankle Injury	2
355104_6	Ankle Injury	2
379285_3	Ankle Injury	2
208728_25	Ankle Injury	2
166658_1	Ankle Injury	2
491553_1	Ankle Injury	2
116705_7	Ankle Injury	2
414545_2	Ankle Injury	2
87922_1	Ankle Injury	2
323672_9	Ankle Injury	2
382401_1	Ankle Injury	2
50077_20	Ankle Injury	2
304356_1	Ankle Injury	2
47508_23	Ankle Injury	2
119968_11	Ankle Injury	2
117994_1	Ankle Injury	2
248769_1	Ankle Injury	2
476245_7	Ankle Injury	2
114858_9	Ankle Injury	2
154558_12	Ankle Injury	2
373411_1	Ankle Injury	2
311339_4	Ankle Injury	2
205877_1	Ankle Injury	2
376719_16	Ankle Injury	2
286257_1	Ankle Injury	2
335682_5	Ankle Injury	2
377257_3	Ankle Injury	2
62523_2	Ankle Injury	2
297364_4	Ankle Injury	2
261513_5	Ankle Injury	2
325338_4	Ankle Injury	2
365038_2	Ankle Injury	2
489400_2	Ankle Injury	2
173995_5	Ankle Injury	2
459321_8	Ankle Injury	2
182588_3	Ankle Injury	2
469382_8	Ankle Injury	2
473393_2	Ankle Injury	2
110190_2	Ankle Injury	2
420781_3	Ankle Injury	2
125660_4	Ankle Injury	2
416617_4	Ankle Injury	2
465049_9	Ankle Injury	2
139080_8	Ankle Injury	2
282477_7	Ankle Injury	2
464496_11	Ankle Injury	2
492960_13	Ankle Injury	2
370606_4	Ankle Injury	2
426249_2	Ankle Injury	2
218646_1	Ankle Injury	2
35352_2	Ankle Injury	2
361795_2	Ankle Injury	2
176199_1	Ankle Injury	2
15520_7	Ankle Injury	2
105941_2	Ankle Injury	2
223297_5	Ankle Injury	2
461234_5	Ankle Injury	2
232497_4	Ankle Injury	2
122809_1	Ankle Injury	2
189546_3	Ankle Injury	2
333221_1	Ankle Injury	2
314849_3	Ankle Injury	2
168741_11	Ankle Injury	2
69320_3	Ankle Injury	2
395400_2	Ankle Injury	2
312921_1	Ankle Injury	2
455041_2	Ankle Injury	2
236627_2	Ankle Injury	2
285000_19	Ankle Injury	2
405538_1	Ankle Injury	2
367141_6	Ankle Injury	2
475863_12	Ankle Injury	2
229878_2	Ankle Injury	2
340588_12	Ankle Injury	2
261428_1	Ankle Injury	2
257889_3	Ankle Injury	2
19357_1	Ankle Injury	2
347875_14	Ankle Injury	2
326965_2	Ankle Injury	2
494444_2	Ankle Injury	2
332804_6	Ankle Injury	2
352229_3	Ankle Injury	2
250175_8	Ankle Injury	2
46748_25	Ankle Injury	2
45561_1	Ankle Injury	2
72978_3	Ankle Injury	2
94059_3	Ankle Injury	2
494821_4	Ankle Injury	2
235921_2	Ankle Injury	2
253050_11	Ankle Injury	2
162660_22	Ankle Injury	2
425998_1	Ankle Injury	2
167078_11	Ankle Injury	2
396270_5	Ankle Injury	2
180676_1	Ankle Injury	2
462964_8	Ankle Injury	2
410278_2	Ankle Injury	2
147470_5	Ankle Injury	2
460493_2	Ankle Injury	2
425444_2	Ankle Injury	2
323594_4	Ankle Injury	2
379592_5	Ankle Injury	2
477867_32	Ankle Injury	2
410768_4	Ankle Injury	2
121127_6	Ankle Injury	2
465284_1	Ankle Injury	2
134720_2	Ankle Injury	2
275750_1	Ankle Injury	2
325732_4	Ankle Injury	2
475140_14	Ankle Injury	2
165210_3	Ankle Injury	2
421921_7	Ankle Injury	2
472959_9	Ankle Injury	2
216704_3	Ankle Injury	2
365038_5	Ankle Injury	2
469511_7	Ankle Injury	2
402908_3	Ankle Injury	2
312403_2	Ankle Injury	2
420940_16	Ankle Injury	2
33789_2	Ankle Injury	2
435792_5	Ankle Injury	2
280672_2	Ankle Injury	2
466368_2	Ankle Injury	2
339009_15	Ankle Injury	2
220569_13	Ankle Injury	2
228499_1	Ankle Injury	2
107959_1	Ankle Injury	2
381372_7	Ankle Injury	2
460467_3	Ankle Injury	2
3801_1	Ankle Injury	2
293056_4	Ankle Injury	2
501506_10	Ankle Injury	2
483412_6	Ankle Injury	2
337300_18	Ankle Injury	2
40425_1	Ankle Injury	2
97222_30	Ankle Injury	2
402843_1	Ankle Injury	2
140731_2	Ankle Injury	2
236564_2	Ankle Injury	2
94500_8	Ankle Injury	2
294864_3	Ankle Injury	2
365038_7	Ankle Injury	2
450143_12	Ankle Injury	2
283985_2	Ankle Injury	2
222773_4	Ankle Injury	2
168450_3	Ankle Injury	2
269789_5	Ankle Injury	2
98972_7	Ankle Injury	2
212355_3	Ankle Injury	2
186546_8	Ankle Injury	2
462964_9	Ankle Injury	2
217364_3	Ankle Injury	2
221261_5	Ankle Injury	2
294907_1	Ankle Injury	2
471231_1	Ankle Injury	2
366555_1	Ankle Injury	2
501089_3	Ankle Injury	2
282408_3	Ankle Injury	2
431938_4	Ankle Injury	2
285538_3	Ankle Injury	2
413096_3	Ankle Injury	2
420940_17	Ankle Injury	2
366769_60	Ankle Injury	2
104010_5	Ankle Injury	2
221416_21	Ankle Injury	2
283034_2	Ankle Injury	2
186219_1	Ankle Injury	2
345835_7	Ankle Injury	2
479566_30	Ankle Injury	2
405810_7	Ankle Injury	2
322073_1	Ankle Injury	2
252536_3	Ankle Injury	2
411418_1	Ankle Injury	2
49563_3	Ankle Injury	2
331433_8	Ankle Injury	2
174246_2	Ankle Injury	2
175097_10	Ankle Injury	2
433476_5	Ankle Injury	2
223314_3	Ankle Injury	2
364349_1	Ankle Injury	2
201624_5	Ankle Injury	2
164406_1	Ankle Injury	2
168100_5	Ankle Injury	2
414709_8	Ankle Injury	2
327648_1	Ankle Injury	2
501788_6	Ankle Injury	2
116560_2	Ankle Injury	2
80094_6	Ankle Injury	2
61028_1	Ankle Injury	2
373150_2	Ankle Injury	2
321980_5	Ankle Injury	2
471862_3	Ankle Injury	2
426005_13	Ankle Injury	2
271071_1	Ankle Injury	2
245304_13	Ankle Injury	2
331860_1	Ankle Injury	2
501097_4	Ankle Injury	2
404352_4	Ankle Injury	2
414875_3	Ankle Injury	2
95991_1	Ankle Injury	2
361871_2	Ankle Injury	2
216750_9	Ankle Injury	2
496984_3	Ankle Injury	2
86122_13	Ankle Injury	2
26574_16	Ankle Injury	2
342214_11	Ankle Injury	2
428254_9	Ankle Injury	2
236727_16	Ankle Injury	2
51038_4	Ankle Injury	2
127461_5	Ankle Injury	2
306931_5	Ankle Injury	2
265478_8	Ankle Injury	2
183364_1	Ankle Injury	2
445136_8	Ankle Injury	2
293200_11	Ankle Injury	2
491435_6	Ankle Injury	2
445856_2	Ankle Injury	2
414208_2	Ankle Injury	2
449540_4	Ankle Injury	2
93359_2	Ankle Injury	2
438987_1	Ankle Injury	3
468027_1	Ankle Injury	3
411651_1	Ankle Injury	3
437151_1	Ankle Injury	3
431218_1	Ankle Injury	3
323425_1	Ankle Injury	3
473188_1	Ankle Injury	3
430065_1	Ankle Injury	3
385008_1	Ankle Injury	3
492955_1	Ankle Injury	3
489163_1	Ankle Injury	3
346988_1	Ankle Injury	3
417387_1	Ankle Injury	3
257584_1	Ankle Injury	3
492111_1	Ankle Injury	3
54301_1	Ankle Injury	3
405124_1	Ankle Injury	3
206907_1	Ankle Injury	3
440731_1	Ankle Injury	3
459742_1	Ankle Injury	3
386589_1	Ankle Injury	3
196143_1	Ankle Injury	3
452745_1	Ankle Injury	3
405112_1	Ankle Injury	3
92628_1	Ankle Injury	3
487756_1	Ankle Injury	3
480599_1	Ankle Injury	3
475619_1	Ankle Injury	3
499669_1	Ankle Injury	3
465023_1	Ankle Injury	3
83684_1	Ankle Injury	3
478260_1	Ankle Injury	3
397692_1	Ankle Injury	3
395948_1	Ankle Injury	3
409649_1	Ankle Injury	3
260767_1	Ankle Injury	3
446049_2	Ankle Injury	3
381191_1	Ankle Injury	3
292572_1	Ankle Injury	3
487834_1	Ankle Injury	3
70954_1	Ankle Injury	3
487193_1	Ankle Injury	3
453110_2	Ankle Injury	3
479330_1	Ankle Injury	3
479967_1	Ankle Injury	3
401164_1	Ankle Injury	3
315837_1	Ankle Injury	3
3163_1	Ankle Injury	3
471489_1	Ankle Injury	3
488698_1	Ankle Injury	3
152751_1	Ankle Injury	3
446341_1	Ankle Injury	3
386500_1	Ankle Injury	3
447459_1	Ankle Injury	3
78913_1	Ankle Injury	3
486237_1	Ankle Injury	3
445235_1	Ankle Injury	3
474003_1	Ankle Injury	3
76593_1	Ankle Injury	3
493134_1	Ankle Injury	3
404088_1	Ankle Injury	3
493114_1	Ankle Injury	3
429532_1	Ankle Injury	3
453009_1	Ankle Injury	3
110473_1	Ankle Injury	3
465996_1	Ankle Injury	3
488682_1	Ankle Injury	3
479288_1	Ankle Injury	3
117832_1	Ankle Injury	3
238343_1	Ankle Injury	3
443122_1	Ankle Injury	3
412347_1	Ankle Injury	3
443565_1	Ankle Injury	3
373866_1	Ankle Injury	3
60414_1	Ankle Injury	3
262507_1	Ankle Injury	3
442508_1	Ankle Injury	3
208418_2	Ankle Injury	3
87823_1	Ankle Injury	3
416230_1	Ankle Injury	3
288185_1	Ankle Injury	3
129220_1	Ankle Injury	3
34457_1	Ankle Injury	3
136290_1	Ankle Injury	3
445217_1	Ankle Injury	3
483012_1	Ankle Injury	3
411845_1	Ankle Injury	3
450367_1	Ankle Injury	3
436463_1	Ankle Injury	3
435657_1	Ankle Injury	3
392481_1	Ankle Injury	3
62554_1	Ankle Injury	3
155650_1	Ankle Injury	3
471500_1	Ankle Injury	3
337324_1	Ankle Injury	3
386334_1	Ankle Injury	3
442196_1	Ankle Injury	3
167115_1	Ankle Injury	3
406280_1	Ankle Injury	3
57625_1	Ankle Injury	3
446931_1	Ankle Injury	3
425327_1	Ankle Injury	3
463072_1	Ankle Injury	3
431737_1	Ankle Injury	3
474917_1	Ankle Injury	3
476446_1	Ankle Injury	3
486671_1	Ankle Injury	3
6851_1	Ankle Injury	3
138045_1	Ankle Injury	3
228387_2	Ankle Injury	3
318438_1	Ankle Injury	3
289656_1	Ankle Injury	3
142107_1	Ankle Injury	3
392962_1	Ankle Injury	3
454742_2	Ankle Injury	3
347158_1	Ankle Injury	3
411933_1	Ankle Injury	3
386712_1	Ankle Injury	3
6872_1	Ankle Injury	3
485017_1	Ankle Injury	3
427635_1	Ankle Injury	3
439_2	Ankle Injury	3
402781_1	Ankle Injury	3
10816_1	Ankle Injury	3
431702_1	Ankle Injury	3
359380_1	Ankle Injury	3
411605_2	Ankle Injury	3
387457_1	Ankle Injury	3
399096_1	Ankle Injury	3
287128_1	Ankle Injury	3
136660_1	Ankle Injury	3
462405_1	Ankle Injury	3
421577_1	Ankle Injury	3
152758_1	Ankle Injury	3
435046_1	Ankle Injury	3
497002_3	Ankle Injury	3
272238_1	Ankle Injury	3
463352_2	Ankle Injury	3
479756_1	Ankle Injury	3
405750_1	Ankle Injury	3
65552_1	Ankle Injury	3
436383_2	Ankle Injury	3
401983_1	Ankle Injury	3
442451_2	Ankle Injury	3
180665_1	Ankle Injury	3
285975_1	Ankle Injury	3
494784_1	Ankle Injury	3
1361_2	Ankle Injury	3
417334_2	Ankle Injury	3
415662_1	Ankle Injury	3
168633_1	Ankle Injury	3
262580_1	Ankle Injury	3
42641_1	Ankle Injury	3
405637_1	Ankle Injury	3
243783_1	Ankle Injury	3
468759_1	Ankle Injury	3
465810_1	Ankle Injury	3
361429_1	Ankle Injury	3
439231_1	Ankle Injury	3
410778_1	Ankle Injury	3
494094_1	Ankle Injury	3
350870_1	Ankle Injury	3
376193_2	Ankle Injury	3
63735_1	Ankle Injury	3
430078_1	Ankle Injury	3
206081_1	Ankle Injury	3
442334_1	Ankle Injury	3
473062_1	Ankle Injury	3
235682_1	Ankle Injury	3
461302_1	Ankle Injury	3
414930_1	Ankle Injury	3
427325_1	Ankle Injury	3
492316_2	Ankle Injury	3
229255_1	Ankle Injury	3
17305_1	Ankle Injury	3
143786_1	Ankle Injury	3
474964_2	Ankle Injury	3
53334_2	Ankle Injury	3
342537_1	Ankle Injury	3
394854_1	Ankle Injury	3
492327_1	Ankle Injury	3
453775_1	Ankle Injury	3
251521_1	Ankle Injury	3
130950_1	Ankle Injury	3
483171_1	Ankle Injury	3
38113_1	Ankle Injury	3
264689_1	Ankle Injury	3
450440_1	Ankle Injury	3
268818_1	Ankle Injury	3
224042_1	Ankle Injury	3
405970_1	Ankle Injury	3
149500_1	Ankle Injury	3
483766_1	Ankle Injury	3
203287_1	Ankle Injury	3
10684_1	Ankle Injury	3
459722_1	Ankle Injury	3
455253_1	Ankle Injury	3
370186_2	Ankle Injury	3
189710_1	Ankle Injury	3
129998_1	Ankle Injury	3
451129_1	Ankle Injury	3
350380_2	Ankle Injury	3
482457_1	Ankle Injury	3
481447_1	Ankle Injury	3
451171_1	Ankle Injury	3
407170_1	Ankle Injury	3
255790_1	Ankle Injury	3
441549_1	Ankle Injury	3
68237_1	Ankle Injury	3
303541_1	Ankle Injury	3
399095_1	Ankle Injury	3
408242_1	Ankle Injury	3
277814_1	Ankle Injury	3
371118_1	Ankle Injury	3
202116_1	Ankle Injury	3
102783_1	Ankle Injury	3
392081_2	Ankle Injury	3
406439_2	Ankle Injury	3
67926_1	Ankle Injury	3
67399_1	Ankle Injury	3
445630_1	Ankle Injury	3
444225_1	Ankle Injury	3
169684_1	Ankle Injury	3
343831_1	Ankle Injury	3
262199_2	Ankle Injury	3
250719_1	Ankle Injury	3
201372_1	Ankle Injury	3
487032_1	Ankle Injury	3
48330_1	Ankle Injury	3
497843_1	Ankle Injury	3
493536_1	Ankle Injury	3
454190_1	Ankle Injury	3
464530_1	Ankle Injury	3
440018_1	Ankle Injury	3
448625_1	Ankle Injury	3
410029_1	Ankle Injury	3
37776_1	Ankle Injury	3
490561_1	Ankle Injury	3
441510_1	Ankle Injury	3
486114_1	Ankle Injury	3
450507_1	Ankle Injury	3
253755_1	Ankle Injury	3
451566_1	Ankle Injury	3
423031_3	Ankle Injury	3
223250_1	Ankle Injury	3
352282_1	Ankle Injury	3
397229_1	Ankle Injury	3
166996_2	Ankle Injury	3
342379_1	Ankle Injury	3
105954_1	Ankle Injury	3
295427_2	Ankle Injury	3
481412_1	Ankle Injury	3
321437_1	Ankle Injury	3
475593_1	Ankle Injury	3
390392_1	Ankle Injury	3
498765_1	Ankle Injury	3
436913_1	Ankle Injury	3
357059_2	Ankle Injury	3
450742_1	Ankle Injury	3
496789_2	Ankle Injury	3
125279_2	Ankle Injury	3
487967_1	Ankle Injury	3
482187_2	Ankle Injury	3
72802_1	Ankle Injury	3
151916_3	Ankle Injury	3
490021_1	Ankle Injury	3
491363_1	Ankle Injury	3
471477_1	Ankle Injury	3
477163_2	Ankle Injury	3
344126_2	Ankle Injury	3
466402_1	Ankle Injury	3
391230_1	Ankle Injury	3
340829_1	Ankle Injury	3
404287_1	Ankle Injury	3
399053_1	Ankle Injury	3
147284_1	Ankle Injury	3
176774_1	Ankle Injury	3
91685_1	Ankle Injury	3
396327_1	Ankle Injury	3
482236_1	Ankle Injury	3
70849_1	Ankle Injury	3
475716_1	Ankle Injury	3
488817_1	Ankle Injury	3
482293_2	Ankle Injury	3
436451_1	Ankle Injury	3
477330_1	Ankle Injury	3
391906_1	Ankle Injury	3
417008_1	Ankle Injury	3
467847_1	Ankle Injury	3
408514_2	Ankle Injury	3
232291_1	Ankle Injury	3
145551_2	Ankle Injury	3
266715_1	Ankle Injury	3
81029_1	Ankle Injury	3
403411_2	Ankle Injury	3
405921_2	Ankle Injury	3
479450_1	Ankle Injury	3
468129_1	Ankle Injury	3
376898_1	Ankle Injury	3
457734_1	Ankle Injury	3
192817_1	Ankle Injury	3
434587_1	Ankle Injury	3
464105_1	Ankle Injury	3
427692_2	Ankle Injury	3
99006_1	Ankle Injury	3
444015_2	Ankle Injury	3
283058_1	Ankle Injury	3
118527_1	Ankle Injury	3
380211_1	Ankle Injury	3
447294_2	Ankle Injury	3
244452_1	Ankle Injury	3
409699_4	Ankle Injury	3
347826_1	Ankle Injury	3
471776_1	Ankle Injury	3
469303_1	Ankle Injury	3
428722_1	Ankle Injury	3
447349_1	Ankle Injury	3
428538_1	Ankle Injury	3
288955_1	Ankle Injury	3
480883_1	Ankle Injury	3
38558_1	Ankle Injury	3
41014_3	Ankle Injury	3
395085_1	Ankle Injury	3
441665_1	Ankle Injury	3
498115_1	Ankle Injury	3
163847_1	Ankle Injury	3
158647_1	Ankle Injury	3
322604_1	Ankle Injury	3
175107_1	Ankle Injury	3
89790_1	Ankle Injury	3
274319_1	Ankle Injury	3
493555_1	Ankle Injury	3
38902_1	Ankle Injury	3
96773_2	Ankle Injury	3
168816_4	Ankle Injury	3
344120_1	Ankle Injury	3
148935_1	Ankle Injury	3
479118_1	Ankle Injury	3
490739_1	Ankle Injury	3
363357_1	Ankle Injury	3
390434_1	Ankle Injury	3
121992_1	Ankle Injury	3
135252_1	Ankle Injury	3
152155_2	Ankle Injury	3
157066_1	Ankle Injury	3
359406_1	Ankle Injury	3
404815_2	Ankle Injury	3
116391_2	Ankle Injury	3
38117_1	Ankle Injury	3
486690_1	Ankle Injury	3
500242_1	Ankle Injury	3
116258_1	Ankle Injury	3
499480_1	Ankle Injury	3
488839_1	Ankle Injury	3
393168_2	Ankle Injury	3
366149_1	Ankle Injury	3
120432_1	Ankle Injury	3
243993_3	Ankle Injury	3
470651_1	Ankle Injury	3
464996_1	Ankle Injury	3
489133_1	Ankle Injury	3
475582_1	Ankle Injury	3
12000_1	Ankle Injury	3
491287_1	Ankle Injury	3
403363_2	Ankle Injury	3
365316_1	Ankle Injury	3
478842_1	Ankle Injury	3
305601_1	Ankle Injury	3
398300_1	Ankle Injury	3
486851_1	Ankle Injury	3
419065_1	Ankle Injury	3
448925_2	Ankle Injury	3
394835_1	Ankle Injury	3
493947_1	Ankle Injury	3
353857_1	Ankle Injury	3
491317_2	Ankle Injury	3
424016_2	Ankle Injury	3
451926_1	Ankle Injury	3
434222_1	Ankle Injury	3
439382_1	Ankle Injury	3
447671_1	Ankle Injury	3
403561_1	Ankle Injury	3
492462_2	Ankle Injury	3
153451_1	Ankle Injury	3
499141_1	Ankle Injury	3
441430_1	Ankle Injury	3
47179_1	Ankle Injury	3
83527_2	Ankle Injury	3
206345_1	Ankle Injury	3
36026_1	Ankle Injury	3
399631_2	Ankle Injury	3
36817_2	Ankle Injury	3
156914_2	Ankle Injury	3
470428_1	Ankle Injury	3
341683_1	Ankle Injury	3
474886_1	Ankle Injury	3
193849_1	Ankle Injury	3
464101_1	Ankle Injury	3
65653_1	Ankle Injury	3
116086_1	Ankle Injury	3
398052_3	Ankle Injury	3
200279_1	Ankle Injury	3
150988_1	Ankle Injury	3
387357_3	Ankle Injury	3
481181_1	Ankle Injury	3
384369_1	Ankle Injury	3
379223_1	Ankle Injury	3
486152_1	Ankle Injury	3
437356_3	Ankle Injury	3
487163_1	Ankle Injury	3
175854_1	Ankle Injury	3
375760_1	Ankle Injury	3
165874_3	Ankle Injury	3
140274_1	Ankle Injury	3
327538_2	Ankle Injury	3
398070_1	Ankle Injury	3
26823_1	Ankle Injury	3
450087_3	Ankle Injury	3
432523_2	Ankle Injury	3
93983_1	Ankle Injury	3
131602_1	Ankle Injury	3
463211_2	Ankle Injury	3
415793_1	Ankle Injury	3
206815_1	Ankle Injury	3
458420_1	Ankle Injury	3
151775_1	Ankle Injury	3
364097_1	Ankle Injury	3
405383_1	Ankle Injury	3
126324_1	Ankle Injury	3
246461_1	Ankle Injury	3
428246_1	Ankle Injury	3
364109_4	Ankle Injury	3
410896_2	Ankle Injury	3
422876_2	Ankle Injury	3
119579_8	Ankle Injury	3
275656_3	Ankle Injury	3
113799_1	Ankle Injury	3
483969_2	Ankle Injury	3
476665_2	Ankle Injury	3
368885_1	Ankle Injury	3
491928_1	Ankle Injury	3
4535_1	Ankle Injury	3
485049_2	Ankle Injury	3
334584_3	Ankle Injury	3
387300_1	Ankle Injury	3
138800_1	Ankle Injury	3
431745_1	Ankle Injury	3
405952_1	Ankle Injury	3
408265_1	Ankle Injury	3
286306_2	Ankle Injury	3
452243_1	Ankle Injury	3
432270_1	Ankle Injury	3
425317_1	Ankle Injury	3
426302_2	Ankle Injury	3
317049_1	Ankle Injury	3
483947_1	Ankle Injury	3
151760_2	Ankle Injury	3
490603_2	Ankle Injury	3
481871_1	Ankle Injury	3
324894_1	Ankle Injury	3
262507_2	Ankle Injury	3
437758_5	Ankle Injury	3
478620_2	Ankle Injury	3
404969_4	Ankle Injury	3
458102_4	Ankle Injury	3
85091_1	Ankle Injury	3
494734_1	Ankle Injury	3
479145_2	Ankle Injury	3
404556_1	Ankle Injury	3
129228_1	Ankle Injury	3
184437_2	Ankle Injury	3
31340_1	Ankle Injury	3
484156_2	Ankle Injury	3
491599_1	Ankle Injury	3
385873_1	Ankle Injury	3
482595_2	Ankle Injury	3
481244_1	Ankle Injury	3
473163_1	Ankle Injury	3
248553_1	Ankle Injury	3
324283_2	Ankle Injury	3
437401_1	Ankle Injury	3
481387_2	Ankle Injury	3
455065_2	Ankle Injury	3
200400_2	Ankle Injury	3
55907_1	Ankle Injury	3
483077_1	Ankle Injury	3
402072_1	Ankle Injury	3
423929_1	Ankle Injury	3
420965_1	Ankle Injury	3
486298_1	Ankle Injury	3
77556_1	Ankle Injury	3
481848_1	Ankle Injury	3
355132_1	Ankle Injury	3
441033_2	Ankle Injury	3
483854_5	Ankle Injury	3
492001_1	Ankle Injury	3
404546_1	Ankle Injury	3
138777_1	Ankle Injury	3
30345_1	Ankle Injury	3
407398_2	Ankle Injury	3
421582_1	Ankle Injury	3
411210_1	Ankle Injury	3
38120_2	Ankle Injury	3
184610_1	Ankle Injury	3
272892_1	Ankle Injury	3
495968_2	Ankle Injury	3
415000_1	Ankle Injury	3
342063_2	Ankle Injury	3
366119_1	Ankle Injury	3
439870_2	Ankle Injury	3
479906_2	Ankle Injury	3
36347_1	Ankle Injury	3
494609_1	Ankle Injury	3
471658_1	Ankle Injury	3
468784_1	Ankle Injury	3
468860_2	Ankle Injury	3
483114_1	Ankle Injury	3
403035_2	Ankle Injury	3
445689_3	Ankle Injury	3
151319_1	Ankle Injury	3
383344_1	Ankle Injury	3
127992_2	Ankle Injury	3
446929_1	Ankle Injury	3
302963_1	Ankle Injury	3
489181_1	Ankle Injury	3
141966_1	Ankle Injury	3
344398_1	Ankle Injury	3
396308_2	Ankle Injury	3
422955_1	Ankle Injury	3
409132_1	Ankle Injury	3
150358_2	Ankle Injury	3
360116_1	Ankle Injury	3
494817_1	Ankle Injury	3
494033_5	Ankle Injury	3
480831_1	Ankle Injury	3
413875_5	Ankle Injury	3
466487_1	Ankle Injury	3
465241_1	Ankle Injury	3
477349_1	Ankle Injury	3
480735_1	Ankle Injury	3
448425_1	Ankle Injury	3
407238_1	Ankle Injury	3
408225_2	Ankle Injury	3
493780_2	Ankle Injury	3
382231_1	Ankle Injury	3
440212_1	Ankle Injury	3
286271_1	Ankle Injury	3
383062_1	Ankle Injury	3
342456_2	Ankle Injury	3
430359_1	Ankle Injury	3
471596_1	Ankle Injury	3
421507_1	Ankle Injury	3
495234_2	Ankle Injury	3
428550_1	Ankle Injury	3
468862_1	Ankle Injury	3
341660_2	Ankle Injury	3
458367_2	Ankle Injury	3
474324_1	Ankle Injury	3
11339_1	Ankle Injury	3
452216_3	Ankle Injury	3
452272_1	Ankle Injury	3
202261_2	Ankle Injury	3
380502_1	Ankle Injury	3
330898_1	Ankle Injury	3
470841_1	Ankle Injury	3
483969_3	Ankle Injury	3
501449_1	Ankle Injury	3
472036_1	Ankle Injury	3
206086_1	Ankle Injury	3
490164_3	Ankle Injury	3
489327_1	Ankle Injury	3
439867_1	Ankle Injury	3
423826_1	Ankle Injury	3
365366_1	Ankle Injury	3
435289_1	Ankle Injury	3
79788_1	Ankle Injury	3
379356_1	Ankle Injury	3
468978_1	Ankle Injury	3
357564_1	Ankle Injury	3
485538_2	Ankle Injury	3
402626_1	Ankle Injury	3
259355_1	Ankle Injury	3
338623_1	Ankle Injury	3
398313_1	Ankle Injury	3
483462_1	Ankle Injury	3
316455_4	Ankle Injury	3
81946_1	Ankle Injury	3
330214_1	Ankle Injury	3
143665_1	Ankle Injury	3
458766_1	Ankle Injury	3
461939_3	Ankle Injury	3
379788_3	Ankle Injury	3
408406_1	Ankle Injury	3
415933_1	Ankle Injury	3
473816_1	Ankle Injury	3
60377_1	Ankle Injury	3
340092_1	Ankle Injury	3
74083_2	Ankle Injury	3
490695_1	Ankle Injury	3
382762_1	Ankle Injury	3
206129_3	Ankle Injury	3
427347_1	Ankle Injury	3
453079_2	Ankle Injury	3
253228_2	Ankle Injury	3
412826_1	Ankle Injury	3
376898_2	Ankle Injury	3
420286_1	Ankle Injury	3
479864_1	Ankle Injury	3
439911_1	Ankle Injury	3
343674_1	Ankle Injury	3
328069_1	Ankle Injury	3
412748_2	Ankle Injury	3
487482_1	Ankle Injury	3
466417_1	Ankle Injury	3
75537_1	Ankle Injury	3
494326_1	Ankle Injury	3
456478_3	Ankle Injury	3
193670_1	Ankle Injury	3
287272_1	Ankle Injury	3
454729_1	Ankle Injury	3
441533_1	Ankle Injury	3
444502_3	Ankle Injury	3
432348_3	Ankle Injury	3
410888_1	Ankle Injury	3
382578_1	Ankle Injury	3
236137_2	Ankle Injury	3
39456_1	Ankle Injury	3
111897_1	Ankle Injury	3
488215_2	Ankle Injury	3
445264_2	Ankle Injury	3
214585_1	Ankle Injury	3
77244_1	Ankle Injury	3
382907_1	Ankle Injury	3
37222_1	Ankle Injury	3
479802_1	Ankle Injury	3
188471_2	Ankle Injury	3
459767_1	Ankle Injury	3
136530_2	Ankle Injury	3
355551_1	Ankle Injury	3
140265_1	Ankle Injury	3
314913_7	Ankle Injury	3
49313_3	Ankle Injury	3
483114_2	Ankle Injury	3
480925_5	Ankle Injury	3
194756_1	Ankle Injury	3
384324_1	Ankle Injury	3
456831_4	Ankle Injury	3
439854_2	Ankle Injury	3
460626_2	Ankle Injury	3
267874_1	Ankle Injury	3
209232_1	Ankle Injury	3
483310_4	Ankle Injury	3
487756_2	Ankle Injury	3
456164_2	Ankle Injury	3
470586_1	Ankle Injury	3
392093_1	Ankle Injury	3
373634_3	Ankle Injury	3
384131_1	Ankle Injury	3
175039_1	Ankle Injury	3
491626_1	Ankle Injury	3
500753_1	Ankle Injury	3
427765_1	Ankle Injury	3
446592_2	Ankle Injury	3
474777_1	Ankle Injury	3
483727_3	Ankle Injury	3
262923_1	Ankle Injury	3
403635_1	Ankle Injury	3
494500_1	Ankle Injury	3
494888_1	Ankle Injury	3
465881_1	Ankle Injury	3
393348_1	Ankle Injury	3
458672_1	Ankle Injury	3
464162_1	Ankle Injury	3
491353_2	Ankle Injury	3
126187_1	Ankle Injury	3
256060_1	Ankle Injury	3
485732_1	Ankle Injury	3
155655_2	Ankle Injury	3
432382_1	Ankle Injury	3
452872_7	Ankle Injury	3
483287_2	Ankle Injury	3
361738_1	Ankle Injury	3
438193_1	Ankle Injury	3
410792_1	Ankle Injury	3
481425_1	Ankle Injury	3
213079_1	Ankle Injury	3
344028_1	Ankle Injury	3
490796_1	Ankle Injury	3
449325_1	Ankle Injury	3
444889_1	Ankle Injury	3
336445_1	Ankle Injury	3
399846_1	Ankle Injury	3
481547_1	Ankle Injury	3
201991_1	Ankle Injury	3
498653_2	Ankle Injury	3
444225_3	Ankle Injury	3
155229_1	Ankle Injury	3
422243_1	Ankle Injury	3
362658_1	Ankle Injury	3
439234_1	Ankle Injury	3
160702_1	Ankle Injury	3
416419_1	Ankle Injury	3
440019_1	Ankle Injury	3
289126_1	Ankle Injury	3
103474_3	Ankle Injury	3
474004_2	Ankle Injury	3
495243_1	Ankle Injury	3
363137_1	Ankle Injury	3
422997_5	Ankle Injury	3
152037_1	Ankle Injury	3
387665_1	Ankle Injury	3
474961_1	Ankle Injury	3
344902_3	Ankle Injury	3
489802_1	Ankle Injury	3
452745_5	Ankle Injury	3
231688_5	Ankle Injury	3
21422_1	Ankle Injury	3
355902_2	Ankle Injury	3
453824_3	Ankle Injury	3
427866_3	Ankle Injury	3
406227_4	Ankle Injury	3
336222_2	Ankle Injury	3
467314_1	Ankle Injury	3
396443_2	Ankle Injury	3
465746_1	Ankle Injury	3
469651_1	Ankle Injury	3
390535_1	Ankle Injury	3
430007_1	Ankle Injury	3
475659_1	Ankle Injury	3
427679_1	Ankle Injury	3
478611_2	Ankle Injury	3
400510_1	Ankle Injury	3
445034_2	Ankle Injury	3
382779_1	Ankle Injury	3
492516_1	Ankle Injury	3
466591_1	Ankle Injury	3
497992_2	Ankle Injury	3
426369_3	Ankle Injury	3
445249_1	Ankle Injury	3
377998_4	Ankle Injury	3
129269_2	Ankle Injury	3
325112_4	Ankle Injury	3
245857_1	Ankle Injury	3
162077_1	Ankle Injury	3
448637_1	Ankle Injury	3
331110_1	Ankle Injury	3
417516_1	Ankle Injury	3
140230_1	Ankle Injury	3
101564_3	Ankle Injury	3
364532_1	Ankle Injury	3
424704_1	Ankle Injury	3
162015_1	Ankle Injury	3
490810_2	Ankle Injury	3
252981_1	Ankle Injury	3
413563_1	Ankle Injury	3
449710_1	Ankle Injury	3
162949_1	Ankle Injury	3
392475_1	Ankle Injury	3
495688_1	Ankle Injury	3
354518_1	Ankle Injury	3
226690_1	Ankle Injury	3
48093_4	Ankle Injury	3
430501_2	Ankle Injury	3
434867_1	Ankle Injury	3
405990_3	Ankle Injury	3
223444_5	Ankle Injury	3
90031_1	Ankle Injury	3
63808_1	Ankle Injury	3
444359_1	Ankle Injury	3
451893_1	Ankle Injury	3
433771_1	Ankle Injury	3
491875_2	Ankle Injury	3
452306_1	Ankle Injury	3
432513_2	Ankle Injury	3
298304_2	Ankle Injury	3
229909_1	Ankle Injury	3
363769_1	Ankle Injury	3
124964_1	Ankle Injury	3
373631_1	Ankle Injury	3
440743_1	Ankle Injury	3
461101_1	Ankle Injury	3
162855_4	Ankle Injury	3
395956_1	Ankle Injury	3
369705_4	Ankle Injury	3
460454_2	Ankle Injury	3
452705_1	Ankle Injury	3
322604_2	Ankle Injury	3
134828_1	Ankle Injury	3
348975_2	Ankle Injury	3
142887_6	Ankle Injury	3
367847_1	Ankle Injury	3
478243_2	Ankle Injury	3
419191_1	Ankle Injury	3
396322_1	Ankle Injury	3
365983_3	Ankle Injury	3
421497_2	Ankle Injury	3
132306_2	Ankle Injury	3
213076_2	Ankle Injury	3
159971_1	Ankle Injury	3
476567_1	Ankle Injury	3
487440_1	Ankle Injury	3
443937_1	Ankle Injury	3
157122_1	Ankle Injury	3
258919_1	Ankle Injury	3
176756_7	Ankle Injury	3
385397_2	Ankle Injury	3
119567_4	Ankle Injury	3
458120_2	Ankle Injury	3
466346_1	Ankle Injury	3
437802_1	Ankle Injury	3
315110_1	Ankle Injury	3
36825_1	Ankle Injury	3
473938_2	Ankle Injury	3
396830_1	Ankle Injury	3
472427_1	Ankle Injury	3
447533_1	Ankle Injury	3
325107_1	Ankle Injury	3
497629_2	Ankle Injury	3
104003_2	Ankle Injury	3
327665_7	Ankle Injury	3
275071_1	Ankle Injury	3
490371_2	Ankle Injury	3
489520_3	Ankle Injury	3
449425_1	Ankle Injury	3
341598_2	Ankle Injury	3
370356_2	Ankle Injury	3
305956_1	Ankle Injury	3
356533_5	Ankle Injury	3
283400_2	Ankle Injury	3
148672_3	Ankle Injury	3
457205_1	Ankle Injury	3
438269_1	Ankle Injury	3
440280_4	Ankle Injury	3
371850_3	Ankle Injury	3
483225_1	Ankle Injury	3
68781_1	Ankle Injury	3
384324_2	Ankle Injury	3
212695_2	Ankle Injury	3
168084_14	Ankle Injury	3
255988_3	Ankle Injury	3
90605_1	Ankle Injury	3
1781_1	Ankle Injury	3
442872_2	Ankle Injury	3
341776_2	Ankle Injury	3
390552_1	Ankle Injury	3
414150_2	Ankle Injury	3
41127_2	Ankle Injury	3
497683_1	Ankle Injury	3
160419_2	Ankle Injury	3
299354_4	Ankle Injury	3
116082_1	Ankle Injury	3
432389_1	Ankle Injury	3
411604_2	Ankle Injury	3
164789_1	Ankle Injury	3
422848_2	Ankle Injury	3
459913_2	Ankle Injury	3
244833_2	Ankle Injury	3
373235_3	Ankle Injury	3
125279_3	Ankle Injury	3
30063_2	Ankle Injury	3
492604_1	Ankle Injury	3
203095_9	Ankle Injury	3
339353_1	Ankle Injury	3
292574_1	Ankle Injury	3
495920_1	Ankle Injury	3
421470_1	Ankle Injury	3
418905_2	Ankle Injury	3
474350_1	Ankle Injury	3
467382_1	Ankle Injury	3
307439_1	Ankle Injury	3
486313_1	Ankle Injury	3
465856_1	Ankle Injury	3
100656_2	Ankle Injury	3
392343_2	Ankle Injury	3
482507_1	Ankle Injury	3
483121_1	Ankle Injury	3
450682_2	Ankle Injury	3
379440_1	Ankle Injury	3
282564_3	Ankle Injury	3
409437_1	Ankle Injury	3
403635_2	Ankle Injury	3
457250_4	Ankle Injury	3
121833_4	Ankle Injury	3
341244_3	Ankle Injury	3
421521_1	Ankle Injury	3
381208_1	Ankle Injury	3
442334_2	Ankle Injury	3
78455_1	Ankle Injury	3
447329_5	Ankle Injury	3
130176_3	Ankle Injury	3
152626_1	Ankle Injury	3
17261_1	Ankle Injury	3
416682_1	Ankle Injury	3
142430_2	Ankle Injury	3
458030_1	Ankle Injury	3
485003_3	Ankle Injury	3
485647_2	Ankle Injury	3
327363_2	Ankle Injury	3
316842_1	Ankle Injury	3
245726_2	Ankle Injury	3
395671_2	Ankle Injury	3
435370_2	Ankle Injury	3
398071_8	Ankle Injury	3
486684_2	Ankle Injury	3
455251_12	Ankle Injury	3
414945_1	Ankle Injury	3
60572_1	Ankle Injury	3
481861_1	Ankle Injury	3
297463_3	Ankle Injury	3
45142_1	Ankle Injury	3
462476_1	Ankle Injury	3
395106_1	Ankle Injury	3
423860_6	Ankle Injury	3
469755_1	Ankle Injury	3
261206_2	Ankle Injury	3
248228_2	Ankle Injury	3
355902_3	Ankle Injury	3
479042_2	Ankle Injury	3
474492_4	Ankle Injury	3
405898_1	Ankle Injury	3
335539_3	Ankle Injury	3
456883_2	Ankle Injury	3
405438_1	Ankle Injury	3
380336_3	Ankle Injury	3
238561_1	Ankle Injury	3
457991_1	Ankle Injury	3
291639_2	Ankle Injury	3
481671_5	Ankle Injury	3
127357_1	Ankle Injury	3
485664_1	Ankle Injury	3
23180_2	Ankle Injury	3
460191_1	Ankle Injury	3
151186_1	Ankle Injury	3
473678_1	Ankle Injury	3
386738_1	Ankle Injury	3
390008_1	Ankle Injury	3
299354_5	Ankle Injury	3
295097_5	Ankle Injury	3
438552_2	Ankle Injury	3
486393_4	Ankle Injury	3
434863_1	Ankle Injury	3
129371_4	Ankle Injury	3
496424_3	Ankle Injury	3
407117_1	Ankle Injury	3
24400_1	Ankle Injury	3
388193_2	Ankle Injury	3
419937_1	Ankle Injury	3
480925_7	Ankle Injury	3
436476_1	Ankle Injury	3
377035_1	Ankle Injury	3
415793_2	Ankle Injury	3
425802_1	Ankle Injury	3
408882_1	Ankle Injury	3
377036_1	Ankle Injury	3
366402_2	Ankle Injury	3
484692_3	Ankle Injury	3
474370_1	Ankle Injury	3
860_7	Ankle Injury	3
473844_2	Ankle Injury	3
375796_1	Ankle Injury	3
487993_1	Ankle Injury	3
453089_3	Ankle Injury	3
431432_1	Ankle Injury	3
411936_4	Ankle Injury	3
377059_1	Ankle Injury	3
449340_4	Ankle Injury	3
189746_3	Ankle Injury	3
372970_1	Ankle Injury	3
471477_2	Ankle Injury	3
399571_1	Ankle Injury	3
476428_1	Ankle Injury	3
152775_1	Ankle Injury	3
344038_1	Ankle Injury	3
165920_1	Ankle Injury	3
98373_4	Ankle Injury	3
492813_2	Ankle Injury	3
370188_3	Ankle Injury	3
33475_1	Ankle Injury	3
63761_1	Ankle Injury	3
310962_2	Ankle Injury	3
344164_1	Ankle Injury	3
500473_3	Ankle Injury	3
410802_1	Ankle Injury	3
485675_1	Ankle Injury	3
471591_1	Ankle Injury	3
134805_2	Ankle Injury	3
452771_1	Ankle Injury	3
143327_1	Ankle Injury	3
487410_1	Ankle Injury	3
421033_7	Ankle Injury	3
235074_4	Ankle Injury	3
493422_1	Ankle Injury	3
449950_2	Ankle Injury	3
226978_10	Ankle Injury	3
59653_2	Ankle Injury	3
6146_4	Ankle Injury	3
111866_1	Ankle Injury	3
482454_2	Ankle Injury	3
435572_4	Ankle Injury	3
476032_5	Ankle Injury	3
493301_1	Ankle Injury	3
446213_3	Ankle Injury	3
188463_2	Ankle Injury	3
497734_1	Ankle Injury	3
492321_1	Ankle Injury	3
241775_2	Ankle Injury	3
471256_1	Ankle Injury	3
462372_2	Ankle Injury	3
483489_1	Ankle Injury	3
63356_4	Ankle Injury	3
492864_1	Ankle Injury	3
486970_1	Ankle Injury	3
125275_4	Ankle Injury	3
162047_1	Ankle Injury	3
461719_3	Ankle Injury	3
216324_1	Ankle Injury	3
203860_6	Ankle Injury	3
496679_1	Ankle Injury	3
387335_2	Ankle Injury	3
427855_1	Ankle Injury	3
130176_4	Ankle Injury	3
264868_2	Ankle Injury	3
416632_1	Ankle Injury	3
485699_3	Ankle Injury	3
78967_2	Ankle Injury	3
435766_3	Ankle Injury	3
418686_3	Ankle Injury	3
425549_4	Ankle Injury	3
93615_2	Ankle Injury	3
393138_1	Ankle Injury	3
136723_1	Ankle Injury	3
447484_1	Ankle Injury	3
38052_2	Ankle Injury	3
391613_4	Ankle Injury	3
417624_2	Ankle Injury	3
479413_2	Ankle Injury	3
382434_2	Ankle Injury	3
201418_1	Ankle Injury	3
380161_1	Ankle Injury	3
322832_6	Ankle Injury	3
452309_2	Ankle Injury	3
234026_1	Ankle Injury	3
433996_1	Ankle Injury	3
448452_1	Ankle Injury	3
462447_1	Ankle Injury	3
408214_1	Ankle Injury	3
313176_2	Ankle Injury	3
378634_1	Ankle Injury	3
32426_1	Ankle Injury	3
499588_1	Ankle Injury	3
443155_4	Ankle Injury	3
313877_1	Ankle Injury	3
36190_1	Ankle Injury	3
210350_5	Ankle Injury	3
447992_1	Ankle Injury	3
429135_3	Ankle Injury	3
442528_2	Ankle Injury	3
130011_1	Ankle Injury	3
412743_1	Ankle Injury	3
441171_1	Ankle Injury	3
420584_3	Ankle Injury	3
262890_3	Ankle Injury	3
66872_2	Ankle Injury	3
128942_1	Ankle Injury	3
371211_4	Ankle Injury	3
152155_5	Ankle Injury	3
354562_6	Ankle Injury	3
393152_1	Ankle Injury	3
18172_2	Ankle Injury	3
33395_1	Ankle Injury	3
220984_1	Ankle Injury	3
185444_1	Ankle Injury	3
423877_2	Ankle Injury	3
473617_1	Ankle Injury	3
498686_2	Ankle Injury	3
491949_3	Ankle Injury	3
206114_1	Ankle Injury	3
329724_3	Ankle Injury	3
282116_1	Ankle Injury	3
472698_1	Ankle Injury	3
88177_1	Ankle Injury	3
65285_1	Ankle Injury	3
478324_1	Ankle Injury	3
481135_1	Ankle Injury	3
459555_1	Ankle Injury	3
192789_2	Ankle Injury	3
65680_3	Ankle Injury	3
407222_1	Ankle Injury	3
448093_4	Ankle Injury	3
370339_1	Ankle Injury	3
499306_1	Ankle Injury	3
402983_6	Ankle Injury	3
253734_2	Ankle Injury	3
136569_2	Ankle Injury	3
435084_1	Ankle Injury	3
408246_2	Ankle Injury	3
118767_1	Ankle Injury	3
470785_1	Ankle Injury	3
477953_1	Ankle Injury	3
402082_4	Ankle Injury	3
201450_1	Ankle Injury	3
297889_1	Ankle Injury	3
495065_1	Ankle Injury	3
143574_1	Ankle Injury	3
154464_2	Ankle Injury	3
422531_1	Ankle Injury	3
364280_2	Ankle Injury	3
451549_1	Ankle Injury	3
478992_1	Ankle Injury	3
430031_6	Ankle Injury	3
406411_2	Ankle Injury	3
28111_2	Ankle Injury	3
437412_2	Ankle Injury	3
501700_1	Ankle Injury	3
107644_1	Ankle Injury	3
80757_1	Ankle Injury	3
328486_1	Ankle Injury	3
406577_2	Ankle Injury	3
293380_4	Ankle Injury	3
174008_1	Ankle Injury	3
67407_1	Ankle Injury	3
399652_2	Ankle Injury	3
422617_5	Ankle Injury	3
477304_1	Ankle Injury	3
333069_4	Ankle Injury	3
454591_2	Ankle Injury	3
441693_3	Ankle Injury	3
374484_5	Ankle Injury	3
352376_2	Ankle Injury	3
452867_2	Ankle Injury	3
408070_1	Ankle Injury	3
448661_10	Ankle Injury	3
463928_3	Ankle Injury	3
129404_1	Ankle Injury	3
146003_1	Ankle Injury	3
406028_1	Ankle Injury	3
6816_1	Ankle Injury	3
35595_1	Ankle Injury	3
70050_2	Ankle Injury	3
405126_1	Ankle Injury	3
417843_7	Ankle Injury	3
203095_12	Ankle Injury	3
441027_1	Ankle Injury	3
6362_2	Ankle Injury	3
28553_1	Ankle Injury	3
379738_1	Ankle Injury	3
135804_2	Ankle Injury	3
410359_2	Ankle Injury	3
326827_1	Ankle Injury	3
161579_3	Ankle Injury	3
73630_7	Ankle Injury	3
454132_2	Ankle Injury	3
448342_2	Ankle Injury	3
398052_6	Ankle Injury	3
293557_1	Ankle Injury	3
478446_1	Ankle Injury	3
484408_1	Ankle Injury	3
173016_1	Ankle Injury	3
436696_4	Ankle Injury	3
122010_3	Ankle Injury	3
381226_10	Ankle Injury	3
394226_1	Ankle Injury	3
489232_1	Ankle Injury	3
472418_2	Ankle Injury	3
328340_7	Ankle Injury	3
482321_2	Ankle Injury	3
60448_1	Ankle Injury	3
170371_1	Ankle Injury	3
497237_1	Ankle Injury	3
446977_2	Ankle Injury	3
435529_3	Ankle Injury	3
372431_2	Ankle Injury	3
373189_1	Ankle Injury	3
485018_2	Ankle Injury	3
63901_1	Ankle Injury	3
431338_1	Ankle Injury	3
486841_1	Ankle Injury	3
460371_1	Ankle Injury	3
406433_2	Ankle Injury	3
469989_6	Ankle Injury	3
468581_1	Ankle Injury	3
219642_1	Ankle Injury	3
195824_7	Ankle Injury	3
337744_3	Ankle Injury	3
141568_1	Ankle Injury	3
460061_1	Ankle Injury	3
418186_1	Ankle Injury	3
376914_2	Ankle Injury	3
414971_2	Ankle Injury	3
446016_1	Ankle Injury	3
441508_2	Ankle Injury	3
147490_1	Ankle Injury	3
70959_3	Ankle Injury	3
438138_2	Ankle Injury	3
440743_2	Ankle Injury	3
450687_3	Ankle Injury	3
442466_1	Ankle Injury	3
464422_2	Ankle Injury	3
449187_1	Ankle Injury	3
385880_1	Ankle Injury	3
452343_4	Ankle Injury	3
450670_3	Ankle Injury	3
145570_5	Ankle Injury	3
73361_2	Ankle Injury	3
466242_2	Ankle Injury	3
88508_1	Ankle Injury	3
183078_1	Ankle Injury	3
227314_2	Ankle Injury	3
487380_3	Ankle Injury	3
458384_2	Ankle Injury	3
444895_1	Ankle Injury	3
466740_1	Ankle Injury	3
393824_2	Ankle Injury	3
73444_3	Ankle Injury	3
495939_1	Ankle Injury	3
80709_1	Ankle Injury	3
434516_1	Ankle Injury	3
472482_4	Ankle Injury	3
455143_3	Ankle Injury	3
383071_1	Ankle Injury	3
479072_1	Ankle Injury	3
267706_1	Ankle Injury	3
440843_2	Ankle Injury	3
406901_2	Ankle Injury	3
417476_3	Ankle Injury	3
262975_1	Ankle Injury	3
484761_1	Ankle Injury	3
406863_3	Ankle Injury	3
354285_2	Ankle Injury	3
282045_2	Ankle Injury	3
437737_1	Ankle Injury	3
478643_4	Ankle Injury	3
377242_1	Ankle Injury	3
159307_6	Ankle Injury	3
23180_3	Ankle Injury	3
449880_2	Ankle Injury	3
157796_10	Ankle Injury	3
26179_1	Ankle Injury	3
150152_1	Ankle Injury	3
495663_2	Ankle Injury	3
449405_1	Ankle Injury	3
418002_1	Ankle Injury	3
431834_1	Ankle Injury	3
331698_3	Ankle Injury	3
254038_1	Ankle Injury	3
423834_1	Ankle Injury	3
422063_1	Ankle Injury	3
448587_2	Ankle Injury	3
128405_1	Ankle Injury	3
479840_2	Ankle Injury	3
346338_1	Ankle Injury	3
321_1	Ankle Injury	3
395627_1	Ankle Injury	3
431506_3	Ankle Injury	3
486724_2	Ankle Injury	3
470522_1	Ankle Injury	3
139463_2	Ankle Injury	3
499624_3	Ankle Injury	3
9948_1	Ankle Injury	3
399845_2	Ankle Injury	3
148672_5	Ankle Injury	3
353392_2	Ankle Injury	3
325982_1	Ankle Injury	3
263930_4	Ankle Injury	3
48086_1	Ankle Injury	3
273653_2	Ankle Injury	3
74073_1	Ankle Injury	3
484973_2	Ankle Injury	3
438192_1	Ankle Injury	3
488911_2	Ankle Injury	3
470610_16	Ankle Injury	3
447899_1	Ankle Injury	3
416935_1	Ankle Injury	3
270493_2	Ankle Injury	3
432335_5	Ankle Injury	3
411610_1	Ankle Injury	3
455838_1	Ankle Injury	3
410192_4	Ankle Injury	3
444242_2	Ankle Injury	3
473503_5	Ankle Injury	3
255793_1	Ankle Injury	3
181497_1	Ankle Injury	3
206962_1	Ankle Injury	3
496640_2	Ankle Injury	3
479507_3	Ankle Injury	3
244690_2	Ankle Injury	3
401010_1	Ankle Injury	3
335539_6	Ankle Injury	3
126903_1	Ankle Injury	3
372544_1	Ankle Injury	3
70083_1	Ankle Injury	3
319321_1	Ankle Injury	3
480049_4	Ankle Injury	3
487414_5	Ankle Injury	3
481611_2	Ankle Injury	3
306013_5	Ankle Injury	3
221982_1	Ankle Injury	3
409574_1	Ankle Injury	3
479302_1	Ankle Injury	3
12944_1	Ankle Injury	3
487055_1	Ankle Injury	3
278745_3	Ankle Injury	3
432967_1	Ankle Injury	3
9145_1	Ankle Injury	3
184623_5	Ankle Injury	3
414150_3	Ankle Injury	3
67476_1	Ankle Injury	3
455459_2	Ankle Injury	3
199948_1	Ankle Injury	3
259473_1	Ankle Injury	3
447506_1	Ankle Injury	3
312142_5	Ankle Injury	3
433704_1	Ankle Injury	3
472520_1	Ankle Injury	3
411210_4	Ankle Injury	3
213670_1	Ankle Injury	3
57882_1	Ankle Injury	3
436415_1	Ankle Injury	3
468487_2	Ankle Injury	3
404075_2	Ankle Injury	3
415470_1	Ankle Injury	3
479379_2	Ankle Injury	3
84410_6	Ankle Injury	3
425121_2	Ankle Injury	3
92070_1	Ankle Injury	3
432946_1	Ankle Injury	3
193847_2	Ankle Injury	3
455200_2	Ankle Injury	3
84929_2	Ankle Injury	3
117860_4	Ankle Injury	3
435649_2	Ankle Injury	3
354843_2	Ankle Injury	3
441400_1	Ankle Injury	3
494294_1	Ankle Injury	3
109070_3	Ankle Injury	3
173154_1	Ankle Injury	3
376929_2	Ankle Injury	3
368182_1	Ankle Injury	3
378110_3	Ankle Injury	3
123689_2	Ankle Injury	3
196189_1	Ankle Injury	3
418078_8	Ankle Injury	3
379006_2	Ankle Injury	3
304500_1	Ankle Injury	3
501696_4	Ankle Injury	3
422966_1	Ankle Injury	3
373137_1	Ankle Injury	3
72814_7	Ankle Injury	3
218659_6	Ankle Injury	3
415931_1	Ankle Injury	3
354843_3	Ankle Injury	3
382933_2	Ankle Injury	3
405228_1	Ankle Injury	3
380336_5	Ankle Injury	3
436883_1	Ankle Injury	3
107692_3	Ankle Injury	3
337933_1	Ankle Injury	3
440163_1	Ankle Injury	3
381241_6	Ankle Injury	3
225653_1	Ankle Injury	3
70063_3	Ankle Injury	3
485725_2	Ankle Injury	3
74064_1	Ankle Injury	3
20520_1	Ankle Injury	3
74237_1	Ankle Injury	3
458102_9	Ankle Injury	3
428204_1	Ankle Injury	3
435513_2	Ankle Injury	3
424616_1	Ankle Injury	3
376181_3	Ankle Injury	3
254691_4	Ankle Injury	3
455265_2	Ankle Injury	3
487789_1	Ankle Injury	3
368226_1	Ankle Injury	3
326829_1	Ankle Injury	3
458444_3	Ankle Injury	3
66022_4	Ankle Injury	3
142991_4	Ankle Injury	3
451540_1	Ankle Injury	3
447446_1	Ankle Injury	3
481516_3	Ankle Injury	3
397486_1	Ankle Injury	3
194739_2	Ankle Injury	3
427146_2	Ankle Injury	3
381208_2	Ankle Injury	3
15043_1	Ankle Injury	3
362407_2	Ankle Injury	3
265803_2	Ankle Injury	3
254706_1	Ankle Injury	3
430825_8	Ankle Injury	3
494024_6	Ankle Injury	3
466534_2	Ankle Injury	3
402223_1	Ankle Injury	3
60597_2	Ankle Injury	3
446556_5	Ankle Injury	3
454132_3	Ankle Injury	3
411961_2	Ankle Injury	3
1740_4	Ankle Injury	3
484258_1	Ankle Injury	3
482913_12	Ankle Injury	3
397470_1	Ankle Injury	3
89298_11	Ankle Injury	3
387536_2	Ankle Injury	3
105547_3	Ankle Injury	3
12678_3	Ankle Injury	3
455102_2	Ankle Injury	3
150127_2	Ankle Injury	3
460414_1	Ankle Injury	3
482398_2	Ankle Injury	3
16437_3	Ankle Injury	3
484995_1	Ankle Injury	3
401843_2	Ankle Injury	3
325112_6	Ankle Injury	3
438867_1	Ankle Injury	3
138140_1	Ankle Injury	3
477179_1	Ankle Injury	3
472387_3	Ankle Injury	3
263905_2	Ankle Injury	3
382749_2	Ankle Injury	3
370374_2	Ankle Injury	3
399073_2	Ankle Injury	3
217017_8	Ankle Injury	3
439371_1	Ankle Injury	3
462449_1	Ankle Injury	3
265351_1	Ankle Injury	3
95259_1	Ankle Injury	3
85121_1	Ankle Injury	3
428851_1	Ankle Injury	3
198284_1	Ankle Injury	3
384305_4	Ankle Injury	3
72928_1	Ankle Injury	3
476201_5	Ankle Injury	3
493138_2	Ankle Injury	3
411201_2	Ankle Injury	3
381170_1	Ankle Injury	3
425264_1	Ankle Injury	3
412228_1	Ankle Injury	3
485544_2	Ankle Injury	3
417298_1	Ankle Injury	3
310405_1	Ankle Injury	3
433285_2	Ankle Injury	3
429631_2	Ankle Injury	3
339015_2	Ankle Injury	3
471741_1	Ankle Injury	3
376239_1	Ankle Injury	3
428969_1	Ankle Injury	3
214959_4	Ankle Injury	3
189380_1	Ankle Injury	3
269206_1	Ankle Injury	3
406672_3	Ankle Injury	3
388596_2	Ankle Injury	3
48584_1	Ankle Injury	3
440743_3	Ankle Injury	3
478643_8	Ankle Injury	3
488501_1	Ankle Injury	3
230109_1	Ankle Injury	3
405753_1	Ankle Injury	3
433368_8	Ankle Injury	3
162450_1	Ankle Injury	3
441625_2	Ankle Injury	3
391239_4	Ankle Injury	3
44199_2	Ankle Injury	3
196050_1	Ankle Injury	3
376909_6	Ankle Injury	3
68788_2	Ankle Injury	3
488376_2	Ankle Injury	3
401193_1	Ankle Injury	3
157940_1	Ankle Injury	3
417482_3	Ankle Injury	3
486585_7	Ankle Injury	3
440731_13	Ankle Injury	3
144661_1	Ankle Injury	3
446460_1	Ankle Injury	3
487482_2	Ankle Injury	3
486270_3	Ankle Injury	3
340172_1	Ankle Injury	3
441488_2	Ankle Injury	3
282544_2	Ankle Injury	3
432279_1	Ankle Injury	3
387279_5	Ankle Injury	3
443241_3	Ankle Injury	3
78990_6	Ankle Injury	3
30966_1	Ankle Injury	3
312132_1	Ankle Injury	3
490616_1	Ankle Injury	3
367782_5	Ankle Injury	3
105938_3	Ankle Injury	3
299354_8	Ankle Injury	3
459559_3	Ankle Injury	3
452744_1	Ankle Injury	3
334584_9	Ankle Injury	3
251426_5	Ankle Injury	3
244352_5	Ankle Injury	3
460091_6	Ankle Injury	3
477124_1	Ankle Injury	3
476503_2	Ankle Injury	3
480892_1	Ankle Injury	3
206103_1	Ankle Injury	3
66718_1	Ankle Injury	3
481011_1	Ankle Injury	3
364758_1	Ankle Injury	3
174008_2	Ankle Injury	3
31611_2	Ankle Injury	3
482318_1	Ankle Injury	3
348138_3	Ankle Injury	3
199291_1	Ankle Injury	3
477510_1	Ankle Injury	3
169745_1	Ankle Injury	3
442386_2	Ankle Injury	3
475637_1	Ankle Injury	3
433234_1	Ankle Injury	3
217007_4	Ankle Injury	3
482387_2	Ankle Injury	3
427002_3	Ankle Injury	3
438100_3	Ankle Injury	3
406735_1	Ankle Injury	3
377941_3	Ankle Injury	3
392980_3	Ankle Injury	3
444048_1	Ankle Injury	3
29516_3	Ankle Injury	3
463574_5	Ankle Injury	3
396869_3	Ankle Injury	3
459979_2	Ankle Injury	3
10437_2	Ankle Injury	3
451587_1	Ankle Injury	3
373001_1	Ankle Injury	3
479341_2	Ankle Injury	3
301739_2	Ankle Injury	3
417318_3	Ankle Injury	3
415952_5	Ankle Injury	3
442328_1	Ankle Injury	3
357880_4	Ankle Injury	3
185388_2	Ankle Injury	3
374931_1	Ankle Injury	3
190411_1	Ankle Injury	3
436222_2	Ankle Injury	3
383545_2	Ankle Injury	3
472406_1	Ankle Injury	3
359952_7	Ankle Injury	3
400220_3	Ankle Injury	3
468902_1	Ankle Injury	3
96088_2	Ankle Injury	3
423967_2	Ankle Injury	3
427263_7	Ankle Injury	3
368909_2	Ankle Injury	3
150336_1	Ankle Injury	3
449055_3	Ankle Injury	3
447362_2	Ankle Injury	3
124216_1	Ankle Injury	3
394717_1	Ankle Injury	3
429367_1	Ankle Injury	3
86501_7	Ankle Injury	3
271805_1	Ankle Injury	3
409060_2	Ankle Injury	3
390430_2	Ankle Injury	3
465924_4	Ankle Injury	3
422950_2	Ankle Injury	3
78996_1	Ankle Injury	3
372355_2	Ankle Injury	3
132663_2	Ankle Injury	3
497277_5	Ankle Injury	3
489814_1	Ankle Injury	3
458457_1	Ankle Injury	3
436347_2	Ankle Injury	3
325118_1	Ankle Injury	3
78076_1	Ankle Injury	3
478467_1	Ankle Injury	3
495601_3	Ankle Injury	3
213917_1	Ankle Injury	3
273156_1	Ankle Injury	3
80753_2	Ankle Injury	3
376547_1	Ankle Injury	3
388548_1	Ankle Injury	3
444199_2	Ankle Injury	3
133109_1	Ankle Injury	3
124769_2	Ankle Injury	3
478457_1	Ankle Injury	3
489510_3	Ankle Injury	3
403728_2	Ankle Injury	3
237427_3	Ankle Injury	3
137790_1	Ankle Injury	3
420098_5	Ankle Injury	3
259341_1	Ankle Injury	3
317918_4	Ankle Injury	3
461204_3	Ankle Injury	3
417843_8	Ankle Injury	3
486668_8	Ankle Injury	3
499658_2	Ankle Injury	3
25687_1	Ankle Injury	3
404098_1	Ankle Injury	3
38568_1	Ankle Injury	3
415045_3	Ankle Injury	3
167273_1	Ankle Injury	3
207108_1	Ankle Injury	3
423904_4	Ankle Injury	3
187740_1	Ankle Injury	3
377615_1	Ankle Injury	3
476782_3	Ankle Injury	3
224332_1	Ankle Injury	3
493270_1	Ankle Injury	3
376720_3	Ankle Injury	3
386519_1	Ankle Injury	3
425106_1	Ankle Injury	3
472478_1	Ankle Injury	3
472325_1	Ankle Injury	3
361375_2	Ankle Injury	3
478297_2	Ankle Injury	3
82316_1	Ankle Injury	3
455251_16	Ankle Injury	3
211281_2	Ankle Injury	3
266697_2	Ankle Injury	3
353392_3	Ankle Injury	3
184432_2	Ankle Injury	3
497331_2	Ankle Injury	3
472349_1	Ankle Injury	3
376721_1	Ankle Injury	3
464610_1	Ankle Injury	3
462820_2	Ankle Injury	3
499815_2	Ankle Injury	3
426554_1	Ankle Injury	3
96_4	Ankle Injury	3
152666_1	Ankle Injury	3
491412_7	Ankle Injury	3
156232_1	Ankle Injury	3
460591_1	Ankle Injury	3
479229_1	Ankle Injury	3
472456_3	Ankle Injury	3
372477_4	Ankle Injury	3
459355_4	Ankle Injury	3
371022_3	Ankle Injury	3
17396_3	Ankle Injury	3
144524_3	Ankle Injury	3
260223_1	Ankle Injury	3
371170_1	Ankle Injury	3
407260_9	Ankle Injury	3
273170_2	Ankle Injury	3
441625_4	Ankle Injury	3
166626_1	Ankle Injury	3
437336_3	Ankle Injury	3
273109_1	Ankle Injury	3
13763_1	Ankle Injury	3
425310_7	Ankle Injury	3
250396_1	Ankle Injury	3
477687_6	Ankle Injury	3
453089_5	Ankle Injury	3
415817_1	Ankle Injury	3
479987_2	Ankle Injury	3
433376_14	Ankle Injury	3
441957_2	Ankle Injury	3
388193_3	Ankle Injury	3
398300_2	Ankle Injury	3
482952_1	Ankle Injury	3
477329_3	Ankle Injury	3
412770_2	Ankle Injury	3
491017_8	Ankle Injury	3
490371_3	Ankle Injury	3
442722_1	Ankle Injury	3
189528_6	Ankle Injury	3
489144_1	Ankle Injury	3
396634_3	Ankle Injury	3
422073_1	Ankle Injury	3
396695_1	Ankle Injury	3
439294_2	Ankle Injury	3
445658_3	Ankle Injury	3
425542_8	Ankle Injury	3
482538_1	Ankle Injury	3
291547_2	Ankle Injury	3
413018_2	Ankle Injury	3
413407_2	Ankle Injury	3
149526_9	Ankle Injury	3
71540_1	Ankle Injury	3
256280_1	Ankle Injury	3
404634_2	Ankle Injury	3
431835_1	Ankle Injury	3
486547_1	Ankle Injury	3
129372_3	Ankle Injury	3
488214_6	Ankle Injury	3
474924_3	Ankle Injury	3
133926_1	Ankle Injury	3
436795_3	Ankle Injury	3
218119_1	Ankle Injury	3
394976_3	Ankle Injury	3
448598_2	Ankle Injury	3
198850_1	Ankle Injury	3
1922_1	Ankle Injury	3
96874_4	Ankle Injury	3
347_1	Ankle Injury	3
36037_1	Ankle Injury	3
455563_1	Ankle Injury	3
241336_12	Ankle Injury	3
238578_4	Ankle Injury	3
376209_3	Ankle Injury	3
265954_2	Ankle Injury	3
205133_2	Ankle Injury	3
393805_2	Ankle Injury	3
82606_3	Ankle Injury	3
472520_2	Ankle Injury	3
379778_1	Ankle Injury	3
448599_1	Ankle Injury	3
482071_2	Ankle Injury	3
183636_1	Ankle Injury	3
401256_2	Ankle Injury	3
46204_1	Ankle Injury	3
403004_1	Ankle Injury	3
132412_7	Ankle Injury	3
111921_3	Ankle Injury	3
21353_1	Ankle Injury	3
248455_6	Ankle Injury	3
314030_1	Ankle Injury	3
6119_2	Ankle Injury	3
462276_3	Ankle Injury	3
120191_1	Ankle Injury	3
344555_2	Ankle Injury	3
464077_1	Ankle Injury	3
12117_1	Ankle Injury	3
355446_1	Ankle Injury	3
438291_1	Ankle Injury	3
369235_1	Ankle Injury	3
467203_3	Ankle Injury	3
378455_2	Ankle Injury	3
150424_3	Ankle Injury	3
438561_3	Ankle Injury	3
470067_2	Ankle Injury	3
407256_2	Ankle Injury	3
185396_1	Ankle Injury	3
67407_2	Ankle Injury	3
436945_2	Ankle Injury	3
219362_2	Ankle Injury	3
492792_3	Ankle Injury	3
477925_1	Ankle Injury	3
452299_3	Ankle Injury	3
313001_3	Ankle Injury	3
168796_2	Ankle Injury	3
207743_1	Ankle Injury	3
82615_1	Ankle Injury	3
354285_3	Ankle Injury	3
412086_3	Ankle Injury	3
495971_1	Ankle Injury	3
317697_7	Ankle Injury	3
446609_1	Ankle Injury	3
461159_2	Ankle Injury	3
32104_1	Ankle Injury	3
345873_1	Ankle Injury	3
427748_1	Ankle Injury	3
500916_3	Ankle Injury	3
475706_1	Ankle Injury	3
400231_1	Ankle Injury	3
303716_4	Ankle Injury	3
70594_3	Ankle Injury	3
486867_2	Ankle Injury	3
417031_1	Ankle Injury	3
2704_9	Ankle Injury	3
483286_1	Ankle Injury	3
348474_1	Ankle Injury	3
440013_1	Ankle Injury	3
471867_7	Ankle Injury	3
266895_1	Ankle Injury	3
67418_5	Ankle Injury	3
335675_2	Ankle Injury	3
382768_2	Ankle Injury	3
272344_1	Ankle Injury	3
156498_1	Ankle Injury	3
358612_1	Ankle Injury	3
175800_2	Ankle Injury	3
71535_1	Ankle Injury	3
443931_2	Ankle Injury	3
440744_4	Ankle Injury	3
447352_1	Ankle Injury	3
390444_1	Ankle Injury	3
475238_5	Ankle Injury	3
172687_1	Ankle Injury	3
259340_3	Ankle Injury	3
277539_6	Ankle Injury	3
421977_4	Ankle Injury	3
303827_1	Ankle Injury	3
486102_3	Ankle Injury	3
159078_1	Ankle Injury	3
382560_1	Ankle Injury	3
163078_1	Ankle Injury	3
443761_3	Ankle Injury	3
167404_2	Ankle Injury	3
296681_8	Ankle Injury	3
163031_2	Ankle Injury	3
355050_2	Ankle Injury	3
464910_1	Ankle Injury	3
334574_5	Ankle Injury	3
368469_6	Ankle Injury	3
465918_1	Ankle Injury	3
382393_1	Ankle Injury	3
411626_6	Ankle Injury	3
259907_2	Ankle Injury	3
270495_1	Ankle Injury	3
197839_1	Ankle Injury	3
359979_1	Ankle Injury	3
200272_3	Ankle Injury	3
183648_2	Ankle Injury	3
134978_1	Ankle Injury	3
431779_1	Ankle Injury	3
489180_2	Ankle Injury	3
406743_2	Ankle Injury	3
444643_3	Ankle Injury	3
193849_4	Ankle Injury	3
443137_2	Ankle Injury	3
377668_1	Ankle Injury	3
323223_3	Ankle Injury	3
436233_2	Ankle Injury	3
476487_1	Ankle Injury	3
448867_1	Ankle Injury	3
438476_1	Ankle Injury	3
278906_1	Ankle Injury	3
458711_1	Ankle Injury	3
395093_2	Ankle Injury	3
373103_1	Ankle Injury	3
455592_1	Ankle Injury	3
247962_8	Ankle Injury	3
475175_1	Ankle Injury	3
71362_1	Ankle Injury	3
472403_1	Ankle Injury	3
400619_1	Ankle Injury	3
411576_1	Ankle Injury	3
149164_1	Ankle Injury	3
431660_2	Ankle Injury	3
476404_2	Ankle Injury	3
495125_1	Ankle Injury	3
336123_1	Ankle Injury	3
258446_2	Ankle Injury	3
193859_2	Ankle Injury	3
362224_7	Ankle Injury	3
498934_4	Ankle Injury	3
426177_1	Ankle Injury	3
70971_3	Ankle Injury	3
398050_2	Ankle Injury	3
289952_4	Ankle Injury	3
377722_1	Ankle Injury	3
327434_4	Ankle Injury	3
450322_2	Ankle Injury	3
435207_1	Ankle Injury	3
177637_1	Ankle Injury	3
223164_1	Ankle Injury	3
401967_4	Ankle Injury	3
348620_3	Ankle Injury	3
100760_1	Ankle Injury	3
452854_1	Ankle Injury	3
409713_3	Ankle Injury	3
425317_2	Ankle Injury	3
91401_1	Ankle Injury	3
460086_3	Ankle Injury	3
428544_5	Ankle Injury	3
206962_3	Ankle Injury	3
142043_1	Ankle Injury	3
39658_1	Ankle Injury	3
482164_2	Ankle Injury	3
478884_3	Ankle Injury	3
392546_6	Ankle Injury	3
178715_2	Ankle Injury	3
250685_1	Ankle Injury	3
434614_1	Ankle Injury	3
354739_1	Ankle Injury	3
482321_6	Ankle Injury	3
232997_1	Ankle Injury	3
64166_1	Ankle Injury	3
411934_3	Ankle Injury	3
350005_2	Ankle Injury	3
456198_1	Ankle Injury	3
453554_2	Ankle Injury	3
28736_1	Ankle Injury	3
406772_1	Ankle Injury	3
487770_2	Ankle Injury	3
287854_1	Ankle Injury	3
25936_3	Ankle Injury	3
51265_1	Ankle Injury	3
336266_2	Ankle Injury	3
339839_2	Ankle Injury	3
470196_2	Ankle Injury	3
334717_3	Ankle Injury	3
465854_2	Ankle Injury	3
181898_1	Ankle Injury	3
409709_4	Ankle Injury	3
53000_1	Ankle Injury	3
253995_5	Ankle Injury	3
475443_7	Ankle Injury	3
259890_1	Ankle Injury	3
480517_2	Ankle Injury	3
481866_3	Ankle Injury	3
52770_3	Ankle Injury	3
282669_1	Ankle Injury	3
187727_7	Ankle Injury	3
382749_4	Ankle Injury	3
491921_7	Ankle Injury	3
81193_12	Ankle Injury	3
85533_3	Ankle Injury	3
490387_1	Ankle Injury	3
82801_3	Ankle Injury	3
492937_3	Ankle Injury	3
150303_1	Ankle Injury	3
377218_1	Ankle Injury	3
447835_2	Ankle Injury	3
136959_1	Ankle Injury	3
431803_1	Ankle Injury	3
459345_3	Ankle Injury	3
130827_4	Ankle Injury	3
198176_1	Ankle Injury	3
10563_3	Ankle Injury	3
340252_2	Ankle Injury	3
233357_3	Ankle Injury	3
454513_3	Ankle Injury	3
430825_9	Ankle Injury	3
262080_2	Ankle Injury	3
441033_11	Ankle Injury	3
289108_4	Ankle Injury	3
108615_1	Ankle Injury	3
429936_1	Ankle Injury	3
202884_8	Ankle Injury	3
432481_3	Ankle Injury	3
133496_4	Ankle Injury	3
430848_1	Ankle Injury	3
488093_1	Ankle Injury	3
221711_4	Ankle Injury	3
358223_1	Ankle Injury	3
486559_1	Ankle Injury	3
347123_3	Ankle Injury	3
213123_3	Ankle Injury	3
264120_1	Ankle Injury	3
409931_7	Ankle Injury	3
465875_1	Ankle Injury	3
376762_1	Ankle Injury	3
221123_3	Ankle Injury	3
471217_5	Ankle Injury	3
446556_6	Ankle Injury	3
320397_1	Ankle Injury	3
389732_2	Ankle Injury	3
459712_2	Ankle Injury	3
427043_1	Ankle Injury	3
134663_1	Ankle Injury	3
251802_1	Ankle Injury	3
425906_2	Ankle Injury	3
154551_4	Ankle Injury	3
493581_3	Ankle Injury	3
160436_1	Ankle Injury	3
14634_1	Ankle Injury	3
209017_3	Ankle Injury	3
487237_1	Ankle Injury	3
134420_1	Ankle Injury	3
78076_2	Ankle Injury	3
262173_3	Ankle Injury	3
448908_5	Ankle Injury	3
146681_1	Ankle Injury	3
270256_1	Ankle Injury	3
289863_2	Ankle Injury	3
355305_4	Ankle Injury	3
342451_1	Ankle Injury	3
469953_6	Ankle Injury	3
400993_1	Ankle Injury	3
444704_1	Ankle Injury	3
485873_2	Ankle Injury	3
485504_1	Ankle Injury	3
139303_2	Ankle Injury	3
395912_3	Ankle Injury	3
439621_2	Ankle Injury	3
449762_12	Ankle Injury	3
493574_1	Ankle Injury	3
179693_1	Ankle Injury	3
398714_1	Ankle Injury	3
452700_2	Ankle Injury	3
377587_3	Ankle Injury	3
406050_6	Ankle Injury	3
124066_1	Ankle Injury	3
445907_6	Ankle Injury	3
480833_6	Ankle Injury	3
488717_3	Ankle Injury	3
253734_4	Ankle Injury	3
50584_1	Ankle Injury	3
66890_4	Ankle Injury	3
468856_3	Ankle Injury	3
440682_2	Ankle Injury	3
428070_5	Ankle Injury	3
147335_1	Ankle Injury	3
153019_2	Ankle Injury	3
190545_2	Ankle Injury	3
156239_4	Ankle Injury	3
421455_3	Ankle Injury	3
336950_9	Ankle Injury	3
412678_2	Ankle Injury	3
484412_3	Ankle Injury	3
381062_8	Ankle Injury	3
391289_2	Ankle Injury	3
66872_3	Ankle Injury	3
418066_4	Ankle Injury	3
443890_4	Ankle Injury	3
81041_4	Ankle Injury	3
400241_2	Ankle Injury	3
439928_1	Ankle Injury	3
376309_1	Ankle Injury	3
193847_3	Ankle Injury	3
33415_5	Ankle Injury	3
398523_3	Ankle Injury	3
445912_7	Ankle Injury	3
264112_1	Ankle Injury	3
388313_7	Ankle Injury	3
391294_8	Ankle Injury	3
77232_1	Ankle Injury	3
233563_2	Ankle Injury	3
447235_4	Ankle Injury	3
481440_3	Ankle Injury	3
465640_1	Ankle Injury	3
37221_1	Ankle Injury	3
100884_2	Ankle Injury	3
276859_4	Ankle Injury	3
149581_2	Ankle Injury	3
432933_2	Ankle Injury	3
411289_1	Ankle Injury	3
266895_2	Ankle Injury	3
421349_2	Ankle Injury	3
444856_3	Ankle Injury	3
211193_1	Ankle Injury	3
371076_9	Ankle Injury	3
426329_1	Ankle Injury	3
472495_4	Ankle Injury	3
358810_2	Ankle Injury	3
450318_1	Ankle Injury	3
427378_6	Ankle Injury	3
409785_2	Ankle Injury	3
444800_1	Ankle Injury	3
230446_3	Ankle Injury	3
137505_1	Ankle Injury	3
431521_1	Ankle Injury	3
501320_1	Ankle Injury	3
402858_4	Ankle Injury	3
464100_1	Ankle Injury	3
313370_4	Ankle Injury	3
81760_4	Ankle Injury	3
430078_3	Ankle Injury	3
465386_3	Ankle Injury	3
486791_2	Ankle Injury	3
433129_2	Ankle Injury	3
467181_4	Ankle Injury	3
32259_1	Ankle Injury	3
481613_1	Ankle Injury	3
271407_4	Ankle Injury	3
201341_2	Ankle Injury	3
479987_3	Ankle Injury	3
350352_2	Ankle Injury	3
468275_2	Ankle Injury	3
300451_2	Ankle Injury	3
432593_2	Ankle Injury	3
120427_7	Ankle Injury	3
362918_2	Ankle Injury	3
405278_1	Ankle Injury	3
124395_3	Ankle Injury	3
449708_1	Ankle Injury	3
86501_9	Ankle Injury	3
382724_1	Ankle Injury	3
33022_1	Ankle Injury	3
334574_6	Ankle Injury	3
405969_5	Ankle Injury	3
479482_1	Ankle Injury	3
410973_1	Ankle Injury	3
37951_2	Ankle Injury	3
257607_1	Ankle Injury	3
136099_3	Ankle Injury	3
152664_1	Ankle Injury	3
481877_3	Ankle Injury	3
425037_6	Ankle Injury	3
428115_1	Ankle Injury	3
267665_2	Ankle Injury	3
460268_3	Ankle Injury	3
452113_3	Ankle Injury	3
485075_4	Ankle Injury	3
338240_1	Ankle Injury	3
451894_2	Ankle Injury	3
395833_5	Ankle Injury	3
454009_1	Ankle Injury	3
442446_2	Ankle Injury	3
150102_2	Ankle Injury	3
458821_4	Ankle Injury	3
321508_1	Ankle Injury	3
411884_2	Ankle Injury	3
484848_2	Ankle Injury	3
291634_2	Ankle Injury	3
487352_1	Ankle Injury	3
66889_5	Ankle Injury	3
118518_1	Ankle Injury	3
472690_4	Ankle Injury	3
439032_2	Ankle Injury	3
485289_1	Ankle Injury	3
485829_1	Ankle Injury	3
253879_3	Ankle Injury	3
260195_4	Ankle Injury	3
385647_2	Ankle Injury	3
374952_5	Ankle Injury	3
396441_3	Ankle Injury	3
459352_2	Ankle Injury	3
387956_1	Ankle Injury	3
96757_3	Ankle Injury	3
382040_1	Ankle Injury	3
236600_1	Ankle Injury	3
479261_1	Ankle Injury	3
480697_5	Ankle Injury	3
146673_2	Ankle Injury	3
432163_3	Ankle Injury	3
323444_7	Ankle Injury	3
382782_1	Ankle Injury	3
343991_3	Ankle Injury	3
37161_1	Ankle Injury	3
161579_8	Ankle Injury	3
24398_5	Ankle Injury	3
452010_1	Ankle Injury	3
462132_3	Ankle Injury	3
398008_1	Ankle Injury	3
449598_3	Ankle Injury	3
47194_4	Ankle Injury	3
380416_8	Ankle Injury	3
342400_1	Ankle Injury	3
137868_3	Ankle Injury	3
271863_8	Ankle Injury	3
401124_1	Ankle Injury	3
229851_1	Ankle Injury	3
425968_2	Ankle Injury	3
341564_2	Ankle Injury	3
494928_1	Ankle Injury	3
406703_1	Ankle Injury	3
1569_1	Ankle Injury	3
391260_3	Ankle Injury	3
365366_2	Ankle Injury	3
411844_6	Ankle Injury	3
422857_1	Ankle Injury	3
481816_2	Ankle Injury	3
293369_1	Ankle Injury	3
398875_4	Ankle Injury	3
445988_1	Ankle Injury	3
501179_3	Ankle Injury	3
402122_2	Ankle Injury	3
445429_1	Ankle Injury	3
183631_1	Ankle Injury	3
414896_1	Ankle Injury	3
482720_2	Ankle Injury	3
236711_1	Ankle Injury	3
472479_1	Ankle Injury	3
480180_2	Ankle Injury	3
151682_1	Ankle Injury	3
372435_2	Ankle Injury	3
398032_2	Ankle Injury	3
460443_5	Ankle Injury	3
214830_3	Ankle Injury	3
202857_2	Ankle Injury	3
127969_1	Ankle Injury	3
30360_1	Ankle Injury	3
348170_2	Ankle Injury	3
342542_1	Ankle Injury	3
36684_1	Ankle Injury	3
211215_2	Ankle Injury	3
436191_1	Ankle Injury	3
142443_2	Ankle Injury	3
117872_1	Ankle Injury	3
404735_1	Ankle Injury	3
207712_2	Ankle Injury	3
452755_2	Ankle Injury	3
430663_5	Ankle Injury	3
149749_1	Ankle Injury	3
65275_4	Ankle Injury	3
226254_3	Ankle Injury	3
372524_1	Ankle Injury	3
92070_2	Ankle Injury	3
460443_6	Ankle Injury	3
277410_1	Ankle Injury	3
138391_4	Ankle Injury	3
309392_6	Ankle Injury	3
393795_2	Ankle Injury	3
142444_1	Ankle Injury	3
69728_3	Ankle Injury	3
121848_2	Ankle Injury	3
69019_1	Ankle Injury	3
384962_1	Ankle Injury	3
407665_1	Ankle Injury	3
297022_1	Ankle Injury	3
405258_1	Ankle Injury	3
427743_5	Ankle Injury	3
143331_1	Ankle Injury	3
160503_1	Ankle Injury	3
294783_3	Ankle Injury	3
37302_3	Ankle Injury	3
416679_1	Ankle Injury	3
128503_1	Ankle Injury	3
343161_1	Ankle Injury	3
399017_1	Ankle Injury	3
495644_3	Ankle Injury	3
396694_6	Ankle Injury	3
454636_1	Ankle Injury	3
260368_1	Ankle Injury	3
424543_5	Ankle Injury	3
61355_8	Ankle Injury	3
450589_1	Ankle Injury	3
369037_1	Ankle Injury	3
454387_1	Ankle Injury	3
478072_1	Ankle Injury	3
359385_1	Ankle Injury	3
149980_2	Ankle Injury	3
475796_4	Ankle Injury	3
501874_1	Ankle Injury	3
420991_4	Ankle Injury	3
412585_10	Ankle Injury	3
147488_1	Ankle Injury	3
428517_3	Ankle Injury	3
258590_1	Ankle Injury	3
16542_3	Ankle Injury	3
375411_1	Ankle Injury	3
486605_5	Ankle Injury	3
501801_2	Ankle Injury	3
138472_2	Ankle Injury	3
130176_9	Ankle Injury	3
371816_6	Ankle Injury	3
47855_1	Ankle Injury	3
330892_2	Ankle Injury	3
484871_3	Ankle Injury	3
343930_2	Ankle Injury	3
143279_1	Ankle Injury	3
469188_1	Ankle Injury	3
484839_1	Ankle Injury	3
174153_1	Ankle Injury	3
425936_1	Ankle Injury	3
65039_2	Ankle Injury	3
420570_2	Ankle Injury	3
38061_1	Ankle Injury	3
254982_2	Ankle Injury	3
163002_1	Ankle Injury	3
443509_2	Ankle Injury	3
209021_1	Ankle Injury	3
420795_13	Ankle Injury	3
411949_1	Ankle Injury	3
431019_2	Ankle Injury	3
399846_4	Ankle Injury	3
457220_2	Ankle Injury	3
289962_2	Ankle Injury	3
261125_3	Ankle Injury	3
149555_4	Ankle Injury	3
409006_2	Ankle Injury	3
80173_6	Ankle Injury	3
76579_1	Ankle Injury	3
62650_1	Ankle Injury	3
410454_5	Ankle Injury	3
425294_3	Ankle Injury	3
346454_2	Ankle Injury	3
135715_10	Ankle Injury	3
408368_4	Ankle Injury	3
468072_2	Ankle Injury	3
321725_1	Ankle Injury	3
411537_2	Ankle Injury	3
141419_1	Ankle Injury	3
494432_3	Ankle Injury	3
501177_2	Ankle Injury	3
131119_3	Ankle Injury	3
363512_1	Ankle Injury	3
406847_1	Ankle Injury	3
468130_2	Ankle Injury	3
147374_1	Ankle Injury	3
493284_1	Ankle Injury	3
299022_1	Ankle Injury	3
445546_1	Ankle Injury	3
134122_2	Ankle Injury	3
421540_2	Ankle Injury	3
413418_3	Ankle Injury	3
456729_5	Ankle Injury	3
484535_4	Ankle Injury	3
276860_16	Ankle Injury	3
428828_4	Ankle Injury	3
419142_1	Ankle Injury	3
313676_9	Ankle Injury	3
82310_3	Ankle Injury	3
36015_2	Ankle Injury	3
416797_2	Ankle Injury	3
46695_1	Ankle Injury	3
352867_6	Ankle Injury	3
285290_1	Ankle Injury	3
338622_1	Ankle Injury	3
474089_3	Ankle Injury	3
461142_1	Ankle Injury	3
229101_5	Ankle Injury	3
194742_4	Ankle Injury	3
492782_1	Ankle Injury	3
255162_1	Ankle Injury	3
288736_1	Ankle Injury	3
337605_1	Ankle Injury	3
437737_5	Ankle Injury	3
314346_6	Ankle Injury	3
417057_7	Ankle Injury	3
410695_2	Ankle Injury	3
55361_1	Ankle Injury	3
333061_1	Ankle Injury	3
488365_1	Ankle Injury	3
96880_6	Ankle Injury	3
311255_1	Ankle Injury	3
79265_1	Ankle Injury	3
203221_1	Ankle Injury	3
453927_3	Ankle Injury	3
70209_14	Ankle Injury	3
345409_4	Ankle Injury	3
148308_4	Ankle Injury	3
481534_3	Ankle Injury	3
15492_5	Ankle Injury	3
409139_1	Ankle Injury	3
387293_1	Ankle Injury	3
51112_8	Ankle Injury	3
160405_3	Ankle Injury	3
471337_1	Ankle Injury	3
272756_5	Ankle Injury	3
130989_5	Ankle Injury	3
141567_2	Ankle Injury	3
220472_1	Ankle Injury	3
483277_3	Ankle Injury	3
369703_1	Ankle Injury	3
468642_3	Ankle Injury	3
457878_1	Ankle Injury	3
342400_2	Ankle Injury	3
342980_4	Ankle Injury	3
444222_11	Ankle Injury	3
422430_2	Ankle Injury	3
439111_2	Ankle Injury	3
38375_2	Ankle Injury	3
474486_2	Ankle Injury	3
290672_1	Ankle Injury	3
378466_2	Ankle Injury	3
328992_1	Ankle Injury	3
36700_1	Ankle Injury	3
36136_2	Ankle Injury	3
453606_3	Ankle Injury	3
485447_1	Ankle Injury	3
419908_1	Ankle Injury	3
45184_1	Ankle Injury	3
107348_3	Ankle Injury	3
419142_2	Ankle Injury	3
393299_7	Ankle Injury	3
493541_2	Ankle Injury	3
430857_1	Ankle Injury	3
186645_2	Ankle Injury	3
147363_1	Ankle Injury	3
448243_1	Ankle Injury	3
246369_1	Ankle Injury	3
74649_1	Ankle Injury	3
73177_1	Ankle Injury	3
337744_4	Ankle Injury	3
185388_4	Ankle Injury	3
435709_2	Ankle Injury	3
10454_1	Ankle Injury	3
489723_6	Ankle Injury	3
65262_2	Ankle Injury	3
130018_6	Ankle Injury	3
476765_1	Ankle Injury	3
480026_3	Ankle Injury	3
218314_2	Ankle Injury	3
358679_5	Ankle Injury	3
479866_2	Ankle Injury	3
387365_4	Ankle Injury	3
131542_9	Ankle Injury	3
472418_5	Ankle Injury	3
410181_3	Ankle Injury	3
201336_2	Ankle Injury	3
411973_1	Ankle Injury	3
380200_1	Ankle Injury	3
83183_2	Ankle Injury	3
432571_1	Ankle Injury	3
149943_1	Ankle Injury	3
133944_4	Ankle Injury	3
443280_2	Ankle Injury	3
378455_5	Ankle Injury	3
374176_1	Ankle Injury	3
236136_8	Ankle Injury	3
38151_1	Ankle Injury	3
249228_3	Ankle Injury	3
153017_1	Ankle Injury	3
241982_1	Ankle Injury	3
320279_2	Ankle Injury	3
456322_1	Ankle Injury	3
134380_3	Ankle Injury	3
116086_3	Ankle Injury	3
500084_2	Ankle Injury	3
415112_5	Ankle Injury	3
151030_3	Ankle Injury	3
418709_2	Ankle Injury	3
234210_3	Ankle Injury	3
447096_2	Ankle Injury	3
462266_3	Ankle Injury	3
133920_5	Ankle Injury	3
343702_2	Ankle Injury	3
82567_1	Ankle Injury	3
443839_3	Ankle Injury	3
409161_3	Ankle Injury	3
353392_6	Ankle Injury	3
292692_1	Ankle Injury	3
145611_6	Ankle Injury	3
22576_5	Ankle Injury	3
371870_1	Ankle Injury	3
37302_4	Ankle Injury	3
142877_4	Ankle Injury	3
278814_2	Ankle Injury	3
245948_1	Ankle Injury	3
141606_1	Ankle Injury	3
333065_1	Ankle Injury	3
443067_1	Ankle Injury	3
199288_2	Ankle Injury	3
453739_2	Ankle Injury	3
491122_3	Ankle Injury	3
421733_3	Ankle Injury	3
451584_3	Ankle Injury	3
178583_1	Ankle Injury	3
161579_9	Ankle Injury	3
475631_1	Ankle Injury	3
402109_2	Ankle Injury	3
155700_6	Ankle Injury	3
495905_3	Ankle Injury	3
423998_1	Ankle Injury	3
471038_5	Ankle Injury	3
480406_2	Ankle Injury	3
472348_4	Ankle Injury	3
107693_3	Ankle Injury	3
481084_4	Ankle Injury	3
487482_3	Ankle Injury	3
129117_2	Ankle Injury	3
391754_1	Ankle Injury	3
352115_10	Ankle Injury	3
24350_2	Ankle Injury	3
209360_1	Ankle Injury	3
431857_2	Ankle Injury	3
61327_2	Ankle Injury	3
484650_2	Ankle Injury	3
449449_1	Ankle Injury	3
477997_4	Ankle Injury	3
84260_2	Ankle Injury	3
348319_1	Ankle Injury	3
386907_14	Ankle Injury	3
342393_6	Ankle Injury	3
372550_3	Ankle Injury	3
464149_3	Ankle Injury	3
349736_1	Ankle Injury	3
498261_1	Ankle Injury	3
478657_2	Ankle Injury	3
449131_1	Ankle Injury	3
196916_2	Ankle Injury	3
371347_3	Ankle Injury	3
9273_3	Ankle Injury	3
127545_1	Ankle Injury	3
21686_2	Ankle Injury	3
465817_5	Ankle Injury	3
398066_1	Ankle Injury	3
456749_1	Ankle Injury	3
402077_1	Ankle Injury	3
140258_18	Ankle Injury	3
67418_8	Ankle Injury	3
205900_1	Ankle Injury	3
246288_1	Ankle Injury	3
479161_2	Ankle Injury	3
245545_1	Ankle Injury	3
447630_1	Ankle Injury	3
371340_18	Ankle Injury	3
113782_7	Ankle Injury	3
371338_3	Ankle Injury	3
207175_1	Ankle Injury	3
428109_2	Ankle Injury	3
450895_8	Ankle Injury	3
392481_12	Ankle Injury	3
270176_3	Ankle Injury	3
342463_1	Ankle Injury	3
238260_1	Ankle Injury	3
241172_4	Ankle Injury	3
482510_1	Ankle Injury	3
147494_1	Ankle Injury	3
252641_1	Ankle Injury	3
462181_1	Ankle Injury	3
237427_7	Ankle Injury	3
143887_7	Ankle Injury	3
453945_3	Ankle Injury	3
79481_1	Ankle Injury	3
486942_10	Ankle Injury	3
31545_3	Ankle Injury	3
146588_4	Ankle Injury	3
55774_3	Ankle Injury	3
456099_2	Ankle Injury	3
410446_1	Ankle Injury	3
469927_1	Ankle Injury	3
446617_1	Ankle Injury	3
203532_2	Ankle Injury	3
250601_1	Ankle Injury	3
344165_5	Ankle Injury	3
451328_2	Ankle Injury	3
394483_4	Ankle Injury	3
484970_1	Ankle Injury	3
332_3	Ankle Injury	3
483631_19	Ankle Injury	3
498649_1	Ankle Injury	3
408852_4	Ankle Injury	3
235102_4	Ankle Injury	3
133262_10	Ankle Injury	3
337612_2	Ankle Injury	3
390586_6	Ankle Injury	3
410365_1	Ankle Injury	3
447482_2	Ankle Injury	3
465739_2	Ankle Injury	3
492710_5	Ankle Injury	3
493513_1	Ankle Injury	3
494734_4	Ankle Injury	3
410642_2	Ankle Injury	3
73720_1	Ankle Injury	3
162186_5	Ankle Injury	3
431621_1	Ankle Injury	3
344822_1	Ankle Injury	3
157796_15	Ankle Injury	3
436446_2	Ankle Injury	3
436003_11	Ankle Injury	3
444225_4	Ankle Injury	3
470806_1	Ankle Injury	3
435552_3	Ankle Injury	3
363851_8	Ankle Injury	3
375753_2	Ankle Injury	3
140024_4	Ankle Injury	3
492224_1	Ankle Injury	3
358673_5	Ankle Injury	3
412526_1	Ankle Injury	3
200194_1	Ankle Injury	3
479680_3	Ankle Injury	3
178035_18	Ankle Injury	3
363796_2	Ankle Injury	3
388715_1	Ankle Injury	3
39469_3	Ankle Injury	3
40589_3	Ankle Injury	3
129683_1	Ankle Injury	3
347988_10	Ankle Injury	3
435895_4	Ankle Injury	3
496808_3	Ankle Injury	3
270067_1	Ankle Injury	3
158529_1	Ankle Injury	3
384984_1	Ankle Injury	3
379467_6	Ankle Injury	3
417688_1	Ankle Injury	3
445322_4	Ankle Injury	3
410490_3	Ankle Injury	3
430005_12	Ankle Injury	3
301023_1	Ankle Injury	3
403318_2	Ankle Injury	3
102031_9	Ankle Injury	3
311243_1	Ankle Injury	3
338342_1	Ankle Injury	3
373250_2	Ankle Injury	3
49142_1	Ankle Injury	3
288767_1	Ankle Injury	3
498541_1	Ankle Injury	3
489673_2	Ankle Injury	3
445947_1	Ankle Injury	3
494335_1	Ankle Injury	3
339790_2	Ankle Injury	3
436250_1	Ankle Injury	3
459417_2	Ankle Injury	3
481291_1	Ankle Injury	3
345619_5	Ankle Injury	3
163982_9	Ankle Injury	3
330893_2	Ankle Injury	3
364220_1	Ankle Injury	3
210343_3	Ankle Injury	3
227872_2	Ankle Injury	3
486423_2	Ankle Injury	3
410190_8	Ankle Injury	3
359407_1	Ankle Injury	3
477365_4	Ankle Injury	3
182549_1	Ankle Injury	3
470502_4	Ankle Injury	3
40892_2	Ankle Injury	3
258574_1	Ankle Injury	3
141562_4	Ankle Injury	3
463935_4	Ankle Injury	3
295725_1	Ankle Injury	3
381963_7	Ankle Injury	3
216762_1	Ankle Injury	3
400622_5	Ankle Injury	3
497371_5	Ankle Injury	3
285872_2	Ankle Injury	3
196938_3	Ankle Injury	3
181738_9	Ankle Injury	3
396749_1	Ankle Injury	3
488170_7	Ankle Injury	3
250938_21	Ankle Injury	3
499483_6	Ankle Injury	3
174016_6	Ankle Injury	3
368494_4	Ankle Injury	3
80765_1	Ankle Injury	3
450895_9	Ankle Injury	3
284380_3	Ankle Injury	3
397839_1	Ankle Injury	3
425301_15	Ankle Injury	3
336906_1	Ankle Injury	3
490651_3	Ankle Injury	3
365681_7	Ankle Injury	3
213702_3	Ankle Injury	3
494969_10	Ankle Injury	3
67530_2	Ankle Injury	3
480877_3	Ankle Injury	3
180128_2	Ankle Injury	3
218967_1	Ankle Injury	3
232343_1	Ankle Injury	3
437708_2	Ankle Injury	3
286292_6	Ankle Injury	3
386756_2	Ankle Injury	3
247668_1	Ankle Injury	3
175104_1	Ankle Injury	3
457765_2	Ankle Injury	3
395670_4	Ankle Injury	3
423557_1	Ankle Injury	3
483909_3	Ankle Injury	3
451170_3	Ankle Injury	3
410841_2	Ankle Injury	3
472272_2	Ankle Injury	3
139740_13	Ankle Injury	3
170232_2	Ankle Injury	3
161547_3	Ankle Injury	3
313647_1	Ankle Injury	3
60895_1	Ankle Injury	3
234095_1	Ankle Injury	3
474644_3	Ankle Injury	3
14334_1	Ankle Injury	3
403824_3	Ankle Injury	3
305609_2	Ankle Injury	3
441424_1	Ankle Injury	3
144862_1	Ankle Injury	3
31849_1	Ankle Injury	3
481992_1	Ankle Injury	3
407271_6	Ankle Injury	3
456061_1	Ankle Injury	3
326569_2	Ankle Injury	3
65774_1	Ankle Injury	3
422075_2	Ankle Injury	3
79332_1	Ankle Injury	3
454599_1	Ankle Injury	3
267885_1	Ankle Injury	3
468255_10	Ankle Injury	3
128760_1	Ankle Injury	3
143279_2	Ankle Injury	3
475728_5	Ankle Injury	3
176647_2	Ankle Injury	3
450666_2	Ankle Injury	3
395540_1	Ankle Injury	3
142453_2	Ankle Injury	3
479153_2	Ankle Injury	3
257100_2	Ankle Injury	3
366002_1	Ankle Injury	3
170210_3	Ankle Injury	3
347165_4	Ankle Injury	3
220499_4	Ankle Injury	3
489936_4	Ankle Injury	3
163366_3	Ankle Injury	3
492710_6	Ankle Injury	3
397056_2	Ankle Injury	3
471601_3	Ankle Injury	3
477667_6	Ankle Injury	3
32503_1	Ankle Injury	3
205205_1	Ankle Injury	3
481098_2	Ankle Injury	3
473166_1	Ankle Injury	3
369541_1	Ankle Injury	3
78106_2	Ankle Injury	3
54983_2	Ankle Injury	3
408995_2	Ankle Injury	3
304543_1	Ankle Injury	3
397185_2	Ankle Injury	3
499339_3	Ankle Injury	3
464406_1	Ankle Injury	3
337777_1	Ankle Injury	3
463170_5	Ankle Injury	3
135264_2	Ankle Injury	3
417010_1	Ankle Injury	3
181509_6	Ankle Injury	3
412194_4	Ankle Injury	3
374870_1	Ankle Injury	3
369372_1	Ankle Injury	3
375126_4	Ankle Injury	3
259060_1	Ankle Injury	3
490052_10	Ankle Injury	3
348467_5	Ankle Injury	3
484130_3	Ankle Injury	3
304547_1	Ankle Injury	3
10591_2	Ankle Injury	3
405824_3	Ankle Injury	3
94479_1	Ankle Injury	3
452976_1	Ankle Injury	3
256431_4	Ankle Injury	3
380199_5	Ankle Injury	3
204158_7	Ankle Injury	3
385769_5	Ankle Injury	3
149213_5	Ankle Injury	3
78443_5	Ankle Injury	3
348646_3	Ankle Injury	3
327038_9	Ankle Injury	3
284421_1	Ankle Injury	3
487940_1	Ankle Injury	3
159989_4	Ankle Injury	3
156989_3	Ankle Injury	3
138035_1	Ankle Injury	3
101735_2	Ankle Injury	3
191568_7	Ankle Injury	3
423693_3	Ankle Injury	3
460285_4	Ankle Injury	3
451393_5	Ankle Injury	3
422859_2	Ankle Injury	3
396458_5	Ankle Injury	3
439984_1	Ankle Injury	3
405358_3	Ankle Injury	3
47452_10	Ankle Injury	3
300496_2	Ankle Injury	3
120949_8	Ankle Injury	3
136571_3	Ankle Injury	3
39276_5	Ankle Injury	3
100795_2	Ankle Injury	3
476378_4	Ankle Injury	3
366010_1	Ankle Injury	3
384523_7	Ankle Injury	3
140368_2	Ankle Injury	3
404976_5	Ankle Injury	3
438817_2	Ankle Injury	3
479311_3	Ankle Injury	3
75806_1	Ankle Injury	3
422454_12	Ankle Injury	3
82613_3	Ankle Injury	3
361558_1	Ankle Injury	3
452166_10	Ankle Injury	3
140358_2	Ankle Injury	3
210367_7	Ankle Injury	3
468296_3	Ankle Injury	3
40884_1	Ankle Injury	3
275883_5	Ankle Injury	3
432960_5	Ankle Injury	3
80831_1	Ankle Injury	3
366444_4	Ankle Injury	3
460980_2	Ankle Injury	3
236733_2	Ankle Injury	3
87678_3	Ankle Injury	3
418066_5	Ankle Injury	3
461919_1	Ankle Injury	3
363058_4	Ankle Injury	3
469646_5	Ankle Injury	3
454091_1	Ankle Injury	3
180588_1	Ankle Injury	3
404647_2	Ankle Injury	3
343824_1	Ankle Injury	3
371073_5	Ankle Injury	3
464496_3	Ankle Injury	3
430399_8	Ankle Injury	3
430968_2	Ankle Injury	3
87092_1	Ankle Injury	3
409029_3	Ankle Injury	3
435226_3	Ankle Injury	3
271851_3	Ankle Injury	3
418037_2	Ankle Injury	3
264467_1	Ankle Injury	3
136906_1	Ankle Injury	3
453301_6	Ankle Injury	3
221123_4	Ankle Injury	3
474955_1	Ankle Injury	3
220971_6	Ankle Injury	3
159927_2	Ankle Injury	3
85873_3	Ankle Injury	3
242010_3	Ankle Injury	3
450779_1	Ankle Injury	3
23464_6	Ankle Injury	3
32769_2	Ankle Injury	3
466335_2	Ankle Injury	3
432824_9	Ankle Injury	3
372084_5	Ankle Injury	3
63378_4	Ankle Injury	3
476740_3	Ankle Injury	3
310846_2	Ankle Injury	3
77553_7	Ankle Injury	3
409652_3	Ankle Injury	3
480690_3	Ankle Injury	3
326077_2	Ankle Injury	3
262657_3	Ankle Injury	3
144171_5	Ankle Injury	3
135715_11	Ankle Injury	3
397488_2	Ankle Injury	3
429157_8	Ankle Injury	3
261125_6	Ankle Injury	3
267416_1	Ankle Injury	3
384523_8	Ankle Injury	3
268687_1	Ankle Injury	3
217304_4	Ankle Injury	3
352740_2	Ankle Injury	3
425679_4	Ankle Injury	3
73900_1	Ankle Injury	3
154550_8	Ankle Injury	3
406062_2	Ankle Injury	3
432039_3	Ankle Injury	3
413424_2	Ankle Injury	3
393600_2	Ankle Injury	3
373122_8	Ankle Injury	3
147531_1	Ankle Injury	3
433388_2	Ankle Injury	3
81492_3	Ankle Injury	3
494608_3	Ankle Injury	3
480144_4	Ankle Injury	3
291586_11	Ankle Injury	3
472808_3	Ankle Injury	3
88167_1	Ankle Injury	3
322808_3	Ankle Injury	3
441584_1	Ankle Injury	3
387432_2	Ankle Injury	3
377024_3	Ankle Injury	3
265987_1	Ankle Injury	3
364909_2	Ankle Injury	3
481019_3	Ankle Injury	3
469009_4	Ankle Injury	3
468914_1	Ankle Injury	3
91614_2	Ankle Injury	3
356182_14	Ankle Injury	3
387824_5	Ankle Injury	3
152038_3	Ankle Injury	3
453762_5	Ankle Injury	3
492203_4	Ankle Injury	3
471585_2	Ankle Injury	3
298802_3	Ankle Injury	3
415049_3	Ankle Injury	3
415429_3	Ankle Injury	3
467077_1	Ankle Injury	3
382203_3	Ankle Injury	3
365149_1	Ankle Injury	3
172018_1	Ankle Injury	3
369245_2	Ankle Injury	3
39217_1	Ankle Injury	3
341608_1	Ankle Injury	3
141227_6	Ankle Injury	3
206122_3	Ankle Injury	3
346082_6	Ankle Injury	3
165778_11	Ankle Injury	3
155828_1	Ankle Injury	3
349998_4	Ankle Injury	3
125456_2	Ankle Injury	3
457679_9	Ankle Injury	3
442720_9	Ankle Injury	3
157934_4	Ankle Injury	3
388887_1	Ankle Injury	3
442691_5	Ankle Injury	3
144228_1	Ankle Injury	3
67324_5	Ankle Injury	3
425927_5	Ankle Injury	3
472512_5	Ankle Injury	3
17247_2	Ankle Injury	3
362508_3	Ankle Injury	3
41407_2	Ankle Injury	3
400363_4	Ankle Injury	3
431698_4	Ankle Injury	3
275078_1	Ankle Injury	3
460536_5	Ankle Injury	3
474730_4	Ankle Injury	3
144188_10	Ankle Injury	3
52729_1	Ankle Injury	3
396872_4	Ankle Injury	3
413710_2	Ankle Injury	3
147227_2	Ankle Injury	3
444784_2	Ankle Injury	3
255282_7	Ankle Injury	3
90926_1	Ankle Injury	3
185764_1	Ankle Injury	3
168641_8	Ankle Injury	3
153019_3	Ankle Injury	3
409287_1	Ankle Injury	3
406609_4	Ankle Injury	3
265940_1	Ankle Injury	3
123623_5	Ankle Injury	3
473088_1	Ankle Injury	3
466633_8	Ankle Injury	3
348698_2	Ankle Injury	3
414392_2	Ankle Injury	3
458327_4	Ankle Injury	3
438222_3	Ankle Injury	3
390257_1	Ankle Injury	3
46473_3	Ankle Injury	3
423339_1	Ankle Injury	3
321412_6	Ankle Injury	3
26853_1	Ankle Injury	3
257634_1	Ankle Injury	3
127128_1	Ankle Injury	3
410221_3	Ankle Injury	3
292565_6	Ankle Injury	3
486638_4	Ankle Injury	3
491599_6	Ankle Injury	3
367294_4	Ankle Injury	3
307887_3	Ankle Injury	3
65790_6	Ankle Injury	3
343791_1	Ankle Injury	3
154415_1	Ankle Injury	3
299637_1	Ankle Injury	3
149169_4	Ankle Injury	3
382754_8	Ankle Injury	3
273141_1	Ankle Injury	3
56215_3	Ankle Injury	3
387624_3	Ankle Injury	3
501026_16	Ankle Injury	3
121851_7	Ankle Injury	3
54699_3	Ankle Injury	3
452870_1	Ankle Injury	3
364431_2	Ankle Injury	3
66203_5	Ankle Injury	3
242138_1	Ankle Injury	3
290670_1	Ankle Injury	3
474575_1	Ankle Injury	3
478072_2	Ankle Injury	3
47119_1	Ankle Injury	3
222735_1	Ankle Injury	3
284368_2	Ankle Injury	3
446035_1	Ankle Injury	3
189816_1	Ankle Injury	3
124365_1	Ankle Injury	3
171256_5	Ankle Injury	3
479662_6	Ankle Injury	3
388360_1	Ankle Injury	3
440737_24	Ankle Injury	3
124565_3	Ankle Injury	3
444854_2	Ankle Injury	3
69697_2	Ankle Injury	3
453110_15	Ankle Injury	3
470867_4	Ankle Injury	3
185415_2	Ankle Injury	3
310470_1	Ankle Injury	3
166626_2	Ankle Injury	3
25290_2	Ankle Injury	3
151153_8	Ankle Injury	3
396383_1	Ankle Injury	3
122003_29	Ankle Injury	3
183647_2	Ankle Injury	3
143236_3	Ankle Injury	3
386056_7	Ankle Injury	3
129370_3	Ankle Injury	3
1425_2	Ankle Injury	3
341668_2	Ankle Injury	3
223265_8	Ankle Injury	3
178579_1	Ankle Injury	3
260222_1	Ankle Injury	3
119911_1	Ankle Injury	3
185461_1	Ankle Injury	3
355861_2	Ankle Injury	3
124653_7	Ankle Injury	3
376738_6	Ankle Injury	3
428786_1	Ankle Injury	3
358005_2	Ankle Injury	3
141307_3	Ankle Injury	3
415437_3	Ankle Injury	3
412173_2	Ankle Injury	3
346527_2	Ankle Injury	3
14634_2	Ankle Injury	3
430683_5	Ankle Injury	3
37746_2	Ankle Injury	3
39422_9	Ankle Injury	3
481928_4	Ankle Injury	3
447502_3	Ankle Injury	3
380739_1	Ankle Injury	3
435984_3	Ankle Injury	3
79476_2	Ankle Injury	3
335239_1	Ankle Injury	3
492009_9	Ankle Injury	3
456015_2	Ankle Injury	3
432965_18	Ankle Injury	3
405121_1	Ankle Injury	3
453795_6	Ankle Injury	3
466578_5	Ankle Injury	3
74085_1	Ankle Injury	3
416224_2	Ankle Injury	3
88143_2	Ankle Injury	3
46480_4	Ankle Injury	3
283404_1	Ankle Injury	3
462679_2	Ankle Injury	3
256068_2	Ankle Injury	3
248048_1	Ankle Injury	3
358653_6	Ankle Injury	3
398857_7	Ankle Injury	3
208430_1	Ankle Injury	3
400616_3	Ankle Injury	3
442222_3	Ankle Injury	3
294087_1	Ankle Injury	3
247351_4	Ankle Injury	3
401257_1	Ankle Injury	3
402090_2	Ankle Injury	3
152586_5	Ankle Injury	3
151892_4	Ankle Injury	3
67064_3	Ankle Injury	3
160736_5	Ankle Injury	3
488912_8	Ankle Injury	3
383954_3	Ankle Injury	3
459321_4	Ankle Injury	3
198837_1	Ankle Injury	3
68320_1	Ankle Injury	3
441894_1	Ankle Injury	3
454450_3	Ankle Injury	3
87243_3	Ankle Injury	3
410245_2	Ankle Injury	3
432951_1	Ankle Injury	3
461401_1	Ankle Injury	3
136121_5	Ankle Injury	3
65276_8	Ankle Injury	3
174220_2	Ankle Injury	3
347080_1	Ankle Injury	3
410620_3	Ankle Injury	3
32811_1	Ankle Injury	3
386056_8	Ankle Injury	3
78982_1	Ankle Injury	3
122689_7	Ankle Injury	3
394683_1	Ankle Injury	3
465751_5	Ankle Injury	3
405957_4	Ankle Injury	3
453812_1	Ankle Injury	3
87842_3	Ankle Injury	3
230024_11	Ankle Injury	3
258761_1	Ankle Injury	3
469485_5	Ankle Injury	3
223432_1	Ankle Injury	3
468009_7	Ankle Injury	3
492748_1	Ankle Injury	3
176786_4	Ankle Injury	3
246124_3	Ankle Injury	3
164762_8	Ankle Injury	3
240482_7	Ankle Injury	3
128588_1	Ankle Injury	3
475519_2	Ankle Injury	3
423990_1	Ankle Injury	3
500393_7	Ankle Injury	3
218769_1	Ankle Injury	3
341026_3	Ankle Injury	3
427071_3	Ankle Injury	3
448825_5	Ankle Injury	3
456868_2	Ankle Injury	3
357182_5	Ankle Injury	3
413836_5	Ankle Injury	3
286896_6	Ankle Injury	3
322446_3	Ankle Injury	3
437727_1	Ankle Injury	3
435601_3	Ankle Injury	3
494025_3	Ankle Injury	3
439395_4	Ankle Injury	3
449529_3	Ankle Injury	3
276193_1	Ankle Injury	3
90532_1	Ankle Injury	3
418568_8	Ankle Injury	3
477345_1	Ankle Injury	3
147499_4	Ankle Injury	3
262083_9	Ankle Injury	3
333259_14	Ankle Injury	3
422749_3	Ankle Injury	3
296948_2	Ankle Injury	3
375097_1	Ankle Injury	3
466494_1	Ankle Injury	3
436596_4	Ankle Injury	3
375998_3	Ankle Injury	3
465315_1	Ankle Injury	3
38408_5	Ankle Injury	3
480833_10	Ankle Injury	3
251022_1	Ankle Injury	3
386870_1	Ankle Injury	3
119616_2	Ankle Injury	3
334298_11	Ankle Injury	3
105581_2	Ankle Injury	3
338657_17	Ankle Injury	3
401348_5	Ankle Injury	3
218005_5	Ankle Injury	3
35619_2	Ankle Injury	3
361363_3	Ankle Injury	3
452311_5	Ankle Injury	3
35172_3	Ankle Injury	3
385115_2	Ankle Injury	3
369634_1	Ankle Injury	3
39243_4	Ankle Injury	3
350728_1	Ankle Injury	3
249991_5	Ankle Injury	3
223188_1	Ankle Injury	3
152774_2	Ankle Injury	3
24971_3	Ankle Injury	3
329725_4	Ankle Injury	3
446899_1	Ankle Injury	3
80344_3	Ankle Injury	3
432787_1	Ankle Injury	3
463046_6	Ankle Injury	3
412617_1	Ankle Injury	3
206059_10	Ankle Injury	3
322329_2	Ankle Injury	3
442460_2	Ankle Injury	3
36847_5	Ankle Injury	3
442230_1	Ankle Injury	3
202901_4	Ankle Injury	3
283400_3	Ankle Injury	3
136728_5	Ankle Injury	3
268165_1	Ankle Injury	3
495331_4	Ankle Injury	3
362843_1	Ankle Injury	3
335648_8	Ankle Injury	3
454422_1	Ankle Injury	3
441298_1	Ankle Injury	3
18634_3	Ankle Injury	3
260706_1	Ankle Injury	3
148256_5	Ankle Injury	3
443873_4	Ankle Injury	3
407251_2	Ankle Injury	3
251007_12	Ankle Injury	3
250386_2	Ankle Injury	3
155828_2	Ankle Injury	3
442186_3	Ankle Injury	3
267692_3	Ankle Injury	3
432824_10	Ankle Injury	3
223885_1	Ankle Injury	3
446536_3	Ankle Injury	3
235575_5	Ankle Injury	3
477513_2	Ankle Injury	3
241344_4	Ankle Injury	3
426233_1	Ankle Injury	3
150996_4	Ankle Injury	3
261766_1	Ankle Injury	3
210884_9	Ankle Injury	3
449228_5	Ankle Injury	3
460997_4	Ankle Injury	3
474385_3	Ankle Injury	3
496484_1	Ankle Injury	3
246285_2	Ankle Injury	3
320619_5	Ankle Injury	3
13488_4	Ankle Injury	3
65284_3	Ankle Injury	3
452220_3	Ankle Injury	3
278111_1	Ankle Injury	3
145725_5	Ankle Injury	3
424442_1	Ankle Injury	3
343131_3	Ankle Injury	3
2174_1	Ankle Injury	3
149940_2	Ankle Injury	3
290725_3	Ankle Injury	3
337076_9	Ankle Injury	3
240445_6	Ankle Injury	3
147603_2	Ankle Injury	3
150020_1	Ankle Injury	3
89851_1	Ankle Injury	3
460998_1	Ankle Injury	3
1806_1	Ankle Injury	3
412932_2	Ankle Injury	3
387291_1	Ankle Injury	3
311486_1	Ankle Injury	3
222764_2	Ankle Injury	3
264593_5	Ankle Injury	3
386685_2	Ankle Injury	3
196970_9	Ankle Injury	3
451605_2	Ankle Injury	3
498747_21	Ankle Injury	3
441625_9	Ankle Injury	3
246836_2	Ankle Injury	3
66724_3	Ankle Injury	3
122003_32	Ankle Injury	3
494967_8	Ankle Injury	3
25230_2	Ankle Injury	3
415590_3	Ankle Injury	3
289619_2	Ankle Injury	3
401786_1	Ankle Injury	3
469829_1	Ankle Injury	3
462920_5	Ankle Injury	3
428733_1	Ankle Injury	3
205890_4	Ankle Injury	3
486419_6	Ankle Injury	3
447646_2	Ankle Injury	3
9148_2	Ankle Injury	3
138455_2	Ankle Injury	3
438800_2	Ankle Injury	3
451599_8	Ankle Injury	3
247099_10	Ankle Injury	3
158031_1	Ankle Injury	3
480524_3	Ankle Injury	3
442691_7	Ankle Injury	3
203077_1	Ankle Injury	3
35979_6	Ankle Injury	3
382195_8	Ankle Injury	3
432962_7	Ankle Injury	3
434039_2	Ankle Injury	3
365745_1	Ankle Injury	3
112204_1	Ankle Injury	3
37550_3	Ankle Injury	3
488345_1	Ankle Injury	3
491612_3	Ankle Injury	3
416686_5	Ankle Injury	3
145974_4	Ankle Injury	3
5207_4	Ankle Injury	3
392741_1	Ankle Injury	3
49580_2	Ankle Injury	3
238479_1	Ankle Injury	3
23465_2	Ankle Injury	3
486113_8	Ankle Injury	3
366022_3	Ankle Injury	3
302134_4	Ankle Injury	3
416989_15	Ankle Injury	3
428326_2	Ankle Injury	3
405093_2	Ankle Injury	3
472406_3	Ankle Injury	3
250980_9	Ankle Injury	3
30709_2	Ankle Injury	3
417012_1	Ankle Injury	3
484153_3	Ankle Injury	3
438594_3	Ankle Injury	3
420891_1	Ankle Injury	3
415869_1	Ankle Injury	3
5596_1	Ankle Injury	3
445320_1	Ankle Injury	3
77565_1	Ankle Injury	3
459345_7	Ankle Injury	3
476681_2	Ankle Injury	3
437151_4	Ankle Injury	3
140356_7	Ankle Injury	3
499691_8	Ankle Injury	3
310592_2	Ankle Injury	3
78981_1	Ankle Injury	3
493772_4	Ankle Injury	3
225123_4	Ankle Injury	3
379570_1	Ankle Injury	3
475596_2	Ankle Injury	3
489183_6	Ankle Injury	3
66004_3	Ankle Injury	3
457985_1	Ankle Injury	3
46473_5	Ankle Injury	3
382754_10	Ankle Injury	3
434434_6	Ankle Injury	3
457703_4	Ankle Injury	3
339416_1	Ankle Injury	3
38779_5	Ankle Injury	3
136884_8	Ankle Injury	3
436115_1	Ankle Injury	3
365656_3	Ankle Injury	3
144707_2	Ankle Injury	3
211773_1	Ankle Injury	3
246264_1	Ankle Injury	3
335_4	Ankle Injury	3
374594_1	Ankle Injury	3
451597_1	Ankle Injury	3
289663_1	Ankle Injury	3
126088_2	Ankle Injury	3
239185_3	Ankle Injury	3
430396_6	Ankle Injury	3
332914_4	Ankle Injury	3
429493_2	Ankle Injury	3
318603_1	Ankle Injury	3
211248_5	Ankle Injury	3
258973_5	Ankle Injury	3
291339_2	Ankle Injury	3
422454_15	Ankle Injury	3
75339_7	Ankle Injury	3
1523_6	Ankle Injury	3
368428_1	Ankle Injury	3
450058_3	Ankle Injury	3
466584_10	Ankle Injury	3
391147_3	Ankle Injury	3
380603_3	Ankle Injury	3
387424_1	Ankle Injury	3
156134_3	Ankle Injury	3
430774_2	Ankle Injury	3
67303_2	Ankle Injury	3
161949_1	Ankle Injury	3
131086_4	Ankle Injury	3
310202_11	Ankle Injury	3
431879_7	Ankle Injury	3
62310_1	Ankle Injury	3
145546_10	Ankle Injury	3
43788_1	Ankle Injury	3
205978_4	Ankle Injury	3
39262_2	Ankle Injury	3
136922_1	Ankle Injury	3
486102_10	Ankle Injury	3
181921_9	Ankle Injury	3
341596_6	Ankle Injury	3
93438_2	Ankle Injury	3
13270_4	Ankle Injury	3
409533_1	Ankle Injury	3
194960_19	Ankle Injury	3
269359_4	Ankle Injury	3
499300_1	Ankle Injury	3
457572_1	Ankle Injury	3
354610_1	Ankle Injury	3
132216_3	Ankle Injury	3
353138_1	Ankle Injury	3
482033_3	Ankle Injury	3
235082_2	Ankle Injury	3
441978_3	Ankle Injury	3
150132_20	Ankle Injury	3
363787_13	Ankle Injury	3
388532_2	Ankle Injury	3
434604_3	Ankle Injury	3
415100_9	Ankle Injury	3
217806_1	Ankle Injury	3
179710_3	Ankle Injury	3
176147_5	Ankle Injury	3
455348_2	Ankle Injury	3
11602_1	Ankle Injury	3
416230_12	Ankle Injury	3
482071_5	Ankle Injury	3
435468_1	Ankle Injury	3
346205_1	Ankle Injury	3
40662_1	Ankle Injury	3
141210_4	Ankle Injury	3
477470_9	Ankle Injury	3
497307_4	Ankle Injury	3
333261_5	Ankle Injury	3
234366_6	Ankle Injury	3
496078_1	Ankle Injury	3
467203_4	Ankle Injury	3
86490_8	Ankle Injury	3
398063_2	Ankle Injury	3
200282_2	Ankle Injury	3
6370_6	Ankle Injury	3
77305_5	Ankle Injury	3
172999_1	Ankle Injury	3
125280_1	Ankle Injury	3
375181_2	Ankle Injury	3
175060_6	Ankle Injury	3
472219_3	Ankle Injury	3
309713_1	Ankle Injury	3
265771_3	Ankle Injury	3
247351_5	Ankle Injury	3
33415_10	Ankle Injury	3
464376_10	Ankle Injury	3
468946_5	Ankle Injury	3
107653_1	Ankle Injury	3
366006_2	Ankle Injury	3
201216_1	Ankle Injury	3
122742_12	Ankle Injury	3
432085_2	Ankle Injury	3
389331_7	Ankle Injury	3
464699_5	Ankle Injury	3
458643_2	Ankle Injury	3
72252_9	Ankle Injury	3
437351_6	Ankle Injury	3
91865_4	Ankle Injury	3
159970_4	Ankle Injury	3
330601_2	Ankle Injury	3
262032_2	Ankle Injury	3
423931_1	Ankle Injury	3
372548_1	Ankle Injury	3
396164_2	Ankle Injury	3
464504_3	Ankle Injury	3
286896_7	Ankle Injury	3
132249_3	Ankle Injury	3
400080_1	Ankle Injury	3
482153_4	Ankle Injury	3
259279_1	Ankle Injury	3
328479_5	Ankle Injury	3
84226_4	Ankle Injury	3
446440_3	Ankle Injury	3
247711_4	Ankle Injury	3
476642_3	Ankle Injury	3
478970_6	Ankle Injury	3
125767_1	Ankle Injury	3
125772_1	Ankle Injury	3
439286_1	Ankle Injury	3
409355_6	Ankle Injury	3
448421_9	Ankle Injury	3
289985_8	Ankle Injury	3
322610_15	Ankle Injury	3
373198_3	Ankle Injury	3
75620_2	Ankle Injury	3
128570_2	Ankle Injury	3
101186_3	Ankle Injury	3
469341_2	Ankle Injury	3
245208_1	Ankle Injury	3
440181_2	Ankle Injury	3
157966_5	Ankle Injury	3
392502_2	Ankle Injury	3
319638_1	Ankle Injury	3
416123_1	Ankle Injury	3
477678_12	Ankle Injury	3
174285_2	Ankle Injury	3
367378_3	Ankle Injury	3
389689_2	Ankle Injury	3
463548_1	Ankle Injury	3
78620_2	Ankle Injury	3
265446_1	Ankle Injury	3
403437_1	Ankle Injury	3
156090_12	Ankle Injury	3
403682_3	Ankle Injury	3
374094_1	Ankle Injury	3
219753_1	Ankle Injury	3
345409_5	Ankle Injury	3
199959_7	Ankle Injury	3
261184_2	Ankle Injury	3
381984_3	Ankle Injury	3
12943_6	Ankle Injury	3
235571_16	Ankle Injury	3
269152_2	Ankle Injury	3
126549_1	Ankle Injury	3
201250_4	Ankle Injury	3
424009_2	Ankle Injury	3
500393_10	Ankle Injury	3
468272_12	Ankle Injury	3
479460_2	Ankle Injury	3
383448_2	Ankle Injury	3
33065_1	Ankle Injury	3
459720_1	Ankle Injury	3
484617_2	Ankle Injury	3
78443_6	Ankle Injury	3
405539_3	Ankle Injury	3
113204_2	Ankle Injury	3
396544_1	Ankle Injury	3
30055_10	Ankle Injury	3
166794_1	Ankle Injury	3
166626_3	Ankle Injury	3
432353_5	Ankle Injury	3
201986_2	Ankle Injury	3
69159_6	Ankle Injury	3
240801_8	Ankle Injury	3
459284_3	Ankle Injury	3
127178_1	Ankle Injury	3
252979_1	Ankle Injury	3
440971_5	Ankle Injury	3
258084_1	Ankle Injury	3
250032_3	Ankle Injury	3
100784_1	Ankle Injury	3
121188_1	Ankle Injury	3
371146_1	Ankle Injury	3
282567_1	Ankle Injury	3
133176_6	Ankle Injury	3
474634_8	Ankle Injury	3
112915_1	Ankle Injury	3
345969_2	Ankle Injury	3
98342_3	Ankle Injury	3
177873_1	Ankle Injury	3
277555_3	Ankle Injury	3
444140_6	Ankle Injury	3
340693_4	Ankle Injury	3
467522_5	Ankle Injury	3
356384_1	Ankle Injury	3
43507_2	Ankle Injury	3
194771_2	Ankle Injury	3
435323_2	Ankle Injury	3
387406_4	Ankle Injury	3
141576_3	Ankle Injury	3
446024_1	Ankle Injury	3
130489_5	Ankle Injury	3
422553_2	Ankle Injury	3
120411_1	Ankle Injury	3
484477_31	Ankle Injury	3
86199_1	Ankle Injury	3
336099_4	Ankle Injury	3
267891_3	Ankle Injury	3
426283_1	Ankle Injury	3
500742_3	Ankle Injury	3
264533_2	Ankle Injury	3
84408_2	Ankle Injury	3
379036_2	Ankle Injury	3
494528_2	Ankle Injury	3
352111_2	Ankle Injury	3
477975_3	Ankle Injury	3
322067_1	Ankle Injury	3
175037_2	Ankle Injury	3
420931_3	Ankle Injury	3
64912_1	Ankle Injury	3
150254_1	Ankle Injury	3
1821_7	Ankle Injury	3
350358_5	Ankle Injury	3
383478_3	Ankle Injury	3
392467_2	Ankle Injury	3
211228_7	Ankle Injury	3
266925_1	Ankle Injury	3
263525_2	Ankle Injury	3
16063_1	Ankle Injury	3
151830_2	Ankle Injury	3
371302_1	Ankle Injury	3
495849_5	Ankle Injury	3
488921_1	Ankle Injury	3
205734_4	Ankle Injury	3
170440_9	Ankle Injury	3
428089_4	Ankle Injury	3
353934_11	Ankle Injury	3
472446_5	Ankle Injury	3
493023_4	Ankle Injury	3
497299_3	Ankle Injury	3
346048_1	Ankle Injury	3
69674_2	Ankle Injury	3
55916_10	Ankle Injury	3
240794_7	Ankle Injury	3
421765_6	Ankle Injury	3
141606_2	Ankle Injury	3
363782_1	Ankle Injury	3
422749_4	Ankle Injury	3
480742_4	Ankle Injury	3
376563_7	Ankle Injury	3
261763_4	Ankle Injury	3
460647_3	Ankle Injury	3
412999_6	Ankle Injury	3
198837_2	Ankle Injury	3
154776_14	Ankle Injury	3
487144_23	Ankle Injury	3
121986_17	Ankle Injury	3
374860_3	Ankle Injury	3
267244_4	Ankle Injury	3
308907_1	Ankle Injury	3
174230_4	Ankle Injury	3
45457_11	Ankle Injury	3
471152_1	Ankle Injury	3
136550_7	Ankle Injury	3
121521_1	Ankle Injury	3
458463_3	Ankle Injury	3
475888_5	Ankle Injury	3
86499_1	Ankle Injury	3
439765_1	Ankle Injury	3
31475_2	Ankle Injury	3
425201_7	Ankle Injury	3
419419_4	Ankle Injury	3
260689_1	Ankle Injury	3
346204_2	Ankle Injury	3
409764_5	Ankle Injury	3
413899_9	Ankle Injury	3
355491_4	Ankle Injury	3
441958_3	Ankle Injury	3
150835_2	Ankle Injury	3
259357_1	Ankle Injury	3
74701_1	Ankle Injury	3
496734_5	Ankle Injury	3
336892_20	Ankle Injury	3
120600_15	Ankle Injury	3
66295_8	Ankle Injury	3
78753_3	Ankle Injury	3
484334_2	Ankle Injury	3
324841_14	Ankle Injury	3
100813_1	Ankle Injury	3
25297_1	Ankle Injury	3
367938_2	Ankle Injury	3
380457_1	Ankle Injury	3
360685_1	Ankle Injury	3
313889_6	Ankle Injury	3
500613_5	Ankle Injury	3
162917_15	Ankle Injury	3
384350_1	Ankle Injury	3
143979_2	Ankle Injury	3
153470_3	Ankle Injury	3
184650_1	Ankle Injury	3
391365_2	Ankle Injury	3
482736_1	Ankle Injury	3
156348_3	Ankle Injury	3
419063_10	Ankle Injury	3
80342_3	Ankle Injury	3
38184_5	Ankle Injury	3
353361_1	Ankle Injury	3
312179_1	Ankle Injury	3
424386_2	Ankle Injury	3
35133_1	Ankle Injury	3
380547_3	Ankle Injury	3
150142_2	Ankle Injury	3
253723_2	Ankle Injury	3
411656_5	Ankle Injury	3
469736_6	Ankle Injury	3
88520_7	Ankle Injury	3
152083_1	Ankle Injury	3
142163_9	Ankle Injury	3
361420_10	Ankle Injury	3
428802_5	Ankle Injury	3
23054_1	Ankle Injury	3
353926_4	Ankle Injury	3
176693_2	Ankle Injury	3
467951_5	Ankle Injury	3
153571_6	Ankle Injury	3
84059_1	Ankle Injury	3
432962_10	Ankle Injury	3
165603_3	Ankle Injury	3
162841_2	Ankle Injury	3
497479_2	Ankle Injury	3
344790_3	Ankle Injury	3
430822_5	Ankle Injury	3
1504_1	Ankle Injury	3
462016_11	Ankle Injury	3
260145_2	Ankle Injury	3
326452_2	Ankle Injury	3
367144_1	Ankle Injury	3
124208_2	Ankle Injury	3
417453_11	Ankle Injury	3
294172_5	Ankle Injury	3
156253_3	Ankle Injury	3
447957_3	Ankle Injury	3
386681_13	Ankle Injury	3
397720_8	Ankle Injury	3
394472_14	Ankle Injury	3
479125_6	Ankle Injury	3
167300_3	Ankle Injury	3
408443_7	Ankle Injury	3
361412_4	Ankle Injury	3
346527_5	Ankle Injury	3
175039_4	Ankle Injury	3
212676_2	Ankle Injury	3
140358_3	Ankle Injury	3
80168_3	Ankle Injury	3
173999_2	Ankle Injury	3
458949_10	Ankle Injury	3
480035_6	Ankle Injury	3
481928_6	Ankle Injury	3
345542_4	Ankle Injury	3
204785_7	Ankle Injury	3
357316_6	Ankle Injury	3
149350_1	Ankle Injury	3
480415_6	Ankle Injury	3
131160_4	Ankle Injury	3
288756_1	Ankle Injury	3
489460_3	Ankle Injury	3
436719_1	Ankle Injury	3
474543_2	Ankle Injury	3
127724_4	Ankle Injury	3
422766_1	Ankle Injury	3
409265_1	Ankle Injury	3
171501_3	Ankle Injury	3
385040_9	Ankle Injury	3
495359_4	Ankle Injury	3
381247_4	Ankle Injury	3
400800_11	Ankle Injury	3
281563_2	Ankle Injury	3
443991_8	Ankle Injury	3
248256_9	Ankle Injury	3
91399_1	Ankle Injury	3
365658_3	Ankle Injury	3
413410_3	Ankle Injury	3
311525_2	Ankle Injury	3
243348_2	Ankle Injury	3
132238_1	Ankle Injury	3
309254_10	Ankle Injury	3
484932_2	Ankle Injury	3
464680_6	Ankle Injury	3
335372_4	Ankle Injury	3
329111_2	Ankle Injury	3
315870_3	Ankle Injury	3
457739_4	Ankle Injury	3
241000_5	Ankle Injury	3
393309_5	Ankle Injury	3
492217_2	Ankle Injury	3
224218_6	Ankle Injury	3
483796_4	Ankle Injury	3
427040_1	Ankle Injury	3
397524_3	Ankle Injury	3
218970_2	Ankle Injury	3
263568_2	Ankle Injury	3
9775_1	Ankle Injury	3
419183_6	Ankle Injury	3
477594_2	Ankle Injury	3
176820_6	Ankle Injury	3
499348_25	Ankle Injury	3
413778_8	Ankle Injury	3
55927_1	Ankle Injury	3
492298_2	Ankle Injury	3
352271_12	Ankle Injury	3
385236_1	Ankle Injury	3
470980_12	Ankle Injury	3
306238_8	Ankle Injury	3
463478_13	Ankle Injury	3
345631_1	Ankle Injury	3
294031_2	Ankle Injury	3
452755_4	Ankle Injury	3
136728_7	Ankle Injury	3
127042_4	Ankle Injury	3
489158_2	Ankle Injury	3
346982_1	Ankle Injury	3
12483_25	Ankle Injury	3
359041_1	Ankle Injury	3
386738_5	Ankle Injury	3
219221_2	Ankle Injury	3
498646_2	Ankle Injury	3
50471_1	Ankle Injury	3
477678_16	Ankle Injury	3
258446_5	Ankle Injury	3
274222_2	Ankle Injury	3
427119_1	Ankle Injury	3
420551_7	Ankle Injury	3
296927_2	Ankle Injury	3
2646_9	Ankle Injury	3
233589_6	Ankle Injury	3
154245_1	Ankle Injury	3
498514_1	Ankle Injury	3
84427_12	Ankle Injury	3
131146_2	Ankle Injury	3
286806_6	Ankle Injury	3
459682_5	Ankle Injury	3
459144_5	Ankle Injury	3
270176_5	Ankle Injury	3
154401_16	Ankle Injury	3
487993_3	Ankle Injury	3
428260_2	Ankle Injury	3
414270_2	Ankle Injury	3
358526_3	Ankle Injury	3
110991_1	Ankle Injury	3
462285_3	Ankle Injury	3
415872_3	Ankle Injury	3
433964_3	Ankle Injury	3
437703_1	Ankle Injury	3
265388_1	Ankle Injury	3
359501_2	Ankle Injury	3
421861_1	Ankle Injury	3
364474_3	Ankle Injury	3
498768_2	Ankle Injury	3
334560_6	Ankle Injury	3
157767_1	Ankle Injury	3
168480_2	Ankle Injury	3
356517_4	Ankle Injury	3
381728_14	Ankle Injury	3
317483_2	Ankle Injury	3
151811_16	Ankle Injury	3
369088_5	Ankle Injury	3
489392_3	Ankle Injury	3
78062_1	Ankle Injury	3
412321_2	Ankle Injury	3
294011_2	Ankle Injury	3
47627_5	Ankle Injury	3
422317_3	Ankle Injury	3
397278_3	Ankle Injury	3
457954_1	Ankle Injury	3
500668_1	Ankle Injury	3
252140_5	Ankle Injury	3
427542_1	Ankle Injury	3
445846_3	Ankle Injury	3
39284_1	Ankle Injury	3
417282_2	Ankle Injury	3
280836_3	Ankle Injury	3
426156_6	Ankle Injury	3
385820_1	Ankle Injury	3
441950_2	Ankle Injury	3
494435_10	Ankle Injury	3
425453_20	Ankle Injury	3
491838_1	Ankle Injury	3
407488_8	Ankle Injury	3
498357_4	Ankle Injury	3
413328_1	Ankle Injury	3
370542_3	Ankle Injury	3
404249_3	Ankle Injury	3
456592_8	Ankle Injury	3
475815_1	Ankle Injury	3
229199_5	Ankle Injury	3
359894_2	Ankle Injury	3
219137_1	Ankle Injury	3
454066_5	Ankle Injury	3
307576_3	Ankle Injury	3
272772_13	Ankle Injury	3
242476_2	Ankle Injury	3
367776_5	Ankle Injury	3
415172_2	Ankle Injury	3
291764_4	Ankle Injury	3
426795_2	Ankle Injury	3
427327_3	Ankle Injury	3
410862_6	Ankle Injury	3
487126_1	Ankle Injury	3
383964_4	Ankle Injury	3
484916_2	Ankle Injury	3
171990_2	Ankle Injury	3
320355_1	Ankle Injury	3
464319_5	Ankle Injury	3
338696_1	Ankle Injury	3
428335_2	Ankle Injury	3
978_1	Ankle Injury	3
75664_2	Ankle Injury	3
144010_2	Ankle Injury	3
126325_7	Ankle Injury	3
28143_5	Ankle Injury	3
130163_1	Ankle Injury	3
88579_1	Ankle Injury	3
482926_1	Ankle Injury	3
135899_11	Ankle Injury	3
441646_1	Ankle Injury	3
274085_4	Ankle Injury	3
279405_1	Ankle Injury	3
470052_2	Ankle Injury	3
47816_2	Ankle Injury	3
124117_12	Ankle Injury	3
372020_2	Ankle Injury	3
311990_3	Ankle Injury	3
34189_5	Ankle Injury	3
408730_4	Ankle Injury	3
385810_2	Ankle Injury	3
351604_7	Ankle Injury	3
392373_2	Ankle Injury	3
405285_3	Ankle Injury	3
343976_3	Ankle Injury	3
497484_3	Ankle Injury	3
479261_2	Ankle Injury	3
484335_6	Ankle Injury	3
266313_1	Ankle Injury	3
229707_2	Ankle Injury	3
22559_1	Ankle Injury	3
333742_20	Ankle Injury	3
340967_2	Ankle Injury	3
453805_6	Ankle Injury	3
130910_2	Ankle Injury	3
293254_7	Ankle Injury	3
234022_3	Ankle Injury	3
163976_1	Ankle Injury	3
124211_1	Ankle Injury	3
367850_2	Ankle Injury	3
447967_3	Ankle Injury	3
432349_1	Ankle Injury	3
380054_8	Ankle Injury	3
351773_4	Ankle Injury	3
418860_2	Ankle Injury	3
103054_11	Ankle Injury	3
225159_2	Ankle Injury	3
387300_4	Ankle Injury	3
211880_1	Ankle Injury	3
235081_2	Ankle Injury	3
344523_1	Ankle Injury	3
425515_1	Ankle Injury	3
393033_11	Ankle Injury	3
178734_4	Ankle Injury	3
32374_1	Ankle Injury	3
478623_1	Ankle Injury	3
219339_1	Ankle Injury	3
199967_1	Ankle Injury	3
332451_3	Ankle Injury	3
379319_1	Ankle Injury	3
412440_4	Ankle Injury	3
386880_3	Ankle Injury	3
153002_10	Ankle Injury	3
461189_8	Ankle Injury	3
373100_6	Ankle Injury	3
423678_4	Ankle Injury	3
492739_3	Ankle Injury	3
473025_4	Ankle Injury	3
460319_8	Ankle Injury	3
9633_3	Ankle Injury	3
107365_5	Ankle Injury	3
142832_1	Ankle Injury	3
420292_1	Ankle Injury	3
447923_1	Ankle Injury	3
69495_2	Ankle Injury	3
134860_2	Ankle Injury	3
250840_5	Ankle Injury	3
157108_1	Ankle Injury	3
413339_3	Ankle Injury	3
413505_1	Ankle Injury	3
152571_3	Ankle Injury	3
190819_3	Ankle Injury	3
481662_1	Ankle Injury	3
414485_1	Ankle Injury	3
484477_32	Ankle Injury	3
288227_2	Ankle Injury	3
499871_3	Ankle Injury	3
334113_7	Ankle Injury	3
465574_10	Ankle Injury	3
164016_4	Ankle Injury	3
134017_1	Ankle Injury	3
401105_2	Ankle Injury	3
214852_3	Ankle Injury	3
248251_3	Ankle Injury	3
427878_10	Ankle Injury	3
32822_2	Ankle Injury	3
217773_2	Ankle Injury	3
55771_4	Ankle Injury	3
265417_11	Ankle Injury	3
389473_2	Ankle Injury	3
87265_9	Ankle Injury	3
357730_4	Ankle Injury	3
484261_3	Ankle Injury	3
471245_2	Ankle Injury	3
442558_1	Ankle Injury	3
49837_1	Ankle Injury	3
328760_8	Ankle Injury	3
253251_3	Ankle Injury	3
452573_15	Ankle Injury	3
337671_1	Ankle Injury	3
295796_2	Ankle Injury	3
166335_24	Ankle Injury	3
150217_4	Ankle Injury	3
485196_6	Ankle Injury	3
225965_1	Ankle Injury	3
461189_9	Ankle Injury	3
116876_1	Ankle Injury	3
368175_9	Ankle Injury	3
275916_14	Ankle Injury	3
243989_8	Ankle Injury	3
455410_4	Ankle Injury	3
371066_3	Ankle Injury	3
416459_2	Ankle Injury	3
159972_18	Ankle Injury	3
49693_1	Ankle Injury	3
132832_1	Ankle Injury	3
71290_12	Ankle Injury	3
474089_7	Ankle Injury	3
13378_8	Ankle Injury	3
123632_9	Ankle Injury	3
37970_8	Ankle Injury	3
143874_2	Ankle Injury	3
483067_3	Ankle Injury	3
340693_5	Ankle Injury	3
471215_19	Ankle Injury	3
133109_8	Ankle Injury	3
248241_2	Ankle Injury	3
315245_3	Ankle Injury	3
155268_5	Ankle Injury	3
396624_3	Ankle Injury	3
135178_2	Ankle Injury	3
500148_4	Ankle Injury	3
181546_7	Ankle Injury	3
432740_1	Ankle Injury	3
491780_1	Ankle Injury	3
13045_3	Ankle Injury	3
458612_13	Ankle Injury	3
183230_2	Ankle Injury	3
496596_5	Ankle Injury	3
414533_3	Ankle Injury	3
463101_16	Ankle Injury	3
199960_5	Ankle Injury	3
365559_13	Ankle Injury	3
486419_8	Ankle Injury	3
173152_1	Ankle Injury	3
367304_1	Ankle Injury	3
390815_12	Ankle Injury	3
200488_1	Ankle Injury	3
157351_9	Ankle Injury	3
78944_6	Ankle Injury	3
207389_4	Ankle Injury	3
113881_1	Ankle Injury	3
493933_1	Ankle Injury	3
33802_4	Ankle Injury	3
449503_1	Ankle Injury	3
260689_3	Ankle Injury	3
444193_2	Ankle Injury	3
118477_5	Ankle Injury	3
212514_2	Ankle Injury	3
457244_1	Ankle Injury	3
198655_8	Ankle Injury	3
424146_2	Ankle Injury	3
10153_5	Ankle Injury	3
478643_17	Ankle Injury	3
447933_1	Ankle Injury	3
125483_11	Ankle Injury	3
359206_3	Ankle Injury	3
423970_12	Ankle Injury	3
416480_2	Ankle Injury	3
470879_3	Ankle Injury	3
496897_1	Ankle Injury	3
208423_13	Ankle Injury	3
198641_4	Ankle Injury	3
448757_2	Ankle Injury	3
430794_1	Ankle Injury	3
427225_10	Ankle Injury	3
467000_2	Ankle Injury	3
417843_15	Ankle Injury	3
470102_4	Ankle Injury	3
494149_8	Ankle Injury	3
340547_2	Ankle Injury	3
145570_8	Ankle Injury	3
271385_1	Ankle Injury	3
27102_7	Ankle Injury	3
275089_1	Ankle Injury	3
488204_8	Ankle Injury	3
140258_33	Ankle Injury	3
362172_5	Ankle Injury	3
249196_2	Ankle Injury	3
39091_1	Ankle Injury	3
127843_5	Ankle Injury	3
416639_2	Ankle Injury	3
52061_2	Ankle Injury	3
400031_3	Ankle Injury	3
438600_3	Ankle Injury	3
417244_3	Ankle Injury	3
386750_2	Ankle Injury	3
267951_3	Ankle Injury	3
432842_17	Ankle Injury	3
438566_7	Ankle Injury	3
46473_9	Ankle Injury	3
456195_4	Ankle Injury	3
478106_2	Ankle Injury	3
126003_1	Ankle Injury	3
44405_4	Ankle Injury	3
433077_3	Ankle Injury	3
476518_2	Ankle Injury	3
357891_4	Ankle Injury	3
447597_4	Ankle Injury	3
409255_1	Ankle Injury	3
164882_2	Ankle Injury	3
192641_5	Ankle Injury	3
138486_12	Ankle Injury	3
363181_5	Ankle Injury	3
416783_5	Ankle Injury	3
400778_3	Ankle Injury	3
181035_1	Ankle Injury	3
445948_10	Ankle Injury	3
198644_9	Ankle Injury	3
149329_1	Ankle Injury	3
455296_4	Ankle Injury	3
447163_6	Ankle Injury	3
449336_2	Ankle Injury	3
5199_2	Ankle Injury	3
435114_8	Ankle Injury	3
135674_4	Ankle Injury	3
28110_11	Ankle Injury	3
477098_13	Ankle Injury	3
469458_7	Ankle Injury	3
471956_4	Ankle Injury	3
400463_11	Ankle Injury	3
381732_1	Ankle Injury	3
450264_4	Ankle Injury	3
163378_2	Ankle Injury	3
455348_3	Ankle Injury	3
16194_1	Ankle Injury	3
288233_8	Ankle Injury	3
83292_1	Ankle Injury	3
140291_2	Ankle Injury	3
54329_2	Ankle Injury	3
276910_4	Ankle Injury	3
64653_2	Ankle Injury	3
153608_1	Ankle Injury	3
472492_12	Ankle Injury	3
121683_4	Ankle Injury	3
358713_7	Ankle Injury	3
176602_11	Ankle Injury	3
142163_11	Ankle Injury	3
334875_1	Ankle Injury	3
55599_1	Ankle Injury	3
424022_3	Ankle Injury	3
28143_6	Ankle Injury	3
40207_13	Ankle Injury	3
237583_2	Ankle Injury	3
38359_3	Ankle Injury	3
269850_2	Ankle Injury	3
225653_12	Ankle Injury	3
203232_5	Ankle Injury	3
479937_1	Ankle Injury	3
475988_4	Ankle Injury	3
392225_1	Ankle Injury	3
467560_4	Ankle Injury	3
499860_3	Ankle Injury	3
23579_1	Ankle Injury	3
106437_7	Ankle Injury	3
408082_4	Ankle Injury	3
203095_27	Ankle Injury	3
156077_3	Ankle Injury	3
55927_2	Ankle Injury	3
353449_2	Ankle Injury	3
359033_3	Ankle Injury	3
28808_4	Ankle Injury	3
199238_1	Ankle Injury	3
166801_7	Ankle Injury	3
436495_3	Ankle Injury	3
209207_6	Ankle Injury	3
117393_3	Ankle Injury	3
443241_8	Ankle Injury	3
443090_1	Ankle Injury	1
190568_1	Ankle Injury	2
415883_1	Ankle Injury	2
412088_1	Ankle Injury	2
62518_1	Ankle Injury	2
483275_1	Ankle Injury	2
461145_1	Ankle Injury	2
486909_1	Ankle Injury	2
430955_1	Ankle Injury	2
27135_2	Ankle Injury	2
107690_1	Ankle Injury	2
66872_1	Ankle Injury	2
45140_1	Ankle Injury	2
479966_1	Ankle Injury	2
490011_1	Ankle Injury	2
284405_1	Ankle Injury	2
426950_1	Ankle Injury	2
128771_1	Ankle Injury	2
148311_1	Ankle Injury	2
482077_1	Ankle Injury	2
470786_1	Ankle Injury	2
30355_1	Ankle Injury	2
478822_1	Ankle Injury	2
246221_1	Ankle Injury	2
481881_2	Ankle Injury	2
480044_1	Ankle Injury	2
390655_1	Ankle Injury	2
60587_1	Ankle Injury	2
455525_1	Ankle Injury	2
417480_4	Ankle Injury	2
470830_1	Ankle Injury	2
469146_1	Ankle Injury	2
420694_1	Ankle Injury	2
470854_1	Ankle Injury	2
147493_2	Ankle Injury	2
393120_1	Ankle Injury	1
239420_2	Ankle Injury	2
409663_1	Ankle Injury	2
445759_1	Ankle Injury	2
253734_1	Ankle Injury	2
271887_3	Ankle Injury	2
441679_3	Ankle Injury	2
402896_5	Ankle Injury	2
431541_2	Ankle Injury	2
425326_1	Ankle Injury	2
246791_1	Ankle Injury	2
93618_1	Ankle Injury	2
17292_1	Ankle Injury	2
410358_1	Ankle Injury	2
288884_1	Ankle Injury	2
501347_3	Ankle Injury	2
481218_1	Ankle Injury	2
441625_1	Ankle Injury	2
191779_1	Ankle Injury	2
360739_2	Ankle Injury	2
471536_1	Ankle Injury	2
447810_1	Ankle Injury	2
53744_1	Ankle Injury	2
466099_1	Ankle Injury	2
170210_1	Ankle Injury	2
458646_4	Ankle Injury	2
332187_4	Ankle Injury	2
477273_5	Ankle Injury	2
353153_4	Ankle Injury	2
141308_2	Ankle Injury	2
403127_1	Ankle Injury	2
485023_1	Ankle Injury	2
429382_1	Ankle Injury	2
213699_1	Ankle Injury	2
493698_2	Ankle Injury	2
483014_3	Ankle Injury	2
450078_2	Ankle Injury	2
275863_1	Ankle Injury	2
88979_1	Ankle Injury	2
276821_3	Ankle Injury	2
475465_1	Ankle Injury	2
154386_3	Ankle Injury	2
422851_6	Ankle Injury	2
449589_4	Ankle Injury	2
447002_1	Ankle Injury	2
178035_9	Ankle Injury	2
437597_6	Ankle Injury	2
127738_5	Ankle Injury	2
465252_1	Ankle Injury	2
90624_2	Ankle Injury	1
366452_4	Ankle Injury	1
334025_4	Ankle Injury	2
258161_4	Ankle Injury	2
206115_1	Ankle Injury	2
36874_1	Ankle Injury	2
106517_2	Ankle Injury	2
403733_4	Ankle Injury	2
37101_3	Ankle Injury	2
459867_2	Ankle Injury	1
409633_1	Ankle Injury	2
477375_3	Ankle Injury	2
443960_3	Ankle Injury	2
439092_5	Ankle Injury	2
253747_1	Ankle Injury	2
154776_10	Ankle Injury	2
405763_7	Ankle Injury	2
349511_2	Ankle Injury	2
58254_1	Ankle Injury	2
197215_2	Ankle Injury	2
442509_1	Ankle Injury	1
418642_4	Ankle Injury	2
370989_2	Ankle Injury	2
57625_3	Ankle Injury	2
284388_1	Ankle Injury	1
451170_2	Ankle Injury	2
449093_1	Ankle Injury	1
151775_2	Ankle Injury	1
267228_2	Ankle Injury	2
460366_3	Ankle Injury	2
463305_2	Ankle Injury	2
378172_20	Ankle Injury	2
140400_2	Ankle Injury	2
233295_1	Ankle Injury	2
372550_4	Ankle Injury	2
73617_1	Ankle Injury	2
150390_1	Ankle Injury	2
343730_1	Ankle Injury	1
409277_1	Ankle Injury	2
265083_3	Ankle Injury	2
335236_3	Ankle Injury	2
418522_2	Ankle Injury	2
444591_2	Ankle Injury	2
398032_5	Ankle Injury	2
130176_10	Ankle Injury	2
409136_8	Ankle Injury	2
189528_11	Ankle Injury	2
415330_1	Ankle Injury	2
455398_3	Ankle Injury	2
37556_2	Ankle Injury	2
415444_2	Ankle Injury	2
379598_3	Ankle Injury	2
314147_3	Ankle Injury	2
447247_2	Ankle Injury	2
103461_11	Ankle Injury	2
322246_3	Ankle Injury	2
96874_7	Ankle Injury	2
201243_1	Ankle Injury	2
327300_4	Ankle Injury	2
294880_1	Ankle Injury	2
479116_4	Ankle Injury	2
470920_6	Ankle Injury	2
140227_3	Ankle Injury	2
484453_2	Ankle Injury	2
162152_11	Ankle Injury	2
467931_3	Ankle Injury	2
61529_5	Ankle Injury	2
388129_2	Ankle Injury	2
453886_3	Ankle Injury	2
127975_5	Ankle Injury	1
259851_1	Ankle Injury	2
144161_1	Ankle Injury	2
478516_2	Ankle Injury	2
64292_3	Ankle Injury	2
337760_1	Ankle Injury	2
7008_1	Ankle Injury	2
396670_1	Ankle Injury	2
469425_1	Ankle Injury	1
247651_1	Ankle Injury	1
455432_1	Ankle Injury	1
439779_1	Ankle Injury	1
175889_1	Ankle Injury	1
392537_1	Ankle Injury	1
446413_1	Ankle Injury	1
448182_1	Ankle Injury	1
395939_1	Ankle Injury	1
433221_1	Ankle Injury	1
452220_1	Ankle Injury	1
439831_1	Ankle Injury	1
437356_1	Ankle Injury	1
303768_1	Ankle Injury	1
480825_1	Ankle Injury	1
423660_1	Ankle Injury	1
471604_1	Ankle Injury	1
126235_1	Ankle Injury	1
412394_1	Ankle Injury	1
471579_1	Ankle Injury	1
213106_1	Ankle Injury	1
195544_1	Ankle Injury	1
434914_1	Ankle Injury	1
483749_1	Ankle Injury	1
134814_1	Ankle Injury	1
492324_1	Ankle Injury	1
50867_1	Ankle Injury	1
489104_1	Ankle Injury	1
406424_1	Ankle Injury	1
143733_1	Ankle Injury	1
239543_1	Ankle Injury	1
117001_1	Ankle Injury	1
406609_1	Ankle Injury	1
473203_1	Ankle Injury	1
491106_1	Ankle Injury	1
483190_1	Ankle Injury	1
439874_1	Ankle Injury	1
429255_1	Ankle Injury	1
497994_1	Ankle Injury	1
126325_1	Ankle Injury	1
364257_1	Ankle Injury	1
461621_1	Ankle Injury	1
84079_1	Ankle Injury	1
438453_1	Ankle Injury	1
423015_1	Ankle Injury	1
314329_1	Ankle Injury	1
477325_2	Ankle Injury	1
389317_1	Ankle Injury	1
482177_1	Ankle Injury	1
457889_1	Ankle Injury	1
125681_1	Ankle Injury	1
207639_1	Ankle Injury	1
446569_1	Ankle Injury	1
278806_1	Ankle Injury	1
481478_1	Ankle Injury	1
439479_1	Ankle Injury	1
195853_1	Ankle Injury	1
226633_2	Ankle Injury	1
460080_1	Ankle Injury	1
485539_1	Ankle Injury	1
468726_1	Ankle Injury	1
459120_1	Ankle Injury	1
485036_1	Ankle Injury	1
442305_1	Ankle Injury	1
450043_2	Ankle Injury	1
459736_1	Ankle Injury	1
419384_1	Ankle Injury	1
490020_1	Ankle Injury	1
454493_1	Ankle Injury	1
424568_1	Ankle Injury	1
440649_1	Ankle Injury	1
491162_1	Ankle Injury	1
321464_1	Ankle Injury	1
281626_1	Ankle Injury	1
455554_1	Ankle Injury	1
253727_1	Ankle Injury	1
171156_1	Ankle Injury	1
395665_1	Ankle Injury	1
269282_1	Ankle Injury	1
443991_1	Ankle Injury	1
106450_1	Ankle Injury	1
439155_1	Ankle Injury	1
209009_1	Ankle Injury	1
397096_1	Ankle Injury	1
202312_1	Ankle Injury	1
166313_1	Ankle Injury	1
469983_1	Ankle Injury	1
434232_1	Ankle Injury	1
159677_1	Ankle Injury	1
141142_1	Ankle Injury	1
470437_1	Ankle Injury	1
245878_1	Ankle Injury	1
485241_1	Ankle Injury	1
399648_1	Ankle Injury	1
450310_1	Ankle Injury	1
291586_1	Ankle Injury	1
490389_1	Ankle Injury	1
30339_1	Ankle Injury	1
392270_1	Ankle Injury	1
423653_1	Ankle Injury	1
447853_1	Ankle Injury	1
30525_1	Ankle Injury	1
409626_1	Ankle Injury	1
438300_1	Ankle Injury	1
201413_1	Ankle Injury	1
435648_1	Ankle Injury	1
440053_1	Ankle Injury	1
476979_1	Ankle Injury	1
33436_1	Ankle Injury	1
491252_1	Ankle Injury	1
469821_1	Ankle Injury	1
375966_1	Ankle Injury	1
464140_1	Ankle Injury	1
277769_1	Ankle Injury	1
271346_1	Ankle Injury	1
406432_1	Ankle Injury	1
427364_1	Ankle Injury	1
440692_1	Ankle Injury	1
67937_1	Ankle Injury	1
167117_1	Ankle Injury	1
395477_1	Ankle Injury	1
492462_1	Ankle Injury	1
349046_2	Ankle Injury	1
492383_1	Ankle Injury	1
383331_1	Ankle Injury	1
363996_1	Ankle Injury	1
464243_1	Ankle Injury	1
501763_1	Ankle Injury	1
67396_1	Ankle Injury	1
490708_1	Ankle Injury	1
39272_1	Ankle Injury	1
83554_1	Ankle Injury	1
437236_1	Ankle Injury	1
370157_2	Ankle Injury	1
486770_1	Ankle Injury	1
39418_1	Ankle Injury	1
290033_1	Ankle Injury	1
402656_2	Ankle Injury	1
141592_1	Ankle Injury	1
421513_1	Ankle Injury	1
444337_1	Ankle Injury	1
404823_1	Ankle Injury	1
234863_1	Ankle Injury	1
423630_1	Ankle Injury	1
341454_1	Ankle Injury	1
468060_1	Ankle Injury	1
436497_1	Ankle Injury	1
463217_1	Ankle Injury	1
456494_2	Ankle Injury	1
448944_1	Ankle Injury	1
393361_2	Ankle Injury	1
471508_1	Ankle Injury	1
485415_1	Ankle Injury	1
458800_1	Ankle Injury	1
448639_1	Ankle Injury	1
64104_1	Ankle Injury	1
445472_1	Ankle Injury	1
487046_1	Ankle Injury	1
474796_1	Ankle Injury	1
81046_1	Ankle Injury	1
429916_1	Ankle Injury	1
394287_1	Ankle Injury	1
316853_2	Ankle Injury	1
442541_1	Ankle Injury	1
450489_1	Ankle Injury	1
481956_1	Ankle Injury	1
141227_1	Ankle Injury	1
479752_1	Ankle Injury	1
81049_1	Ankle Injury	1
458110_1	Ankle Injury	1
480640_1	Ankle Injury	1
421033_2	Ankle Injury	1
460817_1	Ankle Injury	1
421045_1	Ankle Injury	1
383148_1	Ankle Injury	1
453592_1	Ankle Injury	1
295433_1	Ankle Injury	1
143320_1	Ankle Injury	1
449027_1	Ankle Injury	1
439796_1	Ankle Injury	1
135546_1	Ankle Injury	1
157966_1	Ankle Injury	1
355433_1	Ankle Injury	1
381842_1	Ankle Injury	1
394715_1	Ankle Injury	1
392942_2	Ankle Injury	1
467406_1	Ankle Injury	1
448168_2	Ankle Injury	1
395930_1	Ankle Injury	1
408157_1	Ankle Injury	1
440416_1	Ankle Injury	1
402227_1	Ankle Injury	1
416192_1	Ankle Injury	1
465153_1	Ankle Injury	1
445829_1	Ankle Injury	1
402773_1	Ankle Injury	1
238296_1	Ankle Injury	1
70381_1	Ankle Injury	1
368078_1	Ankle Injury	1
436696_1	Ankle Injury	1
456103_1	Ankle Injury	1
343315_1	Ankle Injury	1
391647_1	Ankle Injury	1
481274_1	Ankle Injury	1
444337_2	Ankle Injury	1
409022_1	Ankle Injury	1
479821_1	Ankle Injury	1
406389_1	Ankle Injury	1
491333_1	Ankle Injury	1
430287_1	Ankle Injury	1
171228_1	Ankle Injury	1
214278_1	Ankle Injury	1
11302_1	Ankle Injury	1
291639_1	Ankle Injury	1
427017_1	Ankle Injury	1
82836_1	Ankle Injury	1
17858_1	Ankle Injury	1
294046_1	Ankle Injury	1
496640_1	Ankle Injury	1
395616_1	Ankle Injury	1
157811_2	Ankle Injury	1
406511_1	Ankle Injury	1
37220_1	Ankle Injury	1
473196_1	Ankle Injury	1
252239_1	Ankle Injury	1
483320_2	Ankle Injury	1
294019_1	Ankle Injury	1
432691_1	Ankle Injury	1
214826_1	Ankle Injury	1
468757_4	Ankle Injury	1
360745_3	Ankle Injury	1
388976_1	Ankle Injury	1
295096_1	Ankle Injury	1
442508_2	Ankle Injury	1
344864_1	Ankle Injury	1
462370_1	Ankle Injury	1
417183_1	Ankle Injury	1
481145_1	Ankle Injury	1
484857_1	Ankle Injury	1
430446_1	Ankle Injury	1
442315_1	Ankle Injury	1
403390_1	Ankle Injury	1
479431_1	Ankle Injury	1
169625_1	Ankle Injury	1
482686_1	Ankle Injury	1
454275_1	Ankle Injury	1
148747_1	Ankle Injury	1
64761_1	Ankle Injury	1
420843_1	Ankle Injury	1
361402_3	Ankle Injury	1
434092_1	Ankle Injury	1
449632_1	Ankle Injury	1
434827_1	Ankle Injury	1
197309_1	Ankle Injury	1
495298_1	Ankle Injury	1
433734_1	Ankle Injury	1
78443_3	Ankle Injury	1
376930_1	Ankle Injury	1
295097_2	Ankle Injury	1
393798_2	Ankle Injury	1
490774_1	Ankle Injury	1
329271_1	Ankle Injury	1
462320_1	Ankle Injury	1
431660_1	Ankle Injury	1
481139_1	Ankle Injury	1
390455_1	Ankle Injury	1
478742_2	Ankle Injury	1
436447_1	Ankle Injury	1
217831_1	Ankle Injury	1
421552_2	Ankle Injury	1
400823_1	Ankle Injury	1
373658_1	Ankle Injury	1
473126_2	Ankle Injury	1
37975_1	Ankle Injury	1
330_1	Ankle Injury	1
238557_1	Ankle Injury	1
148299_1	Ankle Injury	1
490297_1	Ankle Injury	1
287996_1	Ankle Injury	1
393804_1	Ankle Injury	1
445912_1	Ankle Injury	1
139794_1	Ankle Injury	1
491480_2	Ankle Injury	1
434937_1	Ankle Injury	1
475701_4	Ankle Injury	1
481365_1	Ankle Injury	1
33461_1	Ankle Injury	1
403682_1	Ankle Injury	1
443592_1	Ankle Injury	1
473796_2	Ankle Injury	1
486257_3	Ankle Injury	1
213088_1	Ankle Injury	1
224961_1	Ankle Injury	1
460900_1	Ankle Injury	1
429616_1	Ankle Injury	1
386667_1	Ankle Injury	1
438129_2	Ankle Injury	1
370802_1	Ankle Injury	1
419955_2	Ankle Injury	1
250719_3	Ankle Injury	1
421922_2	Ankle Injury	1
319942_1	Ankle Injury	1
465888_2	Ankle Injury	1
162167_1	Ankle Injury	1
403606_1	Ankle Injury	1
446471_1	Ankle Injury	1
375365_1	Ankle Injury	1
116005_1	Ankle Injury	1
488224_1	Ankle Injury	1
472531_1	Ankle Injury	1
165909_2	Ankle Injury	1
211212_3	Ankle Injury	1
369685_1	Ankle Injury	1
484901_1	Ankle Injury	1
350343_1	Ankle Injury	1
137476_2	Ankle Injury	1
390656_2	Ankle Injury	1
397692_3	Ankle Injury	1
487762_1	Ankle Injury	1
141137_1	Ankle Injury	1
431677_1	Ankle Injury	1
414959_1	Ankle Injury	1
206127_1	Ankle Injury	1
196181_1	Ankle Injury	1
38631_2	Ankle Injury	1
443592_2	Ankle Injury	1
412353_2	Ankle Injury	1
451476_1	Ankle Injury	1
369077_1	Ankle Injury	1
472550_1	Ankle Injury	1
449760_4	Ankle Injury	1
372963_1	Ankle Injury	1
116957_1	Ankle Injury	1
114975_2	Ankle Injury	1
116014_1	Ankle Injury	1
174150_3	Ankle Injury	1
124395_1	Ankle Injury	1
47179_2	Ankle Injury	1
275939_1	Ankle Injury	1
437306_1	Ankle Injury	1
101564_2	Ankle Injury	1
273680_2	Ankle Injury	1
260195_2	Ankle Injury	1
452722_1	Ankle Injury	1
497944_1	Ankle Injury	1
452369_1	Ankle Injury	1
477626_2	Ankle Injury	1
499231_1	Ankle Injury	1
456340_1	Ankle Injury	1
479969_2	Ankle Injury	1
288951_1	Ankle Injury	1
29598_2	Ankle Injury	1
423828_1	Ankle Injury	1
1329_3	Ankle Injury	1
490620_1	Ankle Injury	1
410075_1	Ankle Injury	1
146019_1	Ankle Injury	1
87546_1	Ankle Injury	1
403411_3	Ankle Injury	1
408844_2	Ankle Injury	1
59637_1	Ankle Injury	1
84227_3	Ankle Injury	1
405089_1	Ankle Injury	1
183682_2	Ankle Injury	1
437758_4	Ankle Injury	1
405829_1	Ankle Injury	1
390472_3	Ankle Injury	1
424930_1	Ankle Injury	1
201456_1	Ankle Injury	1
450431_1	Ankle Injury	1
341593_1	Ankle Injury	1
302547_1	Ankle Injury	1
302549_1	Ankle Injury	1
371647_1	Ankle Injury	1
76301_1	Ankle Injury	1
384568_1	Ankle Injury	1
484391_1	Ankle Injury	1
177775_1	Ankle Injury	1
406118_1	Ankle Injury	1
482846_1	Ankle Injury	1
402769_1	Ankle Injury	1
427637_1	Ankle Injury	1
469083_1	Ankle Injury	1
485535_1	Ankle Injury	1
389494_1	Ankle Injury	1
441764_1	Ankle Injury	1
246781_1	Ankle Injury	1
493410_1	Ankle Injury	1
391686_2	Ankle Injury	1
417838_2	Ankle Injury	1
115578_1	Ankle Injury	1
456028_1	Ankle Injury	1
202905_1	Ankle Injury	1
429216_1	Ankle Injury	1
474894_1	Ankle Injury	1
152588_1	Ankle Injury	1
494908_3	Ankle Injury	1
249996_1	Ankle Injury	1
444417_1	Ankle Injury	1
396312_1	Ankle Injury	1
38558_2	Ankle Injury	1
394478_2	Ankle Injury	1
410152_1	Ankle Injury	1
170222_1	Ankle Injury	1
483031_2	Ankle Injury	1
455542_1	Ankle Injury	1
209250_1	Ankle Injury	1
401136_2	Ankle Injury	1
433453_1	Ankle Injury	1
295427_3	Ankle Injury	1
464073_1	Ankle Injury	1
322309_1	Ankle Injury	1
90152_1	Ankle Injury	1
499194_2	Ankle Injury	1
487231_1	Ankle Injury	1
70959_2	Ankle Injury	1
432513_1	Ankle Injury	1
424648_4	Ankle Injury	1
272752_1	Ankle Injury	1
406513_1	Ankle Injury	1
440679_1	Ankle Injury	1
210015_8	Ankle Injury	1
469019_2	Ankle Injury	1
386308_1	Ankle Injury	1
148728_1	Ankle Injury	1
320939_1	Ankle Injury	1
462005_2	Ankle Injury	1
170381_2	Ankle Injury	1
424609_4	Ankle Injury	1
369217_1	Ankle Injury	1
442269_1	Ankle Injury	1
498704_1	Ankle Injury	1
473196_2	Ankle Injury	1
83683_1	Ankle Injury	1
455519_3	Ankle Injury	1
476414_1	Ankle Injury	1
479003_1	Ankle Injury	1
437696_1	Ankle Injury	1
401413_1	Ankle Injury	1
170367_1	Ankle Injury	1
488062_1	Ankle Injury	1
210899_1	Ankle Injury	1
450795_2	Ankle Injury	1
439975_1	Ankle Injury	1
287348_1	Ankle Injury	1
434821_2	Ankle Injury	1
396709_2	Ankle Injury	1
388062_1	Ankle Injury	1
426316_5	Ankle Injury	1
376233_1	Ankle Injury	1
483188_2	Ankle Injury	1
494309_1	Ankle Injury	1
450405_1	Ankle Injury	1
63728_1	Ankle Injury	1
432340_1	Ankle Injury	1
463270_2	Ankle Injury	1
266700_1	Ankle Injury	1
170339_1	Ankle Injury	1
388781_1	Ankle Injury	1
417408_3	Ankle Injury	1
485041_3	Ankle Injury	1
399845_1	Ankle Injury	1
450746_2	Ankle Injury	1
456619_1	Ankle Injury	1
324714_2	Ankle Injury	1
490432_1	Ankle Injury	1
422221_1	Ankle Injury	1
443958_11	Ankle Injury	1
42058_3	Ankle Injury	1
407163_3	Ankle Injury	1
408240_1	Ankle Injury	1
104825_1	Ankle Injury	1
472495_3	Ankle Injury	1
246781_2	Ankle Injury	1
442016_1	Ankle Injury	1
429249_1	Ankle Injury	1
204754_2	Ankle Injury	1
370151_3	Ankle Injury	1
480353_4	Ankle Injury	1
445267_1	Ankle Injury	1
143285_1	Ankle Injury	1
243018_5	Ankle Injury	1
15526_1	Ankle Injury	1
66015_1	Ankle Injury	1
483116_1	Ankle Injury	1
379462_2	Ankle Injury	1
447401_1	Ankle Injury	1
8146_2	Ankle Injury	1
488528_1	Ankle Injury	1
499475_1	Ankle Injury	1
480640_2	Ankle Injury	1
476408_1	Ankle Injury	1
434484_1	Ankle Injury	1
464968_1	Ankle Injury	1
395115_5	Ankle Injury	1
485907_6	Ankle Injury	1
175916_1	Ankle Injury	1
462379_7	Ankle Injury	1
356675_1	Ankle Injury	1
391860_1	Ankle Injury	1
277812_1	Ankle Injury	1
245899_1	Ankle Injury	1
451537_2	Ankle Injury	1
463310_1	Ankle Injury	1
463380_2	Ankle Injury	1
488409_2	Ankle Injury	1
339044_1	Ankle Injury	1
280697_1	Ankle Injury	1
478101_2	Ankle Injury	1
483070_1	Ankle Injury	1
246861_2	Ankle Injury	1
397228_1	Ankle Injury	1
152063_2	Ankle Injury	1
438263_1	Ankle Injury	1
384140_1	Ankle Injury	1
474697_1	Ankle Injury	1
404820_1	Ankle Injury	1
338541_1	Ankle Injury	1
446921_4	Ankle Injury	1
456246_1	Ankle Injury	1
445608_1	Ankle Injury	1
492310_1	Ankle Injury	1
360716_2	Ankle Injury	1
469945_1	Ankle Injury	1
487628_1	Ankle Injury	1
231688_6	Ankle Injury	1
415695_1	Ankle Injury	1
415788_1	Ankle Injury	1
498747_4	Ankle Injury	1
152645_1	Ankle Injury	1
17272_4	Ankle Injury	1
481382_2	Ankle Injury	1
249343_1	Ankle Injury	1
200265_1	Ankle Injury	1
388690_1	Ankle Injury	1
422525_2	Ankle Injury	1
135264_1	Ankle Injury	1
372340_1	Ankle Injury	1
410067_2	Ankle Injury	1
456647_3	Ankle Injury	1
433265_1	Ankle Injury	1
112092_1	Ankle Injury	1
425310_4	Ankle Injury	1
474101_3	Ankle Injury	1
468309_1	Ankle Injury	1
305099_1	Ankle Injury	1
394036_3	Ankle Injury	1
473228_1	Ankle Injury	1
496997_2	Ankle Injury	1
499686_3	Ankle Injury	1
352200_1	Ankle Injury	1
328151_1	Ankle Injury	1
480013_1	Ankle Injury	1
476408_2	Ankle Injury	1
487965_2	Ankle Injury	1
353884_3	Ankle Injury	1
401420_1	Ankle Injury	1
421545_2	Ankle Injury	1
71308_1	Ankle Injury	1
50857_2	Ankle Injury	1
410819_2	Ankle Injury	1
1363_4	Ankle Injury	1
479465_4	Ankle Injury	1
247493_1	Ankle Injury	1
444689_1	Ankle Injury	1
439135_1	Ankle Injury	1
405265_2	Ankle Injury	1
32115_1	Ankle Injury	1
420700_2	Ankle Injury	1
390388_1	Ankle Injury	1
494576_2	Ankle Injury	1
470441_1	Ankle Injury	1
462594_1	Ankle Injury	1
380502_2	Ankle Injury	1
290881_2	Ankle Injury	1
259355_2	Ankle Injury	1
394197_1	Ankle Injury	1
421519_3	Ankle Injury	1
15526_2	Ankle Injury	1
35854_4	Ankle Injury	1
440731_10	Ankle Injury	1
157308_1	Ankle Injury	1
394976_1	Ankle Injury	1
403756_2	Ankle Injury	1
487380_2	Ankle Injury	1
498374_1	Ankle Injury	1
345677_1	Ankle Injury	1
451434_1	Ankle Injury	1
425299_1	Ankle Injury	1
498957_1	Ankle Injury	1
376890_1	Ankle Injury	1
374668_1	Ankle Injury	1
413728_2	Ankle Injury	1
453566_1	Ankle Injury	1
307440_1	Ankle Injury	1
87059_2	Ankle Injury	1
355854_1	Ankle Injury	1
435554_3	Ankle Injury	1
490091_1	Ankle Injury	1
395840_1	Ankle Injury	1
493780_3	Ankle Injury	1
415891_1	Ankle Injury	1
450688_2	Ankle Injury	1
162456_4	Ankle Injury	1
353140_1	Ankle Injury	1
224159_1	Ankle Injury	1
482227_1	Ankle Injury	1
343794_1	Ankle Injury	1
459013_3	Ankle Injury	1
443988_3	Ankle Injury	1
376925_1	Ankle Injury	1
452420_1	Ankle Injury	1
437283_1	Ankle Injury	1
447390_2	Ankle Injury	1
168035_1	Ankle Injury	1
253268_1	Ankle Injury	1
273682_1	Ankle Injury	1
462886_2	Ankle Injury	1
443874_1	Ankle Injury	1
491412_4	Ankle Injury	1
490052_2	Ankle Injury	1
131610_3	Ankle Injury	1
287284_2	Ankle Injury	1
455200_1	Ankle Injury	1
139351_1	Ankle Injury	1
376342_1	Ankle Injury	1
477619_1	Ankle Injury	1
483170_1	Ankle Injury	1
469001_2	Ankle Injury	1
400381_1	Ankle Injury	1
466249_3	Ankle Injury	1
468245_2	Ankle Injury	1
2692_1	Ankle Injury	1
344109_1	Ankle Injury	1
461786_1	Ankle Injury	1
185388_1	Ankle Injury	1
83549_2	Ankle Injury	1
169757_1	Ankle Injury	1
419514_2	Ankle Injury	1
479061_1	Ankle Injury	1
216594_3	Ankle Injury	1
440113_2	Ankle Injury	1
412558_3	Ankle Injury	1
371118_3	Ankle Injury	1
98291_1	Ankle Injury	1
437285_5	Ankle Injury	1
35819_1	Ankle Injury	1
399125_1	Ankle Injury	1
374516_1	Ankle Injury	1
371008_1	Ankle Injury	1
32287_5	Ankle Injury	1
409416_5	Ankle Injury	1
410890_1	Ankle Injury	1
149919_2	Ankle Injury	1
65690_1	Ankle Injury	1
128968_1	Ankle Injury	1
402245_2	Ankle Injury	1
447328_1	Ankle Injury	1
486605_3	Ankle Injury	1
403042_1	Ankle Injury	1
472454_1	Ankle Injury	1
489506_3	Ankle Injury	1
385666_1	Ankle Injury	1
465810_2	Ankle Injury	1
417051_1	Ankle Injury	1
120455_1	Ankle Injury	1
120882_1	Ankle Injury	1
449821_1	Ankle Injury	1
462582_1	Ankle Injury	1
466425_1	Ankle Injury	1
494018_1	Ankle Injury	1
462756_1	Ankle Injury	1
259483_2	Ankle Injury	1
206313_2	Ankle Injury	1
130018_2	Ankle Injury	1
394026_2	Ankle Injury	1
372959_1	Ankle Injury	1
149555_3	Ankle Injury	1
392974_1	Ankle Injury	1
142845_5	Ankle Injury	1
416674_1	Ankle Injury	1
289771_1	Ankle Injury	1
319337_1	Ankle Injury	1
498642_1	Ankle Injury	1
455914_2	Ankle Injury	1
384321_1	Ankle Injury	1
254006_2	Ankle Injury	1
470651_2	Ankle Injury	1
366938_2	Ankle Injury	1
360541_1	Ankle Injury	1
237588_2	Ankle Injury	1
430986_1	Ankle Injury	1
437283_2	Ankle Injury	1
469168_3	Ankle Injury	1
372999_1	Ankle Injury	1
490137_4	Ankle Injury	1
278768_1	Ankle Injury	1
464106_5	Ankle Injury	1
393114_1	Ankle Injury	1
252494_2	Ankle Injury	1
354588_4	Ankle Injury	1
410225_5	Ankle Injury	1
210015_16	Ankle Injury	1
483963_1	Ankle Injury	1
145605_1	Ankle Injury	1
483146_3	Ankle Injury	1
158632_1	Ankle Injury	1
475483_1	Ankle Injury	1
398039_1	Ankle Injury	1
463418_2	Ankle Injury	1
481224_1	Ankle Injury	1
63189_4	Ankle Injury	1
489908_2	Ankle Injury	1
448112_1	Ankle Injury	1
156999_1	Ankle Injury	1
275005_1	Ankle Injury	1
343260_1	Ankle Injury	1
165874_9	Ankle Injury	1
445668_6	Ankle Injury	1
365540_1	Ankle Injury	1
468325_1	Ankle Injury	1
452497_1	Ankle Injury	1
200441_1	Ankle Injury	1
350864_1	Ankle Injury	1
432353_2	Ankle Injury	1
296162_2	Ankle Injury	1
487345_2	Ankle Injury	1
204761_2	Ankle Injury	1
500932_1	Ankle Injury	1
402681_1	Ankle Injury	1
461608_2	Ankle Injury	1
411575_1	Ankle Injury	1
80173_1	Ankle Injury	1
473951_1	Ankle Injury	1
436504_1	Ankle Injury	1
384969_1	Ankle Injury	1
390832_1	Ankle Injury	1
500482_2	Ankle Injury	1
488312_1	Ankle Injury	1
488700_4	Ankle Injury	1
470777_2	Ankle Injury	1
331034_2	Ankle Injury	1
63357_4	Ankle Injury	1
499181_1	Ankle Injury	1
496244_1	Ankle Injury	1
413746_1	Ankle Injury	1
333386_1	Ankle Injury	1
436564_5	Ankle Injury	1
86501_5	Ankle Injury	1
373235_4	Ankle Injury	1
379457_2	Ankle Injury	1
447471_2	Ankle Injury	1
448650_2	Ankle Injury	1
60413_2	Ankle Injury	1
493732_2	Ankle Injury	1
152610_3	Ankle Injury	1
294910_2	Ankle Injury	1
136956_1	Ankle Injury	1
77553_3	Ankle Injury	1
418202_1	Ankle Injury	1
393316_4	Ankle Injury	1
490326_2	Ankle Injury	1
408209_2	Ankle Injury	1
307032_1	Ankle Injury	1
367586_1	Ankle Injury	1
80158_1	Ankle Injury	1
253228_3	Ankle Injury	1
159691_3	Ankle Injury	1
452318_6	Ankle Injury	1
446089_1	Ankle Injury	1
39242_5	Ankle Injury	1
440632_3	Ankle Injury	1
270593_1	Ankle Injury	1
491599_3	Ankle Injury	1
490136_1	Ankle Injury	1
428189_1	Ankle Injury	1
444151_3	Ankle Injury	1
434117_1	Ankle Injury	1
441767_2	Ankle Injury	1
435932_2	Ankle Injury	1
426996_1	Ankle Injury	1
420669_1	Ankle Injury	1
494065_2	Ankle Injury	1
441698_1	Ankle Injury	1
449225_2	Ankle Injury	1
10145_2	Ankle Injury	1
11078_5	Ankle Injury	1
444408_5	Ankle Injury	1
392945_1	Ankle Injury	1
445180_1	Ankle Injury	1
393797_1	Ankle Injury	1
393375_5	Ankle Injury	1
175889_2	Ankle Injury	1
197963_4	Ankle Injury	1
285301_1	Ankle Injury	1
483352_1	Ankle Injury	1
218392_3	Ankle Injury	1
440796_1	Ankle Injury	1
141973_1	Ankle Injury	1
412065_1	Ankle Injury	1
498747_6	Ankle Injury	1
429247_1	Ankle Injury	1
217316_2	Ankle Injury	1
457685_3	Ankle Injury	1
263445_1	Ankle Injury	1
396270_1	Ankle Injury	1
462920_3	Ankle Injury	1
190540_2	Ankle Injury	1
437593_1	Ankle Injury	1
279307_3	Ankle Injury	1
284323_1	Ankle Injury	1
478449_2	Ankle Injury	1
35156_3	Ankle Injury	1
12402_1	Ankle Injury	1
409162_1	Ankle Injury	1
487029_1	Ankle Injury	1
485801_1	Ankle Injury	1
264731_2	Ankle Injury	1
406424_3	Ankle Injury	1
441639_1	Ankle Injury	1
434433_2	Ankle Injury	1
172193_3	Ankle Injury	1
501438_1	Ankle Injury	1
399839_3	Ankle Injury	1
437392_1	Ankle Injury	1
500129_1	Ankle Injury	1
231688_12	Ankle Injury	1
250938_8	Ankle Injury	1
224368_1	Ankle Injury	1
405969_3	Ankle Injury	1
248777_3	Ankle Injury	1
357109_2	Ankle Injury	1
417471_3	Ankle Injury	1
162905_2	Ankle Injury	1
494882_3	Ankle Injury	1
364003_1	Ankle Injury	1
401010_2	Ankle Injury	1
478335_1	Ankle Injury	1
449028_1	Ankle Injury	1
257612_5	Ankle Injury	1
158832_1	Ankle Injury	1
429381_1	Ankle Injury	1
465920_18	Ankle Injury	1
327671_3	Ankle Injury	1
434949_2	Ankle Injury	1
439956_7	Ankle Injury	1
359591_1	Ankle Injury	1
471740_4	Ankle Injury	1
291761_3	Ankle Injury	1
429382_2	Ankle Injury	1
468840_1	Ankle Injury	1
424503_1	Ankle Injury	1
153478_1	Ankle Injury	1
468243_2	Ankle Injury	1
495716_1	Ankle Injury	1
420555_1	Ankle Injury	1
372328_2	Ankle Injury	1
218848_2	Ankle Injury	1
432514_1	Ankle Injury	1
426073_2	Ankle Injury	1
336462_4	Ankle Injury	1
262087_7	Ankle Injury	1
263386_1	Ankle Injury	1
446085_1	Ankle Injury	1
469089_2	Ankle Injury	1
492546_1	Ankle Injury	1
472361_1	Ankle Injury	1
342393_4	Ankle Injury	1
369814_4	Ankle Injury	1
362233_3	Ankle Injury	1
436435_5	Ankle Injury	1
163056_1	Ankle Injury	1
265617_1	Ankle Injury	1
488912_3	Ankle Injury	1
407673_1	Ankle Injury	1
491438_3	Ankle Injury	1
453055_2	Ankle Injury	1
196949_2	Ankle Injury	1
439770_1	Ankle Injury	1
413334_3	Ankle Injury	1
478130_1	Ankle Injury	1
201984_5	Ankle Injury	1
10752_1	Ankle Injury	1
391270_1	Ankle Injury	1
444502_4	Ankle Injury	1
439201_1	Ankle Injury	1
481162_1	Ankle Injury	1
457177_1	Ankle Injury	1
453670_5	Ankle Injury	1
467316_2	Ankle Injury	1
481360_1	Ankle Injury	1
286276_2	Ankle Injury	1
139307_1	Ankle Injury	1
475611_2	Ankle Injury	1
377172_5	Ankle Injury	1
196211_1	Ankle Injury	1
141995_3	Ankle Injury	1
483837_2	Ankle Injury	1
241195_1	Ankle Injury	1
443488_1	Ankle Injury	1
396642_1	Ankle Injury	1
126334_6	Ankle Injury	1
156125_6	Ankle Injury	1
91110_2	Ankle Injury	1
493129_5	Ankle Injury	1
59637_3	Ankle Injury	1
309299_1	Ankle Injury	1
66708_1	Ankle Injury	1
479651_7	Ankle Injury	1
466606_3	Ankle Injury	1
440466_1	Ankle Injury	1
413747_5	Ankle Injury	1
410776_4	Ankle Injury	1
407972_1	Ankle Injury	1
187556_1	Ankle Injury	1
421878_1	Ankle Injury	1
159477_1	Ankle Injury	1
429208_1	Ankle Injury	1
294112_3	Ankle Injury	1
447275_2	Ankle Injury	1
406850_1	Ankle Injury	1
345784_1	Ankle Injury	1
472343_1	Ankle Injury	1
331657_1	Ankle Injury	1
465923_2	Ankle Injury	1
406603_1	Ankle Injury	1
313656_2	Ankle Injury	1
392102_1	Ankle Injury	1
123630_3	Ankle Injury	1
296731_1	Ankle Injury	1
210885_1	Ankle Injury	1
431314_1	Ankle Injury	1
474089_1	Ankle Injury	1
494684_2	Ankle Injury	1
475313_1	Ankle Injury	1
450049_1	Ankle Injury	1
500483_6	Ankle Injury	1
161579_5	Ankle Injury	1
37101_2	Ankle Injury	1
462886_3	Ankle Injury	1
420688_1	Ankle Injury	1
450087_6	Ankle Injury	1
434794_1	Ankle Injury	1
277413_4	Ankle Injury	1
260400_1	Ankle Injury	1
395896_2	Ankle Injury	1
36332_1	Ankle Injury	1
394660_1	Ankle Injury	1
449427_3	Ankle Injury	1
374533_1	Ankle Injury	1
415805_2	Ankle Injury	1
490304_1	Ankle Injury	1
405093_1	Ankle Injury	1
225136_1	Ankle Injury	1
455243_7	Ankle Injury	1
22099_1	Ankle Injury	1
479892_5	Ankle Injury	1
330157_2	Ankle Injury	1
381210_1	Ankle Injury	1
255252_1	Ankle Injury	1
117869_4	Ankle Injury	1
410053_1	Ankle Injury	1
270976_1	Ankle Injury	1
427346_1	Ankle Injury	1
474073_2	Ankle Injury	1
409031_3	Ankle Injury	1
392522_1	Ankle Injury	1
410867_1	Ankle Injury	1
210367_2	Ankle Injury	1
490737_2	Ankle Injury	1
445472_4	Ankle Injury	1
448701_2	Ankle Injury	1
410695_1	Ankle Injury	1
474679_2	Ankle Injury	1
479992_2	Ankle Injury	1
406611_4	Ankle Injury	1
478643_11	Ankle Injury	1
139278_2	Ankle Injury	1
493093_2	Ankle Injury	1
369608_2	Ankle Injury	1
234244_1	Ankle Injury	1
474909_9	Ankle Injury	1
401383_1	Ankle Injury	1
490401_8	Ankle Injury	1
426984_2	Ankle Injury	1
438235_1	Ankle Injury	1
442815_1	Ankle Injury	1
200127_1	Ankle Injury	1
489061_1	Ankle Injury	1
443918_1	Ankle Injury	1
168633_3	Ankle Injury	1
484682_1	Ankle Injury	1
122895_3	Ankle Injury	1
260408_1	Ankle Injury	1
69705_1	Ankle Injury	1
466646_3	Ankle Injury	1
202140_3	Ankle Injury	1
427012_3	Ankle Injury	1
175116_9	Ankle Injury	1
62292_3	Ankle Injury	1
32057_1	Ankle Injury	1
131780_1	Ankle Injury	1
406332_2	Ankle Injury	1
491373_3	Ankle Injury	1
156118_5	Ankle Injury	1
345619_2	Ankle Injury	1
392944_2	Ankle Injury	1
56165_1	Ankle Injury	1
447854_1	Ankle Injury	1
20752_1	Ankle Injury	1
446396_1	Ankle Injury	1
121986_8	Ankle Injury	1
208419_4	Ankle Injury	1
464062_3	Ankle Injury	1
408396_7	Ankle Injury	1
441625_3	Ankle Injury	1
346532_1	Ankle Injury	1
457975_3	Ankle Injury	1
465042_4	Ankle Injury	1
430959_3	Ankle Injury	1
341010_3	Ankle Injury	1
457715_1	Ankle Injury	1
486606_1	Ankle Injury	1
487240_1	Ankle Injury	1
168547_1	Ankle Injury	1
369093_1	Ankle Injury	1
339174_1	Ankle Injury	1
414248_1	Ankle Injury	1
72825_2	Ankle Injury	1
393131_3	Ankle Injury	1
422525_3	Ankle Injury	1
413556_1	Ankle Injury	1
452004_1	Ankle Injury	1
209970_3	Ankle Injury	1
481192_1	Ankle Injury	1
482052_2	Ankle Injury	1
402707_2	Ankle Injury	1
156237_5	Ankle Injury	1
412620_1	Ankle Injury	1
144638_1	Ankle Injury	1
405359_2	Ankle Injury	1
403978_2	Ankle Injury	1
294352_1	Ankle Injury	1
408088_1	Ankle Injury	1
152486_1	Ankle Injury	1
396320_1	Ankle Injury	1
164901_3	Ankle Injury	1
357994_2	Ankle Injury	1
438552_4	Ankle Injury	1
256018_3	Ankle Injury	1
473810_3	Ankle Injury	1
423955_2	Ankle Injury	1
275492_1	Ankle Injury	1
420260_1	Ankle Injury	1
460360_1	Ankle Injury	1
483303_1	Ankle Injury	1
467101_6	Ankle Injury	1
493127_1	Ankle Injury	1
453216_1	Ankle Injury	1
452199_2	Ankle Injury	1
441528_6	Ankle Injury	1
250938_15	Ankle Injury	1
439186_9	Ankle Injury	1
211216_4	Ankle Injury	1
389542_3	Ankle Injury	1
448527_4	Ankle Injury	1
393795_1	Ankle Injury	1
264731_3	Ankle Injury	1
340858_2	Ankle Injury	1
473158_1	Ankle Injury	1
449103_1	Ankle Injury	1
67424_2	Ankle Injury	1
423739_1	Ankle Injury	1
373654_2	Ankle Injury	1
142443_1	Ankle Injury	1
495198_2	Ankle Injury	1
469828_4	Ankle Injury	1
130498_6	Ankle Injury	1
90334_6	Ankle Injury	1
488199_2	Ankle Injury	1
484640_2	Ankle Injury	1
418579_1	Ankle Injury	1
493134_3	Ankle Injury	1
44364_1	Ankle Injury	1
422083_6	Ankle Injury	1
290892_2	Ankle Injury	1
148501_1	Ankle Injury	1
466740_2	Ankle Injury	1
254364_1	Ankle Injury	1
257915_1	Ankle Injury	1
296635_1	Ankle Injury	1
31161_4	Ankle Injury	1
491149_5	Ankle Injury	1
216596_1	Ankle Injury	1
261143_1	Ankle Injury	1
497214_1	Ankle Injury	1
492914_1	Ankle Injury	1
385023_1	Ankle Injury	1
494136_1	Ankle Injury	1
491119_1	Ankle Injury	1
439372_8	Ankle Injury	1
488784_1	Ankle Injury	1
471734_1	Ankle Injury	1
312542_3	Ankle Injury	1
457569_10	Ankle Injury	1
124964_4	Ankle Injury	1
175934_3	Ankle Injury	1
390603_4	Ankle Injury	1
471927_1	Ankle Injury	1
179643_1	Ankle Injury	1
213903_3	Ankle Injury	1
166627_4	Ankle Injury	1
146600_3	Ankle Injury	1
271842_2	Ankle Injury	1
354867_1	Ankle Injury	1
343247_3	Ankle Injury	1
402864_2	Ankle Injury	1
277413_5	Ankle Injury	1
423797_2	Ankle Injury	1
264128_2	Ankle Injury	1
200867_1	Ankle Injury	1
493640_3	Ankle Injury	1
327662_3	Ankle Injury	1
470763_1	Ankle Injury	1
37297_1	Ankle Injury	1
455388_4	Ankle Injury	1
178768_1	Ankle Injury	1
312240_2	Ankle Injury	1
338382_2	Ankle Injury	1
175041_1	Ankle Injury	1
471626_2	Ankle Injury	1
438165_1	Ankle Injury	1
450648_6	Ankle Injury	1
275084_1	Ankle Injury	1
408699_2	Ankle Injury	1
261993_1	Ankle Injury	1
12659_1	Ankle Injury	1
245907_1	Ankle Injury	1
475928_3	Ankle Injury	1
218633_1	Ankle Injury	1
330614_4	Ankle Injury	1
494768_1	Ankle Injury	1
366917_5	Ankle Injury	1
423800_1	Ankle Injury	1
327677_5	Ankle Injury	1
487968_3	Ankle Injury	1
399652_3	Ankle Injury	1
439191_1	Ankle Injury	1
221464_1	Ankle Injury	1
353313_2	Ankle Injury	1
437217_1	Ankle Injury	1
493439_1	Ankle Injury	1
491516_3	Ankle Injury	1
351651_2	Ankle Injury	1
14204_6	Ankle Injury	1
413969_2	Ankle Injury	1
498005_3	Ankle Injury	1
417452_3	Ankle Injury	1
410881_5	Ankle Injury	1
299496_6	Ankle Injury	1
47442_1	Ankle Injury	1
449707_1	Ankle Injury	1
32147_2	Ankle Injury	1
493738_3	Ankle Injury	1
499809_1	Ankle Injury	1
338393_2	Ankle Injury	1
428317_1	Ankle Injury	1
129282_2	Ankle Injury	1
393978_2	Ankle Injury	1
459862_1	Ankle Injury	1
368339_10	Ankle Injury	1
465801_2	Ankle Injury	1
449779_1	Ankle Injury	1
466430_3	Ankle Injury	1
162976_1	Ankle Injury	1
432533_2	Ankle Injury	1
136689_7	Ankle Injury	1
460844_1	Ankle Injury	1
439105_2	Ankle Injury	1
325127_6	Ankle Injury	1
434165_3	Ankle Injury	1
459012_1	Ankle Injury	1
400616_2	Ankle Injury	1
370232_1	Ankle Injury	1
470250_4	Ankle Injury	1
382424_2	Ankle Injury	1
61320_1	Ankle Injury	1
247979_1	Ankle Injury	1
358632_1	Ankle Injury	1
481358_3	Ankle Injury	1
44722_2	Ankle Injury	1
442982_2	Ankle Injury	1
251122_1	Ankle Injury	1
142865_7	Ankle Injury	1
494288_1	Ankle Injury	1
494242_3	Ankle Injury	1
118760_4	Ankle Injury	1
409276_5	Ankle Injury	1
497739_1	Ankle Injury	1
46330_1	Ankle Injury	1
82844_3	Ankle Injury	1
220924_1	Ankle Injury	1
490635_3	Ankle Injury	1
120271_1	Ankle Injury	1
191574_5	Ankle Injury	1
408225_4	Ankle Injury	1
424574_1	Ankle Injury	1
35979_5	Ankle Injury	1
391294_7	Ankle Injury	1
437793_3	Ankle Injury	1
269585_1	Ankle Injury	1
285276_1	Ankle Injury	1
458183_7	Ankle Injury	1
406033_1	Ankle Injury	1
472551_1	Ankle Injury	1
482168_1	Ankle Injury	1
481881_12	Ankle Injury	1
377941_5	Ankle Injury	1
481052_6	Ankle Injury	1
116993_1	Ankle Injury	1
443222_1	Ankle Injury	1
501866_5	Ankle Injury	1
499806_2	Ankle Injury	1
439073_3	Ankle Injury	1
432262_1	Ankle Injury	1
392136_1	Ankle Injury	1
446673_1	Ankle Injury	1
484131_4	Ankle Injury	1
469917_2	Ankle Injury	1
368978_1	Ankle Injury	1
442368_2	Ankle Injury	1
9157_2	Ankle Injury	1
373028_1	Ankle Injury	1
485747_3	Ankle Injury	1
412357_1	Ankle Injury	1
389617_3	Ankle Injury	1
465918_2	Ankle Injury	1
480704_1	Ankle Injury	1
471763_5	Ankle Injury	1
30682_2	Ankle Injury	1
385575_5	Ankle Injury	1
493745_4	Ankle Injury	1
400255_1	Ankle Injury	1
467227_2	Ankle Injury	1
436389_1	Ankle Injury	1
459295_2	Ankle Injury	1
253995_6	Ankle Injury	1
271391_3	Ankle Injury	1
490322_2	Ankle Injury	1
467305_1	Ankle Injury	1
180667_3	Ankle Injury	1
424280_1	Ankle Injury	1
274044_6	Ankle Injury	1
76632_3	Ankle Injury	1
430036_3	Ankle Injury	1
435338_3	Ankle Injury	1
409282_2	Ankle Injury	1
413161_12	Ankle Injury	1
137828_3	Ankle Injury	1
342071_3	Ankle Injury	1
413437_5	Ankle Injury	1
480690_2	Ankle Injury	1
491199_5	Ankle Injury	1
39271_2	Ankle Injury	1
268858_9	Ankle Injury	1
485653_4	Ankle Injury	1
210567_2	Ankle Injury	1
443316_1	Ankle Injury	1
462160_1	Ankle Injury	1
374517_1	Ankle Injury	1
178698_1	Ankle Injury	1
246814_1	Ankle Injury	1
383494_3	Ankle Injury	1
471707_1	Ankle Injury	1
418205_1	Ankle Injury	1
501397_2	Ankle Injury	1
198986_1	Ankle Injury	1
448934_5	Ankle Injury	1
466951_3	Ankle Injury	1
292572_6	Ankle Injury	1
258995_2	Ankle Injury	1
477442_2	Ankle Injury	1
474052_1	Ankle Injury	1
405825_1	Ankle Injury	1
427017_3	Ankle Injury	1
405953_1	Ankle Injury	1
327319_2	Ankle Injury	1
154330_3	Ankle Injury	1
411565_1	Ankle Injury	1
441639_2	Ankle Injury	1
478643_13	Ankle Injury	1
173024_4	Ankle Injury	1
133303_3	Ankle Injury	1
475543_1	Ankle Injury	1
489490_1	Ankle Injury	1
481451_1	Ankle Injury	1
403019_1	Ankle Injury	1
447824_2	Ankle Injury	1
491426_2	Ankle Injury	1
424160_1	Ankle Injury	1
177787_6	Ankle Injury	1
419035_1	Ankle Injury	1
408259_2	Ankle Injury	1
199192_2	Ankle Injury	1
410779_2	Ankle Injury	1
399109_7	Ankle Injury	1
261348_5	Ankle Injury	1
60783_1	Ankle Injury	1
384131_3	Ankle Injury	1
361800_1	Ankle Injury	1
230691_1	Ankle Injury	1
481877_2	Ankle Injury	1
403199_1	Ankle Injury	1
251492_2	Ankle Injury	1
389945_2	Ankle Injury	1
122895_4	Ankle Injury	1
490117_5	Ankle Injury	1
84455_6	Ankle Injury	1
474223_1	Ankle Injury	1
240362_1	Ankle Injury	1
408372_3	Ankle Injury	1
227333_1	Ankle Injury	1
450620_5	Ankle Injury	1
129315_1	Ankle Injury	1
411872_3	Ankle Injury	1
460240_5	Ankle Injury	1
369254_2	Ankle Injury	1
447328_2	Ankle Injury	1
421626_1	Ankle Injury	1
450455_2	Ankle Injury	1
453849_1	Ankle Injury	1
493749_2	Ankle Injury	1
9157_4	Ankle Injury	1
232413_1	Ankle Injury	1
453953_2	Ankle Injury	1
474027_3	Ankle Injury	1
410485_1	Ankle Injury	1
293457_4	Ankle Injury	1
239403_1	Ankle Injury	1
372455_6	Ankle Injury	1
328979_4	Ankle Injury	1
159784_1	Ankle Injury	1
463281_2	Ankle Injury	1
352390_4	Ankle Injury	1
272717_1	Ankle Injury	1
382607_2	Ankle Injury	1
427272_1	Ankle Injury	1
120999_1	Ankle Injury	1
389930_3	Ankle Injury	1
445912_8	Ankle Injury	1
85215_1	Ankle Injury	1
131562_4	Ankle Injury	1
172904_1	Ankle Injury	1
284987_4	Ankle Injury	1
451630_4	Ankle Injury	1
136582_2	Ankle Injury	1
157749_5	Ankle Injury	1
484217_2	Ankle Injury	1
369245_1	Ankle Injury	1
500679_2	Ankle Injury	1
451563_3	Ankle Injury	1
394664_1	Ankle Injury	1
410269_1	Ankle Injury	1
340857_5	Ankle Injury	1
466547_8	Ankle Injury	1
8167_7	Ankle Injury	1
378791_1	Ankle Injury	1
353934_4	Ankle Injury	1
7236_4	Ankle Injury	1
433610_2	Ankle Injury	1
479107_3	Ankle Injury	1
495740_1	Ankle Injury	1
410296_1	Ankle Injury	1
409117_1	Ankle Injury	1
243069_4	Ankle Injury	1
87738_3	Ankle Injury	1
392127_2	Ankle Injury	1
262620_2	Ankle Injury	1
437387_1	Ankle Injury	1
205889_2	Ankle Injury	1
445192_2	Ankle Injury	1
436465_2	Ankle Injury	1
417502_2	Ankle Injury	1
412689_1	Ankle Injury	1
59606_1	Ankle Injury	1
382785_1	Ankle Injury	1
480284_1	Ankle Injury	1
473797_6	Ankle Injury	1
176761_2	Ankle Injury	1
216286_1	Ankle Injury	1
394592_4	Ankle Injury	1
110479_1	Ankle Injury	1
410075_2	Ankle Injury	1
423271_6	Ankle Injury	1
226709_4	Ankle Injury	1
496336_4	Ankle Injury	1
423031_13	Ankle Injury	1
152734_5	Ankle Injury	1
191736_3	Ankle Injury	1
406712_5	Ankle Injury	1
448342_3	Ankle Injury	1
398712_2	Ankle Injury	1
486796_6	Ankle Injury	1
68240_3	Ankle Injury	1
489545_1	Ankle Injury	1
484871_2	Ankle Injury	1
174227_1	Ankle Injury	1
210334_2	Ankle Injury	1
186656_2	Ankle Injury	1
371366_1	Ankle Injury	1
270181_4	Ankle Injury	1
415824_1	Ankle Injury	1
482772_1	Ankle Injury	1
488141_2	Ankle Injury	1
171313_2	Ankle Injury	1
499361_5	Ankle Injury	1
446807_2	Ankle Injury	1
432502_3	Ankle Injury	1
429232_1	Ankle Injury	1
481613_2	Ankle Injury	1
484842_3	Ankle Injury	1
410447_1	Ankle Injury	1
70416_1	Ankle Injury	1
448328_2	Ankle Injury	1
483157_3	Ankle Injury	1
461655_2	Ankle Injury	1
429877_1	Ankle Injury	1
264455_4	Ankle Injury	1
322914_2	Ankle Injury	1
103474_4	Ankle Injury	1
332187_7	Ankle Injury	1
376914_5	Ankle Injury	1
409413_4	Ankle Injury	1
344981_1	Ankle Injury	1
426331_5	Ankle Injury	1
404969_12	Ankle Injury	1
437139_4	Ankle Injury	1
70799_1	Ankle Injury	1
49952_5	Ankle Injury	1
135833_2	Ankle Injury	1
483436_2	Ankle Injury	1
411847_2	Ankle Injury	1
445033_6	Ankle Injury	1
337909_1	Ankle Injury	1
175902_2	Ankle Injury	1
392265_5	Ankle Injury	1
274776_1	Ankle Injury	1
428614_4	Ankle Injury	1
455073_2	Ankle Injury	1
493012_3	Ankle Injury	1
86501_10	Ankle Injury	1
458010_2	Ankle Injury	1
484387_1	Ankle Injury	1
78639_1	Ankle Injury	1
201400_2	Ankle Injury	1
225147_1	Ankle Injury	1
136569_3	Ankle Injury	1
445088_4	Ankle Injury	1
298200_1	Ankle Injury	1
501554_1	Ankle Injury	1
340944_1	Ankle Injury	1
293370_1	Ankle Injury	1
342239_2	Ankle Injury	1
375370_2	Ankle Injury	1
183602_3	Ankle Injury	1
449044_5	Ankle Injury	1
494680_2	Ankle Injury	1
155382_2	Ankle Injury	1
124653_5	Ankle Injury	1
493552_1	Ankle Injury	1
482868_6	Ankle Injury	1
413849_2	Ankle Injury	1
459275_2	Ankle Injury	1
173692_1	Ankle Injury	1
491770_1	Ankle Injury	1
69162_1	Ankle Injury	1
323432_1	Ankle Injury	1
475854_3	Ankle Injury	1
89313_3	Ankle Injury	1
66188_1	Ankle Injury	1
341047_1	Ankle Injury	1
331660_2	Ankle Injury	1
191300_3	Ankle Injury	1
41423_5	Ankle Injury	1
78450_2	Ankle Injury	1
466615_2	Ankle Injury	1
379782_2	Ankle Injury	1
82834_1	Ankle Injury	1
146010_1	Ankle Injury	1
67407_3	Ankle Injury	1
174133_2	Ankle Injury	1
493948_2	Ankle Injury	1
51833_6	Ankle Injury	1
123899_1	Ankle Injury	1
71250_1	Ankle Injury	1
398274_1	Ankle Injury	1
406871_2	Ankle Injury	1
164294_6	Ankle Injury	1
476310_4	Ankle Injury	1
275883_3	Ankle Injury	1
300698_1	Ankle Injury	1
406902_1	Ankle Injury	1
483629_5	Ankle Injury	1
261632_1	Ankle Injury	1
447574_1	Ankle Injury	1
434457_1	Ankle Injury	1
415904_1	Ankle Injury	1
131859_2	Ankle Injury	1
498747_15	Ankle Injury	1
460946_2	Ankle Injury	1
488136_1	Ankle Injury	1
455556_1	Ankle Injury	1
458453_9	Ankle Injury	1
436236_2	Ankle Injury	1
301427_1	Ankle Injury	1
209312_6	Ankle Injury	1
489928_1	Ankle Injury	1
381854_1	Ankle Injury	1
197972_3	Ankle Injury	1
402751_1	Ankle Injury	1
421327_4	Ankle Injury	1
482858_4	Ankle Injury	1
492677_1	Ankle Injury	1
456806_3	Ankle Injury	1
438216_1	Ankle Injury	1
423565_17	Ankle Injury	1
91402_9	Ankle Injury	1
224040_2	Ankle Injury	1
20916_1	Ankle Injury	1
156491_2	Ankle Injury	1
253236_3	Ankle Injury	1
388760_1	Ankle Injury	1
266907_2	Ankle Injury	1
325118_2	Ankle Injury	1
318201_8	Ankle Injury	1
285991_5	Ankle Injury	1
142156_1	Ankle Injury	1
20815_1	Ankle Injury	1
31244_4	Ankle Injury	1
7254_2	Ankle Injury	1
456824_2	Ankle Injury	1
344803_3	Ankle Injury	1
262931_3	Ankle Injury	1
143707_4	Ankle Injury	1
236109_1	Ankle Injury	1
178731_2	Ankle Injury	1
429221_5	Ankle Injury	1
425498_4	Ankle Injury	1
199959_4	Ankle Injury	1
255732_2	Ankle Injury	1
463910_4	Ankle Injury	1
90126_1	Ankle Injury	1
457681_3	Ankle Injury	1
265916_4	Ankle Injury	1
489833_1	Ankle Injury	1
438345_3	Ankle Injury	1
479491_4	Ankle Injury	1
42160_1	Ankle Injury	1
472492_2	Ankle Injury	1
145730_3	Ankle Injury	1
344338_1	Ankle Injury	1
444231_2	Ankle Injury	1
480366_1	Ankle Injury	1
200969_9	Ankle Injury	1
409791_3	Ankle Injury	1
89423_2	Ankle Injury	1
396660_5	Ankle Injury	1
255277_2	Ankle Injury	1
205133_3	Ankle Injury	1
135777_1	Ankle Injury	1
346506_2	Ankle Injury	1
224317_7	Ankle Injury	1
231794_1	Ankle Injury	1
441846_2	Ankle Injury	1
66201_1	Ankle Injury	1
494435_5	Ankle Injury	1
473169_1	Ankle Injury	1
399085_2	Ankle Injury	1
96763_12	Ankle Injury	1
136615_1	Ankle Injury	1
467304_3	Ankle Injury	1
91874_3	Ankle Injury	1
419050_1	Ankle Injury	1
423181_3	Ankle Injury	1
422097_3	Ankle Injury	1
39248_4	Ankle Injury	1
290694_2	Ankle Injury	1
476305_4	Ankle Injury	1
501319_1	Ankle Injury	1
190702_3	Ankle Injury	1
159106_1	Ankle Injury	1
314694_2	Ankle Injury	1
232641_3	Ankle Injury	1
290008_3	Ankle Injury	1
398906_1	Ankle Injury	1
230809_1	Ankle Injury	1
288040_3	Ankle Injury	1
468832_2	Ankle Injury	1
116070_1	Ankle Injury	1
70975_3	Ankle Injury	1
403611_3	Ankle Injury	1
150409_2	Ankle Injury	1
403733_8	Ankle Injury	1
173226_3	Ankle Injury	1
227529_4	Ankle Injury	1
448275_1	Ankle Injury	1
484392_1	Ankle Injury	1
413424_1	Ankle Injury	1
489687_2	Ankle Injury	1
465288_1	Ankle Injury	1
352480_1	Ankle Injury	1
274767_1	Ankle Injury	1
441714_6	Ankle Injury	1
482373_3	Ankle Injury	1
423807_4	Ankle Injury	1
259323_6	Ankle Injury	1
483953_4	Ankle Injury	1
408855_4	Ankle Injury	1
72538_1	Ankle Injury	1
28127_3	Ankle Injury	1
32073_1	Ankle Injury	1
356288_4	Ankle Injury	1
352483_13	Ankle Injury	1
43934_1	Ankle Injury	1
449950_3	Ankle Injury	1
384253_4	Ankle Injury	1
449735_1	Ankle Injury	1
126791_1	Ankle Injury	1
422458_1	Ankle Injury	1
447806_5	Ankle Injury	1
255341_1	Ankle Injury	1
478884_5	Ankle Injury	1
395093_4	Ankle Injury	1
324032_6	Ankle Injury	1
291432_1	Ankle Injury	1
465748_5	Ankle Injury	1
388829_1	Ankle Injury	1
451271_1	Ankle Injury	1
378193_6	Ankle Injury	1
149170_4	Ankle Injury	1
500647_7	Ankle Injury	1
268831_2	Ankle Injury	1
436857_1	Ankle Injury	1
393944_1	Ankle Injury	1
478260_2	Ankle Injury	1
468275_5	Ankle Injury	1
481145_2	Ankle Injury	1
257602_1	Ankle Injury	1
113768_4	Ankle Injury	1
384135_6	Ankle Injury	1
406609_3	Ankle Injury	1
491339_3	Ankle Injury	1
87252_2	Ankle Injury	1
492560_2	Ankle Injury	1
228286_1	Ankle Injury	1
33085_2	Ankle Injury	1
184090_3	Ankle Injury	1
391175_1	Ankle Injury	1
479779_4	Ankle Injury	1
378130_1	Ankle Injury	1
479897_3	Ankle Injury	1
39256_1	Ankle Injury	1
402706_1	Ankle Injury	1
286988_1	Ankle Injury	1
211207_2	Ankle Injury	1
477622_1	Ankle Injury	1
29812_1	Ankle Injury	1
93932_5	Ankle Injury	1
410053_5	Ankle Injury	1
419500_3	Ankle Injury	1
479843_1	Ankle Injury	1
355074_1	Ankle Injury	1
292483_1	Ankle Injury	1
470869_2	Ankle Injury	1
94463_1	Ankle Injury	1
136490_9	Ankle Injury	1
486605_6	Ankle Injury	1
126038_1	Ankle Injury	1
415095_1	Ankle Injury	1
466635_1	Ankle Injury	1
117549_3	Ankle Injury	1
412937_1	Ankle Injury	1
443222_2	Ankle Injury	1
245946_1	Ankle Injury	1
288903_4	Ankle Injury	1
346354_6	Ankle Injury	1
404969_14	Ankle Injury	1
480397_1	Ankle Injury	1
409772_2	Ankle Injury	1
256431_3	Ankle Injury	1
256218_1	Ankle Injury	1
167404_3	Ankle Injury	1
448283_1	Ankle Injury	1
71250_2	Ankle Injury	1
430172_1	Ankle Injury	1
87252_3	Ankle Injury	1
371131_1	Ankle Injury	1
389225_1	Ankle Injury	1
419357_2	Ankle Injury	1
451321_2	Ankle Injury	1
488382_1	Ankle Injury	1
317234_2	Ankle Injury	1
410865_2	Ankle Injury	1
464247_5	Ankle Injury	1
431031_1	Ankle Injury	1
222209_1	Ankle Injury	1
38380_2	Ankle Injury	1
305011_1	Ankle Injury	1
441757_1	Ankle Injury	1
273589_1	Ankle Injury	1
497284_2	Ankle Injury	1
423860_9	Ankle Injury	1
412565_1	Ankle Injury	1
446641_4	Ankle Injury	1
32073_2	Ankle Injury	1
241177_12	Ankle Injury	1
486132_1	Ankle Injury	1
322599_2	Ankle Injury	1
291743_4	Ankle Injury	1
483123_4	Ankle Injury	1
5417_5	Ankle Injury	1
487845_1	Ankle Injury	1
309704_8	Ankle Injury	1
406085_10	Ankle Injury	1
441705_4	Ankle Injury	1
477941_3	Ankle Injury	1
151139_1	Ankle Injury	1
472716_1	Ankle Injury	1
412083_5	Ankle Injury	1
485807_1	Ankle Injury	1
479258_1	Ankle Injury	1
466964_5	Ankle Injury	1
292728_1	Ankle Injury	1
416252_1	Ankle Injury	1
441375_1	Ankle Injury	1
134562_1	Ankle Injury	1
425304_4	Ankle Injury	1
457532_6	Ankle Injury	1
466781_2	Ankle Injury	1
418568_7	Ankle Injury	1
323223_4	Ankle Injury	1
358640_4	Ankle Injury	1
133496_7	Ankle Injury	1
409159_3	Ankle Injury	1
151934_3	Ankle Injury	1
429853_4	Ankle Injury	1
382750_4	Ankle Injury	1
375131_1	Ankle Injury	1
465237_3	Ankle Injury	1
483273_1	Ankle Injury	1
256850_3	Ankle Injury	1
210148_3	Ankle Injury	1
368507_2	Ankle Injury	1
373843_2	Ankle Injury	1
268848_1	Ankle Injury	1
417020_1	Ankle Injury	1
473786_3	Ankle Injury	1
156960_2	Ankle Injury	1
118716_1	Ankle Injury	1
300548_2	Ankle Injury	1
421540_3	Ankle Injury	1
269586_3	Ankle Injury	1
411996_1	Ankle Injury	1
424916_2	Ankle Injury	1
396645_1	Ankle Injury	1
479642_2	Ankle Injury	1
450385_2	Ankle Injury	1
158647_8	Ankle Injury	1
282089_1	Ankle Injury	1
368646_1	Ankle Injury	1
394025_1	Ankle Injury	1
417492_1	Ankle Injury	1
485809_5	Ankle Injury	1
476840_6	Ankle Injury	1
405921_7	Ankle Injury	1
400364_1	Ankle Injury	1
150424_8	Ankle Injury	1
478643_14	Ankle Injury	1
245243_2	Ankle Injury	1
323948_2	Ankle Injury	1
421231_1	Ankle Injury	1
235111_2	Ankle Injury	1
382775_1	Ankle Injury	1
483429_1	Ankle Injury	1
176784_2	Ankle Injury	1
189409_2	Ankle Injury	1
39258_3	Ankle Injury	1
486883_1	Ankle Injury	1
406335_2	Ankle Injury	1
469712_5	Ankle Injury	1
417764_1	Ankle Injury	1
405084_1	Ankle Injury	1
474943_2	Ankle Injury	1
446017_4	Ankle Injury	1
434530_2	Ankle Injury	1
71535_2	Ankle Injury	1
489907_1	Ankle Injury	1
479314_2	Ankle Injury	1
201354_6	Ankle Injury	1
35854_9	Ankle Injury	1
206889_3	Ankle Injury	1
403510_1	Ankle Injury	1
165874_22	Ankle Injury	1
251840_3	Ankle Injury	1
218109_1	Ankle Injury	1
411576_3	Ankle Injury	1
291586_10	Ankle Injury	1
415507_1	Ankle Injury	1
198177_12	Ankle Injury	1
486607_1	Ankle Injury	1
254694_6	Ankle Injury	1
149507_1	Ankle Injury	1
146035_1	Ankle Injury	1
487034_1	Ankle Injury	1
273686_6	Ankle Injury	1
335989_2	Ankle Injury	1
340535_1	Ankle Injury	1
474273_1	Ankle Injury	1
429268_2	Ankle Injury	1
151457_1	Ankle Injury	1
486791_3	Ankle Injury	1
291452_4	Ankle Injury	1
423644_1	Ankle Injury	1
440829_1	Ankle Injury	1
272880_1	Ankle Injury	1
312362_2	Ankle Injury	1
447225_1	Ankle Injury	1
478108_3	Ankle Injury	1
439993_4	Ankle Injury	1
360764_4	Ankle Injury	1
397858_4	Ankle Injury	1
303855_2	Ankle Injury	1
439905_1	Ankle Injury	1
182591_3	Ankle Injury	1
381839_2	Ankle Injury	1
370743_1	Ankle Injury	1
379802_1	Ankle Injury	1
479047_1	Ankle Injury	1
433762_4	Ankle Injury	1
187562_3	Ankle Injury	1
465492_3	Ankle Injury	1
425336_12	Ankle Injury	1
157783_4	Ankle Injury	1
458047_4	Ankle Injury	1
257803_2	Ankle Injury	1
444545_3	Ankle Injury	1
429705_2	Ankle Injury	1
348421_3	Ankle Injury	1
374153_2	Ankle Injury	1
37209_3	Ankle Injury	1
424495_3	Ankle Injury	1
244807_5	Ankle Injury	1
48605_10	Ankle Injury	1
67900_2	Ankle Injury	1
418558_1	Ankle Injury	1
321486_1	Ankle Injury	1
492270_3	Ankle Injury	1
153430_3	Ankle Injury	1
378771_2	Ankle Injury	1
288877_1	Ankle Injury	1
446897_2	Ankle Injury	1
149472_2	Ankle Injury	1
473801_3	Ankle Injury	1
322810_1	Ankle Injury	1
144789_1	Ankle Injury	1
427035_3	Ankle Injury	1
383561_1	Ankle Injury	1
152048_3	Ankle Injury	1
434143_2	Ankle Injury	1
290859_1	Ankle Injury	1
170343_1	Ankle Injury	1
360242_1	Ankle Injury	1
444225_5	Ankle Injury	1
476538_5	Ankle Injury	1
361772_1	Ankle Injury	1
136933_2	Ankle Injury	1
473804_7	Ankle Injury	1
433190_1	Ankle Injury	1
344820_3	Ankle Injury	1
459432_3	Ankle Injury	1
425336_13	Ankle Injury	1
386173_2	Ankle Injury	1
485299_4	Ankle Injury	1
161579_12	Ankle Injury	1
11293_2	Ankle Injury	1
434679_1	Ankle Injury	1
253749_2	Ankle Injury	1
357099_6	Ankle Injury	1
386684_3	Ankle Injury	1
404924_5	Ankle Injury	1
474686_2	Ankle Injury	1
148770_2	Ankle Injury	1
455073_3	Ankle Injury	1
491239_12	Ankle Injury	1
426901_3	Ankle Injury	1
407426_1	Ankle Injury	1
142207_1	Ankle Injury	1
226503_3	Ankle Injury	1
70799_2	Ankle Injury	1
443303_3	Ankle Injury	1
424657_1	Ankle Injury	1
284506_1	Ankle Injury	1
350888_7	Ankle Injury	1
282084_4	Ankle Injury	1
493005_5	Ankle Injury	1
401914_3	Ankle Injury	1
360724_4	Ankle Injury	1
445557_2	Ankle Injury	1
170373_3	Ankle Injury	1
51878_3	Ankle Injury	1
88148_1	Ankle Injury	1
136569_4	Ankle Injury	1
252412_1	Ankle Injury	1
153874_4	Ankle Injury	1
80754_3	Ankle Injury	1
410464_1	Ankle Injury	1
269220_8	Ankle Injury	1
434490_1	Ankle Injury	1
352483_17	Ankle Injury	1
159707_4	Ankle Injury	1
345574_1	Ankle Injury	1
174940_2	Ankle Injury	1
60108_1	Ankle Injury	1
180588_2	Ankle Injury	1
269220_9	Ankle Injury	1
405216_2	Ankle Injury	1
159722_3	Ankle Injury	1
495965_6	Ankle Injury	1
469425_6	Ankle Injury	1
460061_4	Ankle Injury	1
458039_3	Ankle Injury	1
289063_1	Ankle Injury	1
341427_1	Ankle Injury	1
149949_3	Ankle Injury	1
210869_5	Ankle Injury	1
472335_2	Ankle Injury	1
470698_3	Ankle Injury	1
270584_2	Ankle Injury	1
69522_2	Ankle Injury	1
475691_1	Ankle Injury	1
176602_5	Ankle Injury	1
453110_14	Ankle Injury	1
475434_1	Ankle Injury	1
449631_1	Ankle Injury	1
486336_5	Ankle Injury	1
376170_1	Ankle Injury	1
50842_5	Ankle Injury	1
469166_2	Ankle Injury	1
393151_3	Ankle Injury	1
274644_2	Ankle Injury	1
415437_2	Ankle Injury	1
158359_1	Ankle Injury	1
424179_5	Ankle Injury	1
373091_2	Ankle Injury	1
70799_3	Ankle Injury	1
159063_2	Ankle Injury	1
450042_3	Ankle Injury	1
201982_3	Ankle Injury	1
70610_7	Ankle Injury	1
66580_3	Ankle Injury	1
425136_1	Ankle Injury	1
387430_1	Ankle Injury	1
442509_2	Ankle Injury	1
187530_2	Ankle Injury	1
488719_4	Ankle Injury	1
453542_3	Ankle Injury	1
431493_1	Ankle Injury	1
363341_1	Ankle Injury	1
158669_1	Ankle Injury	1
183647_1	Ankle Injury	1
227355_1	Ankle Injury	1
122895_6	Ankle Injury	1
288657_1	Ankle Injury	1
380204_1	Ankle Injury	1
431859_3	Ankle Injury	1
339188_4	Ankle Injury	1
478168_1	Ankle Injury	1
365551_1	Ankle Injury	1
136555_2	Ankle Injury	1
467306_2	Ankle Injury	1
359407_2	Ankle Injury	1
333724_6	Ankle Injury	1
492293_3	Ankle Injury	1
448945_1	Ankle Injury	1
365893_9	Ankle Injury	1
448093_8	Ankle Injury	1
161579_13	Ankle Injury	1
440690_1	Ankle Injury	1
427349_1	Ankle Injury	1
338_22	Ankle Injury	1
454277_1	Ankle Injury	1
443674_2	Ankle Injury	1
334028_4	Ankle Injury	1
413414_5	Ankle Injury	1
259464_18	Ankle Injury	1
71783_1	Ankle Injury	1
482155_2	Ankle Injury	1
381382_2	Ankle Injury	1
480417_1	Ankle Injury	1
391122_3	Ankle Injury	1
203087_15	Ankle Injury	1
356368_4	Ankle Injury	1
468839_1	Ankle Injury	1
40901_5	Ankle Injury	1
74066_1	Ankle Injury	1
273140_2	Ankle Injury	1
302547_2	Ankle Injury	1
477438_2	Ankle Injury	1
348466_1	Ankle Injury	1
479066_2	Ankle Injury	1
408891_3	Ankle Injury	1
429532_7	Ankle Injury	1
476261_3	Ankle Injury	1
369044_6	Ankle Injury	1
193853_1	Ankle Injury	1
418201_1	Ankle Injury	1
371002_5	Ankle Injury	1
492933_22	Ankle Injury	1
120448_6	Ankle Injury	1
284601_1	Ankle Injury	1
325973_1	Ankle Injury	1
485521_5	Ankle Injury	1
444643_6	Ankle Injury	1
126780_1	Ankle Injury	1
480515_6	Ankle Injury	1
250216_1	Ankle Injury	1
382428_2	Ankle Injury	1
52117_2	Ankle Injury	1
501702_3	Ankle Injury	1
362174_5	Ankle Injury	1
383694_2	Ankle Injury	1
427743_6	Ankle Injury	1
429618_3	Ankle Injury	1
294206_9	Ankle Injury	1
253879_6	Ankle Injury	1
473152_3	Ankle Injury	1
34857_1	Ankle Injury	1
410080_2	Ankle Injury	1
471628_2	Ankle Injury	1
263135_1	Ankle Injury	1
451054_6	Ankle Injury	1
441406_2	Ankle Injury	1
325988_3	Ankle Injury	1
453726_1	Ankle Injury	1
402871_1	Ankle Injury	1
201400_4	Ankle Injury	1
130169_4	Ankle Injury	1
147563_7	Ankle Injury	1
100187_2	Ankle Injury	1
500483_7	Ankle Injury	1
415936_4	Ankle Injury	1
452323_3	Ankle Injury	1
139299_1	Ankle Injury	1
270145_5	Ankle Injury	1
443564_1	Ankle Injury	1
469852_3	Ankle Injury	1
429387_1	Ankle Injury	1
404543_1	Ankle Injury	1
220474_1	Ankle Injury	1
133921_1	Ankle Injury	1
482489_1	Ankle Injury	1
146011_1	Ankle Injury	1
484209_1	Ankle Injury	1
143730_1	Ankle Injury	1
441803_5	Ankle Injury	1
355500_2	Ankle Injury	1
499848_2	Ankle Injury	1
457081_19	Ankle Injury	1
86490_7	Ankle Injury	1
286538_1	Ankle Injury	1
355263_2	Ankle Injury	1
249229_1	Ankle Injury	1
433470_3	Ankle Injury	1
499339_5	Ankle Injury	1
116995_1	Ankle Injury	1
431319_3	Ankle Injury	1
399124_1	Ankle Injury	1
426294_2	Ankle Injury	1
409422_3	Ankle Injury	1
372561_4	Ankle Injury	1
479585_1	Ankle Injury	1
488555_1	Ankle Injury	1
401250_1	Ankle Injury	1
417005_1	Ankle Injury	1
418213_1	Ankle Injury	1
150981_9	Ankle Injury	1
155642_4	Ankle Injury	1
28811_8	Ankle Injury	1
36847_4	Ankle Injury	1
316879_1	Ankle Injury	1
55662_2	Ankle Injury	1
489795_1	Ankle Injury	1
127997_2	Ankle Injury	1
35162_1	Ankle Injury	1
11061_1	Ankle Injury	1
71338_3	Ankle Injury	1
46201_1	Ankle Injury	1
482920_1	Ankle Injury	1
434821_3	Ankle Injury	1
95034_1	Ankle Injury	1
156871_2	Ankle Injury	1
450634_1	Ankle Injury	1
126469_2	Ankle Injury	1
464492_1	Ankle Injury	1
492844_1	Ankle Injury	1
453824_15	Ankle Injury	1
459614_6	Ankle Injury	1
445119_2	Ankle Injury	1
82258_2	Ankle Injury	1
423765_11	Ankle Injury	1
492689_8	Ankle Injury	1
72240_2	Ankle Injury	1
40887_2	Ankle Injury	1
444124_7	Ankle Injury	1
473938_4	Ankle Injury	1
326866_2	Ankle Injury	1
293410_2	Ankle Injury	1
466484_10	Ankle Injury	1
332849_4	Ankle Injury	1
403674_3	Ankle Injury	1
140645_3	Ankle Injury	1
421459_3	Ankle Injury	1
324025_4	Ankle Injury	1
178698_2	Ankle Injury	1
405263_2	Ankle Injury	1
285994_2	Ankle Injury	1
484579_3	Ankle Injury	1
192816_6	Ankle Injury	1
137605_3	Ankle Injury	1
487845_3	Ankle Injury	1
409626_3	Ankle Injury	1
438594_2	Ankle Injury	1
43288_2	Ankle Injury	1
392320_3	Ankle Injury	1
356684_2	Ankle Injury	1
176841_2	Ankle Injury	1
314403_1	Ankle Injury	1
461653_2	Ankle Injury	1
480757_6	Ankle Injury	1
267894_4	Ankle Injury	1
174229_4	Ankle Injury	1
388193_6	Ankle Injury	1
219894_2	Ankle Injury	1
254001_1	Ankle Injury	1
439713_1	Ankle Injury	1
360095_3	Ankle Injury	1
484112_2	Ankle Injury	1
158802_12	Ankle Injury	1
210319_6	Ankle Injury	1
459043_11	Ankle Injury	1
413899_7	Ankle Injury	1
242146_2	Ankle Injury	1
484370_2	Ankle Injury	1
473976_9	Ankle Injury	1
132422_3	Ankle Injury	1
345639_2	Ankle Injury	1
309933_3	Ankle Injury	1
202283_3	Ankle Injury	1
375986_6	Ankle Injury	1
444785_4	Ankle Injury	1
87114_6	Ankle Injury	1
377263_2	Ankle Injury	1
338_23	Ankle Injury	1
55668_5	Ankle Injury	1
264082_2	Ankle Injury	1
493453_4	Ankle Injury	1
418522_3	Ankle Injury	1
446500_3	Ankle Injury	1
394175_7	Ankle Injury	1
399772_3	Ankle Injury	1
420171_5	Ankle Injury	1
400334_1	Ankle Injury	1
382600_7	Ankle Injury	1
131086_3	Ankle Injury	1
458044_6	Ankle Injury	1
398358_9	Ankle Injury	1
275596_5	Ankle Injury	1
404841_8	Ankle Injury	1
154404_2	Ankle Injury	1
334760_3	Ankle Injury	1
424016_4	Ankle Injury	1
75012_2	Ankle Injury	1
377241_3	Ankle Injury	1
292027_1	Ankle Injury	1
74836_3	Ankle Injury	1
211075_3	Ankle Injury	1
5499_7	Ankle Injury	1
157865_6	Ankle Injury	1
36204_2	Ankle Injury	1
479138_8	Ankle Injury	1
467526_5	Ankle Injury	1
442334_4	Ankle Injury	1
178698_3	Ankle Injury	1
164825_4	Ankle Injury	1
262520_3	Ankle Injury	1
412804_4	Ankle Injury	1
448934_17	Ankle Injury	1
69509_1	Ankle Injury	1
60581_4	Ankle Injury	1
474385_4	Ankle Injury	1
287987_2	Ankle Injury	1
403399_1	Ankle Injury	1
451129_9	Ankle Injury	1
257752_4	Ankle Injury	1
448346_2	Ankle Injury	1
406137_1	Ankle Injury	1
212162_2	Ankle Injury	1
476438_1	Ankle Injury	1
392492_5	Ankle Injury	1
289828_1	Ankle Injury	1
460110_2	Ankle Injury	1
57602_1	Ankle Injury	1
134018_2	Ankle Injury	1
164738_1	Ankle Injury	1
380054_6	Ankle Injury	1
429487_9	Ankle Injury	1
325384_5	Ankle Injury	1
141724_2	Ankle Injury	1
11446_1	Ankle Injury	1
467998_3	Ankle Injury	1
427689_2	Ankle Injury	1
389710_2	Ankle Injury	1
121162_5	Ankle Injury	1
411553_7	Ankle Injury	1
411406_2	Ankle Injury	1
178777_3	Ankle Injury	1
453515_3	Ankle Injury	1
501694_1	Ankle Injury	1
138486_9	Ankle Injury	1
199791_1	Ankle Injury	1
175922_5	Ankle Injury	1
210604_1	Ankle Injury	1
433299_4	Ankle Injury	1
296913_1	Ankle Injury	1
493851_3	Ankle Injury	1
43724_1	Ankle Injury	1
473201_2	Ankle Injury	1
401611_5	Ankle Injury	1
398329_3	Ankle Injury	1
213951_2	Ankle Injury	1
200798_1	Ankle Injury	1
291586_13	Ankle Injury	1
172324_1	Ankle Injury	1
410664_1	Ankle Injury	1
294776_1	Ankle Injury	1
6968_19	Ankle Injury	1
265746_6	Ankle Injury	1
82321_3	Ankle Injury	1
413834_2	Ankle Injury	1
119604_2	Ankle Injury	1
425542_12	Ankle Injury	1
130049_6	Ankle Injury	1
487620_10	Ankle Injury	1
291795_1	Ankle Injury	1
278390_3	Ankle Injury	1
477932_1	Ankle Injury	1
238109_1	Ankle Injury	1
412650_1	Ankle Injury	1
335908_1	Ankle Injury	1
295724_1	Ankle Injury	1
416498_2	Ankle Injury	1
124367_18	Ankle Injury	1
448670_8	Ankle Injury	1
173099_2	Ankle Injury	1
419726_4	Ankle Injury	1
156964_6	Ankle Injury	1
357094_21	Ankle Injury	1
206904_2	Ankle Injury	1
450539_3	Ankle Injury	1
45636_2	Ankle Injury	1
455600_2	Ankle Injury	1
407581_4	Ankle Injury	1
20565_5	Ankle Injury	1
339163_4	Ankle Injury	1
475957_3	Ankle Injury	1
454618_2	Ankle Injury	1
278787_3	Ankle Injury	1
456876_5	Ankle Injury	1
284329_3	Ankle Injury	1
451168_2	Ankle Injury	1
158633_2	Ankle Injury	1
451729_4	Ankle Injury	1
216730_1	Ankle Injury	1
65701_1	Ankle Injury	1
216732_1	Ankle Injury	1
349507_7	Ankle Injury	1
426187_5	Ankle Injury	1
477417_2	Ankle Injury	1
120448_7	Ankle Injury	1
302497_1	Ankle Injury	1
374518_5	Ankle Injury	1
217391_1	Ankle Injury	1
309716_13	Ankle Injury	1
346511_2	Ankle Injury	1
322757_10	Ankle Injury	1
372559_2	Ankle Injury	1
374851_4	Ankle Injury	1
347840_1	Ankle Injury	1
468909_3	Ankle Injury	1
163981_3	Ankle Injury	1
185641_1	Ankle Injury	1
114618_4	Ankle Injury	1
445816_1	Ankle Injury	1
294367_4	Ankle Injury	1
334032_10	Ankle Injury	1
448188_7	Ankle Injury	1
338519_2	Ankle Injury	1
487123_2	Ankle Injury	1
473287_5	Ankle Injury	1
422203_9	Ankle Injury	1
96873_10	Ankle Injury	1
477264_3	Ankle Injury	1
494002_3	Ankle Injury	1
90172_2	Ankle Injury	1
335250_6	Ankle Injury	1
287011_1	Ankle Injury	1
495733_1	Ankle Injury	1
457926_2	Ankle Injury	1
23205_4	Ankle Injury	1
397720_5	Ankle Injury	1
333073_4	Ankle Injury	1
494274_9	Ankle Injury	1
493130_3	Ankle Injury	1
250020_2	Ankle Injury	1
474769_5	Ankle Injury	1
436696_8	Ankle Injury	1
440136_1	Ankle Injury	1
417378_7	Ankle Injury	1
412625_6	Ankle Injury	1
479954_7	Ankle Injury	1
34129_1	Ankle Injury	1
476292_9	Ankle Injury	1
480515_7	Ankle Injury	1
385765_4	Ankle Injury	1
206973_1	Ankle Injury	1
473925_1	Ankle Injury	1
334113_6	Ankle Injury	1
283976_1	Ankle Injury	1
247674_6	Ankle Injury	1
424924_9	Ankle Injury	1
481705_1	Ankle Injury	1
318776_11	Ankle Injury	1
58544_3	Ankle Injury	1
480707_10	Ankle Injury	1
325602_2	Ankle Injury	1
32141_1	Ankle Injury	1
485906_4	Ankle Injury	1
39879_3	Ankle Injury	1
375951_3	Ankle Injury	1
9703_2	Ankle Injury	1
482462_1	Ankle Injury	1
175777_1	Ankle Injury	1
136689_11	Ankle Injury	1
484487_3	Ankle Injury	1
358601_3	Ankle Injury	1
239102_1	Ankle Injury	1
482560_2	Ankle Injury	1
481074_1	Ankle Injury	1
439944_3	Ankle Injury	1
157384_5	Ankle Injury	1
65075_3	Ankle Injury	1
488735_1	Ankle Injury	1
399029_1	Ankle Injury	1
346527_3	Ankle Injury	1
501866_10	Ankle Injury	1
60877_1	Ankle Injury	1
34986_4	Ankle Injury	1
11107_4	Ankle Injury	1
500141_1	Ankle Injury	1
417752_1	Ankle Injury	1
445781_2	Ankle Injury	1
19115_1	Ankle Injury	1
331387_3	Ankle Injury	1
352188_1	Ankle Injury	1
481036_3	Ankle Injury	1
314377_9	Ankle Injury	1
452227_1	Ankle Injury	1
244839_13	Ankle Injury	1
274767_3	Ankle Injury	1
164276_3	Ankle Injury	1
302736_8	Ankle Injury	1
361386_4	Ankle Injury	1
115891_2	Ankle Injury	1
436765_1	Ankle Injury	1
269589_5	Ankle Injury	1
41139_1	Ankle Injury	1
477098_11	Ankle Injury	1
348580_3	Ankle Injury	1
417836_1	Ankle Injury	1
68783_3	Ankle Injury	1
199941_2	Ankle Injury	1
483861_5	Ankle Injury	1
493280_2	Ankle Injury	1
348421_4	Ankle Injury	1
444131_4	Ankle Injury	1
422962_1	Ankle Injury	1
251804_3	Ankle Injury	1
81759_5	Ankle Injury	1
442293_3	Ankle Injury	1
287851_2	Ankle Injury	1
434250_1	Ankle Injury	1
450511_5	Ankle Injury	1
426678_1	Ankle Injury	1
358901_4	Ankle Injury	1
86152_3	Ankle Injury	1
255776_1	Ankle Injury	1
136530_6	Ankle Injury	1
486102_12	Ankle Injury	1
384310_4	Ankle Injury	1
120177_1	Ankle Injury	1
469235_2	Ankle Injury	1
364698_2	Ankle Injury	1
483480_6	Ankle Injury	1
219662_2	Ankle Injury	1
107396_1	Ankle Injury	1
277413_13	Ankle Injury	1
425453_13	Ankle Injury	1
419527_3	Ankle Injury	1
33245_4	Ankle Injury	1
203215_1	Ankle Injury	1
339163_5	Ankle Injury	1
448280_4	Ankle Injury	1
438422_1	Ankle Injury	1
403460_9	Ankle Injury	1
360201_12	Ankle Injury	1
34462_1	Ankle Injury	1
385297_3	Ankle Injury	1
74991_4	Ankle Injury	1
426131_3	Ankle Injury	1
260677_3	Ankle Injury	1
132962_3	Ankle Injury	1
492607_1	Ankle Injury	1
155238_2	Ankle Injury	1
469836_8	Ankle Injury	1
479021_2	Ankle Injury	1
250968_1	Ankle Injury	1
443158_2	Ankle Injury	1
51878_5	Ankle Injury	1
232671_5	Ankle Injury	1
343132_1	Ankle Injury	1
468310_3	Ankle Injury	1
492867_4	Ankle Injury	1
435601_4	Ankle Injury	1
412247_1	Ankle Injury	1
117476_1	Ankle Injury	1
319556_9	Ankle Injury	1
453446_2	Ankle Injury	1
70611_3	Ankle Injury	1
442224_1	Ankle Injury	1
406797_4	Ankle Injury	1
421742_2	Ankle Injury	1
411778_1	Ankle Injury	1
405214_1	Ankle Injury	1
462016_10	Ankle Injury	1
406208_3	Ankle Injury	1
385893_2	Ankle Injury	1
142091_5	Ankle Injury	1
415850_6	Ankle Injury	1
129669_1	Ankle Injury	1
372542_1	Ankle Injury	1
398272_5	Ankle Injury	1
165219_3	Ankle Injury	1
484673_6	Ankle Injury	1
431718_4	Ankle Injury	1
442485_7	Ankle Injury	1
404287_3	Ankle Injury	1
350290_1	Ankle Injury	1
289762_2	Ankle Injury	1
129324_8	Ankle Injury	1
155438_6	Ankle Injury	1
189532_3	Ankle Injury	1
407441_1	Ankle Injury	1
275042_4	Ankle Injury	1
132441_1	Ankle Injury	1
417056_6	Ankle Injury	1
45190_2	Ankle Injury	1
95912_6	Ankle Injury	1
97412_1	Ankle Injury	1
351576_3	Ankle Injury	1
171055_3	Ankle Injury	1
448082_2	Ankle Injury	1
484625_3	Ankle Injury	1
220499_6	Ankle Injury	1
330614_7	Ankle Injury	1
371042_5	Ankle Injury	1
286414_5	Ankle Injury	1
415803_1	Ankle Injury	1
175104_2	Ankle Injury	1
488903_2	Ankle Injury	1
491119_3	Ankle Injury	1
330186_1	Ankle Injury	1
486438_2	Ankle Injury	1
139373_3	Ankle Injury	1
346027_2	Ankle Injury	1
420687_1	Ankle Injury	1
405846_2	Ankle Injury	1
325127_8	Ankle Injury	1
88594_4	Ankle Injury	1
447365_2	Ankle Injury	1
183921_1	Ankle Injury	1
9161_2	Ankle Injury	1
483462_6	Ankle Injury	1
76622_4	Ankle Injury	1
480228_8	Ankle Injury	1
449194_4	Ankle Injury	1
375409_1	Ankle Injury	1
327117_1	Ankle Injury	1
387443_3	Ankle Injury	1
292639_18	Ankle Injury	1
149451_4	Ankle Injury	1
476380_12	Ankle Injury	1
336127_1	Ankle Injury	1
126359_16	Ankle Injury	1
425817_1	Ankle Injury	1
402102_2	Ankle Injury	1
352941_1	Ankle Injury	1
494015_2	Ankle Injury	1
129674_2	Ankle Injury	1
118753_2	Ankle Injury	1
166626_4	Ankle Injury	1
160768_2	Ankle Injury	1
484422_7	Ankle Injury	1
4531_3	Ankle Injury	1
146486_3	Ankle Injury	1
122815_1	Ankle Injury	1
469712_8	Ankle Injury	1
418220_3	Ankle Injury	1
161579_15	Ankle Injury	1
346527_4	Ankle Injury	1
413365_1	Ankle Injury	1
447640_2	Ankle Injury	1
457552_6	Ankle Injury	1
498154_5	Ankle Injury	1
407015_5	Ankle Injury	1
19912_2	Ankle Injury	1
152058_1	Ankle Injury	1
432521_6	Ankle Injury	1
472994_3	Ankle Injury	1
416403_2	Ankle Injury	1
222736_1	Ankle Injury	1
210015_29	Ankle Injury	1
354191_1	Ankle Injury	1
178232_2	Ankle Injury	1
399481_1	Ankle Injury	1
78652_2	Ankle Injury	1
448799_5	Ankle Injury	1
459926_4	Ankle Injury	1
118763_3	Ankle Injury	1
422967_1	Ankle Injury	1
485534_5	Ankle Injury	1
483577_2	Ankle Injury	1
423585_1	Ankle Injury	1
442635_8	Ankle Injury	1
229073_1	Ankle Injury	1
480225_2	Ankle Injury	1
338_26	Ankle Injury	1
31201_1	Ankle Injury	1
473476_8	Ankle Injury	1
462679_3	Ankle Injury	1
286005_1	Ankle Injury	1
78608_2	Ankle Injury	1
486605_12	Ankle Injury	1
71540_4	Ankle Injury	1
489795_2	Ankle Injury	1
432335_10	Ankle Injury	1
9148_4	Ankle Injury	1
447613_1	Ankle Injury	1
438817_3	Ankle Injury	1
475874_9	Ankle Injury	1
295752_2	Ankle Injury	1
176148_2	Ankle Injury	1
256067_6	Ankle Injury	1
143812_15	Ankle Injury	1
461038_2	Ankle Injury	1
258446_4	Ankle Injury	1
128783_4	Ankle Injury	1
90909_2	Ankle Injury	1
433129_6	Ankle Injury	1
430202_3	Ankle Injury	1
418580_3	Ankle Injury	1
410578_9	Ankle Injury	1
457960_1	Ankle Injury	1
334816_6	Ankle Injury	1
377985_1	Ankle Injury	1
424698_3	Ankle Injury	1
18108_4	Ankle Injury	1
389603_3	Ankle Injury	1
465639_5	Ankle Injury	1
258041_2	Ankle Injury	1
486844_2	Ankle Injury	1
10165_1	Ankle Injury	1
364606_11	Ankle Injury	1
106462_11	Ankle Injury	1
303032_10	Ankle Injury	1
428648_2	Ankle Injury	1
411201_5	Ankle Injury	1
336496_1	Ankle Injury	1
480226_1	Ankle Injury	1
168806_3	Ankle Injury	1
376341_8	Ankle Injury	1
335577_3	Ankle Injury	1
276897_2	Ankle Injury	1
433269_4	Ankle Injury	1
455384_12	Ankle Injury	1
131827_1	Ankle Injury	1
476378_6	Ankle Injury	1
92805_3	Ankle Injury	1
352483_19	Ankle Injury	1
452910_1	Ankle Injury	1
421414_2	Ankle Injury	1
245590_1	Ankle Injury	1
401951_1	Ankle Injury	1
141578_1	Ankle Injury	1
449384_3	Ankle Injury	1
128297_2	Ankle Injury	1
501871_1	Ankle Injury	1
350987_6	Ankle Injury	1
473195_1	Ankle Injury	1
492583_1	Ankle Injury	1
481229_6	Ankle Injury	1
118173_1	Ankle Injury	1
407811_13	Ankle Injury	1
51424_19	Ankle Injury	1
358881_1	Ankle Injury	1
112284_2	Ankle Injury	1
436987_4	Ankle Injury	1
28134_7	Ankle Injury	1
154401_15	Ankle Injury	1
201370_1	Ankle Injury	1
410776_11	Ankle Injury	1
385750_2	Ankle Injury	1
221512_7	Ankle Injury	1
382571_2	Ankle Injury	1
488614_1	Ankle Injury	1
450957_2	Ankle Injury	1
275882_6	Ankle Injury	1
378009_4	Ankle Injury	1
202245_2	Ankle Injury	1
459698_6	Ankle Injury	1
253747_10	Ankle Injury	1
46186_2	Ankle Injury	1
190730_5	Ankle Injury	1
150086_2	Ankle Injury	1
340816_2	Ankle Injury	1
379001_1	Ankle Injury	1
348644_6	Ankle Injury	1
35165_4	Ankle Injury	1
449883_3	Ankle Injury	1
434460_2	Ankle Injury	1
411280_3	Ankle Injury	1
236830_1	Ankle Injury	1
479966_3	Ankle Injury	1
459348_2	Ankle Injury	1
294179_4	Ankle Injury	1
495141_3	Ankle Injury	1
479225_2	Ankle Injury	1
485374_3	Ankle Injury	1
402970_1	Ankle Injury	1
384673_1	Ankle Injury	1
198272_1	Ankle Injury	1
186168_13	Ankle Injury	1
496735_1	Ankle Injury	1
120439_3	Ankle Injury	1
468385_3	Ankle Injury	1
440737_31	Ankle Injury	1
420943_8	Ankle Injury	1
71344_1	Ankle Injury	1
463000_3	Ankle Injury	1
265435_5	Ankle Injury	1
413010_2	Ankle Injury	1
411403_1	Ankle Injury	1
477672_1	Ankle Injury	1
480833_11	Ankle Injury	1
119299_3	Ankle Injury	1
131519_7	Ankle Injury	1
225934_1	Ankle Injury	1
448012_2	Ankle Injury	1
401091_3	Ankle Injury	1
333751_2	Ankle Injury	1
389761_2	Ankle Injury	1
414642_4	Ankle Injury	1
366175_4	Ankle Injury	1
432140_2	Ankle Injury	1
269783_3	Ankle Injury	1
363265_1	Ankle Injury	1
141602_5	Ankle Injury	1
147393_3	Ankle Injury	1
388161_1	Ankle Injury	1
452107_7	Ankle Injury	1
203095_24	Ankle Injury	1
465585_4	Ankle Injury	1
33473_1	Ankle Injury	1
439390_2	Ankle Injury	1
350989_2	Ankle Injury	1
217030_2	Ankle Injury	1
427541_1	Ankle Injury	1
443999_3	Ankle Injury	1
246599_7	Ankle Injury	1
455402_2	Ankle Injury	1
163047_2	Ankle Injury	1
441428_1	Ankle Injury	1
242156_3	Ankle Injury	1
487480_19	Ankle Injury	1
437791_6	Ankle Injury	1
258376_1	Ankle Injury	1
202857_4	Ankle Injury	1
492617_2	Ankle Injury	1
259768_2	Ankle Injury	1
359534_2	Ankle Injury	1
442811_1	Ankle Injury	1
159641_4	Ankle Injury	1
361636_1	Ankle Injury	1
327394_3	Ankle Injury	1
325162_2	Ankle Injury	1
280316_1	Ankle Injury	1
117819_1	Ankle Injury	1
209374_6	Ankle Injury	1
338504_9	Ankle Injury	1
207955_7	Ankle Injury	1
471482_4	Ankle Injury	1
449775_3	Ankle Injury	1
205909_6	Ankle Injury	1
371988_2	Ankle Injury	1
370014_2	Ankle Injury	1
120433_5	Ankle Injury	1
399468_2	Ankle Injury	1
458045_3	Ankle Injury	1
153457_3	Ankle Injury	1
372473_3	Ankle Injury	1
477133_3	Ankle Injury	1
445091_1	Ankle Injury	1
480724_1	Ankle Injury	1
254024_5	Ankle Injury	1
30077_5	Ankle Injury	1
401325_5	Ankle Injury	1
206138_2	Ankle Injury	1
381197_5	Ankle Injury	1
488963_2	Ankle Injury	1
473907_3	Ankle Injury	1
197137_1	Ankle Injury	1
342461_3	Ankle Injury	1
454249_4	Ankle Injury	1
409416_15	Ankle Injury	1
370403_1	Ankle Injury	1
455426_4	Ankle Injury	1
448586_1	Ankle Injury	1
271410_1	Ankle Injury	1
140394_3	Ankle Injury	1
412128_6	Ankle Injury	1
65112_6	Ankle Injury	1
343149_2	Ankle Injury	1
482126_2	Ankle Injury	1
344894_2	Ankle Injury	1
16430_2	Ankle Injury	1
196065_4	Ankle Injury	1
492689_10	Ankle Injury	1
390777_1	Ankle Injury	1
472613_1	Ankle Injury	1
479303_5	Ankle Injury	1
168491_3	Ankle Injury	1
412269_3	Ankle Injury	1
400243_9	Ankle Injury	1
369144_3	Ankle Injury	1
118159_2	Ankle Injury	1
446390_5	Ankle Injury	1
408439_22	Ankle Injury	1
480837_1	Ankle Injury	1
406515_5	Ankle Injury	1
231840_2	Ankle Injury	1
1404_1	Ankle Injury	1
411330_2	Ankle Injury	1
305056_1	Ankle Injury	1
478152_7	Ankle Injury	1
385040_10	Ankle Injury	1
47484_2	Ankle Injury	1
409413_6	Ankle Injury	1
172273_3	Ankle Injury	1
159780_3	Ankle Injury	1
463170_13	Ankle Injury	1
418017_11	Ankle Injury	1
355444_5	Ankle Injury	1
440957_2	Ankle Injury	1
284350_2	Ankle Injury	1
175962_2	Ankle Injury	1
386907_18	Ankle Injury	1
333311_1	Ankle Injury	1
473063_3	Ankle Injury	1
319344_1	Ankle Injury	1
342208_2	Ankle Injury	1
229313_1	Ankle Injury	1
1992_1	Ankle Injury	1
404378_5	Ankle Injury	1
16405_5	Ankle Injury	1
322326_2	Ankle Injury	1
199975_2	Ankle Injury	1
435289_2	Ankle Injury	1
366480_8	Ankle Injury	1
360097_5	Ankle Injury	1
244415_1	Ankle Injury	1
409416_16	Ankle Injury	1
493173_7	Ankle Injury	1
174582_1	Ankle Injury	1
449689_1	Ankle Injury	1
196357_1	Ankle Injury	1
160191_1	Ankle Injury	1
292327_4	Ankle Injury	1
190567_1	Ankle Injury	1
373124_4	Ankle Injury	1
447032_12	Ankle Injury	1
266715_7	Ankle Injury	1
406030_1	Ankle Injury	1
175104_3	Ankle Injury	1
100229_1	Ankle Injury	1
351139_4	Ankle Injury	1
403199_4	Ankle Injury	1
84260_4	Ankle Injury	1
449326_22	Ankle Injury	1
250718_1	Ankle Injury	1
478335_2	Ankle Injury	1
441826_3	Ankle Injury	1
146926_4	Ankle Injury	1
86894_4	Ankle Injury	1
227076_6	Ankle Injury	1
479326_1	Ankle Injury	1
379243_5	Ankle Injury	1
89332_6	Ankle Injury	1
445155_2	Ankle Injury	1
197149_3	Ankle Injury	1
436086_4	Ankle Injury	1
187736_3	Ankle Injury	1
455613_1	Ankle Injury	1
139752_1	Ankle Injury	1
292558_2	Ankle Injury	1
140680_1	Ankle Injury	1
410578_11	Ankle Injury	1
238260_4	Ankle Injury	1
478632_3	Ankle Injury	1
491621_5	Ankle Injury	1
35672_1	Ankle Injury	1
115415_1	Ankle Injury	1
26180_5	Ankle Injury	1
444849_7	Ankle Injury	1
7006_18	Ankle Injury	1
399638_4	Ankle Injury	1
288180_12	Ankle Injury	1
369681_3	Ankle Injury	1
442222_6	Ankle Injury	1
152764_2	Ankle Injury	1
379598_5	Ankle Injury	1
455489_1	Ankle Injury	1
66182_4	Ankle Injury	1
351139_5	Ankle Injury	1
277539_13	Ankle Injury	1
343343_12	Ankle Injury	1
463286_2	Ankle Injury	1
440737_34	Ankle Injury	1
462139_2	Ankle Injury	1
132315_8	Ankle Injury	1
378805_3	Ankle Injury	1
229199_6	Ankle Injury	1
143798_1	Ankle Injury	1
361412_5	Ankle Injury	1
354916_5	Ankle Injury	1
283049_1	Ankle Injury	1
309541_1	Ankle Injury	1
860_21	Ankle Injury	1
232783_1	Ankle Injury	1
122714_2	Ankle Injury	1
279701_16	Ankle Injury	1
125635_5	Ankle Injury	1
218125_3	Ankle Injury	1
283970_3	Ankle Injury	1
414475_5	Ankle Injury	1
266745_8	Ankle Injury	1
467800_1	Ankle Injury	1
322335_6	Ankle Injury	1
245372_2	Ankle Injury	1
429617_1	Ankle Injury	1
237033_1	Ankle Injury	1
413737_2	Ankle Injury	1
461942_4	Ankle Injury	1
189528_16	Ankle Injury	1
37400_1	Ankle Injury	1
52016_1	Ankle Injury	1
435289_3	Ankle Injury	1
418709_3	Ankle Injury	1
486364_6	Ankle Injury	1
372690_8	Ankle Injury	1
472390_6	Ankle Injury	1
451170_4	Ankle Injury	1
385040_11	Ankle Injury	1
345361_3	Ankle Injury	1
294930_1	Ankle Injury	1
384758_6	Ankle Injury	1
487883_1	Ankle Injury	1
481786_16	Ankle Injury	1
334822_3	Ankle Injury	1
420595_2	Ankle Injury	1
452577_5	Ankle Injury	1
112671_1	Ankle Injury	1
211216_10	Ankle Injury	1
481255_2	Ankle Injury	1
382266_5	Ankle Injury	1
454186_3	Ankle Injury	1
265329_2	Ankle Injury	1
334032_11	Ankle Injury	1
457773_3	Ankle Injury	1
423951_3	Ankle Injury	1
489446_3	Ankle Injury	1
329294_7	Ankle Injury	1
412735_5	Ankle Injury	1
466214_3	Ankle Injury	1
386867_6	Ankle Injury	1
225159_3	Ankle Injury	1
476557_9	Ankle Injury	1
444563_8	Ankle Injury	1
413280_1	Ankle Injury	1
455301_4	Ankle Injury	1
216290_1	Ankle Injury	1
248018_3	Ankle Injury	1
471726_8	Ankle Injury	1
323664_1	Ankle Injury	1
361546_2	Ankle Injury	1
425485_1	Ankle Injury	1
198641_5	Ankle Injury	1
336935_13	Ankle Injury	1
409027_4	Ankle Injury	1
413737_3	Ankle Injury	1
339430_1	Ankle Injury	1
267199_6	Ankle Injury	1
200304_1	Ankle Injury	1
284424_7	Ankle Injury	1
403179_2	Ankle Injury	1
88601_2	Ankle Injury	1
452650_2	Ankle Injury	1
239671_1	Ankle Injury	1
465639_6	Ankle Injury	1
140407_3	Ankle Injury	1
267851_3	Ankle Injury	1
453087_1	Ankle Injury	1
267620_4	Ankle Injury	1
204241_1	Ankle Injury	1
426897_4	Ankle Injury	1
429527_1	Ankle Injury	1
384105_2	Ankle Injury	1
128913_3	Ankle Injury	1
433770_4	Ankle Injury	1
356348_4	Ankle Injury	1
439756_3	Ankle Injury	1
183648_14	Ankle Injury	1
451986_8	Ankle Injury	1
449222_6	Ankle Injury	1
199135_7	Ankle Injury	1
142877_5	Ankle Injury	1
250006_4	Ankle Injury	1
173509_4	Ankle Injury	1
334866_1	Ankle Injury	1
188480_1	Ankle Injury	1
41710_12	Ankle Injury	1
54927_1	Ankle Injury	1
146643_2	Ankle Injury	1
150042_1	Ankle Injury	1
473313_1	Ankle Injury	1
178593_2	Ankle Injury	1
392750_1	Ankle Injury	1
449089_3	Ankle Injury	1
344885_3	Ankle Injury	1
432669_2	Ankle Injury	1
83694_3	Ankle Injury	1
2279_2	Ankle Injury	1
240534_1	Ankle Injury	1
243080_3	Ankle Injury	1
448694_6	Ankle Injury	1
361358_4	Ankle Injury	1
405102_3	Ankle Injury	1
141212_2	Ankle Injury	1
304424_4	Ankle Injury	1
441026_9	Ankle Injury	1
426672_1	Ankle Injury	1
262189_5	Ankle Injury	1
209026_3	Ankle Injury	1
362123_4	Ankle Injury	1
432782_2	Ankle Injury	1
145614_1	Ankle Injury	1
186428_1	Ankle Injury	1
454090_11	Ankle Injury	1
441114_2	Ankle Injury	1
196540_2	Ankle Injury	1
444505_1	Ankle Injury	1
486590_3	Ankle Injury	1
223282_2	Ankle Injury	1
104447_1	Ankle Injury	1
3332_1	Ankle Injury	2
188479_4	Ankle Injury	2
467792_3	Ankle Injury	2
48605_28	Ankle Injury	2
447169_5	Ankle Injury	2
130002_1	Ankle Injury	2
56776_1	Ankle Injury	2
311278_2	Ankle Injury	2
174224_4	Ankle Injury	2
406673_5	Ankle Injury	2
225233_2	Ankle Injury	2
496719_2	Ankle Injury	2
197839_5	Ankle Injury	2
485513_1	Ankle Injury	2
214124_9	Ankle Injury	2
138498_4	Ankle Injury	2
142827_1	Ankle Injury	2
193884_18	Ankle Injury	2
163968_12	Ankle Injury	2
476602_4	Ankle Injury	2
389075_11	Ankle Injury	2
425683_28	Ankle Injury	2
163981_4	Ankle Injury	2
446783_5	Ankle Injury	2
79308_11	Ankle Injury	2
499588_5	Ankle Injury	2
488196_2	Ankle Injury	2
217017_17	Ankle Injury	2
488211_4	Ankle Injury	2
424228_6	Ankle Injury	2
53019_3	Ankle Injury	2
148781_12	Ankle Injury	2
495016_2	Ankle Injury	2
348467_7	Ankle Injury	2
151744_8	Ankle Injury	2
151941_13	Ankle Injury	2
181729_1	Ankle Injury	2
479605_3	Ankle Injury	2
486646_3	Ankle Injury	2
1783_1	Ankle Injury	2
90544_1	Ankle Injury	2
125051_1	Ankle Injury	2
354032_2	Ankle Injury	2
480451_3	Ankle Injury	2
485324_2	Ankle Injury	2
449951_2	Ankle Injury	2
36814_15	Ankle Injury	2
287012_3	Ankle Injury	2
479093_5	Ankle Injury	2
77553_9	Ankle Injury	2
488565_1	Ankle Injury	2
494789_1	Ankle Injury	2
355048_1	Ankle Injury	2
330891_2	Ankle Injury	2
156988_1	Ankle Injury	2
85333_3	Ankle Injury	2
470521_1	Ankle Injury	2
6370_7	Ankle Injury	2
432962_11	Ankle Injury	2
145125_4	Ankle Injury	2
418079_4	Ankle Injury	2
50040_3	Ankle Injury	2
279341_2	Ankle Injury	2
336157_1	Ankle Injury	2
482595_6	Ankle Injury	2
172554_4	Ankle Injury	2
17269_6	Ankle Injury	2
438894_3	Ankle Injury	2
382046_11	Ankle Injury	2
495704_6	Ankle Injury	2
443212_2	Ankle Injury	2
134912_7	Ankle Injury	2
340211_1	Ankle Injury	2
179686_6	Ankle Injury	2
500860_6	Ankle Injury	2
65637_2	Ankle Injury	2
410955_3	Ankle Injury	2
445227_5	Ankle Injury	2
276470_2	Ankle Injury	2
8715_3	Ankle Injury	2
115989_2	Ankle Injury	2
354837_2	Ankle Injury	2
472106_17	Ankle Injury	2
150852_4	Ankle Injury	2
247696_2	Ankle Injury	2
344770_1	Ankle Injury	2
446584_4	Ankle Injury	2
145731_1	Ankle Injury	2
205118_2	Ankle Injury	2
390455_5	Ankle Injury	2
1553_1	Ankle Injury	2
159722_6	Ankle Injury	2
458463_5	Ankle Injury	2
429848_2	Ankle Injury	2
28143_7	Ankle Injury	2
135702_3	Ankle Injury	2
398240_1	Ankle Injury	2
385057_1	Ankle Injury	2
432603_14	Ankle Injury	2
170210_15	Ankle Injury	2
19567_1	Ankle Injury	2
416147_1	Ankle Injury	2
498237_1	Ankle Injury	2
496492_1	Ankle Injury	2
411298_3	Ankle Injury	2
418841_2	Ankle Injury	2
397056_7	Ankle Injury	2
246450_1	Ankle Injury	2
204761_5	Ankle Injury	2
438620_7	Ankle Injury	2
408812_34	Ankle Injury	2
461644_9	Ankle Injury	2
5003_3	Ankle Injury	2
471215_26	Ankle Injury	2
360446_2	Ankle Injury	2
142914_4	Ankle Injury	2
427164_11	Ankle Injury	2
231666_1	Ankle Injury	2
425133_1	Ankle Injury	2
478230_1	Ankle Injury	2
149940_9	Ankle Injury	2
188468_4	Ankle Injury	2
229129_1	Ankle Injury	2
232712_5	Ankle Injury	2
337242_1	Ankle Injury	2
287942_2	Ankle Injury	2
140357_5	Ankle Injury	2
471858_8	Ankle Injury	2
137477_1	Ankle Injury	2
406718_3	Ankle Injury	2
375730_7	Ankle Injury	2
248437_3	Ankle Injury	2
498670_9	Ankle Injury	2
438619_3	Ankle Injury	2
327300_6	Ankle Injury	2
429511_26	Ankle Injury	2
323416_2	Ankle Injury	2
81795_3	Ankle Injury	2
151310_4	Ankle Injury	2
104127_1	Ankle Injury	2
430190_6	Ankle Injury	2
135258_8	Ankle Injury	2
472778_5	Ankle Injury	2
481203_8	Ankle Injury	2
294369_6	Ankle Injury	2
449905_1	Ankle Injury	2
143751_4	Ankle Injury	2
133540_1	Ankle Injury	2
416727_1	Ankle Injury	2
129214_1	Ankle Injury	2
242021_1	Ankle Injury	2
449589_5	Ankle Injury	2
439747_1	Ankle Injury	2
443757_1	Ankle Injury	2
269600_2	Ankle Injury	2
443567_4	Ankle Injury	2
202917_4	Ankle Injury	2
462116_8	Ankle Injury	2
25292_5	Ankle Injury	2
268260_2	Ankle Injury	2
316316_2	Ankle Injury	2
242021_2	Ankle Injury	2
488571_1	Ankle Injury	2
271098_2	Ankle Injury	2
299179_1	Ankle Injury	2
180554_25	Ankle Injury	2
256854_2	Ankle Injury	2
465237_13	Ankle Injury	2
419706_2	Ankle Injury	2
293333_1	Ankle Injury	2
456816_3	Ankle Injury	2
137801_2	Ankle Injury	2
400919_30	Ankle Injury	2
419759_3	Ankle Injury	2
55638_1	Ankle Injury	2
300007_1	Ankle Injury	2
463450_1	Ankle Injury	2
311252_2	Ankle Injury	2
443200_6	Ankle Injury	2
387114_5	Ankle Injury	2
83518_2	Ankle Injury	2
72262_3	Ankle Injury	2
82809_1	Ankle Injury	2
250942_1	Ankle Injury	2
76920_5	Ankle Injury	2
367496_1	Ankle Injury	2
435737_2	Ankle Injury	2
29212_15	Ankle Injury	2
487664_1	Ankle Injury	2
288849_1	Ankle Injury	2
450451_10	Ankle Injury	2
433890_4	Ankle Injury	2
225843_6	Ankle Injury	2
406838_1	Ankle Injury	2
289626_2	Ankle Injury	2
456406_2	Ankle Injury	2
465504_13	Ankle Injury	2
382780_15	Ankle Injury	2
204751_9	Ankle Injury	2
161151_3	Ankle Injury	2
355004_2	Ankle Injury	2
201078_1	Ankle Injury	2
447823_4	Ankle Injury	2
340278_8	Ankle Injury	2
460311_2	Ankle Injury	2
174016_9	Ankle Injury	2
363318_5	Ankle Injury	2
485307_2	Ankle Injury	2
130037_1	Ankle Injury	2
414470_3	Ankle Injury	2
286806_9	Ankle Injury	2
39540_1	Ankle Injury	2
197003_1	Ankle Injury	2
287522_1	Ankle Injury	2
481877_8	Ankle Injury	2
81996_1	Ankle Injury	2
312423_2	Ankle Injury	2
365847_5	Ankle Injury	2
395904_4	Ankle Injury	2
442673_1	Ankle Injury	2
431842_2	Ankle Injury	2
143288_4	Ankle Injury	2
269627_3	Ankle Injury	2
386867_7	Ankle Injury	2
495272_2	Ankle Injury	2
135230_3	Ankle Injury	2
450802_2	Ankle Injury	2
500783_7	Ankle Injury	2
81415_1	Ankle Injury	2
413394_1	Ankle Injury	2
452192_2	Ankle Injury	2
336989_1	Ankle Injury	2
484947_6	Ankle Injury	2
137589_2	Ankle Injury	2
106383_1	Ankle Injury	2
395180_3	Ankle Injury	2
94502_3	Ankle Injury	2
459419_2	Ankle Injury	2
90300_3	Ankle Injury	2
347103_3	Ankle Injury	2
418901_13	Ankle Injury	2
429624_6	Ankle Injury	2
480260_2	Ankle Injury	2
348645_2	Ankle Injury	2
15587_2	Ankle Injury	2
153497_7	Ankle Injury	2
349231_6	Ankle Injury	2
310916_15	Ankle Injury	2
454435_6	Ankle Injury	2
149967_3	Ankle Injury	2
205198_13	Ankle Injury	2
98000_3	Ankle Injury	2
316985_20	Ankle Injury	2
104965_5	Ankle Injury	2
112200_1	Ankle Injury	2
10153_6	Ankle Injury	2
334832_3	Ankle Injury	2
100194_3	Ankle Injury	2
90118_1	Ankle Injury	2
396335_7	Ankle Injury	2
339934_6	Ankle Injury	2
499147_4	Ankle Injury	2
339236_1	Ankle Injury	2
250396_6	Ankle Injury	2
435452_8	Ankle Injury	2
227555_2	Ankle Injury	2
465247_8	Ankle Injury	2
278289_2	Ankle Injury	2
413508_3	Ankle Injury	2
387404_7	Ankle Injury	2
418628_2	Ankle Injury	2
451516_3	Ankle Injury	2
75673_4	Ankle Injury	2
142877_6	Ankle Injury	2
42649_10	Ankle Injury	2
285278_4	Ankle Injury	2
361763_4	Ankle Injury	2
119477_1	Ankle Injury	2
421726_3	Ankle Injury	2
462764_3	Ankle Injury	2
497284_4	Ankle Injury	2
199238_2	Ankle Injury	2
144805_1	Ankle Injury	2
167300_9	Ankle Injury	2
166600_1	Ankle Injury	2
171235_2	Ankle Injury	2
498857_10	Ankle Injury	2
269603_5	Ankle Injury	2
438586_3	Ankle Injury	2
47663_4	Ankle Injury	2
142431_3	Ankle Injury	2
307939_1	Ankle Injury	2
341769_1	Ankle Injury	2
414663_5	Ankle Injury	2
457042_2	Ankle Injury	2
311852_2	Ankle Injury	2
296628_3	Ankle Injury	2
90134_2	Ankle Injury	2
485276_1	Ankle Injury	2
74468_8	Ankle Injury	2
50919_1	Ankle Injury	2
114038_1	Ankle Injury	2
95580_4	Ankle Injury	2
56871_4	Ankle Injury	2
134333_2	Ankle Injury	2
456893_6	Ankle Injury	2
312499_9	Ankle Injury	2
329297_4	Ankle Injury	2
262011_1	Ankle Injury	2
257644_3	Ankle Injury	2
153328_3	Ankle Injury	2
39016_5	Ankle Injury	2
450812_5	Ankle Injury	2
191782_2	Ankle Injury	2
443638_14	Ankle Injury	2
357874_4	Ankle Injury	2
410119_1	Ankle Injury	2
254499_1	Ankle Injury	2
416448_2	Ankle Injury	2
417162_1	Ankle Injury	2
324678_5	Ankle Injury	2
303715_14	Ankle Injury	2
490185_2	Ankle Injury	2
425797_4	Ankle Injury	2
490645_9	Ankle Injury	2
199139_5	Ankle Injury	2
127553_1	Ankle Injury	2
287842_2	Ankle Injury	2
19679_1	Ankle Injury	2
446846_1	Ankle Injury	2
136526_13	Ankle Injury	2
78614_2	Ankle Injury	2
289117_2	Ankle Injury	2
425687_10	Ankle Injury	2
123453_2	Ankle Injury	2
282132_8	Ankle Injury	2
314897_10	Ankle Injury	2
446005_15	Ankle Injury	2
481877_9	Ankle Injury	2
458219_5	Ankle Injury	2
270794_2	Ankle Injury	2
447693_5	Ankle Injury	2
354247_1	Ankle Injury	2
98068_5	Ankle Injury	2
424046_2	Ankle Injury	2
87031_3	Ankle Injury	2
31887_2	Ankle Injury	2
422519_5	Ankle Injury	2
16132_6	Ankle Injury	2
364067_1	Ankle Injury	2
140355_5	Ankle Injury	2
110259_2	Ankle Injury	2
486461_2	Ankle Injury	2
260204_5	Ankle Injury	2
32989_2	Ankle Injury	2
295752_3	Ankle Injury	2
143955_55	Ankle Injury	2
346082_14	Ankle Injury	2
266718_3	Ankle Injury	2
380587_12	Ankle Injury	2
267199_10	Ankle Injury	2
121817_2	Ankle Injury	2
479534_1	Ankle Injury	2
428089_6	Ankle Injury	2
136125_4	Ankle Injury	2
457653_1	Ankle Injury	2
129363_5	Ankle Injury	2
92565_2	Ankle Injury	2
142063_6	Ankle Injury	2
471956_5	Ankle Injury	2
386329_2	Ankle Injury	2
337412_2	Ankle Injury	2
485097_3	Ankle Injury	2
171414_5	Ankle Injury	2
373376_6	Ankle Injury	2
67418_13	Ankle Injury	2
161060_4	Ankle Injury	2
230773_2	Ankle Injury	2
454838_1	Ankle Injury	2
342430_3	Ankle Injury	2
125445_1	Ankle Injury	2
271011_4	Ankle Injury	2
448163_6	Ankle Injury	2
301437_1	Ankle Injury	2
402443_3	Ankle Injury	2
489483_2	Ankle Injury	2
189655_4	Ankle Injury	2
349964_1	Ankle Injury	2
180720_7	Ankle Injury	2
378969_14	Ankle Injury	2
178698_5	Ankle Injury	2
413531_4	Ankle Injury	2
496925_1	Ankle Injury	2
139400_1	Ankle Injury	2
455978_2	Ankle Injury	2
486859_3	Ankle Injury	2
347674_1	Ankle Injury	2
35172_5	Ankle Injury	2
453110_30	Ankle Injury	2
292617_1	Ankle Injury	2
272267_1	Ankle Injury	2
237762_3	Ankle Injury	2
469451_2	Ankle Injury	2
370100_7	Ankle Injury	2
210007_8	Ankle Injury	2
106595_3	Ankle Injury	2
481132_2	Ankle Injury	2
91478_2	Ankle Injury	2
313060_2	Ankle Injury	2
86490_11	Ankle Injury	2
101186_5	Ankle Injury	2
386762_18	Ankle Injury	2
129320_5	Ankle Injury	2
418562_2	Ankle Injury	2
422390_3	Ankle Injury	2
203235_1	Ankle Injury	2
336039_5	Ankle Injury	2
381249_4	Ankle Injury	2
277761_4	Ankle Injury	2
33223_14	Ankle Injury	2
438548_7	Ankle Injury	2
202857_5	Ankle Injury	2
458949_13	Ankle Injury	2
155378_1	Ankle Injury	2
134130_2	Ankle Injury	2
292156_5	Ankle Injury	2
424512_1	Ankle Injury	2
446111_8	Ankle Injury	2
461908_6	Ankle Injury	2
119258_7	Ankle Injury	2
422501_1	Ankle Injury	2
153311_1	Ankle Injury	2
178200_14	Ankle Injury	2
107381_26	Ankle Injury	2
288773_22	Ankle Injury	2
401591_2	Ankle Injury	2
36016_4	Ankle Injury	2
371952_7	Ankle Injury	2
135620_4	Ankle Injury	2
160427_7	Ankle Injury	2
4507_4	Ankle Injury	2
475347_7	Ankle Injury	2
416747_4	Ankle Injury	2
161220_11	Ankle Injury	2
472675_11	Ankle Injury	2
400363_15	Ankle Injury	2
336147_8	Ankle Injury	2
465483_3	Ankle Injury	2
226517_1	Ankle Injury	2
51866_11	Ankle Injury	2
62522_3	Ankle Injury	2
386738_11	Ankle Injury	2
215516_1	Ankle Injury	2
128552_2	Ankle Injury	2
80132_1	Ankle Injury	2
136096_4	Ankle Injury	2
163307_4	Ankle Injury	2
140358_5	Ankle Injury	2
453646_2	Ankle Injury	2
80006_1	Ankle Injury	2
462181_2	Ankle Injury	2
486469_9	Ankle Injury	2
457262_3	Ankle Injury	2
471204_16	Ankle Injury	2
480186_2	Ankle Injury	2
385562_3	Ankle Injury	2
35839_2	Ankle Injury	2
150142_3	Ankle Injury	2
57879_7	Ankle Injury	2
59606_2	Ankle Injury	2
223559_3	Ankle Injury	2
74654_2	Ankle Injury	2
410510_6	Ankle Injury	2
371018_1	Ankle Injury	2
250335_8	Ankle Injury	2
393620_2	Ankle Injury	2
154795_5	Ankle Injury	2
479954_10	Ankle Injury	2
325313_4	Ankle Injury	2
39016_7	Ankle Injury	2
251763_9	Ankle Injury	2
459926_5	Ankle Injury	2
381378_3	Ankle Injury	2
355219_2	Ankle Injury	2
441866_14	Ankle Injury	2
265898_6	Ankle Injury	2
325130_7	Ankle Injury	2
488989_11	Ankle Injury	2
156877_3	Ankle Injury	2
59655_20	Ankle Injury	2
356982_8	Ankle Injury	2
291790_3	Ankle Injury	2
332667_2	Ankle Injury	2
464319_7	Ankle Injury	2
145599_3	Ankle Injury	2
450352_4	Ankle Injury	2
249782_3	Ankle Injury	2
414470_5	Ankle Injury	2
484708_3	Ankle Injury	2
450893_11	Ankle Injury	2
285330_4	Ankle Injury	2
432965_30	Ankle Injury	2
494235_2	Ankle Injury	2
245647_1	Ankle Injury	2
413358_1	Ankle Injury	2
220163_6	Ankle Injury	2
355888_5	Ankle Injury	2
381450_1	Ankle Injury	2
392492_13	Ankle Injury	2
408614_10	Ankle Injury	2
138166_6	Ankle Injury	2
429808_6	Ankle Injury	2
208419_10	Ankle Injury	2
448783_4	Ankle Injury	2
417622_4	Ankle Injury	2
455778_13	Ankle Injury	2
415342_2	Ankle Injury	2
353035_1	Ankle Injury	2
380571_2	Ankle Injury	2
73999_4	Ankle Injury	2
280722_2	Ankle Injury	2
410955_5	Ankle Injury	2
209178_4	Ankle Injury	2
451304_1	Ankle Injury	2
165262_16	Ankle Injury	2
400009_4	Ankle Injury	2
434342_5	Ankle Injury	2
416441_7	Ankle Injury	2
343157_2	Ankle Injury	2
463578_7	Ankle Injury	2
352791_1	Ankle Injury	2
48112_4	Ankle Injury	2
180554_28	Ankle Injury	2
421962_2	Ankle Injury	2
150300_2	Ankle Injury	2
405247_15	Ankle Injury	2
233559_1	Ankle Injury	2
416443_6	Ankle Injury	2
446104_5	Ankle Injury	2
498060_1	Ankle Injury	2
34014_4	Ankle Injury	2
498212_1	Ankle Injury	2
431919_2	Ankle Injury	2
72260_6	Ankle Injury	2
412720_4	Ankle Injury	2
130437_4	Ankle Injury	2
485960_6	Ankle Injury	2
311486_3	Ankle Injury	2
210897_11	Ankle Injury	2
255759_4	Ankle Injury	2
158805_3	Ankle Injury	2
37955_1	Ankle Injury	2
166319_3	Ankle Injury	2
185623_16	Ankle Injury	2
409088_1	Ankle Injury	2
349263_1	Ankle Injury	2
135899_20	Ankle Injury	2
474372_5	Ankle Injury	2
432965_31	Ankle Injury	2
447485_2	Ankle Injury	2
365190_4	Ankle Injury	2
459808_3	Ankle Injury	2
263440_6	Ankle Injury	2
426456_9	Ankle Injury	2
130014_13	Ankle Injury	2
128267_6	Ankle Injury	2
113889_5	Ankle Injury	2
356983_3	Ankle Injury	2
86975_2	Ankle Injury	2
290738_2	Ankle Injury	2
165896_6	Ankle Injury	2
431008_5	Ankle Injury	2
101198_3	Ankle Injury	2
113094_2	Ankle Injury	2
361361_3	Ankle Injury	2
499702_4	Ankle Injury	2
172990_1	Ankle Injury	2
35997_2	Ankle Injury	2
36841_7	Ankle Injury	2
496645_1	Ankle Injury	2
68770_5	Ankle Injury	2
18142_8	Ankle Injury	2
377411_2	Ankle Injury	2
288233_16	Ankle Injury	2
358931_1	Ankle Injury	2
127719_3	Ankle Injury	2
425366_2	Ankle Injury	2
363794_3	Ankle Injury	2
35854_29	Ankle Injury	2
130484_15	Ankle Injury	2
380854_5	Ankle Injury	2
327780_3	Ankle Injury	2
344688_8	Ankle Injury	2
479210_2	Ankle Injury	2
403683_1	Ankle Injury	2
427115_9	Ankle Injury	2
149712_1	Ankle Injury	2
54338_3	Ankle Injury	2
493859_5	Ankle Injury	2
493382_1	Ankle Injury	2
328267_12	Ankle Injury	2
451881_18	Ankle Injury	2
349316_1	Ankle Injury	2
290574_9	Ankle Injury	2
493332_8	Ankle Injury	2
421008_1	Ankle Injury	2
227501_2	Ankle Injury	2
454444_2	Ankle Injury	2
468799_32	Ankle Injury	2
495529_3	Ankle Injury	2
497142_3	Ankle Injury	2
444639_8	Ankle Injury	2
346129_7	Ankle Injury	2
463595_5	Ankle Injury	2
234049_11	Ankle Injury	2
135899_21	Ankle Injury	2
319039_3	Ankle Injury	2
437005_2	Ankle Injury	2
362840_4	Ankle Injury	2
92578_3	Ankle Injury	2
261161_12	Ankle Injury	2
470602_5	Ankle Injury	2
297465_2	Ankle Injury	2
463440_2	Ankle Injury	2
216447_9	Ankle Injury	2
183648_21	Ankle Injury	2
339284_8	Ankle Injury	2
470395_5	Ankle Injury	2
257223_3	Ankle Injury	2
299440_5	Ankle Injury	2
256057_3	Ankle Injury	2
39041_5	Ankle Injury	2
211935_6	Ankle Injury	2
415310_4	Ankle Injury	2
422305_6	Ankle Injury	2
364860_8	Ankle Injury	2
161552_8	Ankle Injury	2
237427_13	Ankle Injury	2
323215_2	Ankle Injury	2
212192_4	Ankle Injury	2
396335_16	Ankle Injury	2
327356_1	Ankle Injury	2
144683_6	Ankle Injury	2
476032_10	Ankle Injury	2
499029_1	Ankle Injury	2
166512_1	Ankle Injury	2
223983_2	Ankle Injury	2
248256_15	Ankle Injury	2
439913_9	Ankle Injury	2
207917_1	Ankle Injury	2
321878_11	Ankle Injury	2
27600_3	Ankle Injury	2
140262_5	Ankle Injury	2
122967_1	Ankle Injury	2
101816_4	Ankle Injury	2
487722_14	Ankle Injury	2
354781_1	Ankle Injury	2
445914_6	Ankle Injury	2
472592_2	Ankle Injury	2
383957_1	Ankle Injury	2
142191_8	Ankle Injury	2
64622_2	Ankle Injury	2
447190_6	Ankle Injury	2
128934_1	Ankle Injury	2
168778_2	Ankle Injury	2
136121_15	Ankle Injury	2
417453_17	Ankle Injury	2
319126_8	Ankle Injury	2
86669_7	Ankle Injury	2
67725_4	Ankle Injury	2
187172_13	Ankle Injury	2
308635_1	Ankle Injury	2
333677_1	Ankle Injury	2
183648_22	Ankle Injury	2
490209_1	Ankle Injury	2
345975_9	Ankle Injury	2
441942_2	Ankle Injury	2
479839_8	Ankle Injury	2
428284_5	Ankle Injury	2
198799_3	Ankle Injury	2
455507_3	Ankle Injury	2
323814_4	Ankle Injury	2
379066_10	Ankle Injury	2
200305_1	Ankle Injury	2
159560_7	Ankle Injury	2
387212_8	Ankle Injury	2
183933_16	Ankle Injury	2
108371_7	Ankle Injury	2
443753_6	Ankle Injury	2
211228_16	Ankle Injury	2
143891_2	Ankle Injury	2
39866_1	Ankle Injury	2
60235_6	Ankle Injury	2
425130_5	Ankle Injury	2
489872_7	Ankle Injury	2
479588_5	Ankle Injury	2
311067_1	Ankle Injury	2
465640_3	Ankle Injury	2
396346_4	Ankle Injury	2
220499_29	Ankle Injury	2
355048_2	Ankle Injury	2
91372_5	Ankle Injury	2
124176_4	Ankle Injury	2
248400_2	Ankle Injury	2
312131_1	Ankle Injury	2
120179_8	Ankle Injury	2
446005_17	Ankle Injury	2
386336_4	Ankle Injury	2
193884_23	Ankle Injury	2
5009_6	Ankle Injury	2
10694_6	Ankle Injury	2
369630_4	Ankle Injury	2
278364_9	Ankle Injury	2
238301_13	Ankle Injury	2
407419_2	Ankle Injury	2
56618_3	Ankle Injury	2
64965_2	Ankle Injury	2
41723_5	Ankle Injury	2
406360_3	Ankle Injury	2
425507_5	Ankle Injury	2
45752_2	Ankle Injury	2
386738_12	Ankle Injury	2
256601_3	Ankle Injury	2
388392_4	Ankle Injury	2
94760_31	Ankle Injury	2
16452_17	Ankle Injury	2
479226_4	Ankle Injury	2
467726_14	Ankle Injury	2
389331_15	Ankle Injury	2
349457_3	Ankle Injury	2
279409_5	Ankle Injury	2
88528_1	Ankle Injury	2
236611_15	Ankle Injury	2
376532_2	Ankle Injury	2
344150_4	Ankle Injury	2
93283_3	Ankle Injury	2
301084_1	Ankle Injury	2
124968_3	Ankle Injury	2
83173_1	Ankle Injury	2
326086_4	Ankle Injury	2
473457_11	Ankle Injury	2
149451_6	Ankle Injury	2
211225_4	Ankle Injury	2
410273_1	Ankle Injury	2
149212_5	Ankle Injury	2
218721_2	Ankle Injury	2
318809_12	Ankle Injury	2
441023_2	Ankle Injury	2
155653_7	Ankle Injury	2
431198_1	Ankle Injury	2
330365_9	Ankle Injury	2
418032_2	Ankle Injury	2
156275_3	Ankle Injury	2
136611_13	Ankle Injury	2
297374_9	Ankle Injury	2
464753_1	Ankle Injury	2
135713_1	Ankle Injury	2
313183_5	Ankle Injury	2
202584_10	Ankle Injury	2
476638_1	Ankle Injury	2
448840_1	Ankle Injury	2
476714_8	Ankle Injury	2
370499_3	Ankle Injury	2
15595_7	Ankle Injury	2
75797_2	Ankle Injury	2
96399_12	Ankle Injury	2
148196_2	Ankle Injury	2
431028_2	Ankle Injury	2
11615_3	Ankle Injury	2
412698_2	Ankle Injury	2
439300_4	Ankle Injury	2
130800_8	Ankle Injury	2
210462_3	Ankle Injury	2
267433_15	Ankle Injury	2
240956_6	Ankle Injury	2
218434_6	Ankle Injury	2
433074_1	Ankle Injury	2
454233_3	Ankle Injury	2
271482_1	Ankle Injury	2
68977_1	Ankle Injury	2
35623_7	Ankle Injury	2
20601_6	Ankle Injury	2
161130_1	Ankle Injury	2
89612_22	Ankle Injury	2
371903_15	Ankle Injury	2
380375_1	Ankle Injury	2
281602_1	Ankle Injury	2
263482_12	Ankle Injury	2
438046_5	Ankle Injury	2
5009_7	Ankle Injury	2
129381_2	Ankle Injury	2
445353_10	Ankle Injury	2
180668_6	Ankle Injury	2
217023_1	Ankle Injury	2
359559_4	Ankle Injury	2
265434_3	Ankle Injury	2
455338_18	Ankle Injury	2
463787_1	Ankle Injury	2
259624_5	Ankle Injury	2
108743_3	Ankle Injury	2
157961_3	Ankle Injury	2
479282_12	Ankle Injury	2
398358_17	Ankle Injury	2
50133_3	Ankle Injury	2
459345_10	Ankle Injury	2
170945_9	Ankle Injury	2
17863_5	Ankle Injury	2
498277_9	Ankle Injury	2
346798_4	Ankle Injury	2
143283_6	Ankle Injury	2
260688_5	Ankle Injury	2
451678_14	Ankle Injury	2
209657_7	Ankle Injury	2
121050_5	Ankle Injury	2
403471_2	Ankle Injury	2
433660_4	Ankle Injury	2
104965_6	Ankle Injury	2
399795_42	Ankle Injury	2
67428_4	Ankle Injury	2
432326_2	Ankle Injury	2
215084_2	Ankle Injury	2
344821_7	Ankle Injury	2
480099_6	Ankle Injury	2
2451_3	Ankle Injury	2
413000_4	Ankle Injury	2
300590_3	Ankle Injury	2
198204_2	Ankle Injury	2
346507_4	Ankle Injury	2
130447_1	Ankle Injury	2
501548_8	Ankle Injury	2
281603_13	Ankle Injury	2
470395_7	Ankle Injury	2
97902_1	Ankle Injury	2
162112_3	Ankle Injury	2
437085_4	Ankle Injury	2
384658_1	Ankle Injury	2
136611_14	Ankle Injury	2
435100_5	Ankle Injury	2
51540_4	Ankle Injury	2
57138_13	Ankle Injury	2
193666_2	Ankle Injury	2
85954_4	Ankle Injury	2
419757_2	Ankle Injury	2
202584_12	Ankle Injury	2
463895_3	Ankle Injury	2
358661_9	Ankle Injury	2
392996_28	Ankle Injury	2
415505_1	Ankle Injury	2
344387_18	Ankle Injury	2
49784_1	Ankle Injury	2
414503_12	Ankle Injury	2
385546_17	Ankle Injury	2
146666_6	Ankle Injury	2
379243_6	Ankle Injury	2
86807_4	Ankle Injury	2
490296_6	Ankle Injury	2
454208_4	Ankle Injury	2
211563_1	Ankle Injury	2
205430_7	Ankle Injury	2
325615_4	Ankle Injury	2
200856_5	Ankle Injury	2
42036_1	Ankle Injury	2
490857_1	Ankle Injury	2
472593_6	Ankle Injury	2
319180_7	Ankle Injury	2
452161_12	Ankle Injury	2
257840_1	Ankle Injury	2
171709_2	Ankle Injury	2
463602_1	Ankle Injury	2
305959_10	Ankle Injury	2
253677_1	Ankle Injury	2
446741_4	Ankle Injury	2
229571_3	Ankle Injury	2
287888_3	Ankle Injury	2
485943_3	Ankle Injury	2
307703_2	Ankle Injury	2
118960_6	Ankle Injury	2
400740_4	Ankle Injury	2
445198_3	Ankle Injury	2
91303_2	Ankle Injury	2
498357_5	Ankle Injury	2
301206_1	Ankle Injury	2
408705_2	Ankle Injury	2
206601_28	Ankle Injury	2
117299_3	Ankle Injury	2
144839_6	Ankle Injury	2
438932_7	Ankle Injury	2
402688_2	Ankle Injury	2
285735_2	Ankle Injury	2
486294_6	Ankle Injury	2
390501_5	Ankle Injury	2
322482_2	Ankle Injury	2
499920_2	Ankle Injury	2
2486_20	Ankle Injury	2
379294_7	Ankle Injury	2
83267_8	Ankle Injury	2
450342_3	Ankle Injury	2
385939_25	Ankle Injury	2
376678_8	Ankle Injury	2
113047_8	Ankle Injury	2
325333_2	Ankle Injury	2
220474_4	Ankle Injury	2
285042_2	Ankle Injury	2
71544_2	Ankle Injury	2
310597_17	Ankle Injury	2
98035_5	Ankle Injury	2
256360_7	Ankle Injury	2
433095_7	Ankle Injury	2
169467_2	Ankle Injury	2
322544_1	Ankle Injury	2
266958_3	Ankle Injury	2
490682_6	Ankle Injury	2
140831_1	Ankle Injury	2
441253_3	Ankle Injury	2
53966_2	Ankle Injury	2
391204_5	Ankle Injury	2
179548_1	Ankle Injury	2
501524_3	Ankle Injury	2
416967_2	Ankle Injury	2
311378_1	Ankle Injury	2
60234_15	Ankle Injury	2
485234_12	Ankle Injury	2
254365_17	Ankle Injury	2
420294_16	Ankle Injury	2
141210_10	Ankle Injury	2
332913_4	Ankle Injury	2
373400_4	Ankle Injury	2
363770_5	Ankle Injury	2
357153_12	Ankle Injury	2
23205_13	Ankle Injury	2
223378_3	Ankle Injury	2
381969_5	Ankle Injury	2
25262_1	Ankle Injury	2
438815_9	Ankle Injury	2
330377_12	Ankle Injury	2
444358_7	Ankle Injury	2
309694_3	Ankle Injury	2
177811_8	Ankle Injury	2
371348_2	Ankle Injury	2
404759_4	Ankle Injury	2
482495_18	Ankle Injury	2
414574_16	Ankle Injury	2
362398_15	Ankle Injury	2
378767_8	Ankle Injury	2
296671_9	Ankle Injury	2
120874_3	Ankle Injury	2
124230_28	Ankle Injury	2
333329_1	Ankle Injury	2
361069_8	Ankle Injury	2
204190_14	Ankle Injury	2
413288_1	Ankle Injury	2
351487_4	Ankle Injury	2
231903_2	Ankle Injury	2
250594_22	Ankle Injury	2
90508_7	Ankle Injury	2
369620_5	Ankle Injury	2
110140_21	Ankle Injury	2
380375_2	Ankle Injury	2
79777_2	Ankle Injury	2
101710_3	Ankle Injury	2
303776_12	Ankle Injury	2
434681_3	Ankle Injury	2
107742_1	Ankle Injury	2
359363_6	Ankle Injury	2
285858_4	Ankle Injury	2
441441_6	Ankle Injury	2
422141_7	Ankle Injury	2
291921_6	Ankle Injury	2
123657_2	Ankle Injury	2
423431_15	Ankle Injury	2
498561_1	Ankle Injury	2
225884_5	Ankle Injury	2
190685_1	Ankle Injury	2
434330_16	Ankle Injury	2
417677_3	Ankle Injury	2
141089_2	Ankle Injury	2
336629_5	Ankle Injury	2
494475_1	Ankle Injury	2
461896_2	Ankle Injury	2
461461_9	Ankle Injury	2
412173_6	Ankle Injury	2
234840_6	Ankle Injury	2
54028_1	Ankle Injury	2
307488_26	Ankle Injury	2
270495_10	Ankle Injury	2
47699_9	Ankle Injury	2
294167_18	Ankle Injury	2
231688_28	Ankle Injury	2
500674_19	Ankle Injury	2
231400_7	Ankle Injury	2
242164_24	Ankle Injury	2
379842_2	Ankle Injury	2
404348_11	Ankle Injury	2
157354_4	Ankle Injury	2
430907_7	Ankle Injury	2
161782_11	Ankle Injury	2
437985_2	Ankle Injury	2
77388_3	Ankle Injury	2
223176_2	Ankle Injury	2
72975_8	Ankle Injury	2
144330_1	Ankle Injury	2
138814_2	Ankle Injury	2
357450_1	Ankle Injury	2
207085_2	Ankle Injury	2
443522_3	Ankle Injury	2
393002_2	Ankle Injury	2
500317_2	Ankle Injury	2
419704_1	Ankle Injury	2
415692_13	Ankle Injury	2
116765_12	Ankle Injury	2
285991_12	Ankle Injury	2
385297_7	Ankle Injury	2
435454_18	Ankle Injury	2
172042_2	Ankle Injury	2
284018_5	Ankle Injury	2
253880_5	Ankle Injury	2
305447_4	Ankle Injury	2
42282_12	Ankle Injury	2
451776_13	Ankle Injury	2
314478_8	Ankle Injury	2
263414_1	Ankle Injury	2
429856_1	Ankle Injury	2
221416_18	Ankle Injury	2
21677_7	Ankle Injury	2
86154_14	Ankle Injury	2
411822_6	Ankle Injury	2
7881_1	Ankle Injury	2
498119_4	Ankle Injury	2
123251_11	Ankle Injury	2
316751_13	Ankle Injury	2
309929_11	Ankle Injury	2
154829_1	Ankle Injury	2
216497_7	Ankle Injury	2
166618_5	Ankle Injury	2
270176_11	Ankle Injury	2
162121_2	Ankle Injury	2
35148_1	Ankle Injury	2
407620_9	Ankle Injury	2
368919_5	Ankle Injury	2
427107_2	Ankle Injury	2
150164_4	Ankle Injury	2
407522_2	Ankle Injury	2
351255_4	Ankle Injury	2
12632_16	Ankle Injury	2
426512_1	Ankle Injury	2
77737_5	Ankle Injury	2
294115_5	Ankle Injury	2
292509_3	Ankle Injury	2
414074_4	Ankle Injury	2
245782_16	Ankle Injury	2
435769_5	Ankle Injury	2
217174_4	Ankle Injury	2
453432_2	Ankle Injury	2
278262_3	Ankle Injury	2
454055_6	Ankle Injury	2
475068_2	Ankle Injury	2
271378_5	Ankle Injury	2
389763_10	Ankle Injury	2
439480_4	Ankle Injury	2
416967_3	Ankle Injury	2
275887_2	Ankle Injury	2
355904_3	Ankle Injury	2
353438_2	Ankle Injury	2
431098_1	Ankle Injury	2
146364_4	Ankle Injury	2
451034_2	Ankle Injury	2
52346_6	Ankle Injury	2
255167_11	Ankle Injury	2
218652_7	Ankle Injury	2
217039_8	Ankle Injury	2
476794_3	Ankle Injury	2
285774_3	Ankle Injury	2
299440_6	Ankle Injury	2
441795_13	Ankle Injury	2
31012_9	Ankle Injury	2
52214_1	Ankle Injury	2
28228_4	Ankle Injury	2
408338_30	Ankle Injury	2
270055_3	Ankle Injury	2
144452_2	Ankle Injury	2
25195_1	Ankle Injury	2
36757_3	Ankle Injury	2
471182_10	Ankle Injury	2
476331_2	Ankle Injury	2
215822_1	Ankle Injury	2
157455_1	Ankle Injury	2
110189_1	Ankle Injury	2
68893_3	Ankle Injury	2
343332_2	Ankle Injury	2
168777_3	Ankle Injury	2
463968_3	Ankle Injury	2
420133_5	Ankle Injury	2
270794_7	Ankle Injury	2
14435_2	Ankle Injury	2
102572_27	Ankle Injury	2
67298_1	Ankle Injury	2
26057_1	Ankle Injury	2
119034_3	Ankle Injury	2
326554_5	Ankle Injury	2
95138_7	Ankle Injury	2
218754_6	Ankle Injury	2
385826_26	Ankle Injury	2
308050_1	Ankle Injury	2
433098_8	Ankle Injury	2
280062_2	Ankle Injury	2
499555_1	Ankle Injury	2
234074_1	Ankle Injury	2
366256_3	Ankle Injury	2
321395_4	Ankle Injury	2
94630_11	Ankle Injury	2
302928_3	Ankle Injury	2
456566_3	Ankle Injury	2
307054_2	Ankle Injury	2
499921_15	Ankle Injury	2
431449_3	Ankle Injury	2
399276_2	Ankle Injury	2
500491_1	Ankle Injury	2
464496_18	Ankle Injury	2
346975_4	Ankle Injury	2
371342_5	Ankle Injury	2
362730_5	Ankle Injury	2
475520_3	Ankle Injury	2
245368_2	Ankle Injury	2
350395_3	Ankle Injury	2
226993_3	Ankle Injury	2
334366_33	Ankle Injury	2
394471_6	Ankle Injury	2
290535_5	Ankle Injury	2
102150_4	Ankle Injury	2
443821_5	Ankle Injury	2
375237_2	Ankle Injury	2
154525_5	Ankle Injury	2
238444_5	Ankle Injury	2
401946_4	Ankle Injury	2
461169_9	Ankle Injury	2
160063_1	Ankle Injury	2
381692_4	Ankle Injury	2
286579_1	Ankle Injury	2
58874_13	Ankle Injury	2
403849_9	Ankle Injury	2
365881_13	Ankle Injury	2
223200_3	Ankle Injury	2
501857_4	Ankle Injury	2
363762_1	Ankle Injury	2
495264_3	Ankle Injury	2
448825_11	Ankle Injury	2
386762_38	Ankle Injury	2
1842_9	Ankle Injury	2
345536_5	Ankle Injury	2
250537_1	Ankle Injury	2
397947_3	Ankle Injury	2
401602_5	Ankle Injury	2
438848_9	Ankle Injury	2
106817_4	Ankle Injury	2
6299_4	Ankle Injury	2
497014_2	Ankle Injury	2
157986_31	Ankle Injury	2
32830_2	Ankle Injury	2
476678_1	Ankle Injury	2
212554_5	Ankle Injury	2
138020_10	Ankle Injury	2
143908_2	Ankle Injury	2
496866_4	Ankle Injury	2
475969_4	Ankle Injury	2
180913_1	Ankle Injury	2
252146_10	Ankle Injury	2
226008_21	Ankle Injury	2
113684_4	Ankle Injury	2
366337_5	Ankle Injury	2
91780_2	Ankle Injury	2
159057_5	Ankle Injury	2
192813_7	Ankle Injury	2
346958_1	Ankle Injury	2
294084_5	Ankle Injury	2
333116_1	Ankle Injury	2
431604_2	Ankle Injury	2
489481_9	Ankle Injury	2
413107_5	Ankle Injury	2
48191_8	Ankle Injury	2
441361_10	Ankle Injury	2
59124_3	Ankle Injury	2
156478_5	Ankle Injury	2
192504_6	Ankle Injury	2
377925_3	Ankle Injury	2
362840_5	Ankle Injury	2
436314_5	Ankle Injury	2
342943_4	Ankle Injury	2
314599_8	Ankle Injury	2
194410_5	Ankle Injury	2
159057_6	Ankle Injury	2
49578_2	Ankle Injury	2
246257_1	Ankle Injury	2
359969_3	Ankle Injury	2
427460_1	Ankle Injury	2
295104_10	Ankle Injury	2
359545_3	Ankle Injury	2
142958_4	Ankle Injury	2
25003_10	Ankle Injury	2
334994_3	Ankle Injury	2
491575_11	Ankle Injury	2
69013_1	Ankle Injury	2
53990_5	Ankle Injury	2
315101_2	Ankle Injury	2
113994_17	Ankle Injury	2
358167_13	Ankle Injury	2
441405_3	Ankle Injury	2
55906_4	Ankle Injury	2
303490_17	Ankle Injury	2
82787_8	Ankle Injury	2
428508_3	Ankle Injury	2
321878_23	Ankle Injury	2
479583_2	Ankle Injury	2
50078_5	Ankle Injury	2
301491_3	Ankle Injury	2
400798_4	Ankle Injury	2
422385_6	Ankle Injury	2
353906_9	Ankle Injury	2
313263_21	Ankle Injury	2
47351_9	Ankle Injury	2
474186_8	Ankle Injury	2
407194_3	Ankle Injury	2
494440_2	Ankle Injury	2
350396_1	Ankle Injury	2
126793_1	Ankle Injury	2
146923_5	Ankle Injury	2
420712_3	Ankle Injury	2
334004_1	Ankle Injury	2
220799_6	Ankle Injury	2
73693_3	Ankle Injury	2
5252_13	Ankle Injury	2
301033_7	Ankle Injury	2
249488_2	Ankle Injury	2
431437_7	Ankle Injury	2
273798_2	Ankle Injury	2
185810_2	Ankle Injury	2
295896_1	Ankle Injury	2
355201_7	Ankle Injury	2
178116_4	Ankle Injury	2
378606_5	Ankle Injury	2
9858_18	Ankle Injury	2
224361_19	Ankle Injury	2
215725_13	Ankle Injury	2
466051_6	Ankle Injury	2
474417_1	Ankle Injury	2
34361_16	Ankle Injury	2
377190_19	Ankle Injury	2
247440_7	Ankle Injury	2
359539_9	Ankle Injury	2
414785_8	Ankle Injury	2
465949_10	Ankle Injury	2
132132_3	Ankle Injury	2
278368_8	Ankle Injury	2
419559_17	Ankle Injury	2
323161_11	Ankle Injury	2
407440_13	Ankle Injury	2
494060_3	Ankle Injury	2
108426_3	Ankle Injury	2
460713_1	Ankle Injury	2
61148_2	Ankle Injury	2
26474_1	Ankle Injury	2
259909_5	Ankle Injury	2
206028_3	Ankle Injury	2
42634_5	Ankle Injury	2
145851_1	Ankle Injury	2
339200_1	Ankle Injury	2
367379_1	Ankle Injury	2
146694_6	Ankle Injury	2
226316_10	Ankle Injury	2
94327_1	Ankle Injury	2
328985_1	Ankle Injury	2
24420_9	Ankle Injury	2
18447_2	Ankle Injury	2
22978_8	Ankle Injury	2
464046_16	Ankle Injury	2
323353_1	Ankle Injury	2
4738_3	Ankle Injury	2
218654_26	Ankle Injury	2
290567_2	Ankle Injury	2
285866_1	Ankle Injury	2
307176_2	Ankle Injury	2
378590_1	Ankle Injury	2
419535_7	Ankle Injury	2
111293_1	Ankle Injury	2
426046_12	Ankle Injury	2
37785_6	Ankle Injury	2
342171_3	Ankle Injury	2
84271_1	Ankle Injury	2
6570_2	Ankle Injury	2
3200_2	Ankle Injury	2
166082_1	Ankle Injury	2
429152_6	Ankle Injury	2
36214_3	Ankle Injury	2
131253_5	Ankle Injury	2
492647_4	Ankle Injury	2
388718_19	Ankle Injury	2
185288_7	Ankle Injury	2
438754_14	Ankle Injury	2
382833_10	Ankle Injury	2
293475_4	Ankle Injury	2
64651_3	Ankle Injury	2
19609_9	Ankle Injury	2
444935_6	Ankle Injury	2
235571_35	Ankle Injury	2
456911_1	Ankle Injury	2
154721_12	Ankle Injury	2
50573_6	Ankle Injury	2
448778_6	Ankle Injury	2
468799_48	Ankle Injury	2
147249_2	Ankle Injury	2
262652_29	Ankle Injury	2
73792_3	Ankle Injury	2
384415_3	Ankle Injury	2
260860_1	Ankle Injury	2
286015_1	Ankle Injury	2
210820_1	Ankle Injury	2
226718_22	Ankle Injury	2
280870_20	Ankle Injury	2
7928_1	Ankle Injury	2
385073_16	Ankle Injury	2
433433_3	Ankle Injury	2
458060_4	Ankle Injury	2
289615_44	Ankle Injury	2
329064_2	Ankle Injury	2
437922_9	Ankle Injury	2
366266_4	Ankle Injury	2
137122_7	Ankle Injury	2
338713_11	Ankle Injury	2
239774_1	Ankle Injury	2
28376_2	Ankle Injury	2
340669_1	Ankle Injury	2
159073_4	Ankle Injury	2
126065_5	Ankle Injury	2
467754_5	Ankle Injury	2
463986_15	Ankle Injury	2
29768_7	Ankle Injury	2
363214_4	Ankle Injury	2
409122_5	Ankle Injury	2
294958_3	Ankle Injury	2
347714_3	Ankle Injury	2
446273_2	Ankle Injury	2
319029_10	Ankle Injury	2
121715_26	Ankle Injury	2
444621_11	Ankle Injury	2
90917_7	Ankle Injury	2
376482_6	Ankle Injury	2
42176_8	Ankle Injury	2
110986_11	Ankle Injury	2
348569_4	Ankle Injury	2
302807_3	Ankle Injury	2
8460_1	Ankle Injury	2
454178_1	Ankle Injury	2
479374_5	Ankle Injury	2
250840_8	Ankle Injury	2
446035_26	Ankle Injury	2
394142_4	Ankle Injury	2
475982_6	Ankle Injury	2
211845_1	Ankle Injury	2
138300_1	Ankle Injury	2
418107_2	Ankle Injury	2
343740_1	Ankle Injury	2
294838_2	Ankle Injury	2
397447_6	Ankle Injury	2
313154_4	Ankle Injury	2
319609_22	Ankle Injury	2
480263_10	Ankle Injury	2
441411_4	Ankle Injury	2
141047_4	Ankle Injury	2
34608_1	Ankle Injury	2
462873_13	Ankle Injury	2
56856_2	Ankle Injury	2
10807_15	Ankle Injury	2
441254_12	Ankle Injury	2
105956_5	Ankle Injury	2
95870_3	Ankle Injury	2
160341_10	Ankle Injury	2
373123_3	Ankle Injury	2
93440_1	Ankle Injury	2
388613_3	Ankle Injury	2
78850_2	Ankle Injury	2
261636_24	Ankle Injury	2
22967_5	Ankle Injury	2
453_4	Ankle Injury	2
203865_3	Ankle Injury	2
162228_5	Ankle Injury	2
37026_4	Ankle Injury	2
60891_6	Ankle Injury	2
464551_6	Ankle Injury	2
460505_7	Ankle Injury	2
97470_4	Ankle Injury	2
104154_1	Ankle Injury	2
325375_1	Ankle Injury	2
158212_5	Ankle Injury	2
179394_3	Ankle Injury	2
268066_1	Ankle Injury	2
174692_3	Ankle Injury	2
336_1	Ankle Injury	2
407206_15	Ankle Injury	2
410932_5	Ankle Injury	2
389962_2	Ankle Injury	2
406339_3	Ankle Injury	2
33905_12	Ankle Injury	2
97054_8	Ankle Injury	2
44424_1	Ankle Injury	2
312383_6	Ankle Injury	2
94039_13	Ankle Injury	2
418437_4	Ankle Injury	2
90090_2	Ankle Injury	2
406547_1	Ankle Injury	2
249743_1	Ankle Injury	2
176004_3	Ankle Injury	2
495996_2	Ankle Injury	2
460596_6	Ankle Injury	2
148459_1	Ankle Injury	2
456298_1	Ankle Injury	2
62735_2	Ankle Injury	2
416246_10	Ankle Injury	2
269784_7	Ankle Injury	2
370542_4	Ankle Injury	2
420890_3	Ankle Injury	2
156915_12	Ankle Injury	2
29196_10	Ankle Injury	2
382032_26	Ankle Injury	2
456236_3	Ankle Injury	2
422094_2	Ankle Injury	2
263147_4	Ankle Injury	2
461556_1	Ankle Injury	2
341786_2	Ankle Injury	2
433507_3	Ankle Injury	2
386681_14	Ankle Injury	2
361429_2	Ankle Injury	2
361774_2	Ankle Injury	2
347734_3	Ankle Injury	2
214585_2	Ankle Injury	2
455086_22	Ankle Injury	2
310189_7	Ankle Injury	2
316985_14	Ankle Injury	2
420957_1	Ankle Injury	2
376499_3	Ankle Injury	2
337412_1	Ankle Injury	2
419938_2	Ankle Injury	2
361412_6	Ankle Injury	2
432655_4	Ankle Injury	2
377055_3	Ankle Injury	2
201475_2	Ankle Injury	2
317767_1	Ankle Injury	2
130174_3	Ankle Injury	2
493173_8	Ankle Injury	2
424060_5	Ankle Injury	2
141980_1	Ankle Injury	2
418078_15	Ankle Injury	2
451729_5	Ankle Injury	2
442751_2	Ankle Injury	2
437855_1	Ankle Injury	2
494193_16	Ankle Injury	2
180638_4	Ankle Injury	2
150803_3	Ankle Injury	2
472354_3	Ankle Injury	2
381446_2	Ankle Injury	2
449717_6	Ankle Injury	2
150992_5	Ankle Injury	2
472617_13	Ankle Injury	2
92283_6	Ankle Injury	2
266717_7	Ankle Injury	2
373108_3	Ankle Injury	2
467435_3	Ankle Injury	2
256095_8	Ankle Injury	2
205110_12	Ankle Injury	2
100271_3	Ankle Injury	2
341578_9	Ankle Injury	2
348665_4	Ankle Injury	2
206122_6	Ankle Injury	2
46154_2	Ankle Injury	2
271430_1	Ankle Injury	2
242473_2	Ankle Injury	2
179508_3	Ankle Injury	2
34444_13	Ankle Injury	2
107362_2	Ankle Injury	2
424936_4	Ankle Injury	2
95292_7	Ankle Injury	2
290850_2	Ankle Injury	2
452121_3	Ankle Injury	2
195999_1	Ankle Injury	2
481696_3	Ankle Injury	2
496938_4	Ankle Injury	2
176783_6	Ankle Injury	2
223475_3	Ankle Injury	2
89885_2	Ankle Injury	2
348045_1	Ankle Injury	2
37282_1	Ankle Injury	2
122293_11	Ankle Injury	2
207741_2	Ankle Injury	2
105930_6	Ankle Injury	2
161093_3	Ankle Injury	2
70614_2	Ankle Injury	2
321743_3	Ankle Injury	2
322597_1	Ankle Injury	2
381002_1	Ankle Injury	2
324678_2	Ankle Injury	2
451176_1	Ankle Injury	2
270507_6	Ankle Injury	2
489533_9	Ankle Injury	2
235076_1	Ankle Injury	2
7948_10	Ankle Injury	2
347754_2	Ankle Injury	2
342421_3	Ankle Injury	2
333757_3	Ankle Injury	2
151322_1	Ankle Injury	2
449539_2	Ankle Injury	2
164281_6	Ankle Injury	2
4532_10	Ankle Injury	2
165766_3	Ankle Injury	2
431197_1	Ankle Injury	2
332542_1	Ankle Injury	2
325431_2	Ankle Injury	2
273127_2	Ankle Injury	2
95259_7	Ankle Injury	2
207928_4	Ankle Injury	2
464496_6	Ankle Injury	2
385138_1	Ankle Injury	2
36705_1	Ankle Injury	2
161140_1	Ankle Injury	2
493159_3	Ankle Injury	2
437114_4	Ankle Injury	2
78226_3	Ankle Injury	2
418619_9	Ankle Injury	2
437871_1	Ankle Injury	2
174049_2	Ankle Injury	2
209147_2	Ankle Injury	2
358713_9	Ankle Injury	2
158748_3	Ankle Injury	2
47113_3	Ankle Injury	2
471951_7	Ankle Injury	2
250603_1	Ankle Injury	2
499150_1	Ankle Injury	2
444125_5	Ankle Injury	2
439372_18	Ankle Injury	2
208848_2	Ankle Injury	2
257739_2	Ankle Injury	2
210343_16	Ankle Injury	2
118645_2	Ankle Injury	2
276910_6	Ankle Injury	2
354579_11	Ankle Injury	2
375740_5	Ankle Injury	2
339920_3	Ankle Injury	2
180940_3	Ankle Injury	2
444579_4	Ankle Injury	2
398857_10	Ankle Injury	2
416159_11	Ankle Injury	2
261118_17	Ankle Injury	2
38178_8	Ankle Injury	2
261613_3	Ankle Injury	2
277074_1	Ankle Injury	2
428178_1	Ankle Injury	2
166976_9	Ankle Injury	2
100681_6	Ankle Injury	2
383955_1	Ankle Injury	2
125285_2	Ankle Injury	2
409140_24	Ankle Injury	2
189755_3	Ankle Injury	2
456218_2	Ankle Injury	2
218949_4	Ankle Injury	2
130825_2	Ankle Injury	2
246966_2	Ankle Injury	2
434644_1	Ankle Injury	2
138480_1	Ankle Injury	2
88579_2	Ankle Injury	2
134824_2	Ankle Injury	2
353868_4	Ankle Injury	2
43284_9	Ankle Injury	2
481709_1	Ankle Injury	2
498054_4	Ankle Injury	2
181945_3	Ankle Injury	2
329047_2	Ankle Injury	2
191561_2	Ankle Injury	2
36229_12	Ankle Injury	2
344803_9	Ankle Injury	2
175958_5	Ankle Injury	2
