## Supplementary material for "Widespread annual rhythms in pediatric emergencies": Admit class assignments for all CCs (part 3 of 3)

### Sheet: data (continued)
ENC_ID	CC	LCA_CLASS
75525_5	Ankle Injury	2
475161_6	Ankle Injury	2
261344_3	Ankle Injury	2
495615_2	Ankle Injury	2
346354_11	Ankle Injury	2
2444_5	Ankle Injury	2
216237_1	Ankle Injury	2
58047_2	Ankle Injury	2
408443_8	Ankle Injury	2
437890_1	Ankle Injury	2
14617_1	Ankle Injury	2
471161_3	Ankle Injury	2
482489_5	Ankle Injury	2
309708_4	Ankle Injury	2
379645_6	Ankle Injury	2
271352_1	Ankle Injury	2
26853_3	Ankle Injury	2
362487_1	Ankle Injury	2
440971_7	Ankle Injury	2
153503_3	Ankle Injury	2
275596_10	Ankle Injury	2
379742_22	Ankle Injury	2
426456_8	Ankle Injury	2
298989_2	Ankle Injury	2
150842_3	Ankle Injury	2
286213_4	Ankle Injury	2
222261_2	Ankle Injury	2
335079_2	Ankle Injury	2
460444_4	Ankle Injury	2
486372_3	Ankle Injury	2
463697_2	Ankle Injury	2
432623_7	Ankle Injury	2
202247_7	Ankle Injury	2
348165_1	Ankle Injury	2
174165_2	Ankle Injury	2
434634_3	Ankle Injury	2
434742_4	Ankle Injury	2
268643_11	Ankle Injury	2
500383_3	Ankle Injury	2
121543_8	Ankle Injury	2
415540_2	Ankle Injury	2
464924_5	Ankle Injury	2
12627_5	Ankle Injury	2
118094_2	Ankle Injury	2
401_1	Ankle Injury	2
150092_2	Ankle Injury	2
301826_1	Ankle Injury	2
371346_5	Ankle Injury	2
39249_3	Ankle Injury	2
204929_1	Ankle Injury	2
58137_5	Ankle Injury	2
449594_2	Ankle Injury	2
358614_1	Ankle Injury	2
448328_3	Ankle Injury	2
93821_4	Ankle Injury	2
148322_1	Ankle Injury	2
231756_3	Ankle Injury	2
411136_2	Ankle Injury	2
488454_1	Ankle Injury	2
387909_3	Ankle Injury	2
325976_8	Ankle Injury	2
58576_7	Ankle Injury	2
25912_3	Ankle Injury	2
303460_1	Ankle Injury	2
363765_6	Ankle Injury	2
162928_6	Ankle Injury	2
477901_4	Ankle Injury	2
482489_6	Ankle Injury	2
193197_2	Ankle Injury	2
500574_1	Ankle Injury	2
426210_2	Ankle Injury	2
417895_4	Ankle Injury	2
435675_7	Ankle Injury	2
79892_8	Ankle Injury	2
150384_2	Ankle Injury	2
493575_6	Ankle Injury	2
309688_1	Ankle Injury	2
480468_8	Ankle Injury	2
329393_1	Ankle Injury	2
177602_6	Ankle Injury	2
258034_4	Ankle Injury	2
419998_1	Ankle Injury	2
122901_3	Ankle Injury	2
472080_4	Ankle Injury	2
412892_2	Ankle Injury	2
335255_14	Ankle Injury	2
45439_10	Ankle Injury	2
485962_4	Ankle Injury	2
445892_1	Ankle Injury	2
488545_1	Ankle Injury	2
169449_1	Ankle Injury	2
282536_2	Ankle Injury	2
418599_3	Ankle Injury	2
100790_2	Ankle Injury	2
450352_3	Ankle Injury	2
68736_1	Ankle Injury	2
106457_7	Ankle Injury	2
365374_2	Ankle Injury	2
174128_2	Ankle Injury	2
450650_4	Ankle Injury	2
148501_3	Ankle Injury	2
488415_2	Ankle Injury	2
456434_9	Ankle Injury	2
495155_8	Ankle Injury	2
453246_1	Ankle Injury	2
190260_1	Ankle Injury	2
481229_9	Ankle Injury	2
405308_3	Ankle Injury	2
204065_2	Ankle Injury	2
445964_2	Ankle Injury	2
291970_1	Ankle Injury	2
53089_1	Ankle Injury	2
243729_6	Ankle Injury	2
411911_8	Ankle Injury	2
283049_3	Ankle Injury	2
179010_9	Ankle Injury	2
287842_1	Ankle Injury	2
452070_1	Ankle Injury	2
433122_3	Ankle Injury	2
411521_3	Ankle Injury	2
400266_1	Ankle Injury	2
139067_1	Ankle Injury	2
478624_8	Ankle Injury	2
387996_9	Ankle Injury	2
397191_6	Ankle Injury	2
379979_8	Ankle Injury	2
120253_4	Ankle Injury	2
416899_2	Ankle Injury	2
128772_6	Ankle Injury	2
2458_4	Ankle Injury	2
93451_14	Ankle Injury	2
88582_1	Ankle Injury	2
276493_2	Ankle Injury	2
303992_1	Ankle Injury	2
267722_8	Ankle Injury	2
202048_1	Ankle Injury	2
460432_2	Ankle Injury	2
1818_5	Ankle Injury	2
374607_1	Ankle Injury	2
180506_2	Ankle Injury	2
400052_10	Ankle Injury	2
398032_10	Ankle Injury	2
468110_3	Ankle Injury	2
438603_6	Ankle Injury	2
381002_3	Ankle Injury	2
477349_3	Ankle Injury	2
439686_1	Ankle Injury	2
450685_2	Ankle Injury	2
361429_5	Ankle Injury	2
334590_2	Ankle Injury	2
356005_4	Ankle Injury	2
7236_6	Ankle Injury	2
348310_12	Ankle Injury	2
177990_1	Ankle Injury	2
226008_9	Ankle Injury	2
98416_1	Ankle Injury	2
385584_6	Ankle Injury	2
431457_7	Ankle Injury	2
350851_5	Ankle Injury	2
134166_2	Ankle Injury	2
368961_3	Ankle Injury	2
467095_12	Ankle Injury	2
462665_4	Ankle Injury	2
353392_13	Ankle Injury	2
414186_1	Ankle Injury	2
309335_3	Ankle Injury	2
322259_8	Ankle Injury	2
477221_13	Ankle Injury	2
287468_13	Ankle Injury	2
318776_20	Ankle Injury	2
453582_7	Ankle Injury	2
445192_4	Ankle Injury	2
271364_1	Ankle Injury	2
431448_10	Ankle Injury	2
8155_2	Ankle Injury	2
266490_4	Ankle Injury	2
375962_11	Ankle Injury	2
133844_6	Ankle Injury	2
433390_5	Ankle Injury	2
397331_2	Ankle Injury	2
446568_8	Ankle Injury	2
364482_9	Ankle Injury	2
483053_6	Ankle Injury	2
337985_4	Ankle Injury	2
89298_22	Ankle Injury	2
452577_7	Ankle Injury	2
294784_17	Ankle Injury	2
339480_1	Ankle Injury	2
34958_5	Ankle Injury	2
326856_2	Ankle Injury	2
396884_20	Ankle Injury	2
206784_4	Ankle Injury	2
281838_4	Ankle Injury	2
269616_1	Ankle Injury	2
226187_2	Ankle Injury	2
431847_2	Ankle Injury	2
339597_1	Ankle Injury	2
334019_1	Ankle Injury	2
462890_19	Ankle Injury	2
373075_1	Ankle Injury	2
168741_10	Ankle Injury	2
405546_16	Ankle Injury	2
224336_1	Ankle Injury	2
443043_11	Ankle Injury	2
292914_2	Ankle Injury	2
401850_7	Ankle Injury	2
412893_13	Ankle Injury	2
20491_4	Ankle Injury	2
426197_4	Ankle Injury	2
450893_7	Ankle Injury	2
453693_6	Ankle Injury	2
89307_2	Ankle Injury	2
401348_6	Ankle Injury	2
62554_15	Ankle Injury	2
499289_1	Ankle Injury	2
379861_6	Ankle Injury	2
79882_4	Ankle Injury	2
243121_1	Ankle Injury	2
35854_23	Ankle Injury	2
494772_1	Ankle Injury	2
481611_8	Ankle Injury	2
408891_7	Ankle Injury	2
402083_8	Ankle Injury	2
71042_2	Ankle Injury	2
187697_7	Ankle Injury	2
169472_2	Ankle Injury	2
102678_5	Ankle Injury	2
454968_5	Ankle Injury	2
413365_5	Ankle Injury	2
200674_8	Ankle Injury	2
448421_13	Ankle Injury	2
93458_7	Ankle Injury	2
467075_4	Ankle Injury	2
448470_3	Ankle Injury	2
417534_3	Ankle Injury	2
435763_2	Ankle Injury	2
494494_13	Ankle Injury	2
383739_4	Ankle Injury	2
287213_3	Ankle Injury	2
373420_6	Ankle Injury	2
408323_13	Ankle Injury	2
390801_1	Ankle Injury	2
266489_1	Ankle Injury	2
329926_1	Ankle Injury	2
265427_6	Ankle Injury	2
446814_5	Ankle Injury	2
344150_3	Ankle Injury	2
269208_2	Ankle Injury	2
10616_1	Ankle Injury	2
419411_14	Ankle Injury	2
497479_3	Ankle Injury	2
143895_2	Ankle Injury	2
212842_1	Ankle Injury	2
165889_4	Ankle Injury	2
73614_2	Ankle Injury	2
409853_4	Ankle Injury	2
215954_1	Ankle Injury	2
272768_2	Ankle Injury	2
441280_2	Ankle Injury	2
199675_3	Ankle Injury	2
152152_1	Ankle Injury	2
102790_5	Ankle Injury	2
154403_1	Ankle Injury	2
363035_8	Ankle Injury	2
292577_1	Ankle Injury	2
221226_1	Ankle Injury	2
498643_8	Ankle Injury	2
438603_7	Ankle Injury	2
225631_7	Ankle Injury	2
212430_1	Ankle Injury	2
465553_13	Ankle Injury	2
66593_2	Ankle Injury	2
199328_2	Ankle Injury	2
447978_2	Ankle Injury	2
422550_1	Ankle Injury	2
150418_4	Ankle Injury	2
52724_2	Ankle Injury	2
449496_2	Ankle Injury	2
476416_15	Ankle Injury	2
358855_16	Ankle Injury	2
391406_8	Ankle Injury	2
434445_8	Ankle Injury	2
465983_1	Ankle Injury	2
401235_3	Ankle Injury	2
164257_4	Ankle Injury	2
449044_10	Ankle Injury	2
490999_3	Ankle Injury	2
476826_3	Ankle Injury	2
266710_3	Ankle Injury	2
64269_5	Ankle Injury	2
466262_5	Ankle Injury	2
409853_5	Ankle Injury	2
142914_5	Ankle Injury	2
250522_4	Ankle Injury	2
10861_5	Ankle Injury	2
343162_1	Ankle Injury	2
206601_26	Ankle Injury	2
325987_1	Ankle Injury	2
453408_1	Ankle Injury	2
135732_2	Ankle Injury	2
268861_5	Ankle Injury	2
286904_4	Ankle Injury	2
479307_2	Ankle Injury	2
175946_5	Ankle Injury	2
134318_14	Ankle Injury	2
454448_6	Ankle Injury	2
447716_3	Ankle Injury	2
343821_3	Ankle Injury	2
500148_7	Ankle Injury	2
480539_2	Ankle Injury	2
29845_1	Ankle Injury	2
478711_2	Ankle Injury	2
412147_4	Ankle Injury	2
140798_2	Ankle Injury	2
68411_6	Ankle Injury	2
142424_11	Ankle Injury	2
253617_8	Ankle Injury	2
11086_5	Ankle Injury	2
63509_5	Ankle Injury	2
293602_2	Ankle Injury	2
480973_4	Ankle Injury	2
218943_6	Ankle Injury	2
440971_10	Ankle Injury	2
140379_13	Ankle Injury	2
456083_8	Ankle Injury	2
3019_3	Ankle Injury	2
398240_2	Ankle Injury	2
494746_4	Ankle Injury	2
174005_4	Ankle Injury	2
455605_2	Ankle Injury	2
343186_2	Ankle Injury	2
373373_4	Ankle Injury	2
414470_4	Ankle Injury	2
46503_1	Ankle Injury	2
175946_6	Ankle Injury	2
442121_1	Ankle Injury	2
302793_1	Ankle Injury	2
276553_1	Ankle Injury	2
473384_1	Ankle Injury	2
152726_4	Ankle Injury	2
404399_2	Ankle Injury	2
224322_1	Ankle Injury	2
354241_4	Ankle Injury	2
35634_4	Ankle Injury	2
86501_18	Ankle Injury	2
265783_1	Ankle Injury	2
142103_3	Ankle Injury	2
281838_6	Ankle Injury	2
451327_5	Ankle Injury	2
172530_1	Ankle Injury	2
106933_2	Ankle Injury	2
187528_4	Ankle Injury	2
57427_1	Ankle Injury	2
334812_11	Ankle Injury	2
103064_8	Ankle Injury	2
442255_1	Ankle Injury	2
413352_2	Ankle Injury	2
23498_4	Ankle Injury	2
383489_3	Ankle Injury	2
438230_1	Ankle Injury	2
129994_3	Ankle Injury	2
382721_3	Ankle Injury	2
443285_14	Ankle Injury	2
153594_3	Ankle Injury	2
495485_9	Ankle Injury	2
211294_1	Ankle Injury	2
480909_4	Ankle Injury	2
256057_2	Ankle Injury	2
405977_4	Ankle Injury	2
425996_3	Ankle Injury	2
332927_5	Ankle Injury	2
424156_15	Ankle Injury	2
398261_1	Ankle Injury	2
86975_1	Ankle Injury	2
500280_2	Ankle Injury	2
153620_5	Ankle Injury	2
114601_3	Ankle Injury	2
446326_1	Ankle Injury	2
117438_2	Ankle Injury	2
81181_2	Ankle Injury	2
273149_6	Ankle Injury	2
436085_2	Ankle Injury	2
164762_16	Ankle Injury	2
480824_1	Ankle Injury	2
278804_8	Ankle Injury	2
402494_2	Ankle Injury	2
289985_11	Ankle Injury	2
465650_4	Ankle Injury	2
126420_2	Ankle Injury	2
281385_12	Ankle Injury	2
425537_3	Ankle Injury	2
358949_2	Ankle Injury	2
365534_6	Ankle Injury	2
162976_5	Ankle Injury	2
60561_2	Ankle Injury	2
122620_4	Ankle Injury	2
289064_3	Ankle Injury	2
368182_3	Ankle Injury	2
116699_4	Ankle Injury	2
162666_5	Ankle Injury	2
236800_5	Ankle Injury	2
458195_4	Ankle Injury	2
471763_15	Ankle Injury	2
81222_1	Ankle Injury	2
251823_4	Ankle Injury	2
68767_2	Ankle Injury	2
454129_1	Ankle Injury	2
447945_2	Ankle Injury	2
389386_5	Ankle Injury	2
254197_1	Ankle Injury	2
67451_5	Ankle Injury	2
499289_2	Ankle Injury	2
204159_2	Ankle Injury	2
262653_4	Ankle Injury	2
359150_6	Ankle Injury	2
451690_14	Ankle Injury	2
339535_2	Ankle Injury	2
255795_3	Ankle Injury	2
7275_8	Ankle Injury	2
501179_6	Ankle Injury	2
136896_5	Ankle Injury	2
352234_6	Ankle Injury	2
491412_21	Ankle Injury	2
169793_1	Ankle Injury	2
490173_4	Ankle Injury	2
494977_4	Ankle Injury	2
501645_3	Ankle Injury	2
399352_3	Ankle Injury	2
466660_6	Ankle Injury	2
237276_6	Ankle Injury	2
364921_3	Ankle Injury	2
462239_4	Ankle Injury	2
253747_15	Ankle Injury	2
429069_1	Ankle Injury	2
138424_27	Ankle Injury	2
462788_4	Ankle Injury	2
121537_6	Ankle Injury	2
480463_13	Ankle Injury	2
177754_7	Ankle Injury	2
475848_10	Ankle Injury	2
339935_2	Ankle Injury	2
241679_7	Ankle Injury	2
247990_5	Ankle Injury	2
463136_4	Ankle Injury	2
451653_2	Ankle Injury	2
464716_1	Ankle Injury	2
164500_4	Ankle Injury	2
343238_2	Ankle Injury	2
131494_20	Ankle Injury	2
59863_2	Ankle Injury	2
456269_1	Ankle Injury	2
373859_5	Ankle Injury	2
160503_4	Ankle Injury	2
495619_1	Ankle Injury	2
382202_4	Ankle Injury	2
140258_43	Ankle Injury	2
38403_2	Ankle Injury	2
458226_4	Ankle Injury	2
410809_6	Ankle Injury	2
239947_1	Ankle Injury	2
365322_6	Ankle Injury	2
174957_8	Ankle Injury	2
148127_8	Ankle Injury	2
146336_4	Ankle Injury	2
289655_6	Ankle Injury	2
223409_3	Ankle Injury	2
482489_9	Ankle Injury	2
409505_1	Ankle Injury	2
342986_15	Ankle Injury	2
439186_24	Ankle Injury	2
335228_1	Ankle Injury	2
398520_7	Ankle Injury	2
486800_5	Ankle Injury	2
441111_4	Ankle Injury	2
107291_2	Ankle Injury	2
485347_1	Ankle Injury	2
409481_4	Ankle Injury	2
264429_4	Ankle Injury	2
459666_6	Ankle Injury	2
50386_2	Ankle Injury	2
430375_5	Ankle Injury	2
419466_20	Ankle Injury	2
463853_1	Ankle Injury	2
357463_4	Ankle Injury	2
130960_3	Ankle Injury	2
135623_1	Ankle Injury	2
279341_3	Ankle Injury	2
350987_19	Ankle Injury	2
477543_7	Ankle Injury	2
161217_1	Ankle Injury	2
445934_6	Ankle Injury	2
206734_1	Ankle Injury	2
290663_3	Ankle Injury	2
149011_1	Ankle Injury	2
492689_14	Ankle Injury	2
228999_1	Ankle Injury	2
465994_3	Ankle Injury	2
131457_5	Ankle Injury	2
208443_5	Ankle Injury	2
202857_7	Ankle Injury	2
106845_1	Ankle Injury	2
411393_7	Ankle Injury	2
338527_1	Ankle Injury	2
381653_7	Ankle Injury	2
157986_20	Ankle Injury	2
5192_2	Ankle Injury	2
449294_6	Ankle Injury	2
226683_6	Ankle Injury	2
437705_5	Ankle Injury	2
289615_28	Ankle Injury	2
499752_7	Ankle Injury	2
47188_2	Ankle Injury	2
432837_5	Ankle Injury	2
163736_4	Ankle Injury	2
133221_10	Ankle Injury	2
499574_5	Ankle Injury	2
209185_10	Ankle Injury	2
327673_3	Ankle Injury	2
391312_3	Ankle Injury	2
367735_2	Ankle Injury	2
9775_3	Ankle Injury	2
324529_1	Ankle Injury	2
96612_6	Ankle Injury	2
439552_5	Ankle Injury	2
209193_3	Ankle Injury	2
414629_14	Ankle Injury	2
66298_1	Ankle Injury	2
391016_5	Ankle Injury	2
424241_1	Ankle Injury	2
472862_7	Ankle Injury	2
74548_10	Ankle Injury	2
354584_3	Ankle Injury	2
495123_2	Ankle Injury	2
218244_2	Ankle Injury	2
191311_1	Ankle Injury	2
282079_3	Ankle Injury	2
75417_3	Ankle Injury	2
41465_3	Ankle Injury	2
408323_14	Ankle Injury	2
233020_1	Ankle Injury	2
368200_21	Ankle Injury	2
420771_3	Ankle Injury	2
263439_1	Ankle Injury	2
197979_3	Ankle Injury	2
117344_3	Ankle Injury	2
335922_3	Ankle Injury	2
453043_21	Ankle Injury	2
418569_3	Ankle Injury	2
418288_1	Ankle Injury	2
394778_1	Ankle Injury	2
446734_8	Ankle Injury	2
63962_5	Ankle Injury	2
427782_1	Ankle Injury	2
341626_5	Ankle Injury	2
110795_1	Ankle Injury	2
74818_21	Ankle Injury	2
206801_2	Ankle Injury	2
369278_1	Ankle Injury	2
162477_3	Ankle Injury	2
79863_5	Ankle Injury	2
88485_23	Ankle Injury	2
350395_2	Ankle Injury	2
62233_1	Ankle Injury	2
462644_21	Ankle Injury	2
123895_8	Ankle Injury	2
238359_4	Ankle Injury	2
131558_1	Ankle Injury	2
350121_3	Ankle Injury	2
458874_3	Ankle Injury	2
103982_4	Ankle Injury	2
36440_5	Ankle Injury	2
237427_14	Ankle Injury	2
25268_3	Ankle Injury	2
424001_12	Ankle Injury	2
135749_9	Ankle Injury	2
378817_4	Ankle Injury	2
1611_3	Ankle Injury	2
400778_10	Ankle Injury	2
289071_2	Ankle Injury	2
289288_6	Ankle Injury	2
260665_2	Ankle Injury	2
184134_1	Ankle Injury	2
258466_3	Ankle Injury	2
75916_2	Ankle Injury	2
176361_2	Ankle Injury	2
168354_2	Ankle Injury	2
333866_10	Ankle Injury	2
161066_1	Ankle Injury	2
203547_5	Ankle Injury	2
129382_10	Ankle Injury	2
426511_8	Ankle Injury	2
435843_8	Ankle Injury	2
17082_2	Ankle Injury	2
253573_4	Ankle Injury	2
461176_2	Ankle Injury	2
377995_2	Ankle Injury	2
265564_6	Ankle Injury	2
62140_16	Ankle Injury	2
282524_1	Ankle Injury	2
365676_3	Ankle Injury	2
83409_1	Ankle Injury	2
377177_2	Ankle Injury	2
215402_1	Ankle Injury	2
292524_5	Ankle Injury	2
164280_9	Ankle Injury	2
411894_3	Ankle Injury	2
154415_3	Ankle Injury	2
63975_11	Ankle Injury	2
68198_4	Ankle Injury	2
465593_8	Ankle Injury	2
445340_2	Ankle Injury	2
265561_26	Ankle Injury	2
343141_6	Ankle Injury	2
499035_6	Ankle Injury	2
196968_4	Ankle Injury	2
235893_14	Ankle Injury	2
385564_4	Ankle Injury	2
434466_5	Ankle Injury	2
73737_8	Ankle Injury	2
30729_4	Ankle Injury	2
135879_5	Ankle Injury	2
343253_7	Ankle Injury	2
259204_1	Ankle Injury	2
498625_13	Ankle Injury	2
228740_7	Ankle Injury	2
486800_6	Ankle Injury	2
1977_1	Ankle Injury	2
205411_2	Ankle Injury	2
40177_4	Ankle Injury	2
17561_2	Ankle Injury	2
142096_1	Ankle Injury	2
162186_17	Ankle Injury	2
419535_5	Ankle Injury	2
399535_5	Ankle Injury	2
384492_10	Ankle Injury	2
427789_4	Ankle Injury	2
252640_5	Ankle Injury	2
444489_2	Ankle Injury	2
441429_5	Ankle Injury	2
365088_13	Ankle Injury	2
38401_2	Ankle Injury	2
477753_10	Ankle Injury	2
401198_7	Ankle Injury	2
277097_6	Ankle Injury	2
329607_4	Ankle Injury	2
451335_2	Ankle Injury	2
330538_7	Ankle Injury	2
354781_2	Ankle Injury	2
76632_10	Ankle Injury	2
500056_5	Ankle Injury	2
398032_11	Ankle Injury	2
328520_3	Ankle Injury	2
67549_14	Ankle Injury	2
362730_4	Ankle Injury	2
43773_5	Ankle Injury	2
435960_7	Ankle Injury	2
104862_3	Ankle Injury	2
244413_10	Ankle Injury	2
256886_4	Ankle Injury	2
17709_4	Ankle Injury	2
329363_10	Ankle Injury	2
461416_4	Ankle Injury	2
20751_3	Ankle Injury	2
187772_3	Ankle Injury	2
373397_5	Ankle Injury	2
179859_1	Ankle Injury	2
281213_1	Ankle Injury	2
93172_15	Ankle Injury	2
280316_4	Ankle Injury	2
389311_10	Ankle Injury	2
474986_2	Ankle Injury	2
360201_25	Ankle Injury	2
468118_2	Ankle Injury	2
77275_8	Ankle Injury	2
199667_18	Ankle Injury	2
216804_2	Ankle Injury	2
201723_2	Ankle Injury	2
466853_7	Ankle Injury	2
354862_1	Ankle Injury	2
423186_6	Ankle Injury	2
419719_6	Ankle Injury	2
344152_9	Ankle Injury	2
414312_3	Ankle Injury	2
461234_4	Ankle Injury	2
425137_2	Ankle Injury	2
471065_1	Ankle Injury	2
457844_2	Ankle Injury	2
345649_2	Ankle Injury	2
422936_3	Ankle Injury	2
460204_2	Ankle Injury	2
463685_3	Ankle Injury	2
344111_4	Ankle Injury	2
299811_1	Ankle Injury	2
498154_6	Ankle Injury	2
316870_9	Ankle Injury	2
280448_4	Ankle Injury	2
205394_17	Ankle Injury	2
501516_2	Ankle Injury	2
199978_4	Ankle Injury	2
286994_1	Ankle Injury	2
459665_1	Ankle Injury	2
335368_1	Ankle Injury	2
428471_2	Ankle Injury	2
167439_13	Ankle Injury	2
365727_4	Ankle Injury	2
173066_4	Ankle Injury	2
398195_19	Ankle Injury	2
464265_1	Ankle Injury	2
386010_18	Ankle Injury	2
269208_3	Ankle Injury	2
336940_2	Ankle Injury	2
271356_3	Ankle Injury	2
475053_16	Ankle Injury	2
501115_6	Ankle Injury	2
330666_4	Ankle Injury	2
289045_1	Ankle Injury	2
497307_17	Ankle Injury	2
21240_2	Ankle Injury	2
74700_4	Ankle Injury	2
424818_7	Ankle Injury	2
236620_3	Ankle Injury	2
345771_2	Ankle Injury	2
264434_12	Ankle Injury	2
425773_4	Ankle Injury	2
396346_6	Ankle Injury	2
95436_9	Ankle Injury	2
210897_13	Ankle Injury	2
200718_3	Ankle Injury	2
369329_7	Ankle Injury	2
492367_6	Ankle Injury	2
439338_3	Ankle Injury	2
279326_1	Ankle Injury	2
386622_5	Ankle Injury	2
207_1	Ankle Injury	2
404196_1	Ankle Injury	2
207767_1	Ankle Injury	2
261341_2	Ankle Injury	2
407206_9	Ankle Injury	2
481774_6	Ankle Injury	2
85348_13	Ankle Injury	2
164487_16	Ankle Injury	2
339264_9	Ankle Injury	2
377170_1	Ankle Injury	2
439684_4	Ankle Injury	2
176743_2	Ankle Injury	2
307648_5	Ankle Injury	2
143245_7	Ankle Injury	2
259282_5	Ankle Injury	2
23554_3	Ankle Injury	2
360874_5	Ankle Injury	2
385297_6	Ankle Injury	2
98018_1	Ankle Injury	2
57879_9	Ankle Injury	2
378842_1	Ankle Injury	2
146421_4	Ankle Injury	2
88582_3	Ankle Injury	2
46014_2	Ankle Injury	2
198597_1	Ankle Injury	2
397809_4	Ankle Injury	2
417310_2	Ankle Injury	2
356129_13	Ankle Injury	2
100794_7	Ankle Injury	2
349061_2	Ankle Injury	2
8181_8	Ankle Injury	2
242553_4	Ankle Injury	2
314720_43	Ankle Injury	2
434304_4	Ankle Injury	2
445031_4	Ankle Injury	2
199144_3	Ankle Injury	2
153594_7	Ankle Injury	2
133281_6	Ankle Injury	2
427631_2	Ankle Injury	2
182818_6	Ankle Injury	2
311393_2	Ankle Injury	2
53989_29	Ankle Injury	2
338423_3	Ankle Injury	2
259779_1	Ankle Injury	2
218943_7	Ankle Injury	2
54961_3	Ankle Injury	2
293299_7	Ankle Injury	2
500934_7	Ankle Injury	2
284962_7	Ankle Injury	2
13590_6	Ankle Injury	2
292670_4	Ankle Injury	2
119958_3	Ankle Injury	2
322012_2	Ankle Injury	2
187416_2	Ankle Injury	2
345547_4	Ankle Injury	2
461796_2	Ankle Injury	2
474320_13	Ankle Injury	2
434533_7	Ankle Injury	2
414300_3	Ankle Injury	2
435881_9	Ankle Injury	2
82827_15	Ankle Injury	2
489392_8	Ankle Injury	2
353629_1	Ankle Injury	2
238563_9	Ankle Injury	2
83294_2	Ankle Injury	2
54296_7	Ankle Injury	2
462339_2	Ankle Injury	2
500854_1	Ankle Injury	2
397331_4	Ankle Injury	2
479342_4	Ankle Injury	2
294202_1	Ankle Injury	2
450597_4	Ankle Injury	2
116793_9	Ankle Injury	2
22596_1	Ankle Injury	2
267623_1	Ankle Injury	2
35646_2	Ankle Injury	2
343003_11	Ankle Injury	2
224377_1	Ankle Injury	2
476041_10	Ankle Injury	2
141198_10	Ankle Injury	2
292412_16	Ankle Injury	2
407206_10	Ankle Injury	2
467760_1	Ankle Injury	2
388573_6	Ankle Injury	2
18800_37	Ankle Injury	2
317811_2	Ankle Injury	2
218962_3	Ankle Injury	2
418378_1	Ankle Injury	2
303377_4	Ankle Injury	2
226473_3	Ankle Injury	2
52270_23	Ankle Injury	2
292458_7	Ankle Injury	2
463101_29	Ankle Injury	2
318840_3	Ankle Injury	2
116783_3	Ankle Injury	2
345771_3	Ankle Injury	2
244524_6	Ankle Injury	2
69965_4	Ankle Injury	2
120994_6	Ankle Injury	2
445353_11	Ankle Injury	2
295157_3	Ankle Injury	2
399032_7	Ankle Injury	2
301023_3	Ankle Injury	2
389186_4	Ankle Injury	2
70785_2	Ankle Injury	2
186168_25	Ankle Injury	2
391652_5	Ankle Injury	2
119055_9	Ankle Injury	2
402935_14	Ankle Injury	2
492392_2	Ankle Injury	2
173081_39	Ankle Injury	2
337750_19	Ankle Injury	2
81188_12	Ankle Injury	2
309093_10	Ankle Injury	2
315123_5	Ankle Injury	2
133169_4	Ankle Injury	2
463503_5	Ankle Injury	2
276917_16	Ankle Injury	2
367782_21	Ankle Injury	2
485149_6	Ankle Injury	2
293547_9	Ankle Injury	2
286988_5	Ankle Injury	2
141359_2	Ankle Injury	2
147020_1	Ankle Injury	2
222769_10	Ankle Injury	2
346082_16	Ankle Injury	2
425626_1	Ankle Injury	2
424101_4	Ankle Injury	2
208753_1	Ankle Injury	2
87228_5	Ankle Injury	2
493859_10	Ankle Injury	2
399005_3	Ankle Injury	2
96041_3	Ankle Injury	2
151796_3	Ankle Injury	2
475177_5	Ankle Injury	2
340640_5	Ankle Injury	2
293458_2	Ankle Injury	2
367076_3	Ankle Injury	2
114647_1	Ankle Injury	2
312722_2	Ankle Injury	2
270545_18	Ankle Injury	2
69690_1	Ankle Injury	2
476719_4	Ankle Injury	2
341641_2	Ankle Injury	2
3720_6	Ankle Injury	2
430652_1	Ankle Injury	2
12826_1	Ankle Injury	2
258683_1	Ankle Injury	2
444586_2	Ankle Injury	2
98154_1	Ankle Injury	2
430588_4	Ankle Injury	2
420736_3	Ankle Injury	2
401344_3	Ankle Injury	2
468464_7	Ankle Injury	2
27794_1	Ankle Injury	2
366902_4	Ankle Injury	2
494553_17	Ankle Injury	2
164241_2	Ankle Injury	2
322021_7	Ankle Injury	2
312915_5	Ankle Injury	2
360896_1	Ankle Injury	2
7039_1	Ankle Injury	2
365847_7	Ankle Injury	2
452135_7	Ankle Injury	2
492480_7	Ankle Injury	2
356685_12	Ankle Injury	2
140910_2	Ankle Injury	2
477716_3	Ankle Injury	2
214542_9	Ankle Injury	2
142915_4	Ankle Injury	2
94760_33	Ankle Injury	2
445006_3	Ankle Injury	2
443684_1	Ankle Injury	2
374150_2	Ankle Injury	2
268355_19	Ankle Injury	2
342636_5	Ankle Injury	2
267329_6	Ankle Injury	2
434492_16	Ankle Injury	2
159807_14	Ankle Injury	2
264590_1	Ankle Injury	2
457773_5	Ankle Injury	2
290574_13	Ankle Injury	2
4026_2	Ankle Injury	2
91478_4	Ankle Injury	2
261763_14	Ankle Injury	2
251417_3	Ankle Injury	2
379767_2	Ankle Injury	2
422515_2	Ankle Injury	2
107123_1	Ankle Injury	2
157073_7	Ankle Injury	2
382810_6	Ankle Injury	2
392322_1	Ankle Injury	2
334366_27	Ankle Injury	2
366076_12	Ankle Injury	2
267623_2	Ankle Injury	2
132565_1	Ankle Injury	2
125660_7	Ankle Injury	2
144599_1	Ankle Injury	2
429071_8	Ankle Injury	2
162231_11	Ankle Injury	2
379637_2	Ankle Injury	2
19951_9	Ankle Injury	2
415593_6	Ankle Injury	2
152459_6	Ankle Injury	2
371837_4	Ankle Injury	2
302792_2	Ankle Injury	2
268311_6	Ankle Injury	2
481785_39	Ankle Injury	2
151047_4	Ankle Injury	2
490877_2	Ankle Injury	2
388160_1	Ankle Injury	2
356606_4	Ankle Injury	2
456885_6	Ankle Injury	2
287928_7	Ankle Injury	2
294880_2	Ankle Injury	2
439339_46	Ankle Injury	2
278450_16	Ankle Injury	2
371922_4	Ankle Injury	2
381822_1	Ankle Injury	2
224336_2	Ankle Injury	2
355265_5	Ankle Injury	2
364017_3	Ankle Injury	2
206141_11	Ankle Injury	2
365552_3	Ankle Injury	2
358685_1	Ankle Injury	2
435468_6	Ankle Injury	2
441019_4	Ankle Injury	2
499078_4	Ankle Injury	2
484711_1	Ankle Injury	2
433440_2	Ankle Injury	2
501705_8	Ankle Injury	2
154497_5	Ankle Injury	2
330597_1	Ankle Injury	2
421951_8	Ankle Injury	2
224665_1	Ankle Injury	2
496263_1	Ankle Injury	2
136896_12	Ankle Injury	2
226499_9	Ankle Injury	2
120043_1	Ankle Injury	2
382726_1	Ankle Injury	2
36197_1	Ankle Injury	2
356367_2	Ankle Injury	2
463577_1	Ankle Injury	2
165772_1	Ankle Injury	2
439459_21	Ankle Injury	2
138443_3	Ankle Injury	2
440158_8	Ankle Injury	2
233041_3	Ankle Injury	2
276980_2	Ankle Injury	2
357162_2	Ankle Injury	2
448544_6	Ankle Injury	2
211959_5	Ankle Injury	2
118959_26	Ankle Injury	2
22490_1	Ankle Injury	2
284367_2	Ankle Injury	2
223486_9	Ankle Injury	2
493269_17	Ankle Injury	2
436185_6	Ankle Injury	2
150794_4	Ankle Injury	2
496285_7	Ankle Injury	2
416074_1	Ankle Injury	2
458630_11	Ankle Injury	2
241178_4	Ankle Injury	2
454496_1	Ankle Injury	2
255195_2	Ankle Injury	2
72144_1	Ankle Injury	2
374416_4	Ankle Injury	2
262580_14	Ankle Injury	2
456979_11	Ankle Injury	2
187318_1	Ankle Injury	2
222258_4	Ankle Injury	2
30036_1	Ankle Injury	2
102672_2	Ankle Injury	2
364846_2	Ankle Injury	2
459245_1	Ankle Injury	2
328124_2	Ankle Injury	2
145427_6	Ankle Injury	2
422626_28	Ankle Injury	2
454142_17	Ankle Injury	2
303858_34	Ankle Injury	2
495350_2	Ankle Injury	2
432303_1	Ankle Injury	2
482984_9	Ankle Injury	2
417806_1	Ankle Injury	2
463044_2	Ankle Injury	2
333747_3	Ankle Injury	2
8853_18	Ankle Injury	2
501789_10	Ankle Injury	2
370952_16	Ankle Injury	2
309247_6	Ankle Injury	2
215584_15	Ankle Injury	2
234741_2	Ankle Injury	2
314316_6	Ankle Injury	2
137487_3	Ankle Injury	2
361705_12	Ankle Injury	2
38372_12	Ankle Injury	2
332606_1	Ankle Injury	2
385368_1	Ankle Injury	2
189411_16	Ankle Injury	2
15540_2	Ankle Injury	2
261763_16	Ankle Injury	2
340377_19	Ankle Injury	2
276917_19	Ankle Injury	2
252_2	Ankle Injury	2
449229_4	Ankle Injury	2
371910_6	Ankle Injury	2
206736_6	Ankle Injury	2
171086_1	Ankle Injury	2
214145_4	Ankle Injury	2
345160_5	Ankle Injury	2
14228_40	Ankle Injury	2
415080_13	Ankle Injury	2
433374_6	Ankle Injury	2
493656_6	Ankle Injury	2
28470_5	Ankle Injury	2
486200_3	Ankle Injury	2
148856_4	Ankle Injury	2
148290_3	Ankle Injury	2
127969_8	Ankle Injury	2
394778_10	Ankle Injury	2
85476_4	Ankle Injury	2
174124_3	Ankle Injury	2
328269_1	Ankle Injury	2
225653_19	Ankle Injury	2
448389_1	Ankle Injury	2
307193_2	Ankle Injury	2
454196_4	Ankle Injury	2
406576_1	Ankle Injury	2
283218_14	Ankle Injury	2
474599_3	Ankle Injury	2
183648_33	Ankle Injury	2
119325_4	Ankle Injury	2
422748_8	Ankle Injury	2
381149_8	Ankle Injury	2
449240_3	Ankle Injury	2
134984_7	Ankle Injury	2
353317_6	Ankle Injury	2
84614_2	Ankle Injury	2
13363_10	Ankle Injury	2
325851_12	Ankle Injury	2
386600_3	Ankle Injury	2
417688_10	Ankle Injury	2
429927_6	Ankle Injury	2
441844_3	Ankle Injury	2
501722_3	Ankle Injury	2
304143_3	Ankle Injury	2
64609_3	Ankle Injury	2
161954_10	Ankle Injury	2
424775_3	Ankle Injury	2
98081_3	Ankle Injury	2
73092_7	Ankle Injury	2
429143_2	Ankle Injury	2
141214_6	Ankle Injury	2
97256_10	Ankle Injury	2
426939_2	Ankle Injury	2
105325_1	Ankle Injury	2
10948_2	Ankle Injury	2
315777_4	Ankle Injury	2
36670_4	Ankle Injury	2
419419_12	Ankle Injury	2
470342_1	Ankle Injury	2
259703_8	Ankle Injury	2
257404_1	Ankle Injury	2
491777_3	Ankle Injury	2
161512_4	Ankle Injury	2
103959_18	Ankle Injury	2
204479_2	Ankle Injury	2
478366_6	Ankle Injury	2
106870_1	Ankle Injury	2
346208_3	Ankle Injury	2
151721_2	Ankle Injury	2
7937_15	Ankle Injury	2
468621_4	Ankle Injury	2
402493_4	Ankle Injury	2
344015_5	Ankle Injury	2
419623_2	Ankle Injury	2
260770_4	Ankle Injury	2
433211_17	Ankle Injury	2
277854_2	Ankle Injury	2
444436_4	Ankle Injury	2
112108_11	Ankle Injury	2
455790_7	Ankle Injury	2
288773_23	Ankle Injury	2
412151_4	Ankle Injury	2
298203_2	Ankle Injury	2
453808_2	Ankle Injury	2
212411_11	Ankle Injury	2
393033_15	Ankle Injury	2
108894_1	Ankle Injury	2
162445_1	Ankle Injury	2
104010_4	Ankle Injury	2
249246_5	Ankle Injury	2
245304_9	Ankle Injury	2
396419_14	Ankle Injury	2
151978_5	Ankle Injury	2
82171_2	Ankle Injury	2
236973_5	Ankle Injury	2
366889_10	Ankle Injury	2
151518_8	Ankle Injury	2
423469_7	Ankle Injury	2
327367_5	Ankle Injury	2
217026_4	Ankle Injury	2
350818_2	Ankle Injury	2
479196_8	Ankle Injury	2
205597_3	Ankle Injury	2
68651_2	Ankle Injury	2
319423_11	Ankle Injury	2
57006_1	Ankle Injury	2
54473_1	Ankle Injury	2
386149_2	Ankle Injury	2
192443_6	Ankle Injury	2
468396_7	Ankle Injury	2
367380_1	Ankle Injury	2
129971_3	Ankle Injury	2
373195_8	Ankle Injury	2
364565_3	Ankle Injury	2
220810_7	Ankle Injury	2
410703_8	Ankle Injury	2
320382_7	Ankle Injury	2
334722_7	Ankle Injury	2
24653_1	Ankle Injury	2
54658_5	Ankle Injury	2
10763_5	Ankle Injury	2
407440_12	Ankle Injury	2
163259_1	Ankle Injury	2
120702_7	Ankle Injury	2
372519_13	Ankle Injury	2
149684_34	Ankle Injury	2
452573_27	Ankle Injury	2
123366_6	Ankle Injury	2
264586_7	Ankle Injury	2
240098_8	Ankle Injury	2
342366_6	Ankle Injury	2
366105_2	Ankle Injury	2
484713_3	Ankle Injury	2
266357_30	Ankle Injury	2
181515_17	Ankle Injury	2
125660_8	Ankle Injury	2
133229_2	Ankle Injury	2
30887_1	Ankle Injury	2
268698_12	Ankle Injury	2
166650_2	Ankle Injury	2
415710_4	Ankle Injury	2
486163_4	Ankle Injury	2
387614_1	Ankle Injury	2
419346_4	Ankle Injury	2
340644_5	Ankle Injury	2
173504_5	Ankle Injury	2
215727_7	Ankle Injury	2
320190_6	Ankle Injury	2
251018_3	Ankle Injury	2
395596_6	Ankle Injury	2
360857_1	Ankle Injury	2
164247_6	Ankle Injury	2
235296_12	Ankle Injury	2
215682_2	Ankle Injury	2
101236_2	Ankle Injury	2
49580_5	Ankle Injury	2
494470_6	Ankle Injury	2
349978_5	Ankle Injury	2
276529_10	Ankle Injury	2
121916_3	Ankle Injury	2
460728_15	Ankle Injury	2
30649_4	Ankle Injury	2
424814_7	Ankle Injury	2
195400_1	Ankle Injury	2
135724_1	Ankle Injury	2
474426_2	Ankle Injury	2
496454_3	Ankle Injury	2
490180_11	Ankle Injury	2
111585_1	Ankle Injury	2
495857_5	Ankle Injury	2
233888_1	Ankle Injury	2
337761_9	Ankle Injury	2
261513_7	Ankle Injury	2
435475_1	Ankle Injury	2
226714_3	Ankle Injury	2
182609_3	Ankle Injury	2
282237_18	Ankle Injury	2
287009_6	Ankle Injury	2
85933_10	Ankle Injury	2
434770_3	Ankle Injury	2
328999_18	Ankle Injury	2
384705_8	Ankle Injury	2
28083_11	Ankle Injury	2
347333_10	Ankle Injury	2
68015_13	Ankle Injury	2
198917_1	Ankle Injury	2
476826_4	Ankle Injury	2
345322_21	Ankle Injury	2
44595_2	Ankle Injury	2
259246_1	Ankle Injury	2
431775_2	Ankle Injury	2
359091_6	Ankle Injury	2
82228_3	Ankle Injury	2
403879_3	Ankle Injury	2
172471_2	Ankle Injury	2
237182_7	Ankle Injury	2
9858_19	Ankle Injury	2
487101_5	Ankle Injury	2
120112_5	Ankle Injury	2
239444_1	Ankle Injury	2
186260_2	Ankle Injury	2
385562_4	Ankle Injury	2
61890_7	Ankle Injury	2
377547_6	Ankle Injury	2
30998_5	Ankle Injury	2
343485_1	Ankle Injury	2
379011_2	Ankle Injury	2
492367_7	Ankle Injury	2
386912_2	Ankle Injury	2
103695_3	Ankle Injury	2
71679_3	Ankle Injury	2
374699_20	Ankle Injury	2
244386_5	Ankle Injury	2
476991_12	Ankle Injury	2
442926_7	Ankle Injury	2
143666_5	Ankle Injury	2
420510_1	Ankle Injury	2
215334_4	Ankle Injury	2
225832_1	Ankle Injury	2
496276_12	Ankle Injury	2
96763_36	Ankle Injury	2
154934_1	Ankle Injury	2
372846_1	Ankle Injury	2
499921_16	Ankle Injury	2
417767_2	Ankle Injury	2
431390_1	Ankle Injury	2
342094_4	Ankle Injury	2
388296_12	Ankle Injury	2
378606_6	Ankle Injury	2
499978_5	Ankle Injury	2
363760_5	Ankle Injury	2
129615_6	Ankle Injury	2
485115_2	Ankle Injury	2
227526_3	Ankle Injury	2
497127_3	Ankle Injury	2
326566_7	Ankle Injury	2
427669_18	Ankle Injury	2
12446_8	Ankle Injury	2
283104_9	Ankle Injury	2
351267_1	Ankle Injury	2
382681_1	Ankle Injury	2
206817_9	Ankle Injury	2
491456_5	Ankle Injury	2
328180_11	Ankle Injury	2
461391_14	Ankle Injury	2
256299_3	Ankle Injury	2
243174_1	Ankle Injury	2
143979_5	Ankle Injury	2
41125_4	Ankle Injury	2
212827_2	Ankle Injury	2
138459_1	Ankle Injury	2
412134_8	Ankle Injury	2
15924_3	Ankle Injury	2
246873_1	Ankle Injury	2
370488_4	Ankle Injury	2
39380_6	Ankle Injury	2
439594_10	Ankle Injury	2
291773_7	Ankle Injury	2
414726_3	Ankle Injury	2
386092_2	Ankle Injury	2
321898_2	Ankle Injury	2
441423_12	Ankle Injury	2
241798_17	Ankle Injury	2
159167_2	Ankle Injury	2
128220_7	Ankle Injury	2
137333_1	Ankle Injury	2
114074_7	Ankle Injury	2
451239_7	Ankle Injury	2
427071_7	Ankle Injury	2
283023_2	Ankle Injury	2
356364_10	Ankle Injury	2
433936_9	Ankle Injury	2
146151_7	Ankle Injury	2
24059_3	Ankle Injury	2
225777_11	Ankle Injury	2
121840_10	Ankle Injury	2
204484_2	Ankle Injury	2
3246_3	Ankle Injury	2
72532_6	Ankle Injury	2
16202_18	Ankle Injury	2
459688_5	Ankle Injury	2
266734_27	Ankle Injury	2
364855_7	Ankle Injury	2
115950_6	Ankle Injury	2
118345_3	Ankle Injury	2
449240_4	Ankle Injury	2
465049_12	Ankle Injury	2
429427_5	Ankle Injury	2
15818_2	Ankle Injury	2
315566_27	Ankle Injury	2
131053_1	Ankle Injury	2
79770_8	Ankle Injury	2
477864_26	Ankle Injury	2
163469_3	Ankle Injury	2
469382_9	Ankle Injury	2
130453_9	Ankle Injury	2
211520_2	Ankle Injury	2
302185_7	Ankle Injury	2
209374_9	Ankle Injury	2
353623_32	Ankle Injury	2
382810_7	Ankle Injury	2
122184_4	Ankle Injury	2
323781_1	Ankle Injury	2
380634_3	Ankle Injury	2
454091_2	Ankle Injury	2
222133_6	Ankle Injury	2
309830_2	Ankle Injury	2
123124_1	Ankle Injury	2
500283_4	Ankle Injury	2
44736_12	Ankle Injury	2
292617_2	Ankle Injury	2
318227_2	Ankle Injury	2
316353_3	Ankle Injury	2
109546_3	Ankle Injury	2
121235_1	Ankle Injury	2
356563_2	Ankle Injury	2
452093_2	Ankle Injury	2
395971_7	Ankle Injury	2
148107_12	Ankle Injury	2
127162_10	Ankle Injury	2
263608_1	Ankle Injury	2
251497_7	Ankle Injury	2
342085_3	Ankle Injury	2
472972_5	Ankle Injury	2
100799_4	Ankle Injury	2
402666_2	Ankle Injury	2
472166_3	Ankle Injury	2
123223_10	Ankle Injury	2
405482_6	Ankle Injury	2
471878_7	Ankle Injury	2
22224_3	Ankle Injury	2
419559_21	Ankle Injury	2
115495_24	Ankle Injury	2
74325_7	Ankle Injury	2
428493_17	Ankle Injury	2
499122_15	Ankle Injury	2
425217_8	Ankle Injury	2
143700_5	Ankle Injury	2
423237_7	Ankle Injury	2
321381_3	Ankle Injury	2
120019_18	Ankle Injury	2
157483_3	Ankle Injury	2
208726_1	Ankle Injury	2
170938_15	Ankle Injury	2
308574_20	Ankle Injury	2
480472_8	Ankle Injury	2
100225_6	Ankle Injury	2
134363_6	Ankle Injury	2
369903_5	Ankle Injury	2
473529_9	Ankle Injury	2
184202_1	Ankle Injury	2
290608_5	Ankle Injury	2
106752_13	Ankle Injury	2
108873_1	Ankle Injury	2
92982_10	Ankle Injury	2
65453_5	Ankle Injury	2
315067_1	Ankle Injury	2
412300_10	Ankle Injury	2
245832_2	Ankle Injury	2
26835_14	Ankle Injury	2
465325_7	Ankle Injury	2
455794_10	Ankle Injury	2
490490_1	Ankle Injury	2
134931_1	Ankle Injury	2
156118_1	Ankle Injury	2
491886_1	Ankle Injury	2
448624_1	Ankle Injury	2
462267_1	Ankle Injury	2
448722_1	Ankle Injury	2
409590_1	Ankle Injury	2
411190_1	Ankle Injury	2
390386_1	Ankle Injury	2
347166_1	Ankle Injury	2
481446_1	Ankle Injury	2
276846_1	Ankle Injury	2
289059_1	Ankle Injury	2
444421_1	Ankle Injury	2
465162_1	Ankle Injury	2
321736_1	Ankle Injury	2
366989_1	Ankle Injury	2
462767_2	Ankle Injury	2
66857_1	Ankle Injury	2
444387_1	Ankle Injury	2
490486_1	Ankle Injury	2
219661_1	Ankle Injury	2
467232_1	Ankle Injury	2
443160_2	Ankle Injury	2
467896_2	Ankle Injury	2
483991_1	Ankle Injury	2
274044_1	Ankle Injury	2
372064_1	Ankle Injury	2
272266_1	Ankle Injury	2
341645_1	Ankle Injury	2
265803_1	Ankle Injury	2
484642_1	Ankle Injury	2
497851_1	Ankle Injury	2
490364_1	Ankle Injury	2
297693_1	Ankle Injury	2
373701_1	Ankle Injury	2
140106_2	Ankle Injury	2
495685_1	Ankle Injury	2
490634_1	Ankle Injury	2
466539_1	Ankle Injury	2
264665_1	Ankle Injury	2
245908_1	Ankle Injury	2
388208_1	Ankle Injury	2
89342_1	Ankle Injury	2
426500_1	Ankle Injury	2
398941_1	Ankle Injury	2
410052_1	Ankle Injury	2
428992_1	Ankle Injury	2
385038_1	Ankle Injury	2
441664_1	Ankle Injury	2
151515_1	Ankle Injury	2
474909_1	Ankle Injury	2
165868_1	Ankle Injury	2
155655_1	Ankle Injury	2
403953_1	Ankle Injury	2
384265_2	Ankle Injury	2
476539_1	Ankle Injury	2
456164_1	Ankle Injury	2
494693_1	Ankle Injury	2
474909_2	Ankle Injury	2
478405_1	Ankle Injury	2
409143_1	Ankle Injury	2
406527_4	Ankle Injury	2
288111_1	Ankle Injury	2
395107_1	Ankle Injury	2
203239_1	Ankle Injury	2
481209_2	Ankle Injury	2
135702_1	Ankle Injury	2
334732_1	Ankle Injury	2
340862_2	Ankle Injury	2
151816_1	Ankle Injury	2
464247_1	Ankle Injury	2
146385_4	Ankle Injury	2
392575_2	Ankle Injury	2
357099_4	Ankle Injury	2
446602_1	Ankle Injury	2
484803_1	Ankle Injury	2
487720_1	Ankle Injury	2
442180_2	Ankle Injury	2
31972_1	Ankle Injury	2
426124_1	Ankle Injury	2
345691_1	Ankle Injury	2
173270_1	Ankle Injury	2
421363_1	Ankle Injury	2
264548_3	Ankle Injury	2
258385_7	Ankle Injury	2
379464_1	Ankle Injury	2
301133_1	Ankle Injury	2
13793_1	Ankle Injury	2
449682_1	Ankle Injury	2
452716_2	Ankle Injury	2
387989_1	Ankle Injury	2
470071_1	Ankle Injury	2
484293_1	Ankle Injury	2
455312_5	Ankle Injury	2
274050_1	Ankle Injury	2
468920_3	Ankle Injury	2
369487_1	Ankle Injury	2
78259_1	Ankle Injury	2
133531_1	Ankle Injury	2
490896_1	Ankle Injury	2
14640_1	Ankle Injury	2
433316_1	Ankle Injury	2
492217_1	Ankle Injury	2
443242_3	Ankle Injury	2
379262_1	Ankle Injury	2
358575_1	Ankle Injury	2
481329_1	Ankle Injury	2
428993_1	Ankle Injury	2
337744_1	Ankle Injury	2
474384_1	Ankle Injury	2
70396_1	Ankle Injury	2
146947_1	Ankle Injury	2
467525_1	Ankle Injury	2
218973_1	Ankle Injury	2
443069_1	Ankle Injury	2
498929_1	Ankle Injury	2
395583_1	Ankle Injury	2
3697_1	Ankle Injury	2
71929_2	Ankle Injury	2
316747_1	Ankle Injury	2
154367_2	Ankle Injury	2
202901_1	Ankle Injury	2
341489_1	Ankle Injury	2
468767_1	Ankle Injury	2
328152_1	Ankle Injury	2
455251_13	Ankle Injury	2
146428_1	Ankle Injury	2
383581_1	Ankle Injury	2
149274_1	Ankle Injury	2
473056_3	Ankle Injury	2
469224_1	Ankle Injury	2
368956_2	Ankle Injury	2
434601_1	Ankle Injury	2
449389_2	Ankle Injury	2
480811_1	Ankle Injury	2
452729_1	Ankle Injury	2
135706_2	Ankle Injury	2
72814_6	Ankle Injury	2
255798_2	Ankle Injury	2
429346_1	Ankle Injury	2
438213_1	Ankle Injury	2
214825_2	Ankle Injury	2
433887_3	Ankle Injury	2
353454_1	Ankle Injury	2
288929_1	Ankle Injury	2
453587_1	Ankle Injury	2
16216_1	Ankle Injury	2
386738_2	Ankle Injury	2
291586_4	Ankle Injury	2
338603_1	Ankle Injury	2
454917_1	Ankle Injury	2
342220_3	Ankle Injury	2
373117_1	Ankle Injury	2
429630_1	Ankle Injury	2
23530_1	Ankle Injury	2
7236_3	Ankle Injury	2
163560_2	Ankle Injury	2
206889_1	Ankle Injury	2
418672_1	Ankle Injury	2
263950_8	Ankle Injury	2
490645_3	Ankle Injury	2
455988_1	Ankle Injury	2
441821_2	Ankle Injury	2
450694_1	Ankle Injury	2
35558_1	Ankle Injury	2
6473_5	Ankle Injury	2
481708_6	Ankle Injury	2
452783_2	Ankle Injury	2
334348_1	Ankle Injury	2
350753_1	Ankle Injury	2
380564_1	Ankle Injury	2
467968_1	Ankle Injury	2
7710_2	Ankle Injury	2
390601_3	Ankle Injury	2
423027_1	Ankle Injury	2
490254_9	Ankle Injury	2
294783_2	Ankle Injury	2
458039_1	Ankle Injury	2
395817_1	Ankle Injury	2
478396_3	Ankle Injury	2
249996_2	Ankle Injury	2
428650_1	Ankle Injury	2
250966_5	Ankle Injury	2
427017_2	Ankle Injury	2
470582_2	Ankle Injury	2
492981_1	Ankle Injury	2
480410_4	Ankle Injury	2
357289_2	Ankle Injury	2
373385_1	Ankle Injury	2
221223_2	Ankle Injury	2
477426_1	Ankle Injury	2
305610_1	Ankle Injury	2
204003_4	Ankle Injury	2
239164_6	Ankle Injury	2
245599_1	Ankle Injury	2
478205_3	Ankle Injury	2
433618_2	Ankle Injury	2
211254_2	Ankle Injury	2
485080_1	Ankle Injury	2
22528_1	Ankle Injury	2
460974_2	Ankle Injury	2
454615_2	Ankle Injury	2
94323_2	Ankle Injury	2
129324_7	Ankle Injury	2
449831_8	Ankle Injury	2
56625_1	Ankle Injury	2
326582_2	Ankle Injury	2
421380_2	Ankle Injury	2
493327_1	Ankle Injury	2
289818_1	Ankle Injury	2
180703_4	Ankle Injury	2
400981_2	Ankle Injury	2
426369_5	Ankle Injury	2
480139_2	Ankle Injury	2
168831_1	Ankle Injury	2
355084_1	Ankle Injury	2
170800_1	Ankle Injury	2
72262_1	Ankle Injury	2
88201_1	Ankle Injury	2
410403_1	Ankle Injury	2
180899_1	Ankle Injury	2
490221_2	Ankle Injury	2
468185_1	Ankle Injury	2
436942_10	Ankle Injury	2
484444_1	Ankle Injury	2
403229_1	Ankle Injury	2
33188_2	Ankle Injury	2
140375_7	Ankle Injury	2
381176_2	Ankle Injury	2
163084_1	Ankle Injury	2
472808_2	Ankle Injury	2
377940_1	Ankle Injury	2
415452_2	Ankle Injury	2
486306_2	Ankle Injury	2
77553_4	Ankle Injury	2
352163_1	Ankle Injury	2
443219_1	Ankle Injury	2
147364_2	Ankle Injury	2
413723_2	Ankle Injury	2
32287_8	Ankle Injury	2
285316_2	Ankle Injury	2
462276_4	Ankle Injury	2
448438_2	Ankle Injury	2
204782_1	Ankle Injury	2
476503_3	Ankle Injury	2
350653_3	Ankle Injury	2
479288_3	Ankle Injury	2
464744_3	Ankle Injury	2
483857_5	Ankle Injury	2
484738_3	Ankle Injury	2
487316_1	Ankle Injury	2
388856_1	Ankle Injury	2
412086_4	Ankle Injury	2
390773_1	Ankle Injury	2
257734_1	Ankle Injury	2
466034_2	Ankle Injury	2
127753_1	Ankle Injury	2
212183_3	Ankle Injury	2
30965_3	Ankle Injury	2
489523_4	Ankle Injury	2
451599_4	Ankle Injury	2
417035_1	Ankle Injury	2
485608_2	Ankle Injury	2
372559_1	Ankle Injury	2
235675_1	Ankle Injury	2
34189_3	Ankle Injury	2
449957_2	Ankle Injury	2
102720_5	Ankle Injury	2
309941_2	Ankle Injury	2
451624_10	Ankle Injury	2
256891_1	Ankle Injury	2
382817_1	Ankle Injury	2
481555_4	Ankle Injury	2
464968_7	Ankle Injury	2
446005_5	Ankle Injury	2
171107_1	Ankle Injury	2
420560_1	Ankle Injury	2
210191_4	Ankle Injury	2
218304_1	Ankle Injury	2
328752_2	Ankle Injury	2
418522_1	Ankle Injury	2
376205_7	Ankle Injury	2
161212_7	Ankle Injury	2
483990_2	Ankle Injury	2
462174_4	Ankle Injury	2
492818_11	Ankle Injury	2
461792_2	Ankle Injury	2
322991_2	Ankle Injury	2
438165_2	Ankle Injury	2
192789_3	Ankle Injury	2
385115_1	Ankle Injury	2
467026_11	Ankle Injury	2
69461_1	Ankle Injury	2
481285_4	Ankle Injury	2
275916_5	Ankle Injury	2
479225_1	Ankle Injury	2
491887_2	Ankle Injury	2
222730_4	Ankle Injury	2
210351_1	Ankle Injury	2
262065_1	Ankle Injury	2
491595_2	Ankle Injury	2
437422_20	Ankle Injury	2
84260_3	Ankle Injury	2
426492_2	Ankle Injury	2
434371_1	Ankle Injury	2
348070_2	Ankle Injury	2
186455_5	Ankle Injury	2
347114_2	Ankle Injury	2
147498_2	Ankle Injury	2
267696_1	Ankle Injury	2
83998_1	Ankle Injury	2
498342_1	Ankle Injury	2
164290_1	Ankle Injury	2
501085_1	Ankle Injury	2
312597_2	Ankle Injury	2
423178_3	Ankle Injury	2
203257_2	Ankle Injury	2
426473_3	Ankle Injury	2
487367_1	Ankle Injury	2
219865_1	Ankle Injury	2
211250_1	Ankle Injury	2
11107_3	Ankle Injury	2
487356_3	Ankle Injury	2
140798_1	Ankle Injury	2
288745_2	Ankle Injury	2
486332_2	Ankle Injury	2
443006_3	Ankle Injury	2
490661_3	Ankle Injury	2
171248_2	Ankle Injury	2
398857_5	Ankle Injury	2
304683_1	Ankle Injury	2
434433_3	Ankle Injury	2
472093_2	Ankle Injury	2
30055_4	Ankle Injury	2
419225_1	Ankle Injury	2
265417_5	Ankle Injury	2
401253_1	Ankle Injury	2
440819_1	Ankle Injury	2
67711_1	Ankle Injury	2
447692_4	Ankle Injury	2
380314_3	Ankle Injury	2
206118_1	Ankle Injury	2
486393_18	Ankle Injury	2
432050_2	Ankle Injury	2
114016_1	Ankle Injury	2
460352_2	Ankle Injury	2
408585_1	Ankle Injury	2
68548_4	Ankle Injury	2
456996_2	Ankle Injury	2
235802_1	Ankle Injury	2
275033_1	Ankle Injury	2
146945_2	Ankle Injury	2
214567_2	Ankle Injury	2
340854_11	Ankle Injury	2
67361_1	Ankle Injury	2
291432_2	Ankle Injury	2
341611_6	Ankle Injury	2
371565_1	Ankle Injury	2
188651_2	Ankle Injury	2
440295_3	Ankle Injury	2
282946_1	Ankle Injury	2
500915_4	Ankle Injury	2
473958_2	Ankle Injury	2
164252_1	Ankle Injury	2
433151_3	Ankle Injury	2
355046_3	Ankle Injury	2
266921_3	Ankle Injury	2
380259_6	Ankle Injury	2
262927_2	Ankle Injury	2
494733_1	Ankle Injury	2
443006_4	Ankle Injury	2
138814_1	Ankle Injury	2
87068_1	Ankle Injury	2
272695_1	Ankle Injury	2
328509_7	Ankle Injury	2
28124_1	Ankle Injury	2
316844_4	Ankle Injury	2
501258_3	Ankle Injury	2
426315_21	Ankle Injury	2
419726_3	Ankle Injury	2
399317_2	Ankle Injury	2
385103_3	Ankle Injury	2
361356_2	Ankle Injury	2
473719_2	Ankle Injury	2
492698_9	Ankle Injury	2
407271_7	Ankle Injury	2
223448_1	Ankle Injury	2
389090_2	Ankle Injury	2
371907_2	Ankle Injury	2
464520_4	Ankle Injury	2
432998_1	Ankle Injury	2
272768_1	Ankle Injury	2
311252_1	Ankle Injury	2
475053_10	Ankle Injury	2
245600_1	Ankle Injury	2
468327_1	Ankle Injury	2
204209_2	Ankle Injury	2
230965_1	Ankle Injury	2
42266_2	Ankle Injury	2
152682_2	Ankle Injury	2
118559_1	Ankle Injury	2
151315_1	Ankle Injury	2
268164_1	Ankle Injury	2
179635_1	Ankle Injury	2
295653_1	Ankle Injury	2
66000_3	Ankle Injury	2
412999_5	Ankle Injury	2
440540_2	Ankle Injury	2
190711_1	Ankle Injury	2
16456_6	Ankle Injury	2
466569_2	Ankle Injury	2
20759_1	Ankle Injury	2
164745_2	Ankle Injury	2
60234_5	Ankle Injury	2
66869_1	Ankle Injury	2
435694_2	Ankle Injury	2
367890_4	Ankle Injury	2
447506_4	Ankle Injury	2
466647_1	Ankle Injury	2
144229_9	Ankle Injury	2
411541_4	Ankle Injury	2
169530_1	Ankle Injury	2
179495_8	Ankle Injury	2
142920_1	Ankle Injury	2
941_1	Ankle Injury	2
74241_5	Ankle Injury	2
487841_2	Ankle Injury	2
378752_4	Ankle Injury	2
466002_27	Ankle Injury	2
169450_1	Ankle Injury	2
10153_1	Ankle Injury	2
386104_4	Ankle Injury	2
355500_3	Ankle Injury	2
444327_1	Ankle Injury	2
227331_1	Ankle Injury	2
62141_1	Ankle Injury	2
386657_1	Ankle Injury	2
341210_1	Ankle Injury	2
440369_1	Ankle Injury	2
434370_2	Ankle Injury	2
417183_3	Ankle Injury	2
479846_1	Ankle Injury	2
173002_2	Ankle Injury	2
498852_4	Ankle Injury	2
353455_3	Ankle Injury	2
197337_3	Ankle Injury	2
451742_3	Ankle Injury	2
450228_1	Ankle Injury	2
434302_1	Ankle Injury	2
465759_12	Ankle Injury	2
447442_1	Ankle Injury	2
482934_2	Ankle Injury	2
460232_2	Ankle Injury	2
110106_2	Ankle Injury	2
145814_1	Ankle Injury	2
160763_2	Ankle Injury	2
48086_3	Ankle Injury	2
466346_16	Ankle Injury	2
362369_2	Ankle Injury	2
470205_4	Ankle Injury	2
449116_5	Ankle Injury	2
425920_4	Ankle Injury	2
449337_2	Ankle Injury	2
343334_3	Ankle Injury	2
364844_1	Ankle Injury	2
370311_1	Ankle Injury	2
450957_1	Ankle Injury	2
271451_1	Ankle Injury	2
397348_1	Ankle Injury	2
493658_2	Ankle Injury	2
494260_3	Ankle Injury	2
164247_3	Ankle Injury	2
423155_3	Ankle Injury	2
383468_10	Ankle Injury	2
355902_6	Ankle Injury	2
161500_3	Ankle Injury	2
233354_3	Ankle Injury	2
271472_1	Ankle Injury	2
377192_2	Ankle Injury	2
341658_3	Ankle Injury	2
303033_2	Ankle Injury	2
151299_7	Ankle Injury	2
35376_2	Ankle Injury	2
477096_5	Ankle Injury	2
156538_1	Ankle Injury	2
41710_8	Ankle Injury	2
252515_1	Ankle Injury	2
78186_1	Ankle Injury	2
133211_1	Ankle Injury	2
465509_1	Ankle Injury	2
380559_1	Ankle Injury	2
188220_4	Ankle Injury	2
423211_1	Ankle Injury	2
102041_4	Ankle Injury	2
124818_1	Ankle Injury	2
429858_5	Ankle Injury	2
8781_1	Ankle Injury	2
105015_3	Ankle Injury	2
342320_1	Ankle Injury	2
82567_3	Ankle Injury	2
496664_3	Ankle Injury	2
480690_5	Ankle Injury	2
2279_1	Ankle Injury	2
10451_4	Ankle Injury	2
376687_1	Ankle Injury	2
471139_6	Ankle Injury	2
203257_3	Ankle Injury	2
485183_2	Ankle Injury	2
469966_7	Ankle Injury	2
166748_1	Ankle Injury	2
231558_2	Ankle Injury	2
372458_2	Ankle Injury	2
177731_4	Ankle Injury	2
151047_1	Ankle Injury	2
295838_1	Ankle Injury	2
492439_6	Ankle Injury	2
483520_2	Ankle Injury	2
149097_5	Ankle Injury	2
257539_2	Ankle Injury	2
339524_2	Ankle Injury	2
275483_5	Ankle Injury	2
13802_1	Ankle Injury	2
210462_1	Ankle Injury	2
17053_1	Ankle Injury	2
135178_1	Ankle Injury	2
104965_2	Ankle Injury	2
82288_2	Ankle Injury	2
210380_6	Ankle Injury	2
128415_3	Ankle Injury	2
380589_1	Ankle Injury	2
498866_8	Ankle Injury	2
6340_5	Ankle Injury	2
251763_5	Ankle Injury	2
177736_1	Ankle Injury	2
165654_1	Ankle Injury	2
486189_3	Ankle Injury	2
163844_4	Ankle Injury	2
404119_2	Ankle Injury	2
121357_4	Ankle Injury	2
102790_1	Ankle Injury	2
457801_1	Ankle Injury	2
388115_5	Ankle Injury	2
266490_3	Ankle Injury	2
258964_5	Ankle Injury	2
176785_1	Ankle Injury	2
442460_4	Ankle Injury	2
80377_1	Ankle Injury	2
73153_8	Ankle Injury	2
447091_8	Ankle Injury	2
307116_1	Ankle Injury	2
206890_4	Ankle Injury	2
134008_2	Ankle Injury	2
440991_2	Ankle Injury	2
169458_2	Ankle Injury	2
310060_1	Ankle Injury	2
242876_1	Ankle Injury	2
490094_1	Ankle Injury	2
443037_2	Ankle Injury	2
442653_3	Ankle Injury	2
487873_4	Ankle Injury	2
197876_1	Ankle Injury	2
341660_8	Ankle Injury	2
311135_1	Ankle Injury	2
427242_4	Ankle Injury	2
14747_2	Ankle Injury	2
281232_2	Ankle Injury	2
486073_4	Ankle Injury	2
489790_1	Ankle Injury	2
261661_1	Ankle Injury	2
176828_3	Ankle Injury	2
353308_1	Ankle Injury	2
367734_5	Ankle Injury	2
134154_3	Ankle Injury	2
485665_1	Ankle Injury	2
344821_3	Ankle Injury	2
472272_4	Ankle Injury	2
480161_1	Ankle Injury	2
307667_4	Ankle Injury	2
146911_1	Ankle Injury	2
157986_10	Ankle Injury	2
424763_2	Ankle Injury	2
205164_9	Ankle Injury	2
21406_1	Ankle Injury	2
447756_3	Ankle Injury	2
470124_5	Ankle Injury	2
390501_2	Ankle Injury	2
94742_3	Ankle Injury	2
449936_13	Ankle Injury	2
434680_5	Ankle Injury	2
338344_5	Ankle Injury	2
359253_1	Ankle Injury	2
11711_2	Ankle Injury	2
482731_1	Ankle Injury	2
135750_3	Ankle Injury	2
475975_1	Ankle Injury	2
425201_12	Ankle Injury	2
152038_5	Ankle Injury	2
135899_16	Ankle Injury	2
329818_5	Ankle Injury	2
364351_4	Ankle Injury	2
117873_3	Ankle Injury	2
126866_9	Ankle Injury	2
446620_2	Ankle Injury	2
86923_1	Ankle Injury	2
428684_8	Ankle Injury	2
155367_2	Ankle Injury	2
435846_5	Ankle Injury	2
477704_9	Ankle Injury	2
221754_1	Ankle Injury	2
371120_1	Ankle Injury	2
487055_3	Ankle Injury	2
394465_3	Ankle Injury	2
257122_4	Ankle Injury	2
337358_1	Ankle Injury	2
103957_4	Ankle Injury	2
408976_3	Ankle Injury	2
314380_1	Ankle Injury	2
66874_1	Ankle Injury	2
340221_8	Ankle Injury	2
102789_17	Ankle Injury	2
380323_8	Ankle Injury	2
395388_4	Ankle Injury	2
94473_2	Ankle Injury	2
136939_12	Ankle Injury	2
388166_2	Ankle Injury	2
21222_9	Ankle Injury	2
489467_3	Ankle Injury	2
411656_10	Ankle Injury	2
462233_1	Ankle Injury	2
431992_8	Ankle Injury	2
420907_4	Ankle Injury	2
278802_3	Ankle Injury	2
166626_6	Ankle Injury	2
465181_7	Ankle Injury	2
396334_2	Ankle Injury	2
464680_8	Ankle Injury	2
295894_7	Ankle Injury	2
298305_4	Ankle Injury	2
92215_4	Ankle Injury	2
290516_28	Ankle Injury	2
414667_12	Ankle Injury	2
134008_3	Ankle Injury	2
463014_5	Ankle Injury	2
430046_1	Ankle Injury	2
29196_11	Ankle Injury	2
152740_1	Ankle Injury	2
261200_8	Ankle Injury	2
497775_3	Ankle Injury	2
411052_2	Ankle Injury	2
309565_3	Ankle Injury	2
341440_2	Ankle Injury	2
337784_19	Ankle Injury	2
156994_2	Ankle Injury	2
400778_6	Ankle Injury	2
138231_8	Ankle Injury	2
85792_9	Ankle Injury	2
454614_2	Ankle Injury	2
153494_1	Ankle Injury	2
481664_1	Ankle Injury	2
451045_2	Ankle Injury	2
239012_5	Ankle Injury	2
235091_6	Ankle Injury	2
299424_1	Ankle Injury	2
485229_3	Ankle Injury	2
442691_9	Ankle Injury	2
421906_8	Ankle Injury	2
500860_7	Ankle Injury	2
102916_4	Ankle Injury	2
476041_2	Ankle Injury	2
15245_5	Ankle Injury	2
82612_1	Ankle Injury	2
430366_4	Ankle Injury	2
488196_3	Ankle Injury	2
140291_3	Ankle Injury	2
277756_4	Ankle Injury	2
43799_1	Ankle Injury	2
338366_4	Ankle Injury	2
408605_1	Ankle Injury	2
499591_7	Ankle Injury	2
420903_14	Ankle Injury	2
302513_1	Ankle Injury	2
364499_1	Ankle Injury	2
389957_12	Ankle Injury	2
43270_1	Ankle Injury	2
303490_7	Ankle Injury	2
261616_3	Ankle Injury	2
481789_1	Ankle Injury	2
218324_9	Ankle Injury	2
25303_6	Ankle Injury	2
204928_3	Ankle Injury	2
281838_1	Ankle Injury	2
371816_10	Ankle Injury	2
103461_13	Ankle Injury	2
489915_1	Ankle Injury	2
451386_1	Ankle Injury	2
455628_1	Ankle Injury	2
435863_11	Ankle Injury	2
150424_16	Ankle Injury	2
54710_4	Ankle Injury	2
298650_1	Ankle Injury	2
308888_3	Ankle Injury	2
384950_4	Ankle Injury	2
176594_2	Ankle Injury	2
355567_1	Ankle Injury	2
491908_2	Ankle Injury	2
225435_3	Ankle Injury	2
482738_4	Ankle Injury	2
304566_1	Ankle Injury	2
269578_11	Ankle Injury	2
410366_5	Ankle Injury	2
364292_6	Ankle Injury	2
144518_1	Ankle Injury	2
252925_8	Ankle Injury	2
428959_5	Ankle Injury	2
288773_19	Ankle Injury	2
403687_2	Ankle Injury	2
343263_2	Ankle Injury	2
445941_2	Ankle Injury	2
163158_4	Ankle Injury	2
83292_4	Ankle Injury	2
237617_4	Ankle Injury	2
338657_28	Ankle Injury	2
25289_8	Ankle Injury	2
472074_3	Ankle Injury	2
421655_1	Ankle Injury	2
391055_3	Ankle Injury	2
294769_1	Ankle Injury	2
16132_4	Ankle Injury	2
393941_1	Ankle Injury	2
445119_3	Ankle Injury	2
421222_5	Ankle Injury	2
482642_2	Ankle Injury	2
433665_2	Ankle Injury	2
132396_2	Ankle Injury	2
269623_2	Ankle Injury	2
498126_4	Ankle Injury	2
317726_5	Ankle Injury	2
381610_7	Ankle Injury	2
468554_8	Ankle Injury	2
335381_2	Ankle Injury	2
490042_3	Ankle Injury	2
493825_1	Ankle Injury	2
408313_1	Ankle Injury	2
361872_1	Ankle Injury	2
399691_2	Ankle Injury	2
474814_3	Ankle Injury	2
447122_1	Ankle Injury	2
257656_5	Ankle Injury	2
68179_3	Ankle Injury	2
225552_5	Ankle Injury	2
494429_2	Ankle Injury	2
354256_1	Ankle Injury	2
476082_5	Ankle Injury	2
456021_1	Ankle Injury	2
429998_5	Ankle Injury	2
430399_11	Ankle Injury	2
213294_22	Ankle Injury	2
401035_6	Ankle Injury	2
92518_1	Ankle Injury	2
104981_2	Ankle Injury	2
500150_2	Ankle Injury	2
328027_3	Ankle Injury	2
453110_27	Ankle Injury	2
328234_5	Ankle Injury	2
498237_2	Ankle Injury	2
462276_6	Ankle Injury	2
452735_4	Ankle Injury	2
246953_6	Ankle Injury	2
479474_2	Ankle Injury	2
497163_1	Ankle Injury	2
445516_10	Ankle Injury	2
71128_1	Ankle Injury	2
323418_1	Ankle Injury	2
334366_5	Ankle Injury	2
484477_35	Ankle Injury	2
74818_18	Ankle Injury	2
395275_3	Ankle Injury	2
262050_2	Ankle Injury	2
346078_1	Ankle Injury	2
344053_20	Ankle Injury	2
479108_5	Ankle Injury	2
201372_2	Ankle Injury	2
36519_4	Ankle Injury	2
394144_6	Ankle Injury	2
358855_13	Ankle Injury	2
159972_24	Ankle Injury	2
461042_10	Ankle Injury	2
500231_1	Ankle Injury	2
65555_1	Ankle Injury	2
171236_1	Ankle Injury	2
339551_8	Ankle Injury	2
190770_2	Ankle Injury	2
72801_7	Ankle Injury	2
30620_4	Ankle Injury	2
213947_1	Ankle Injury	2
153600_3	Ankle Injury	2
453685_8	Ankle Injury	2
415893_7	Ankle Injury	2
490614_1	Ankle Injury	2
166723_3	Ankle Injury	2
418420_4	Ankle Injury	2
356632_2	Ankle Injury	2
476642_7	Ankle Injury	2
35624_3	Ankle Injury	2
465593_6	Ankle Injury	2
420469_1	Ankle Injury	2
379814_7	Ankle Injury	2
429189_4	Ankle Injury	2
467792_4	Ankle Injury	2
427225_11	Ankle Injury	2
122293_14	Ankle Injury	2
340843_1	Ankle Injury	2
134138_4	Ankle Injury	2
85814_1	Ankle Injury	2
486604_3	Ankle Injury	2
491559_3	Ankle Injury	2
424016_6	Ankle Injury	2
386683_1	Ankle Injury	2
35858_3	Ankle Injury	2
482489_7	Ankle Injury	2
498036_1	Ankle Injury	2
419711_1	Ankle Injury	2
152570_5	Ankle Injury	2
101186_4	Ankle Injury	2
64882_2	Ankle Injury	2
296928_6	Ankle Injury	2
95121_1	Ankle Injury	2
149976_2	Ankle Injury	2
88477_8	Ankle Injury	2
40460_1	Ankle Injury	2
36516_2	Ankle Injury	2
267645_1	Ankle Injury	2
438561_5	Ankle Injury	2
182141_2	Ankle Injury	2
205205_7	Ankle Injury	2
353306_7	Ankle Injury	2
424353_4	Ankle Injury	2
313208_3	Ankle Injury	2
428464_1	Ankle Injury	2
359691_3	Ankle Injury	2
445367_1	Ankle Injury	2
136526_12	Ankle Injury	2
476034_6	Ankle Injury	2
424136_2	Ankle Injury	2
357910_1	Ankle Injury	2
79130_1	Ankle Injury	2
151459_8	Ankle Injury	2
4531_4	Ankle Injury	2
446198_3	Ankle Injury	2
331480_2	Ankle Injury	2
196575_2	Ankle Injury	2
177789_9	Ankle Injury	2
485863_6	Ankle Injury	2
426929_1	Ankle Injury	2
439552_4	Ankle Injury	2
417012_2	Ankle Injury	2
415310_3	Ankle Injury	2
424714_6	Ankle Injury	2
304587_2	Ankle Injury	2
484442_2	Ankle Injury	2
122721_2	Ankle Injury	2
426673_2	Ankle Injury	2
144516_5	Ankle Injury	2
127104_6	Ankle Injury	2
385227_1	Ankle Injury	2
359951_11	Ankle Injury	2
129660_4	Ankle Injury	2
440549_3	Ankle Injury	2
257592_1	Ankle Injury	2
233546_11	Ankle Injury	2
424905_2	Ankle Injury	2
134318_13	Ankle Injury	2
260689_4	Ankle Injury	2
472609_2	Ankle Injury	2
82258_4	Ankle Injury	2
438444_1	Ankle Injury	2
9144_3	Ankle Injury	2
182543_1	Ankle Injury	2
209212_5	Ankle Injury	2
21485_1	Ankle Injury	2
482426_8	Ankle Injury	2
331814_4	Ankle Injury	2
131289_2	Ankle Injury	2
338684_3	Ankle Injury	2
17863_2	Ankle Injury	2
337895_1	Ankle Injury	2
286969_1	Ankle Injury	2
442979_2	Ankle Injury	2
447064_9	Ankle Injury	2
39862_1	Ankle Injury	2
324844_2	Ankle Injury	2
240858_5	Ankle Injury	2
130045_5	Ankle Injury	2
245470_1	Ankle Injury	2
391307_2	Ankle Injury	2
12939_2	Ankle Injury	2
245789_3	Ankle Injury	2
497196_14	Ankle Injury	2
225653_13	Ankle Injury	2
358395_8	Ankle Injury	2
303182_2	Ankle Injury	2
412320_12	Ankle Injury	2
368200_12	Ankle Injury	2
192788_12	Ankle Injury	2
349243_5	Ankle Injury	2
389680_3	Ankle Injury	2
114736_2	Ankle Injury	2
103461_14	Ankle Injury	2
150217_10	Ankle Injury	2
439439_2	Ankle Injury	2
493317_2	Ankle Injury	2
352756_3	Ankle Injury	2
136661_4	Ankle Injury	2
265795_3	Ankle Injury	2
171477_7	Ankle Injury	2
51149_15	Ankle Injury	2
162231_6	Ankle Injury	2
274780_6	Ankle Injury	2
274721_10	Ankle Injury	2
153509_1	Ankle Injury	2
400026_6	Ankle Injury	2
20601_1	Ankle Injury	2
112018_4	Ankle Injury	2
483326_16	Ankle Injury	2
434759_1	Ankle Injury	2
35383_13	Ankle Injury	2
107603_5	Ankle Injury	2
130173_2	Ankle Injury	2
302064_4	Ankle Injury	2
472922_2	Ankle Injury	2
297984_1	Ankle Injury	2
476082_6	Ankle Injury	2
359008_4	Ankle Injury	2
449588_2	Ankle Injury	2
437692_2	Ankle Injury	2
323814_2	Ankle Injury	2
234116_1	Ankle Injury	2
101780_12	Ankle Injury	2
7887_1	Ankle Injury	2
84237_7	Ankle Injury	2
1224_4	Ankle Injury	2
166311_4	Ankle Injury	2
151889_4	Ankle Injury	2
87605_5	Ankle Injury	2
445022_5	Ankle Injury	2
233804_1	Ankle Injury	2
399795_39	Ankle Injury	2
220966_9	Ankle Injury	2
54695_4	Ankle Injury	2
19567_2	Ankle Injury	2
399352_2	Ankle Injury	2
155306_1	Ankle Injury	2
460665_6	Ankle Injury	2
24847_12	Ankle Injury	2
72062_3	Ankle Injury	2
491152_3	Ankle Injury	2
114810_4	Ankle Injury	2
31546_2	Ankle Injury	2
353050_4	Ankle Injury	2
456308_9	Ankle Injury	2
136075_2	Ankle Injury	2
334461_7	Ankle Injury	2
224028_5	Ankle Injury	2
481696_7	Ankle Injury	2
428869_1	Ankle Injury	2
137539_3	Ankle Injury	2
22593_5	Ankle Injury	2
360571_1	Ankle Injury	2
485521_15	Ankle Injury	2
333629_2	Ankle Injury	2
221167_2	Ankle Injury	2
153518_2	Ankle Injury	2
481793_8	Ankle Injury	2
358194_4	Ankle Injury	2
96092_4	Ankle Injury	2
291573_10	Ankle Injury	2
266236_3	Ankle Injury	2
265480_20	Ankle Injury	2
213704_1	Ankle Injury	2
424228_8	Ankle Injury	2
249975_1	Ankle Injury	2
454322_17	Ankle Injury	2
9148_6	Ankle Injury	2
245717_4	Ankle Injury	2
429169_2	Ankle Injury	2
493825_2	Ankle Injury	2
137594_10	Ankle Injury	2
339084_8	Ankle Injury	2
245566_3	Ankle Injury	2
341592_4	Ankle Injury	2
157961_2	Ankle Injury	2
419229_6	Ankle Injury	2
69395_7	Ankle Injury	2
377420_2	Ankle Injury	2
105879_10	Ankle Injury	2
33233_10	Ankle Injury	2
198005_7	Ankle Injury	2
467571_4	Ankle Injury	2
423863_4	Ankle Injury	2
482357_38	Ankle Injury	2
460455_2	Ankle Injury	2
52092_3	Ankle Injury	2
316470_6	Ankle Injury	2
225401_2	Ankle Injury	2
146689_11	Ankle Injury	2
302840_13	Ankle Injury	2
473097_6	Ankle Injury	2
500111_5	Ankle Injury	2
67200_3	Ankle Injury	2
68770_4	Ankle Injury	2
292639_33	Ankle Injury	2
238746_4	Ankle Injury	2
358042_2	Ankle Injury	2
403784_1	Ankle Injury	2
457560_2	Ankle Injury	2
476885_14	Ankle Injury	2
386232_3	Ankle Injury	2
110459_5	Ankle Injury	2
83698_16	Ankle Injury	2
476787_3	Ankle Injury	2
356129_9	Ankle Injury	2
432759_1	Ankle Injury	2
162464_12	Ankle Injury	2
168396_1	Ankle Injury	2
415536_4	Ankle Injury	2
346463_33	Ankle Injury	2
501539_3	Ankle Injury	2
376476_6	Ankle Injury	2
137512_4	Ankle Injury	2
389123_9	Ankle Injury	2
248416_10	Ankle Injury	2
182663_2	Ankle Injury	2
35385_8	Ankle Injury	2
225283_25	Ankle Injury	2
159114_2	Ankle Injury	2
358855_18	Ankle Injury	2
406709_3	Ankle Injury	2
233246_5	Ankle Injury	2
461295_2	Ankle Injury	2
425507_4	Ankle Injury	2
117781_2	Ankle Injury	2
38313_4	Ankle Injury	2
381556_3	Ankle Injury	2
440467_1	Ankle Injury	2
495379_1	Ankle Injury	2
101595_8	Ankle Injury	2
442616_10	Ankle Injury	2
162994_4	Ankle Injury	2
320225_19	Ankle Injury	2
416163_23	Ankle Injury	2
187507_1	Ankle Injury	2
146584_2	Ankle Injury	2
465684_4	Ankle Injury	2
468799_30	Ankle Injury	2
207699_3	Ankle Injury	2
349065_4	Ankle Injury	2
236047_8	Ankle Injury	2
298058_2	Ankle Injury	2
356918_2	Ankle Injury	2
325385_1	Ankle Injury	2
347875_12	Ankle Injury	2
39460_2	Ankle Injury	2
470395_4	Ankle Injury	2
433866_2	Ankle Injury	2
147606_3	Ankle Injury	2
188234_3	Ankle Injury	2
461021_4	Ankle Injury	2
283925_4	Ankle Injury	2
70975_8	Ankle Injury	2
218104_3	Ankle Injury	2
73401_1	Ankle Injury	2
35171_6	Ankle Injury	2
353049_10	Ankle Injury	2
436655_10	Ankle Injury	2
459069_2	Ankle Injury	2
451819_8	Ankle Injury	2
146511_13	Ankle Injury	2
451306_5	Ankle Injury	2
405546_17	Ankle Injury	2
47256_1	Ankle Injury	2
429105_19	Ankle Injury	2
430621_3	Ankle Injury	2
46457_7	Ankle Injury	2
491239_16	Ankle Injury	2
281229_1	Ankle Injury	2
339274_3	Ankle Injury	2
415174_19	Ankle Injury	2
417871_10	Ankle Injury	2
356931_3	Ankle Injury	2
422535_3	Ankle Injury	2
401043_13	Ankle Injury	2
50471_3	Ankle Injury	2
436265_1	Ankle Injury	2
332943_14	Ankle Injury	2
314224_9	Ankle Injury	2
385552_4	Ankle Injury	2
475320_3	Ankle Injury	2
290574_8	Ankle Injury	2
163096_1	Ankle Injury	2
487846_1	Ankle Injury	2
498577_1	Ankle Injury	2
404477_2	Ankle Injury	2
174046_1	Ankle Injury	2
258466_2	Ankle Injury	2
420025_4	Ankle Injury	2
430588_3	Ankle Injury	2
491058_2	Ankle Injury	2
375114_2	Ankle Injury	2
413510_2	Ankle Injury	2
381450_2	Ankle Injury	2
287315_4	Ankle Injury	2
347809_2	Ankle Injury	2
433178_7	Ankle Injury	2
456166_11	Ankle Injury	2
465518_4	Ankle Injury	2
362498_6	Ankle Injury	2
337921_2	Ankle Injury	2
85999_2	Ankle Injury	2
144687_2	Ankle Injury	2
430705_15	Ankle Injury	2
257340_6	Ankle Injury	2
304278_1	Ankle Injury	2
463081_3	Ankle Injury	2
417057_13	Ankle Injury	2
136961_1	Ankle Injury	2
155403_15	Ankle Injury	2
120363_1	Ankle Injury	2
490200_2	Ankle Injury	2
436248_12	Ankle Injury	2
187732_3	Ankle Injury	2
66177_6	Ankle Injury	2
205887_3	Ankle Injury	2
458580_8	Ankle Injury	2
136895_1	Ankle Injury	2
447213_7	Ankle Injury	2
421761_3	Ankle Injury	2
494494_20	Ankle Injury	2
388021_4	Ankle Injury	2
455176_15	Ankle Injury	2
477075_7	Ankle Injury	2
281285_10	Ankle Injury	2
156283_8	Ankle Injury	2
133281_4	Ankle Injury	2
274084_7	Ankle Injury	2
175310_10	Ankle Injury	2
154364_2	Ankle Injury	2
159951_25	Ankle Injury	2
8937_1	Ankle Injury	2
313261_12	Ankle Injury	2
108675_2	Ankle Injury	2
378761_3	Ankle Injury	2
432883_4	Ankle Injury	2
477018_2	Ankle Injury	2
161782_8	Ankle Injury	2
277848_9	Ankle Injury	2
309464_1	Ankle Injury	2
434064_2	Ankle Injury	2
379613_1	Ankle Injury	2
123752_1	Ankle Injury	2
49169_3	Ankle Injury	2
422417_3	Ankle Injury	2
181126_6	Ankle Injury	2
259677_3	Ankle Injury	2
329944_1	Ankle Injury	2
493859_7	Ankle Injury	2
286250_14	Ankle Injury	2
472753_1	Ankle Injury	2
431605_4	Ankle Injury	2
131492_27	Ankle Injury	2
232705_6	Ankle Injury	2
290049_7	Ankle Injury	2
146609_1	Ankle Injury	2
387623_5	Ankle Injury	2
411500_2	Ankle Injury	2
184344_1	Ankle Injury	2
355104_7	Ankle Injury	2
249520_25	Ankle Injury	2
439503_1	Ankle Injury	2
178690_1	Ankle Injury	2
133089_6	Ankle Injury	2
412245_22	Ankle Injury	2
90897_14	Ankle Injury	2
116793_7	Ankle Injury	2
206141_7	Ankle Injury	2
320612_19	Ankle Injury	2
290819_4	Ankle Injury	2
357270_2	Ankle Injury	2
21429_1	Ankle Injury	2
36796_8	Ankle Injury	2
44104_4	Ankle Injury	2
478369_12	Ankle Injury	2
346350_1	Ankle Injury	2
483224_5	Ankle Injury	2
355545_3	Ankle Injury	2
437871_4	Ankle Injury	2
245304_6	Ankle Injury	2
467817_1	Ankle Injury	2
357048_33	Ankle Injury	2
496702_8	Ankle Injury	2
61192_10	Ankle Injury	2
142179_4	Ankle Injury	2
62120_6	Ankle Injury	2
371342_4	Ankle Injury	2
374370_1	Ankle Injury	2
304031_3	Ankle Injury	2
425827_7	Ankle Injury	2
472055_3	Ankle Injury	2
98356_6	Ankle Injury	2
124225_3	Ankle Injury	2
90092_6	Ankle Injury	2
42170_6	Ankle Injury	2
500376_12	Ankle Injury	2
214824_2	Ankle Injury	2
226153_2	Ankle Injury	2
9099_4	Ankle Injury	2
143005_5	Ankle Injury	2
301283_2	Ankle Injury	2
167276_3	Ankle Injury	2
260121_1	Ankle Injury	2
304431_6	Ankle Injury	2
395250_1	Ankle Injury	2
246457_3	Ankle Injury	2
325113_4	Ankle Injury	2
296144_1	Ankle Injury	2
497437_6	Ankle Injury	2
481785_33	Ankle Injury	2
201706_3	Ankle Injury	2
94101_3	Ankle Injury	2
3540_2	Ankle Injury	2
296705_8	Ankle Injury	2
143730_3	Ankle Injury	2
318067_3	Ankle Injury	2
70744_4	Ankle Injury	2
229219_5	Ankle Injury	2
448887_8	Ankle Injury	2
80728_3	Ankle Injury	2
94437_7	Ankle Injury	2
451836_5	Ankle Injury	2
164748_1	Ankle Injury	2
177509_2	Ankle Injury	2
441399_1	Ankle Injury	2
420940_12	Ankle Injury	2
431468_6	Ankle Injury	2
220298_7	Ankle Injury	2
465350_2	Ankle Injury	2
19372_2	Ankle Injury	2
496005_5	Ankle Injury	2
154722_10	Ankle Injury	2
244393_1	Ankle Injury	2
481125_9	Ankle Injury	2
229297_6	Ankle Injury	2
287315_5	Ankle Injury	2
452654_7	Ankle Injury	2
322248_2	Ankle Injury	2
78442_3	Ankle Injury	2
368200_29	Ankle Injury	2
102817_3	Ankle Injury	2
271107_9	Ankle Injury	2
166257_1	Ankle Injury	2
192571_1	Ankle Injury	2
475385_4	Ankle Injury	2
275898_5	Ankle Injury	2
434396_1	Ankle Injury	2
319790_6	Ankle Injury	2
475140_10	Ankle Injury	2
497857_1	Ankle Injury	2
21770_17	Ankle Injury	2
357734_26	Ankle Injury	2
158879_16	Ankle Injury	2
448302_16	Ankle Injury	2
231184_3	Ankle Injury	2
427071_5	Ankle Injury	2
206833_10	Ankle Injury	2
141562_5	Ankle Injury	2
17019_3	Ankle Injury	2
411656_49	Ankle Injury	2
49303_19	Ankle Injury	2
244690_11	Ankle Injury	2
472809_4	Ankle Injury	2
489240_6	Ankle Injury	2
470395_6	Ankle Injury	2
182663_3	Ankle Injury	2
361765_2	Ankle Injury	2
424916_3	Ankle Injury	2
274652_1	Ankle Injury	2
341571_3	Ankle Injury	2
500934_6	Ankle Injury	2
284781_4	Ankle Injury	2
500541_9	Ankle Injury	2
357153_10	Ankle Injury	2
332104_4	Ankle Injury	2
495562_20	Ankle Injury	2
454695_8	Ankle Injury	2
404173_13	Ankle Injury	2
178636_3	Ankle Injury	2
397711_3	Ankle Injury	2
443741_14	Ankle Injury	2
449894_7	Ankle Injury	2
419246_4	Ankle Injury	2
472079_3	Ankle Injury	2
429402_14	Ankle Injury	2
288233_17	Ankle Injury	2
312328_4	Ankle Injury	2
258761_2	Ankle Injury	2
286917_5	Ankle Injury	2
368869_1	Ankle Injury	2
17402_5	Ankle Injury	2
467086_1	Ankle Injury	2
405037_3	Ankle Injury	2
367071_6	Ankle Injury	2
465394_1	Ankle Injury	2
346778_6	Ankle Injury	2
441362_3	Ankle Injury	2
377432_6	Ankle Injury	2
254148_10	Ankle Injury	2
465568_1	Ankle Injury	2
219578_2	Ankle Injury	2
8243_3	Ankle Injury	2
226140_11	Ankle Injury	2
454661_5	Ankle Injury	2
254873_22	Ankle Injury	2
204041_4	Ankle Injury	2
455332_27	Ankle Injury	2
150878_8	Ankle Injury	2
213460_4	Ankle Injury	2
283048_7	Ankle Injury	2
318806_5	Ankle Injury	2
93959_4	Ankle Injury	2
431059_22	Ankle Injury	2
232529_10	Ankle Injury	2
462995_10	Ankle Injury	2
151745_12	Ankle Injury	2
192295_11	Ankle Injury	2
4531_5	Ankle Injury	2
391055_5	Ankle Injury	2
135014_7	Ankle Injury	2
339282_3	Ankle Injury	2
461217_7	Ankle Injury	2
224361_16	Ankle Injury	2
487117_4	Ankle Injury	2
501616_7	Ankle Injury	2
288233_18	Ankle Injury	2
12929_2	Ankle Injury	2
487890_2	Ankle Injury	2
293224_5	Ankle Injury	2
414035_1	Ankle Injury	2
70681_2	Ankle Injury	2
220781_2	Ankle Injury	2
340058_2	Ankle Injury	2
199562_1	Ankle Injury	2
306177_11	Ankle Injury	2
140065_8	Ankle Injury	2
120717_1	Ankle Injury	2
287928_6	Ankle Injury	2
500474_9	Ankle Injury	2
114523_2	Ankle Injury	2
423699_6	Ankle Injury	2
142550_1	Ankle Injury	2
438714_5	Ankle Injury	2
256210_1	Ankle Injury	2
439481_4	Ankle Injury	2
123057_13	Ankle Injury	2
417688_7	Ankle Injury	2
285816_4	Ankle Injury	2
474730_7	Ankle Injury	2
486408_6	Ankle Injury	2
160443_4	Ankle Injury	2
331348_10	Ankle Injury	2
475140_12	Ankle Injury	2
404685_8	Ankle Injury	2
52440_4	Ankle Injury	2
125660_6	Ankle Injury	2
407295_5	Ankle Injury	2
414795_2	Ankle Injury	2
500704_9	Ankle Injury	2
391932_5	Ankle Injury	2
143067_8	Ankle Injury	2
417247_7	Ankle Injury	2
84629_6	Ankle Injury	2
134318_20	Ankle Injury	2
438501_3	Ankle Injury	2
303686_6	Ankle Injury	2
319944_16	Ankle Injury	2
382700_2	Ankle Injury	2
128446_7	Ankle Injury	2
123343_8	Ankle Injury	2
385362_3	Ankle Injury	2
302608_2	Ankle Injury	2
309144_1	Ankle Injury	2
320474_3	Ankle Injury	2
321878_17	Ankle Injury	2
498217_2	Ankle Injury	2
128878_2	Ankle Injury	2
446849_1	Ankle Injury	2
371115_2	Ankle Injury	2
43769_2	Ankle Injury	2
364120_2	Ankle Injury	2
206874_5	Ankle Injury	2
440176_2	Ankle Injury	2
450846_2	Ankle Injury	2
221539_20	Ankle Injury	2
458736_3	Ankle Injury	2
435368_8	Ankle Injury	2
22568_8	Ankle Injury	2
432776_5	Ankle Injury	2
431938_3	Ankle Injury	2
147262_8	Ankle Injury	2
466080_15	Ankle Injury	2
171882_7	Ankle Injury	2
72990_3	Ankle Injury	2
160928_11	Ankle Injury	2
272834_3	Ankle Injury	2
263501_7	Ankle Injury	2
386033_2	Ankle Injury	2
309560_5	Ankle Injury	2
466827_4	Ankle Injury	2
32462_1	Ankle Injury	2
247353_17	Ankle Injury	2
433571_4	Ankle Injury	2
327492_9	Ankle Injury	2
481820_2	Ankle Injury	2
67547_4	Ankle Injury	2
206039_1	Ankle Injury	2
140936_1	Ankle Injury	2
326424_16	Ankle Injury	2
498260_4	Ankle Injury	2
135334_1	Ankle Injury	2
393572_1	Ankle Injury	2
445017_3	Ankle Injury	2
467162_3	Ankle Injury	2
271106_15	Ankle Injury	2
434747_14	Ankle Injury	2
440483_8	Ankle Injury	2
199669_9	Ankle Injury	2
438824_1	Ankle Injury	2
325312_11	Ankle Injury	2
183020_4	Ankle Injury	2
259442_14	Ankle Injury	2
404343_1	Ankle Injury	2
109210_2	Ankle Injury	2
457831_1	Ankle Injury	2
10676_8	Ankle Injury	2
482624_17	Ankle Injury	2
457972_2	Ankle Injury	2
93468_7	Ankle Injury	2
314316_5	Ankle Injury	2
389331_16	Ankle Injury	2
112137_9	Ankle Injury	2
298971_5	Ankle Injury	2
332979_3	Ankle Injury	2
221555_4	Ankle Injury	2
150025_6	Ankle Injury	2
26106_1	Ankle Injury	2
243679_28	Ankle Injury	2
108597_1	Ankle Injury	2
209231_4	Ankle Injury	2
322087_17	Ankle Injury	2
450839_19	Ankle Injury	2
216791_1	Ankle Injury	2
87081_3	Ankle Injury	2
203994_4	Ankle Injury	2
205350_1	Ankle Injury	2
238417_13	Ankle Injury	2
472731_1	Ankle Injury	2
377599_10	Ankle Injury	2
390669_3	Ankle Injury	2
333628_3	Ankle Injury	2
427930_3	Ankle Injury	2
94322_10	Ankle Injury	2
244614_2	Ankle Injury	2
290535_3	Ankle Injury	2
149934_6	Ankle Injury	2
61585_2	Ankle Injury	2
83219_2	Ankle Injury	2
36222_32	Ankle Injury	2
82350_7	Ankle Injury	2
497404_4	Ankle Injury	2
225767_3	Ankle Injury	2
47485_12	Ankle Injury	2
144154_3	Ankle Injury	2
151004_5	Ankle Injury	2
313676_23	Ankle Injury	2
133978_3	Ankle Injury	2
192659_6	Ankle Injury	2
123774_7	Ankle Injury	2
150025_7	Ankle Injury	2
419297_3	Ankle Injury	2
77232_3	Ankle Injury	2
441075_7	Ankle Injury	2
290160_1	Ankle Injury	2
150444_1	Ankle Injury	2
431443_8	Ankle Injury	2
3124_9	Ankle Injury	2
459331_4	Ankle Injury	2
297437_22	Ankle Injury	2
159765_6	Ankle Injury	2
249921_2	Ankle Injury	2
129389_8	Ankle Injury	2
164819_8	Ankle Injury	2
440457_2	Ankle Injury	2
179883_2	Ankle Injury	2
192852_13	Ankle Injury	2
438662_24	Ankle Injury	2
414179_2	Ankle Injury	2
88485_24	Ankle Injury	2
104603_8	Ankle Injury	2
417688_8	Ankle Injury	2
261750_3	Ankle Injury	2
268464_1	Ankle Injury	2
474196_1	Ankle Injury	2
443790_2	Ankle Injury	2
463049_22	Ankle Injury	2
157366_11	Ankle Injury	2
180224_4	Ankle Injury	2
220797_24	Ankle Injury	2
216772_9	Ankle Injury	2
231644_6	Ankle Injury	2
261513_6	Ankle Injury	2
142991_16	Ankle Injury	2
433907_23	Ankle Injury	2
424938_4	Ankle Injury	2
446684_3	Ankle Injury	2
458785_4	Ankle Injury	2
215703_6	Ankle Injury	2
296145_12	Ankle Injury	2
160738_4	Ankle Injury	2
367032_24	Ankle Injury	2
443830_4	Ankle Injury	2
137634_13	Ankle Injury	2
425023_7	Ankle Injury	2
311637_2	Ankle Injury	2
218005_8	Ankle Injury	2
474557_1	Ankle Injury	2
222618_4	Ankle Injury	2
254349_2	Ankle Injury	2
335987_10	Ankle Injury	2
124140_9	Ankle Injury	2
317558_1	Ankle Injury	2
139686_4	Ankle Injury	2
460604_1	Ankle Injury	2
487532_7	Ankle Injury	2
473327_2	Ankle Injury	2
335974_8	Ankle Injury	2
301369_10	Ankle Injury	2
80701_5	Ankle Injury	2
326425_4	Ankle Injury	2
493637_6	Ankle Injury	2
236936_15	Ankle Injury	2
146719_4	Ankle Injury	2
33231_6	Ankle Injury	2
269721_1	Ankle Injury	2
112144_3	Ankle Injury	2
402290_6	Ankle Injury	2
449910_17	Ankle Injury	2
500724_1	Ankle Injury	2
500936_2	Ankle Injury	2
335210_6	Ankle Injury	2
318210_4	Ankle Injury	2
51415_5	Ankle Injury	2
60816_21	Ankle Injury	2
294115_4	Ankle Injury	2
189695_1	Ankle Injury	2
426267_2	Ankle Injury	2
447195_1	Ankle Injury	2
328998_6	Ankle Injury	2
30695_3	Ankle Injury	2
335530_1	Ankle Injury	2
189453_3	Ankle Injury	2
219199_8	Ankle Injury	2
264567_3	Ankle Injury	2
50386_3	Ankle Injury	2
151791_9	Ankle Injury	2
331023_3	Ankle Injury	2
117490_3	Ankle Injury	2
259909_3	Ankle Injury	2
190800_3	Ankle Injury	2
74600_1	Ankle Injury	2
492272_4	Ankle Injury	2
188344_23	Ankle Injury	2
376401_5	Ankle Injury	2
451712_1	Ankle Injury	2
266452_2	Ankle Injury	2
381556_9	Ankle Injury	2
479282_17	Ankle Injury	2
495331_9	Ankle Injury	2
278263_4	Ankle Injury	2
266357_20	Ankle Injury	2
436582_3	Ankle Injury	2
459452_3	Ankle Injury	2
335173_5	Ankle Injury	2
465553_14	Ankle Injury	2
301122_6	Ankle Injury	2
194331_1	Ankle Injury	2
492737_1	Ankle Injury	2
421762_14	Ankle Injury	2
373396_5	Ankle Injury	2
408981_16	Ankle Injury	2
460099_5	Ankle Injury	2
132161_15	Ankle Injury	2
349892_17	Ankle Injury	2
46904_1	Ankle Injury	2
275679_1	Ankle Injury	2
259428_36	Ankle Injury	2
426390_4	Ankle Injury	2
404614_12	Ankle Injury	2
36222_38	Ankle Injury	2
364855_6	Ankle Injury	2
50247_16	Ankle Injury	2
257948_16	Ankle Injury	2
21738_4	Ankle Injury	2
311590_1	Ankle Injury	2
493382_2	Ankle Injury	2
496023_12	Ankle Injury	2
54664_11	Ankle Injury	2
191874_2	Ankle Injury	2
205790_1	Ankle Injury	2
29701_12	Ankle Injury	2
233139_18	Ankle Injury	2
301166_2	Ankle Injury	2
449894_8	Ankle Injury	2
55783_6	Ankle Injury	2
418119_5	Ankle Injury	2
497593_1	Ankle Injury	2
276878_5	Ankle Injury	2
136650_4	Ankle Injury	2
139465_1	Ankle Injury	2
421906_15	Ankle Injury	2
317703_4	Ankle Injury	2
443522_4	Ankle Injury	2
455011_12	Ankle Injury	2
70518_1	Ankle Injury	2
303648_5	Ankle Injury	2
363138_10	Ankle Injury	2
336892_30	Ankle Injury	2
277854_1	Ankle Injury	2
141556_20	Ankle Injury	2
398358_23	Ankle Injury	2
266255_8	Ankle Injury	2
87409_10	Ankle Injury	2
465281_3	Ankle Injury	2
226227_8	Ankle Injury	2
132420_5	Ankle Injury	2
170795_11	Ankle Injury	2
213227_3	Ankle Injury	2
454102_4	Ankle Injury	2
21913_1	Ankle Injury	2
410271_13	Ankle Injury	2
98035_9	Ankle Injury	2
90258_3	Ankle Injury	2
491536_3	Ankle Injury	2
35969_5	Ankle Injury	2
489987_1	Ankle Injury	2
17254_1	Ankle Injury	2
30184_2	Ankle Injury	2
189717_5	Ankle Injury	2
290574_16	Ankle Injury	2
136857_3	Ankle Injury	2
244790_5	Ankle Injury	2
50705_2	Ankle Injury	2
159073_3	Ankle Injury	2
158844_1	Ankle Injury	2
57297_3	Ankle Injury	2
308487_9	Ankle Injury	2
39834_3	Ankle Injury	2
348936_5	Ankle Injury	2
218490_6	Ankle Injury	2
22797_1	Ankle Injury	2
103003_1	Ankle Injury	2
268217_6	Ankle Injury	2
255016_3	Ankle Injury	2
268571_1	Ankle Injury	2
457327_3	Ankle Injury	2
175688_1	Ankle Injury	2
495344_2	Ankle Injury	2
51149_23	Ankle Injury	2
186167_8	Ankle Injury	2
393055_6	Ankle Injury	2
474254_3	Ankle Injury	2
423309_4	Ankle Injury	2
16497_5	Ankle Injury	2
294979_9	Ankle Injury	2
265394_4	Ankle Injury	2
9734_2	Ankle Injury	2
114078_11	Ankle Injury	2
462097_14	Ankle Injury	2
254588_7	Ankle Injury	2
245774_1	Ankle Injury	2
112066_1	Ankle Injury	2
71454_1	Ankle Injury	2
129795_14	Ankle Injury	2
254345_1	Ankle Injury	2
490682_8	Ankle Injury	2
231184_6	Ankle Injury	2
350599_4	Ankle Injury	2
470395_8	Ankle Injury	2
306689_1	Ankle Injury	2
254362_12	Ankle Injury	2
275170_9	Ankle Injury	2
356615_9	Ankle Injury	2
191419_5	Ankle Injury	2
95015_8	Ankle Injury	2
101953_2	Ankle Injury	2
381011_10	Ankle Injury	2
161256_5	Ankle Injury	2
103948_19	Ankle Injury	2
402336_1	Ankle Injury	2
316494_5	Ankle Injury	2
41579_3	Ankle Injury	2
398201_6	Ankle Injury	2
115068_5	Ankle Injury	2
306337_1	Ankle Injury	2
164817_17	Ankle Injury	2
3822_1	Ankle Injury	2
263523_1	Ankle Injury	2
43103_4	Ankle Injury	2
246934_4	Ankle Injury	2
123809_6	Ankle Injury	2
453364_3	Ankle Injury	2
470548_4	Ankle Injury	2
54244_1	Ankle Injury	2
133239_3	Ankle Injury	2
310190_2	Ankle Injury	2
340511_6	Ankle Injury	2
473706_7	Ankle Injury	2
223338_3	Ankle Injury	2
147555_2	Ankle Injury	2
95878_8	Ankle Injury	2
400290_2	Ankle Injury	2
269007_2	Ankle Injury	2
63674_26	Ankle Injury	2
151494_30	Ankle Injury	2
409728_2	Ankle Injury	2
67351_2	Ankle Injury	2
241506_1	Ankle Injury	2
164022_3	Ankle Injury	2
257511_5	Ankle Injury	2
313005_12	Ankle Injury	2
6598_1	Ankle Injury	2
432989_1	Ankle Injury	2
445485_6	Ankle Injury	2
276064_3	Ankle Injury	2
470146_16	Ankle Injury	2
424279_5	Ankle Injury	2
75018_2	Ankle Injury	2
405254_15	Ankle Injury	2
137791_11	Ankle Injury	2
401777_2	Ankle Injury	2
383954_5	Ankle Injury	2
493050_7	Ankle Injury	2
158337_1	Ankle Injury	2
318147_4	Ankle Injury	2
17746_24	Ankle Injury	2
193562_2	Ankle Injury	2
16601_21	Ankle Injury	2
256526_2	Ankle Injury	2
205453_2	Ankle Injury	2
484307_1	Ankle Injury	2
119433_1	Ankle Injury	2
113099_29	Ankle Injury	2
134336_2	Ankle Injury	2
446737_3	Ankle Injury	2
384492_13	Ankle Injury	2
200179_3	Ankle Injury	2
409502_2	Ankle Injury	2
465323_11	Ankle Injury	2
10749_10	Ankle Injury	2
36796_14	Ankle Injury	2
90656_3	Ankle Injury	2
47699_10	Ankle Injury	2
237307_2	Ankle Injury	2
351195_7	Ankle Injury	2
220907_11	Ankle Injury	2
351414_7	Ankle Injury	2
57116_4	Ankle Injury	2
443399_1	Ankle Injury	2
295282_12	Ankle Injury	2
55870_8	Ankle Injury	2
55010_18	Ankle Injury	2
221518_3	Ankle Injury	2
442076_11	Ankle Injury	2
11972_8	Ankle Injury	2
189724_6	Ankle Injury	2
184809_1	Ankle Injury	2
229755_6	Ankle Injury	2
347049_1	Ankle Injury	2
364164_1	Ankle Injury	2
306900_4	Ankle Injury	2
221707_25	Ankle Injury	2
310168_3	Ankle Injury	2
300830_4	Ankle Injury	2
148297_3	Ankle Injury	2
364578_19	Ankle Injury	2
82935_2	Ankle Injury	2
174016_12	Ankle Injury	2
176984_1	Ankle Injury	2
455466_6	Ankle Injury	2
118569_5	Ankle Injury	2
27888_9	Ankle Injury	2
299517_17	Ankle Injury	2
235602_1	Ankle Injury	2
198398_1	Ankle Injury	2
283256_1	Ankle Injury	2
243227_1	Ankle Injury	2
418628_4	Ankle Injury	2
192918_1	Ankle Injury	2
88468_10	Ankle Injury	2
92417_2	Ankle Injury	2
150522_2	Ankle Injury	2
483564_3	Ankle Injury	2
352274_5	Ankle Injury	2
121370_15	Ankle Injury	2
18684_14	Ankle Injury	2
27416_1	Ankle Injury	2
334123_12	Ankle Injury	2
328709_17	Ankle Injury	2
396206_16	Ankle Injury	2
217370_4	Ankle Injury	2
464291_4	Ankle Injury	2
164280_11	Ankle Injury	2
385933_4	Ankle Injury	2
97100_4	Ankle Injury	2
61010_1	Ankle Injury	2
145524_7	Ankle Injury	2
110959_7	Ankle Injury	2
218399_14	Ankle Injury	2
90842_10	Ankle Injury	2
478666_2	Ankle Injury	2
125502_6	Ankle Injury	2
33301_5	Ankle Injury	2
199254_3	Ankle Injury	2
203129_13	Ankle Injury	2
358161_4	Ankle Injury	2
495383_7	Ankle Injury	2
159691_5	Ankle Injury	2
273704_8	Ankle Injury	2
250163_8	Ankle Injury	2
141312_8	Ankle Injury	2
490183_10	Ankle Injury	2
165606_10	Ankle Injury	2
58357_1	Ankle Injury	2
157907_8	Ankle Injury	2
129654_2	Ankle Injury	2
320460_5	Ankle Injury	2
320481_8	Ankle Injury	2
430755_3	Ankle Injury	2
500925_7	Ankle Injury	2
82457_3	Ankle Injury	2
249230_8	Ankle Injury	2
12224_3	Ankle Injury	2
102141_9	Ankle Injury	2
381706_4	Ankle Injury	2
232662_9	Ankle Injury	2
241116_20	Ankle Injury	2
217_5	Ankle Injury	2
128162_2	Ankle Injury	2
349252_7	Ankle Injury	2
134331_7	Ankle Injury	2
22187_4	Ankle Injury	2
79394_2	Ankle Injury	2
225610_5	Ankle Injury	2
498816_15	Ankle Injury	2
104737_2	Ankle Injury	2
58348_1	Ankle Injury	2
388294_3	Ankle Injury	2
43788_4	Ankle Injury	2
362330_3	Ankle Injury	2
334366_40	Ankle Injury	2
105585_6	Ankle Injury	2
7212_2	Ankle Injury	2
355717_3	Ankle Injury	2
206324_10	Ankle Injury	2
379920_3	Ankle Injury	2
283193_2	Ankle Injury	2
435497_31	Ankle Injury	2
172499_3	Ankle Injury	2
382806_6	Ankle Injury	2
373452_21	Ankle Injury	2
496751_6	Ankle Injury	2
88992_3	Ankle Injury	2
323088_4	Ankle Injury	2
490254_26	Ankle Injury	2
162528_2	Ankle Injury	2
323560_3	Ankle Injury	2
4276_9	Ankle Injury	2
345172_10	Ankle Injury	2
25016_6	Ankle Injury	2
193906_23	Ankle Injury	2
362684_3	Ankle Injury	2
310629_1	Ankle Injury	2
204294_1	Ankle Injury	2
59411_1	Ankle Injury	2
102915_27	Ankle Injury	2
479196_11	Ankle Injury	2
336097_6	Ankle Injury	2
335655_6	Ankle Injury	2
281551_6	Ankle Injury	2
345981_6	Ankle Injury	2
172535_3	Ankle Injury	2
474302_5	Ankle Injury	2
423364_7	Ankle Injury	2
368921_1	Ankle Injury	2
319985_18	Ankle Injury	2
444503_11	Ankle Injury	2
31826_38	Ankle Injury	2
186614_1	Ankle Injury	2
157223_1	Ankle Injury	2
188180_1	Ankle Injury	2
325583_10	Ankle Injury	2
399191_6	Ankle Injury	2
167407_2	Ankle Injury	2
367390_7	Ankle Injury	2
459595_6	Ankle Injury	2
115183_1	Ankle Injury	2
113129_11	Ankle Injury	2
248256_21	Ankle Injury	2
484736_2	Ankle Injury	2
69705_3	Ankle Injury	2
151670_6	Ankle Injury	2
427288_1	Ankle Injury	2
20804_8	Ankle Injury	2
56798_1	Ankle Injury	2
128267_5	Ankle Injury	2
141391_4	Ankle Injury	2
145331_9	Ankle Injury	2
484325_3	Ankle Injury	2
130833_5	Ankle Injury	2
405471_1	Ankle Injury	2
256429_1	Ankle Injury	2
5200_2	Ankle Injury	2
116010_2	Ankle Injury	2
432211_1	Ankle Injury	2
421232_8	Ankle Injury	2
342219_23	Ankle Injury	2
341642_7	Ankle Injury	2
453110_25	Ankle Injury	2
373423_5	Ankle Injury	2
41670_12	Ankle Injury	2
73846_5	Ankle Injury	2
133118_4	Ankle Injury	2
373376_5	Ankle Injury	2
112725_2	Ankle Injury	2
274767_4	Ankle Injury	2
149373_1	Ankle Injury	2
339441_2	Ankle Injury	2
425144_10	Ankle Injury	2
63674_6	Ankle Injury	2
191761_5	Ankle Injury	2
470260_1	Ankle Injury	2
149997_2	Ankle Injury	2
428517_5	Ankle Injury	2
446767_2	Ankle Injury	2
146151_4	Ankle Injury	2
368245_6	Ankle Injury	2
339284_4	Ankle Injury	2
55263_4	Ankle Injury	2
428806_2	Ankle Injury	2
172004_3	Ankle Injury	2
375760_3	Ankle Injury	2
347863_2	Ankle Injury	2
136546_1	Ankle Injury	2
136725_3	Ankle Injury	2
413427_1	Ankle Injury	2
478082_3	Ankle Injury	2
436646_3	Ankle Injury	2
150832_3	Ankle Injury	2
497351_3	Ankle Injury	2
150927_6	Ankle Injury	2
28788_1	Ankle Injury	2
254570_2	Ankle Injury	2
136597_7	Ankle Injury	2
492825_3	Ankle Injury	2
149956_2	Ankle Injury	2
475832_2	Ankle Injury	2
256519_2	Ankle Injury	2
287987_5	Ankle Injury	2
294184_2	Ankle Injury	2
376489_1	Ankle Injury	2
34975_10	Ankle Injury	2
459321_6	Ankle Injury	2
425991_2	Ankle Injury	2
334123_7	Ankle Injury	2
466791_1	Ankle Injury	2
311264_2	Ankle Injury	2
370463_2	Ankle Injury	2
419089_2	Ankle Injury	2
364497_2	Ankle Injury	2
95108_2	Ankle Injury	2
88578_1	Ankle Injury	2
431172_2	Ankle Injury	2
461863_1	Ankle Injury	2
189645_1	Ankle Injury	2
441365_3	Ankle Injury	2
134879_1	Ankle Injury	2
474486_3	Ankle Injury	2
453693_5	Ankle Injury	2
412107_6	Ankle Injury	2
425679_5	Ankle Injury	2
324841_17	Ankle Injury	2
149242_1	Ankle Injury	2
391035_1	Ankle Injury	2
10649_1	Ankle Injury	2
93469_2	Ankle Injury	2
59958_6	Ankle Injury	2
164041_1	Ankle Injury	2
246072_5	Ankle Injury	2
146941_4	Ankle Injury	2
500393_14	Ankle Injury	2
73095_3	Ankle Injury	2
115797_10	Ankle Injury	2
485027_2	Ankle Injury	2
138602_6	Ankle Injury	2
358291_3	Ankle Injury	2
70583_2	Ankle Injury	2
318754_1	Ankle Injury	2
275239_1	Ankle Injury	2
421684_8	Ankle Injury	2
330628_2	Ankle Injury	2
473390_1	Ankle Injury	2
441866_10	Ankle Injury	2
265406_1	Ankle Injury	2
99371_1	Ankle Injury	2
56218_3	Ankle Injury	2
5981_1	Ankle Injury	2
345649_1	Ankle Injury	2
336550_11	Ankle Injury	2
157082_1	Ankle Injury	2
474167_3	Ankle Injury	2
342971_8	Ankle Injury	2
230784_2	Ankle Injury	2
205205_6	Ankle Injury	2
151670_8	Ankle Injury	2
88584_1	Ankle Injury	2
435792_2	Ankle Injury	2
337257_2	Ankle Injury	2
27785_5	Ankle Injury	2
93103_17	Ankle Injury	2
300946_2	Ankle Injury	2
404433_2	Ankle Injury	2
414265_1	Ankle Injury	2
151611_5	Ankle Injury	2
348045_2	Ankle Injury	2
414629_6	Ankle Injury	2
439631_2	Ankle Injury	2
203265_1	Ankle Injury	2
265448_3	Ankle Injury	2
486722_2	Ankle Injury	2
216621_3	Ankle Injury	2
342460_1	Ankle Injury	2
363186_3	Ankle Injury	2
317226_2	Ankle Injury	2
108333_10	Ankle Injury	2
149350_2	Ankle Injury	2
322021_6	Ankle Injury	2
458625_7	Ankle Injury	2
486000_3	Ankle Injury	2
103952_4	Ankle Injury	2
437917_4	Ankle Injury	2
64111_1	Ankle Injury	2
407863_3	Ankle Injury	2
410562_4	Ankle Injury	2
499506_1	Ankle Injury	2
443573_10	Ankle Injury	2
112328_4	Ankle Injury	2
364513_6	Ankle Injury	2
42744_1	Ankle Injury	2
465485_6	Ankle Injury	2
39888_1	Ankle Injury	2
212213_7	Ankle Injury	2
492725_2	Ankle Injury	2
376516_2	Ankle Injury	2
495108_3	Ankle Injury	2
341572_8	Ankle Injury	2
480262_2	Ankle Injury	2
350875_1	Ankle Injury	2
28108_2	Ankle Injury	2
129638_3	Ankle Injury	2
395500_11	Ankle Injury	2
42034_5	Ankle Injury	2
207139_2	Ankle Injury	2
466678_4	Ankle Injury	2
364721_4	Ankle Injury	2
109554_3	Ankle Injury	2
499339_8	Ankle Injury	2
484260_1	Ankle Injury	2
452765_3	Ankle Injury	2
305515_1	Ankle Injury	2
453706_3	Ankle Injury	2
170210_16	Ankle Injury	2
388718_14	Ankle Injury	2
166979_6	Ankle Injury	2
371075_7	Ankle Injury	2
173269_2	Ankle Injury	2
38372_5	Ankle Injury	2
106966_1	Ankle Injury	2
350859_4	Ankle Injury	2
331214_2	Ankle Injury	2
219098_2	Ankle Injury	2
462672_6	Ankle Injury	2
76399_2	Ankle Injury	2
367557_10	Ankle Injury	2
469255_14	Ankle Injury	2
226140_9	Ankle Injury	2
350851_4	Ankle Injury	2
26814_11	Ankle Injury	2
36864_4	Ankle Injury	2
474769_7	Ankle Injury	2
387737_1	Ankle Injury	2
409776_13	Ankle Injury	2
312239_4	Ankle Injury	2
288651_2	Ankle Injury	2
493269_14	Ankle Injury	2
6091_2	Ankle Injury	2
467005_9	Ankle Injury	2
66182_8	Ankle Injury	2
415387_3	Ankle Injury	2
37560_1	Ankle Injury	2
202075_1	Ankle Injury	2
471145_1	Ankle Injury	2
294195_1	Ankle Injury	2
102790_2	Ankle Injury	2
426046_5	Ankle Injury	2
282047_24	Ankle Injury	2
424016_5	Ankle Injury	2
465230_1	Ankle Injury	2
147535_3	Ankle Injury	2
408229_1	Ankle Injury	2
250045_1	Ankle Injury	2
406823_2	Ankle Injury	2
486668_10	Ankle Injury	2
113984_5	Ankle Injury	2
497842_2	Ankle Injury	2
63706_1	Ankle Injury	2
481907_10	Ankle Injury	2
146495_1	Ankle Injury	2
310091_3	Ankle Injury	2
33721_8	Ankle Injury	2
431420_1	Ankle Injury	2
421717_1	Ankle Injury	2
443779_1	Ankle Injury	2
397966_7	Ankle Injury	2
320167_3	Ankle Injury	2
265103_2	Ankle Injury	2
282953_2	Ankle Injury	2
366942_2	Ankle Injury	2
469509_7	Ankle Injury	2
408251_3	Ankle Injury	2
301339_3	Ankle Injury	2
473488_4	Ankle Injury	2
54703_5	Ankle Injury	2
121681_1	Ankle Injury	2
2656_5	Ankle Injury	2
405546_15	Ankle Injury	2
235071_8	Ankle Injury	2
291450_1	Ankle Injury	2
118410_5	Ankle Injury	2
350853_4	Ankle Injury	2
476839_1	Ankle Injury	2
187041_2	Ankle Injury	2
224983_1	Ankle Injury	2
382727_1	Ankle Injury	2
455855_1	Ankle Injury	2
483865_2	Ankle Injury	2
293418_4	Ankle Injury	2
456972_1	Ankle Injury	2
461269_6	Ankle Injury	2
8701_6	Ankle Injury	2
349472_3	Ankle Injury	2
417843_19	Ankle Injury	2
62780_2	Ankle Injury	2
431997_5	Ankle Injury	2
471385_1	Ankle Injury	2
102790_3	Ankle Injury	2
442744_1	Ankle Injury	2
498900_11	Ankle Injury	2
377432_4	Ankle Injury	2
56857_2	Ankle Injury	2
320355_8	Ankle Injury	2
989_3	Ankle Injury	2
153826_7	Ankle Injury	2
321385_2	Ankle Injury	2
501645_2	Ankle Injury	2
98972_2	Ankle Injury	2
306987_23	Ankle Injury	2
235606_3	Ankle Injury	2
425233_4	Ankle Injury	2
301509_2	Ankle Injury	2
123493_1	Ankle Injury	2
411716_2	Ankle Injury	2
346064_8	Ankle Injury	2
106843_5	Ankle Injury	2
198796_1	Ankle Injury	2
483004_3	Ankle Injury	2
235077_5	Ankle Injury	2
265752_7	Ankle Injury	2
499705_2	Ankle Injury	2
34154_3	Ankle Injury	2
50228_3	Ankle Injury	2
496335_10	Ankle Injury	2
348856_18	Ankle Injury	2
407829_2	Ankle Injury	2
130848_2	Ankle Injury	2
138436_1	Ankle Injury	2
82178_5	Ankle Injury	2
479914_2	Ankle Injury	2
174934_1	Ankle Injury	2
411145_3	Ankle Injury	2
285219_1	Ankle Injury	2
249564_5	Ankle Injury	2
442592_2	Ankle Injury	2
500357_1	Ankle Injury	2
32810_6	Ankle Injury	2
339804_3	Ankle Injury	2
473680_2	Ankle Injury	2
263578_2	Ankle Injury	2
501087_4	Ankle Injury	2
494258_1	Ankle Injury	2
301415_6	Ankle Injury	2
435094_9	Ankle Injury	2
241674_7	Ankle Injury	2
227333_5	Ankle Injury	2
482587_4	Ankle Injury	2
222050_2	Ankle Injury	2
388952_1	Ankle Injury	2
430287_4	Ankle Injury	2
499102_3	Ankle Injury	2
203836_1	Ankle Injury	2
489287_1	Ankle Injury	2
391195_3	Ankle Injury	2
350092_1	Ankle Injury	2
405031_1	Ankle Injury	2
364887_2	Ankle Injury	2
424007_7	Ankle Injury	2
355265_3	Ankle Injury	2
396419_10	Ankle Injury	2
468532_6	Ankle Injury	2
63674_12	Ankle Injury	2
182819_2	Ankle Injury	2
256918_7	Ankle Injury	2
450608_1	Ankle Injury	2
328280_1	Ankle Injury	2
47958_1	Ankle Injury	2
221983_4	Ankle Injury	2
290715_12	Ankle Injury	2
436403_2	Ankle Injury	2
471172_3	Ankle Injury	2
77352_2	Ankle Injury	2
378817_2	Ankle Injury	2
461003_2	Ankle Injury	2
336133_3	Ankle Injury	2
305212_2	Ankle Injury	2
107336_3	Ankle Injury	2
349489_1	Ankle Injury	2
36570_1	Ankle Injury	2
223043_1	Ankle Injury	2
355694_9	Ankle Injury	2
119106_3	Ankle Injury	2
313794_2	Ankle Injury	2
350728_4	Ankle Injury	2
448848_1	Ankle Injury	2
160333_4	Ankle Injury	2
221124_5	Ankle Injury	2
145586_2	Ankle Injury	2
438041_3	Ankle Injury	2
211228_12	Ankle Injury	2
103034_6	Ankle Injury	2
309363_3	Ankle Injury	2
56857_4	Ankle Injury	2
461818_2	Ankle Injury	2
82341_12	Ankle Injury	2
359969_2	Ankle Injury	2
231789_3	Ankle Injury	2
122293_17	Ankle Injury	2
111992_5	Ankle Injury	2
16992_12	Ankle Injury	2
317930_3	Ankle Injury	2
299440_3	Ankle Injury	2
54020_3	Ankle Injury	2
226240_4	Ankle Injury	2
324678_6	Ankle Injury	2
375042_4	Ankle Injury	2
376351_5	Ankle Injury	2
411141_1	Ankle Injury	2
141741_4	Ankle Injury	2
244524_4	Ankle Injury	2
142017_1	Ankle Injury	2
406312_2	Ankle Injury	2
432248_1	Ankle Injury	2
337585_2	Ankle Injury	2
270329_2	Ankle Injury	2
358855_15	Ankle Injury	2
312930_1	Ankle Injury	2
122882_11	Ankle Injury	2
309716_21	Ankle Injury	2
493972_1	Ankle Injury	2
475177_4	Ankle Injury	2
34459_4	Ankle Injury	2
293380_17	Ankle Injury	2
105879_8	Ankle Injury	2
499744_7	Ankle Injury	2
474342_9	Ankle Injury	2
156175_6	Ankle Injury	2
420423_19	Ankle Injury	2
90656_1	Ankle Injury	2
373250_7	Ankle Injury	2
400361_5	Ankle Injury	2
285554_1	Ankle Injury	2
32814_3	Ankle Injury	2
302902_14	Ankle Injury	2
31575_1	Ankle Injury	2
16187_1	Ankle Injury	2
405155_9	Ankle Injury	2
220783_19	Ankle Injury	2
245375_2	Ankle Injury	2
114797_1	Ankle Injury	2
340281_1	Ankle Injury	2
348463_4	Ankle Injury	2
484272_11	Ankle Injury	2
342431_9	Ankle Injury	2
347365_5	Ankle Injury	2
500934_4	Ankle Injury	2
142411_1	Ankle Injury	2
245564_1	Ankle Injury	2
308484_1	Ankle Injury	2
357735_1	Ankle Injury	2
21222_11	Ankle Injury	2
273408_3	Ankle Injury	2
442334_8	Ankle Injury	2
275916_17	Ankle Injury	2
489487_5	Ankle Injury	2
241249_1	Ankle Injury	2
371793_14	Ankle Injury	2
442216_8	Ankle Injury	2
149373_3	Ankle Injury	2
844_3	Ankle Injury	2
353306_8	Ankle Injury	2
250633_1	Ankle Injury	2
77710_18	Ankle Injury	2
499273_2	Ankle Injury	2
102790_6	Ankle Injury	2
65850_5	Ankle Injury	2
449589_6	Ankle Injury	2
345763_5	Ankle Injury	2
444447_5	Ankle Injury	2
394741_31	Ankle Injury	2
145444_2	Ankle Injury	2
324862_12	Ankle Injury	2
410007_1	Ankle Injury	2
149909_2	Ankle Injury	2
289615_19	Ankle Injury	2
114073_4	Ankle Injury	2
443462_1	Ankle Injury	2
357668_13	Ankle Injury	2
500751_2	Ankle Injury	2
207282_7	Ankle Injury	2
465319_5	Ankle Injury	2
416683_4	Ankle Injury	2
471215_31	Ankle Injury	2
90027_2	Ankle Injury	2
219177_6	Ankle Injury	2
244000_2	Ankle Injury	2
333287_14	Ankle Injury	2
50185_7	Ankle Injury	2
147230_3	Ankle Injury	2
177811_4	Ankle Injury	2
447172_5	Ankle Injury	2
472776_5	Ankle Injury	2
167204_2	Ankle Injury	2
115797_11	Ankle Injury	2
94308_2	Ankle Injury	2
484272_12	Ankle Injury	2
391037_1	Ankle Injury	2
209872_20	Ankle Injury	2
199642_4	Ankle Injury	2
430996_20	Ankle Injury	2
16455_13	Ankle Injury	2
105408_21	Ankle Injury	2
186625_6	Ankle Injury	2
381758_11	Ankle Injury	2
158862_3	Ankle Injury	2
451811_1	Ankle Injury	2
418968_14	Ankle Injury	2
391237_1	Ankle Injury	2
458074_16	Ankle Injury	2
444559_1	Ankle Injury	2
344257_3	Ankle Injury	2
376860_5	Ankle Injury	2
221461_4	Ankle Injury	2
219381_7	Ankle Injury	2
377209_4	Ankle Injury	2
76794_1	Ankle Injury	2
431817_3	Ankle Injury	2
412409_2	Ankle Injury	2
430705_13	Ankle Injury	2
411922_8	Ankle Injury	2
471839_2	Ankle Injury	2
367554_1	Ankle Injury	2
340551_3	Ankle Injury	2
235561_2	Ankle Injury	2
368200_17	Ankle Injury	2
143728_1	Ankle Injury	2
474595_1	Ankle Injury	2
34423_17	Ankle Injury	2
462183_3	Ankle Injury	2
293275_3	Ankle Injury	2
73361_14	Ankle Injury	2
460728_9	Ankle Injury	2
205394_15	Ankle Injury	2
1575_1	Ankle Injury	2
500265_9	Ankle Injury	2
294048_1	Ankle Injury	2
322467_23	Ankle Injury	2
95055_5	Ankle Injury	2
152201_2	Ankle Injury	2
367219_1	Ankle Injury	2
415261_4	Ankle Injury	2
414650_9	Ankle Injury	2
222730_5	Ankle Injury	2
425683_34	Ankle Injury	2
489974_3	Ankle Injury	2
368336_9	Ankle Injury	2
445904_10	Ankle Injury	2
263226_1	Ankle Injury	2
117550_2	Ankle Injury	2
461391_5	Ankle Injury	2
430266_7	Ankle Injury	2
296895_1	Ankle Injury	2
477487_5	Ankle Injury	2
210304_5	Ankle Injury	2
267915_2	Ankle Injury	2
433861_3	Ankle Injury	2
406232_13	Ankle Injury	2
4276_6	Ankle Injury	2
368175_20	Ankle Injury	2
398599_6	Ankle Injury	2
250714_2	Ankle Injury	2
414549_5	Ankle Injury	2
9115_1	Ankle Injury	2
150163_13	Ankle Injury	2
474409_3	Ankle Injury	2
366426_10	Ankle Injury	2
372477_6	Ankle Injury	2
27744_14	Ankle Injury	2
255758_7	Ankle Injury	2
225640_2	Ankle Injury	2
12003_1	Ankle Injury	2
150106_1	Ankle Injury	2
292327_7	Ankle Injury	2
418852_3	Ankle Injury	2
459448_3	Ankle Injury	2
418401_12	Ankle Injury	2
298313_2	Ankle Injury	2
19683_1	Ankle Injury	2
51469_1	Ankle Injury	2
167384_14	Ankle Injury	2
346890_5	Ankle Injury	2
275089_3	Ankle Injury	2
420225_8	Ankle Injury	2
56211_5	Ankle Injury	2
437156_1	Ankle Injury	2
261763_11	Ankle Injury	2
501563_4	Ankle Injury	2
154551_6	Ankle Injury	2
431992_10	Ankle Injury	2
442608_2	Ankle Injury	2
371338_11	Ankle Injury	2
421864_1	Ankle Injury	2
149320_4	Ankle Injury	2
181013_1	Ankle Injury	2
452039_5	Ankle Injury	2
130455_38	Ankle Injury	2
287246_3	Ankle Injury	2
263503_13	Ankle Injury	2
235073_3	Ankle Injury	2
135491_1	Ankle Injury	2
176308_16	Ankle Injury	2
345766_6	Ankle Injury	2
403423_1	Ankle Injury	2
425342_3	Ankle Injury	2
396872_9	Ankle Injury	2
439186_23	Ankle Injury	2
360548_6	Ankle Injury	2
308549_4	Ankle Injury	2
287335_3	Ankle Injury	2
477779_9	Ankle Injury	2
77357_19	Ankle Injury	2
268680_3	Ankle Injury	2
56736_2	Ankle Injury	2
159951_21	Ankle Injury	2
410511_1	Ankle Injury	2
337291_8	Ankle Injury	2
321878_8	Ankle Injury	2
67549_13	Ankle Injury	2
11086_6	Ankle Injury	2
493192_9	Ankle Injury	2
414536_2	Ankle Injury	2
403652_6	Ankle Injury	2
435426_1	Ankle Injury	2
294177_4	Ankle Injury	2
347857_3	Ankle Injury	2
299457_2	Ankle Injury	2
265394_1	Ankle Injury	2
485624_3	Ankle Injury	2
368200_19	Ankle Injury	2
423469_2	Ankle Injury	2
253763_4	Ankle Injury	2
278103_3	Ankle Injury	2
369276_6	Ankle Injury	2
222746_2	Ankle Injury	2
88575_4	Ankle Injury	2
437085_3	Ankle Injury	2
362544_8	Ankle Injury	2
210164_3	Ankle Injury	2
76213_2	Ankle Injury	2
224174_6	Ankle Injury	2
145108_3	Ankle Injury	2
274721_15	Ankle Injury	2
139719_10	Ankle Injury	2
412896_3	Ankle Injury	2
106968_2	Ankle Injury	2
437175_7	Ankle Injury	2
464797_1	Ankle Injury	2
92756_2	Ankle Injury	2
39064_7	Ankle Injury	2
404239_5	Ankle Injury	2
340816_4	Ankle Injury	2
383731_8	Ankle Injury	2
451841_2	Ankle Injury	2
228442_12	Ankle Injury	2
343767_2	Ankle Injury	2
157164_18	Ankle Injury	2
117562_1	Ankle Injury	2
65800_6	Ankle Injury	2
369855_16	Ankle Injury	2
340178_2	Ankle Injury	2
408124_3	Ankle Injury	2
322433_5	Ankle Injury	2
241172_7	Ankle Injury	2
449277_14	Ankle Injury	2
382394_7	Ankle Injury	2
40171_4	Ankle Injury	2
271630_5	Ankle Injury	2
9184_2	Ankle Injury	2
158904_3	Ankle Injury	2
275094_3	Ankle Injury	2
311227_2	Ankle Injury	2
484308_6	Ankle Injury	2
140065_4	Ankle Injury	2
312227_6	Ankle Injury	2
341693_8	Ankle Injury	2
122264_4	Ankle Injury	2
467075_6	Ankle Injury	2
253229_3	Ankle Injury	2
432040_40	Ankle Injury	2
201153_6	Ankle Injury	2
342186_3	Ankle Injury	2
463521_2	Ankle Injury	2
40915_2	Ankle Injury	2
309378_19	Ankle Injury	2
364003_3	Ankle Injury	2
296711_2	Ankle Injury	2
251353_8	Ankle Injury	2
474634_17	Ankle Injury	2
420787_2	Ankle Injury	2
344257_4	Ankle Injury	2
413350_3	Ankle Injury	2
371221_2	Ankle Injury	2
444225_6	Ankle Injury	2
397752_3	Ankle Injury	2
437091_2	Ankle Injury	2
327698_5	Ankle Injury	2
467511_1	Ankle Injury	2
245375_3	Ankle Injury	2
279940_1	Ankle Injury	2
150025_5	Ankle Injury	2
412333_4	Ankle Injury	2
393661_2	Ankle Injury	2
218588_4	Ankle Injury	2
304159_7	Ankle Injury	2
353602_4	Ankle Injury	2
351317_4	Ankle Injury	2
404826_2	Ankle Injury	2
249921_1	Ankle Injury	2
388289_4	Ankle Injury	2
125713_4	Ankle Injury	2
385297_5	Ankle Injury	2
390515_3	Ankle Injury	2
300281_3	Ankle Injury	2
309950_11	Ankle Injury	2
457794_4	Ankle Injury	2
363192_12	Ankle Injury	2
354661_6	Ankle Injury	2
204065_4	Ankle Injury	2
199988_7	Ankle Injury	2
41542_5	Ankle Injury	2
153889_5	Ankle Injury	2
157348_5	Ankle Injury	2
206547_2	Ankle Injury	2
109108_2	Ankle Injury	2
387713_2	Ankle Injury	2
403836_1	Ankle Injury	2
254362_11	Ankle Injury	2
359655_1	Ankle Injury	2
489509_4	Ankle Injury	2
315136_3	Ankle Injury	2
367995_3	Ankle Injury	2
438712_2	Ankle Injury	2
232456_8	Ankle Injury	2
457651_3	Ankle Injury	2
375984_1	Ankle Injury	2
32324_8	Ankle Injury	2
223338_1	Ankle Injury	2
301974_3	Ankle Injury	2
473559_5	Ankle Injury	2
488216_6	Ankle Injury	2
20819_3	Ankle Injury	2
257530_1	Ankle Injury	2
181182_2	Ankle Injury	2
148155_3	Ankle Injury	2
173044_4	Ankle Injury	2
280456_2	Ankle Injury	2
448451_10	Ankle Injury	2
205430_5	Ankle Injury	2
111019_12	Ankle Injury	2
375820_4	Ankle Injury	2
223992_8	Ankle Injury	2
427168_7	Ankle Injury	2
439351_8	Ankle Injury	2
40649_11	Ankle Injury	2
413290_8	Ankle Injury	2
467095_13	Ankle Injury	2
21805_5	Ankle Injury	2
338105_5	Ankle Injury	2
141870_16	Ankle Injury	2
426191_6	Ankle Injury	2
473428_9	Ankle Injury	2
498796_2	Ankle Injury	2
380802_4	Ankle Injury	2
97381_3	Ankle Injury	2
141739_48	Ankle Injury	2
444452_4	Ankle Injury	2
295212_1	Ankle Injury	2
155064_1	Ankle Injury	2
355595_1	Ankle Injury	2
345981_5	Ankle Injury	2
115380_4	Ankle Injury	2
284083_2	Ankle Injury	2
148191_4	Ankle Injury	2
78697_1	Ankle Injury	2
104477_10	Ankle Injury	2
467680_1	Ankle Injury	2
108327_5	Ankle Injury	2
244314_16	Ankle Injury	2
374616_2	Ankle Injury	2
456283_2	Ankle Injury	2
370118_2	Ankle Injury	2
421245_5	Ankle Injury	2
52270_19	Ankle Injury	2
368185_14	Ankle Injury	2
459853_5	Ankle Injury	2
404648_7	Ankle Injury	2
339912_7	Ankle Injury	2
423739_4	Ankle Injury	2
412121_4	Ankle Injury	2
450297_2	Ankle Injury	2
221140_2	Ankle Injury	2
477572_4	Ankle Injury	2
481982_25	Ankle Injury	2
467095_14	Ankle Injury	2
368200_28	Ankle Injury	2
121825_12	Ankle Injury	2
63674_15	Ankle Injury	2
272235_5	Ankle Injury	2
417447_6	Ankle Injury	2
315621_7	Ankle Injury	2
413474_3	Ankle Injury	2
36137_1	Ankle Injury	2
62794_15	Ankle Injury	2
437589_3	Ankle Injury	2
236099_2	Ankle Injury	2
501678_24	Ankle Injury	2
267763_1	Ankle Injury	2
393308_4	Ankle Injury	2
443697_15	Ankle Injury	2
261768_11	Ankle Injury	2
448517_3	Ankle Injury	2
190467_1	Ankle Injury	2
242021_3	Ankle Injury	2
298615_1	Ankle Injury	2
259340_17	Ankle Injury	2
388845_2	Ankle Injury	2
501712_3	Ankle Injury	2
267329_5	Ankle Injury	2
90988_1	Ankle Injury	2
370606_3	Ankle Injury	2
292513_7	Ankle Injury	2
389672_4	Ankle Injury	2
435830_5	Ankle Injury	2
495341_4	Ankle Injury	2
266370_5	Ankle Injury	2
489392_6	Ankle Injury	2
454512_4	Ankle Injury	2
339257_3	Ankle Injury	2
461040_5	Ankle Injury	2
296752_2	Ankle Injury	2
491654_7	Ankle Injury	2
350874_7	Ankle Injury	2
315706_1	Ankle Injury	2
19467_3	Ankle Injury	2
428507_3	Ankle Injury	2
419517_19	Ankle Injury	2
210247_2	Ankle Injury	2
237689_6	Ankle Injury	2
156635_3	Ankle Injury	2
368777_1	Ankle Injury	2
194395_4	Ankle Injury	2
468799_39	Ankle Injury	2
160405_8	Ankle Injury	2
440971_12	Ankle Injury	2
433552_4	Ankle Injury	2
88389_1	Ankle Injury	2
411391_3	Ankle Injury	2
437146_1	Ankle Injury	2
270626_1	Ankle Injury	2
344158_11	Ankle Injury	2
495091_5	Ankle Injury	2
447716_4	Ankle Injury	2
441394_10	Ankle Injury	2
4307_4	Ankle Injury	2
450186_7	Ankle Injury	2
472753_2	Ankle Injury	2
483564_2	Ankle Injury	2
92115_1	Ankle Injury	2
108627_2	Ankle Injury	2
110393_5	Ankle Injury	2
402438_1	Ankle Injury	2
119361_2	Ankle Injury	2
475977_5	Ankle Injury	2
463484_15	Ankle Injury	2
472156_3	Ankle Injury	2
490166_2	Ankle Injury	2
409999_5	Ankle Injury	2
6133_3	Ankle Injury	2
423469_5	Ankle Injury	2
43292_4	Ankle Injury	2
243729_14	Ankle Injury	2
500299_5	Ankle Injury	2
250207_13	Ankle Injury	2
364674_3	Ankle Injury	2
286996_2	Ankle Injury	2
347122_12	Ankle Injury	2
125660_5	Ankle Injury	2
465984_1	Ankle Injury	2
283087_5	Ankle Injury	2
17880_1	Ankle Injury	2
462097_11	Ankle Injury	2
456166_13	Ankle Injury	2
454586_5	Ankle Injury	2
388739_5	Ankle Injury	2
305212_6	Ankle Injury	2
485144_10	Ankle Injury	2
228834_7	Ankle Injury	2
143926_1	Ankle Injury	2
390479_7	Ankle Injury	2
67549_15	Ankle Injury	2
427334_15	Ankle Injury	2
86145_10	Ankle Injury	2
452967_5	Ankle Injury	2
460618_3	Ankle Injury	2
72973_8	Ankle Injury	2
415633_15	Ankle Injury	2
414677_1	Ankle Injury	2
479282_13	Ankle Injury	2
322091_9	Ankle Injury	2
149119_3	Ankle Injury	2
470098_3	Ankle Injury	2
180541_9	Ankle Injury	2
150133_1	Ankle Injury	2
412614_1	Ankle Injury	2
349987_6	Ankle Injury	2
156451_3	Ankle Injury	2
467987_3	Ankle Injury	2
232680_10	Ankle Injury	2
414894_8	Ankle Injury	2
486062_2	Ankle Injury	2
322102_4	Ankle Injury	2
324744_9	Ankle Injury	2
22087_14	Ankle Injury	2
159704_1	Ankle Injury	2
357150_2	Ankle Injury	2
47378_4	Ankle Injury	2
136948_7	Ankle Injury	2
208673_17	Ankle Injury	2
422036_11	Ankle Injury	2
154451_6	Ankle Injury	2
324570_4	Ankle Injury	2
201882_21	Ankle Injury	2
189783_2	Ankle Injury	2
400425_6	Ankle Injury	2
197983_2	Ankle Injury	2
3958_1	Ankle Injury	2
146479_3	Ankle Injury	2
338531_1	Ankle Injury	2
110388_1	Ankle Injury	2
500896_5	Ankle Injury	2
462891_2	Ankle Injury	2
444996_2	Ankle Injury	2
2631_1	Ankle Injury	2
290209_6	Ankle Injury	2
300130_1	Ankle Injury	2
40163_3	Ankle Injury	2
455336_1	Ankle Injury	2
45859_8	Ankle Injury	2
344813_6	Ankle Injury	2
245994_2	Ankle Injury	2
286221_3	Ankle Injury	2
13280_1	Ankle Injury	2
143401_1	Ankle Injury	2
340695_3	Ankle Injury	2
478344_4	Ankle Injury	2
318194_14	Ankle Injury	2
205887_4	Ankle Injury	2
325639_2	Ankle Injury	2
501866_18	Ankle Injury	2
368498_1	Ankle Injury	2
223128_3	Ankle Injury	2
161289_6	Ankle Injury	2
494735_8	Ankle Injury	2
256294_9	Ankle Injury	2
40871_11	Ankle Injury	2
411794_7	Ankle Injury	2
145482_4	Ankle Injury	2
469297_4	Ankle Injury	2
472649_3	Ankle Injury	2
124474_2	Ankle Injury	2
439330_3	Ankle Injury	2
329886_4	Ankle Injury	2
72975_7	Ankle Injury	2
286241_9	Ankle Injury	2
77117_5	Ankle Injury	2
224055_1	Ankle Injury	2
217701_2	Ankle Injury	2
221673_5	Ankle Injury	2
240294_48	Ankle Injury	2
357373_14	Ankle Injury	2
378208_3	Ankle Injury	2
39188_1	Ankle Injury	2
314267_1	Ankle Injury	2
411697_2	Ankle Injury	2
275339_2	Ankle Injury	2
443829_4	Ankle Injury	2
95249_5	Ankle Injury	2
459448_5	Ankle Injury	2
17870_1	Ankle Injury	2
51918_7	Ankle Injury	2
498584_1	Ankle Injury	2
495005_3	Ankle Injury	2
354924_16	Ankle Injury	2
180673_1	Ankle Injury	2
241575_6	Ankle Injury	2
235843_7	Ankle Injury	2
102992_4	Ankle Injury	2
346567_5	Ankle Injury	2
37042_23	Ankle Injury	2
40871_12	Ankle Injury	2
137830_1	Ankle Injury	2
7589_1	Ankle Injury	2
188758_8	Ankle Injury	2
45384_9	Ankle Injury	2
362099_5	Ankle Injury	2
278855_2	Ankle Injury	2
20840_5	Ankle Injury	2
161905_6	Ankle Injury	2
472119_11	Ankle Injury	2
417101_1	Ankle Injury	2
306208_14	Ankle Injury	2
240850_4	Ankle Injury	2
427334_21	Ankle Injury	2
470260_6	Ankle Injury	2
79928_4	Ankle Injury	2
289615_37	Ankle Injury	2
110467_1	Ankle Injury	2
261202_13	Ankle Injury	2
127435_6	Ankle Injury	2
443823_2	Ankle Injury	2
361780_2	Ankle Injury	2
50185_11	Ankle Injury	2
83716_1	Ankle Injury	2
464492_2	Ankle Injury	2
317400_29	Ankle Injury	2
233577_3	Ankle Injury	2
436722_3	Ankle Injury	2
143685_2	Ankle Injury	2
356676_26	Ankle Injury	2
231763_20	Ankle Injury	2
497554_13	Ankle Injury	2
223716_22	Ankle Injury	2
164948_1	Ankle Injury	2
108675_3	Ankle Injury	2
441303_7	Ankle Injury	2
375719_5	Ankle Injury	2
231688_25	Ankle Injury	2
68354_7	Ankle Injury	2
226008_17	Ankle Injury	2
116798_5	Ankle Injury	2
349712_3	Ankle Injury	2
408976_5	Ankle Injury	2
115767_4	Ankle Injury	2
402695_41	Ankle Injury	2
250580_1	Ankle Injury	2
382447_1	Ankle Injury	2
235073_11	Ankle Injury	2
165517_8	Ankle Injury	2
110137_7	Ankle Injury	2
448536_2	Ankle Injury	2
222659_11	Ankle Injury	2
363240_2	Ankle Injury	2
163768_3	Ankle Injury	2
95926_4	Ankle Injury	2
110735_3	Ankle Injury	2
421386_7	Ankle Injury	2
252516_1	Ankle Injury	2
466837_1	Ankle Injury	2
269418_1	Ankle Injury	2
226092_3	Ankle Injury	2
324103_5	Ankle Injury	2
149230_24	Ankle Injury	2
492865_2	Ankle Injury	2
209915_3	Ankle Injury	2
223458_2	Ankle Injury	2
100274_9	Ankle Injury	2
148875_2	Ankle Injury	2
304602_4	Ankle Injury	2
26864_5	Ankle Injury	2
419229_9	Ankle Injury	2
449638_3	Ankle Injury	2
367627_32	Ankle Injury	2
396797_1	Ankle Injury	2
126262_2	Ankle Injury	2
381572_1	Ankle Injury	2
442757_1	Ankle Injury	2
66609_6	Ankle Injury	2
347093_3	Ankle Injury	2
477753_13	Ankle Injury	2
460395_1	Ankle Injury	2
500637_2	Ankle Injury	2
222618_3	Ankle Injury	2
481098_10	Ankle Injury	2
92098_11	Ankle Injury	2
62794_16	Ankle Injury	2
385415_3	Ankle Injury	2
266396_1	Ankle Injury	2
288812_7	Ankle Injury	2
453110_37	Ankle Injury	2
432773_8	Ankle Injury	2
440549_7	Ankle Injury	2
243729_18	Ankle Injury	2
160692_4	Ankle Injury	2
429532_12	Ankle Injury	2
313215_1	Ankle Injury	2
285991_10	Ankle Injury	2
6988_7	Ankle Injury	2
150147_1	Ankle Injury	2
418938_2	Ankle Injury	2
24020_5	Ankle Injury	2
249699_4	Ankle Injury	2
8874_7	Ankle Injury	2
121397_11	Ankle Injury	2
186653_2	Ankle Injury	2
274767_7	Ankle Injury	2
113550_3	Ankle Injury	2
431640_9	Ankle Injury	2
381432_5	Ankle Injury	2
265207_1	Ankle Injury	2
107413_13	Ankle Injury	2
310597_18	Ankle Injury	2
310505_8	Ankle Injury	2
40171_6	Ankle Injury	2
322313_1	Ankle Injury	2
84183_13	Ankle Injury	2
169191_10	Ankle Injury	2
471390_2	Ankle Injury	2
116755_2	Ankle Injury	2
429575_4	Ankle Injury	2
199194_12	Ankle Injury	2
351441_16	Ankle Injury	2
18619_6	Ankle Injury	2
217168_3	Ankle Injury	2
311482_11	Ankle Injury	2
334455_15	Ankle Injury	2
479604_19	Ankle Injury	2
334173_4	Ankle Injury	2
458698_7	Ankle Injury	2
179970_11	Ankle Injury	2
15356_2	Ankle Injury	2
372871_3	Ankle Injury	2
326567_4	Ankle Injury	2
32503_3	Ankle Injury	2
7223_8	Ankle Injury	2
323461_17	Ankle Injury	2
196568_5	Ankle Injury	2
355800_3	Ankle Injury	2
461150_6	Ankle Injury	2
501325_14	Ankle Injury	2
301369_9	Ankle Injury	2
2741_2	Ankle Injury	2
460728_14	Ankle Injury	2
8590_1	Ankle Injury	2
437509_4	Ankle Injury	2
123561_1	Ankle Injury	2
342546_15	Ankle Injury	2
220181_3	Ankle Injury	2
333607_42	Ankle Injury	2
192509_7	Ankle Injury	2
119361_3	Ankle Injury	2
131026_2	Ankle Injury	2
394161_1	Ankle Injury	2
450292_10	Ankle Injury	2
466152_7	Ankle Injury	2
426839_3	Ankle Injury	2
446175_5	Ankle Injury	2
399715_4	Ankle Injury	2
381692_3	Ankle Injury	2
343212_6	Ankle Injury	2
11086_7	Ankle Injury	2
254649_1	Ankle Injury	2
364446_16	Ankle Injury	2
486170_11	Ankle Injury	2
453471_8	Ankle Injury	2
389061_5	Ankle Injury	2
467149_30	Ankle Injury	2
420763_2	Ankle Injury	2
461521_9	Ankle Injury	2
155445_5	Ankle Injury	2
351153_39	Ankle Injury	2
192505_8	Ankle Injury	2
213504_13	Ankle Injury	2
463653_3	Ankle Injury	2
333757_6	Ankle Injury	2
11178_11	Ankle Injury	2
413990_7	Ankle Injury	2
165616_12	Ankle Injury	2
98557_2	Ankle Injury	2
321831_6	Ankle Injury	2
339451_4	Ankle Injury	2
348635_5	Ankle Injury	2
336147_9	Ankle Injury	2
282916_1	Ankle Injury	2
4261_3	Ankle Injury	2
492633_5	Ankle Injury	2
45933_1	Ankle Injury	2
150643_10	Ankle Injury	2
223266_8	Ankle Injury	2
307903_6	Ankle Injury	2
169119_3	Ankle Injury	2
154094_2	Ankle Injury	2
292519_6	Ankle Injury	2
38780_4	Ankle Injury	2
196113_3	Ankle Injury	2
431238_5	Ankle Injury	2
103585_3	Ankle Injury	2
221813_2	Ankle Injury	2
137678_6	Ankle Injury	2
460625_2	Ankle Injury	2
388465_1	Ankle Injury	2
117374_4	Ankle Injury	2
464356_2	Ankle Injury	2
295897_3	Ankle Injury	2
283163_2	Ankle Injury	2
305010_3	Ankle Injury	2
78992_16	Ankle Injury	2
494412_15	Ankle Injury	2
248794_34	Ankle Injury	2
339602_6	Ankle Injury	2
300234_4	Ankle Injury	2
307029_5	Ankle Injury	2
1559_1	Ankle Injury	2
155775_1	Ankle Injury	2
121217_1	Ankle Injury	2
43551_6	Ankle Injury	2
433844_1	Ankle Injury	2
497418_12	Ankle Injury	2
174598_24	Ankle Injury	2
77501_1	Ankle Injury	2
105201_1	Ankle Injury	2
331287_16	Ankle Injury	2
277271_4	Ankle Injury	2
11997_4	Ankle Injury	2
318971_29	Ankle Injury	2
417302_5	Ankle Injury	2
447691_5	Ankle Injury	2
479253_8	Ankle Injury	2
229605_5	Ankle Injury	2
345274_5	Ankle Injury	2
103740_5	Ankle Injury	2
26639_3	Ankle Injury	2
467491_8	Ankle Injury	2
370480_5	Ankle Injury	2
51053_5	Ankle Injury	2
101170_2	Ankle Injury	2
17694_2	Ankle Injury	2
355899_11	Ankle Injury	2
324522_7	Ankle Injury	2
209119_10	Ankle Injury	2
109408_1	Ankle Injury	2
192824_1	Ankle Injury	2
338247_8	Ankle Injury	2
367032_29	Ankle Injury	2
401079_4	Ankle Injury	2
230892_4	Ankle Injury	2
134098_5	Ankle Injury	2
396263_25	Ankle Injury	2
414833_2	Ankle Injury	2
162231_13	Ankle Injury	2
16197_8	Ankle Injury	2
415263_3	Ankle Injury	2
219315_14	Ankle Injury	2
309929_12	Ankle Injury	2
94781_6	Ankle Injury	2
419700_4	Ankle Injury	2
418417_9	Ankle Injury	2
120112_4	Ankle Injury	2
8174_1	Ankle Injury	2
248018_5	Ankle Injury	2
342503_10	Ankle Injury	2
423066_6	Ankle Injury	2
268616_2	Ankle Injury	2
223955_5	Ankle Injury	2
211818_1	Ankle Injury	2
241874_7	Ankle Injury	2
454684_1	Ankle Injury	2
15838_16	Ankle Injury	2
107071_1	Ankle Injury	2
139673_1	Ankle Injury	2
126376_2	Ankle Injury	2
213721_1	Ankle Injury	2
284648_5	Ankle Injury	2
142224_3	Ankle Injury	2
360662_2	Ankle Injury	2
103972_5	Ankle Injury	2
297933_5	Ankle Injury	2
413990_8	Ankle Injury	2
351565_13	Ankle Injury	2
20003_7	Ankle Injury	2
335903_6	Ankle Injury	2
432888_1	Ankle Injury	2
388119_3	Ankle Injury	2
453387_3	Ankle Injury	2
54561_4	Ankle Injury	2
91501_1	Ankle Injury	2
413096_2	Ankle Injury	2
130453_7	Ankle Injury	2
8588_3	Ankle Injury	2
107978_1	Ankle Injury	2
395712_1	Ankle Injury	2
349998_9	Ankle Injury	2
249854_10	Ankle Injury	2
474408_3	Ankle Injury	2
187877_1	Ankle Injury	2
134186_1	Ankle Injury	2
104294_2	Ankle Injury	2
366037_9	Ankle Injury	2
433665_3	Ankle Injury	2
101560_12	Ankle Injury	2
55922_4	Ankle Injury	2
417803_5	Ankle Injury	2
423740_7	Ankle Injury	2
274712_3	Ankle Injury	2
437177_2	Ankle Injury	2
200600_3	Ankle Injury	2
475025_16	Ankle Injury	2
306804_8	Ankle Injury	2
359865_6	Ankle Injury	2
475800_9	Ankle Injury	2
241690_4	Ankle Injury	2
389331_17	Ankle Injury	2
278446_7	Ankle Injury	2
193146_1	Ankle Injury	2
424827_4	Ankle Injury	2
324903_4	Ankle Injury	2
410558_16	Ankle Injury	2
209119_13	Ankle Injury	2
130833_10	Ankle Injury	2
300243_3	Ankle Injury	2
209092_10	Ankle Injury	2
301500_2	Ankle Injury	2
349604_4	Ankle Injury	2
265073_2	Ankle Injury	2
69120_8	Ankle Injury	2
132416_17	Ankle Injury	2
63674_24	Ankle Injury	2
2306_5	Ankle Injury	2
111992_26	Ankle Injury	2
135874_3	Ankle Injury	2
432280_14	Ankle Injury	2
466793_7	Ankle Injury	2
310407_10	Ankle Injury	2
132902_2	Ankle Injury	2
172004_4	Ankle Injury	2
403588_2	Ankle Injury	2
150505_3	Ankle Injury	2
393466_3	Ankle Injury	2
105325_2	Ankle Injury	2
34367_4	Ankle Injury	2
294084_4	Ankle Injury	2
180885_17	Ankle Injury	2
445023_5	Ankle Injury	2
23176_10	Ankle Injury	2
492975_32	Ankle Injury	2
214087_11	Ankle Injury	2
69040_5	Ankle Injury	2
274735_4	Ankle Injury	2
372624_14	Ankle Injury	2
16217_1	Ankle Injury	2
54436_4	Ankle Injury	2
402942_16	Ankle Injury	2
363883_7	Ankle Injury	2
310343_1	Ankle Injury	2
479205_17	Ankle Injury	2
3931_2	Ankle Injury	2
420293_6	Ankle Injury	2
332651_15	Ankle Injury	2
452425_1	Ankle Injury	2
490688_20	Ankle Injury	2
169065_3	Ankle Injury	2
342733_8	Ankle Injury	2
421274_11	Ankle Injury	2
47737_11	Ankle Injury	2
401615_4	Ankle Injury	2
445506_4	Ankle Injury	2
351634_12	Ankle Injury	2
182517_3	Ankle Injury	2
286575_1	Ankle Injury	2
303791_4	Ankle Injury	2
437836_6	Ankle Injury	2
438328_13	Ankle Injury	2
463573_2	Ankle Injury	2
262348_7	Ankle Injury	2
25516_1	Ankle Injury	2
6202_2	Ankle Injury	2
346577_3	Ankle Injury	2
90095_2	Ankle Injury	2
324982_6	Ankle Injury	2
24497_11	Ankle Injury	2
497196_25	Ankle Injury	2
2675_27	Ankle Injury	2
456880_27	Ankle Injury	2
129865_1	Ankle Injury	2
63020_13	Ankle Injury	2
299238_1	Ankle Injury	2
8295_11	Ankle Injury	2
271880_3	Ankle Injury	2
235704_5	Ankle Injury	2
252532_4	Ankle Injury	2
70850_4	Ankle Injury	2
237236_2	Ankle Injury	2
144944_1	Ankle Injury	2
37844_6	Ankle Injury	2
353306_10	Ankle Injury	2
434533_14	Ankle Injury	2
397966_10	Ankle Injury	2
340709_2	Ankle Injury	2
14368_3	Ankle Injury	2
232787_2	Ankle Injury	2
194391_7	Ankle Injury	2
68562_21	Ankle Injury	2
13744_1	Ankle Injury	2
80661_3	Ankle Injury	2
157331_1	Ankle Injury	2
228433_3	Ankle Injury	2
63318_2	Ankle Injury	2
243396_7	Ankle Injury	2
142090_1	Ankle Injury	2
42687_2	Ankle Injury	2
205960_5	Ankle Injury	2
329051_13	Ankle Injury	2
358580_2	Ankle Injury	2
52343_3	Ankle Injury	2
400273_7	Ankle Injury	2
78952_9	Ankle Injury	2
286762_8	Ankle Injury	2
246059_4	Ankle Injury	2
269200_5	Ankle Injury	2
348397_2	Ankle Injury	2
407016_3	Ankle Injury	2
119887_2	Ankle Injury	2
59041_1	Ankle Injury	2
308574_19	Ankle Injury	2
224055_5	Ankle Injury	2
298631_4	Ankle Injury	2
406378_7	Ankle Injury	2
215084_9	Ankle Injury	2
95223_3	Ankle Injury	2
215623_6	Ankle Injury	2
336196_6	Ankle Injury	2
501238_14	Ankle Injury	2
115556_9	Ankle Injury	2
88300_1	Ankle Injury	2
393864_4	Ankle Injury	2
199569_1	Ankle Injury	2
498021_4	Ankle Injury	2
164040_7	Ankle Injury	2
142566_4	Ankle Injury	2
60881_5	Ankle Injury	2
395728_5	Ankle Injury	2
398655_6	Ankle Injury	2
282147_10	Ankle Injury	2
309929_16	Ankle Injury	2
113440_4	Ankle Injury	2
35167_2	Ankle Injury	2
341104_8	Ankle Injury	2
135641_1	Ankle Injury	2
67156_17	Ankle Injury	2
16034_1	Ankle Injury	2
56451_1	Ankle Injury	2
499167_8	Ankle Injury	2
248715_8	Ankle Injury	2
372946_4	Ankle Injury	2
24866_3	Ankle Injury	2
464717_1	Ankle Injury	2
499904_2	Ankle Injury	2
387745_7	Ankle Injury	2
59947_1	Ankle Injury	2
470553_8	Ankle Injury	2
76632_14	Ankle Injury	2
213819_1	Ankle Injury	2
17731_8	Ankle Injury	2
241334_2	Ankle Injury	2
334268_4	Ankle Injury	2
80661_4	Ankle Injury	2
294481_5	Ankle Injury	2
55019_1	Ankle Injury	2
477899_5	Ankle Injury	2
31575_3	Ankle Injury	2
194511_11	Ankle Injury	2
203570_2	Ankle Injury	2
98773_2	Ankle Injury	2
320317_3	Ankle Injury	2
501850_5	Ankle Injury	2
235947_8	Ankle Injury	2
419236_1	Ankle Injury	2
386111_3	Ankle Injury	2
409451_5	Ankle Injury	2
84212_14	Ankle Injury	2
206739_11	Ankle Injury	2
36864_7	Ankle Injury	2
313487_1	Ankle Injury	2
472959_10	Ankle Injury	2
408325_2	Ankle Injury	2
382244_4	Ankle Injury	2
244220_8	Ankle Injury	2
310259_27	Ankle Injury	2
81318_5	Ankle Injury	2
410113_21	Ankle Injury	2
8390_1	Ankle Injury	2
400961_8	Ankle Injury	2
120280_13	Ankle Injury	2
462145_2	Ankle Injury	2
335486_1	Ankle Injury	2
204016_42	Ankle Injury	2
392208_9	Ankle Injury	2
26857_5	Ankle Injury	2
80543_1	Ankle Injury	2
10838_3	Ankle Injury	2
118045_4	Ankle Injury	2
390584_1	Ankle Injury	2
214501_2	Ankle Injury	2
445212_2	Ankle Injury	2
497761_4	Ankle Injury	2
316867_13	Ankle Injury	2
229021_20	Ankle Injury	2
240105_3	Ankle Injury	2
264071_16	Ankle Injury	2
164053_6	Ankle Injury	2
55008_5	Ankle Injury	2
85500_11	Ankle Injury	2
397928_1	Ankle Injury	2
358257_6	Ankle Injury	2
58_1	Ankle Injury	2
297389_65	Ankle Injury	2
500736_4	Ankle Injury	2
187651_1	Ankle Injury	2
349228_5	Ankle Injury	2
451369_3	Ankle Injury	2
492982_5	Ankle Injury	2
217243_1	Ankle Injury	2
415133_4	Ankle Injury	2
317593_13	Ankle Injury	2
299516_14	Ankle Injury	2
174585_3	Ankle Injury	2
144723_12	Ankle Injury	2
393172_8	Ankle Injury	2
89825_20	Ankle Injury	2
329017_4	Ankle Injury	2
16539_17	Ankle Injury	2
356775_10	Ankle Injury	2
317129_2	Ankle Injury	2
383197_1	Ankle Injury	2
262695_1	Ankle Injury	2
193536_1	Ankle Injury	2
457295_3	Ankle Injury	2
407040_12	Ankle Injury	2
29064_6	Ankle Injury	2
104072_1	Ankle Injury	2
141074_3	Ankle Injury	2
461327_1	Ankle Injury	2
117420_2	Ankle Injury	2
81399_2	Ankle Injury	2
383825_2	Ankle Injury	2
315852_1	Ankle Injury	2
340617_3	Ankle Injury	2
132996_8	Ankle Injury	2
497196_29	Ankle Injury	2
220194_2	Ankle Injury	2
150217_13	Ankle Injury	2
3737_1	Ankle Injury	2
420141_1	Ankle Injury	2
69604_3	Ankle Injury	2
33352_5	Ankle Injury	2
461201_7	Ankle Injury	2
123806_5	Ankle Injury	2
112338_6	Ankle Injury	2
233784_12	Ankle Injury	2
365103_4	Ankle Injury	2
383695_6	Ankle Injury	2
473876_5	Ankle Injury	2
416806_7	Ankle Injury	2
432093_4	Ankle Injury	2
195140_1	Ankle Injury	2
41230_8	Ankle Injury	2
496438_2	Ankle Injury	2
342664_1	Ankle Injury	2
218090_16	Ankle Injury	2
345833_5	Ankle Injury	2
120952_11	Ankle Injury	2
287084_1	Ankle Injury	2
88345_20	Ankle Injury	2
13051_11	Ankle Injury	2
218490_7	Ankle Injury	2
27616_12	Ankle Injury	2
501829_2	Ankle Injury	2
482703_9	Ankle Injury	2
79923_5	Ankle Injury	2
422646_5	Ankle Injury	2
135888_6	Ankle Injury	2
317076_1	Ankle Injury	2
279621_7	Ankle Injury	2
396874_14	Ankle Injury	2
384242_3	Ankle Injury	2
437866_2	Ankle Injury	2
113981_23	Ankle Injury	2
489216_3	Ankle Injury	2
139358_16	Ankle Injury	2
256845_7	Ankle Injury	2
53433_2	Ankle Injury	2
462220_7	Ankle Injury	2
429182_3	Ankle Injury	2
357517_1	Ankle Injury	2
40597_2	Ankle Injury	2
464441_1	Ankle Injury	2
129702_4	Ankle Injury	2
105611_3	Ankle Injury	2
280870_11	Ankle Injury	2
427057_18	Ankle Injury	2
264526_3	Ankle Injury	2
442260_12	Ankle Injury	2
65829_13	Ankle Injury	2
389299_6	Ankle Injury	2
340047_3	Ankle Injury	2
83730_3	Ankle Injury	2
428124_3	Ankle Injury	2
433536_1	Ankle Injury	2
399899_8	Ankle Injury	2
450001_5	Ankle Injury	2
355290_7	Ankle Injury	2
332128_14	Ankle Injury	2
238260_6	Ankle Injury	2
415263_2	Ankle Injury	2
165911_11	Ankle Injury	2
213075_4	Ankle Injury	2
415355_4	Ankle Injury	2
115051_4	Ankle Injury	2
323869_7	Ankle Injury	2
494044_2	Ankle Injury	2
55215_7	Ankle Injury	2
315107_1	Ankle Injury	2
309950_10	Ankle Injury	2
421172_4	Ankle Injury	2
134984_5	Ankle Injury	2
499023_6	Ankle Injury	2
212386_14	Ankle Injury	2
333747_2	Ankle Injury	2
482977_2	Ankle Injury	2
40183_5	Ankle Injury	2
358965_13	Ankle Injury	2
142579_2	Ankle Injury	2
299516_7	Ankle Injury	2
454838_4	Ankle Injury	2
441225_13	Ankle Injury	2
439442_5	Ankle Injury	2
423147_8	Ankle Injury	2
487845_10	Ankle Injury	2
472282_2	Ankle Injury	2
202576_6	Ankle Injury	2
80070_2	Ankle Injury	2
396877_15	Ankle Injury	2
118543_5	Ankle Injury	2
154739_5	Ankle Injury	2
315533_4	Ankle Injury	2
312761_6	Ankle Injury	2
358093_7	Ankle Injury	2
444563_10	Ankle Injury	2
1572_16	Ankle Injury	2
89711_3	Ankle Injury	2
375323_3	Ankle Injury	2
204953_7	Ankle Injury	2
373351_3	Ankle Injury	2
301946_4	Ankle Injury	2
463994_6	Ankle Injury	2
429417_3	Ankle Injury	2
484284_12	Ankle Injury	2
217702_1	Ankle Injury	2
351962_2	Ankle Injury	2
266364_5	Ankle Injury	2
352271_20	Ankle Injury	2
261327_5	Ankle Injury	2
67528_3	Ankle Injury	2
427780_6	Ankle Injury	2
25378_7	Ankle Injury	2
64606_2	Ankle Injury	2
344329_3	Ankle Injury	2
268242_2	Ankle Injury	2
425448_7	Ankle Injury	2
387119_3	Ankle Injury	2
125562_5	Ankle Injury	2
97256_9	Ankle Injury	2
135882_9	Ankle Injury	2
351363_4	Ankle Injury	2
393626_4	Ankle Injury	2
397126_13	Ankle Injury	2
261223_1	Ankle Injury	2
346051_4	Ankle Injury	2
419117_2	Ankle Injury	2
255179_11	Ankle Injury	2
218643_4	Ankle Injury	2
383791_3	Ankle Injury	2
209552_1	Ankle Injury	2
388140_12	Ankle Injury	2
432571_4	Ankle Injury	2
416297_13	Ankle Injury	2
5167_17	Ankle Injury	2
23221_1	Ankle Injury	2
99770_7	Ankle Injury	2
107027_1	Ankle Injury	2
500229_15	Ankle Injury	2
10000_2	Ankle Injury	2
410123_3	Ankle Injury	2
52493_12	Ankle Injury	2
245359_14	Ankle Injury	2
65721_8	Ankle Injury	2
97772_2	Ankle Injury	2
229262_6	Ankle Injury	2
216317_2	Ankle Injury	2
464_11	Ankle Injury	2
399565_1	Ankle Injury	2
221850_15	Ankle Injury	2
429097_1	Ankle Injury	2
123828_2	Ankle Injury	2
273860_3	Ankle Injury	2
100170_17	Ankle Injury	2
208360_8	Ankle Injury	2
327195_18	Ankle Injury	2
314599_9	Ankle Injury	2
313342_1	Ankle Injury	2
215312_7	Ankle Injury	2
224005_4	Ankle Injury	2
309929_17	Ankle Injury	2
154578_10	Ankle Injury	2
108225_6	Ankle Injury	2
42686_4	Ankle Injury	2
145282_7	Ankle Injury	2
134749_5	Ankle Injury	2
367195_24	Ankle Injury	2
355300_10	Ankle Injury	2
179423_4	Ankle Injury	2
147212_3	Ankle Injury	2
140902_1	Ankle Injury	2
148290_4	Ankle Injury	2
245052_1	Ankle Injury	2
204288_3	Ankle Injury	2
113175_5	Ankle Injury	2
234209_1	Ankle Pain	2
448981_1	Ankle Pain	2
31161_1	Ankle Pain	2
406883_2	Ankle Pain	2
185147_1	Ankle Pain	2
112803_2	Ankle Pain	2
497670_1	Ankle Pain	2
396658_4	Ankle Pain	2
436377_1	Ankle Pain	2
481415_1	Ankle Pain	2
457930_1	Ankle Pain	2
411936_5	Ankle Pain	2
323818_2	Ankle Pain	2
35826_6	Ankle Pain	2
339376_1	Ankle Pain	2
446190_1	Ankle Pain	2
426917_6	Ankle Pain	2
368768_6	Ankle Pain	2
431055_1	Ankle Pain	2
471741_2	Ankle Pain	2
203860_9	Ankle Pain	2
501866_4	Ankle Pain	2
169727_1	Ankle Pain	2
499069_7	Ankle Pain	2
446894_1	Ankle Pain	2
148227_2	Ankle Pain	2
469138_7	Ankle Pain	2
337281_1	Ankle Pain	2
448106_2	Ankle Pain	2
194762_1	Ankle Pain	2
469740_2	Ankle Pain	2
483975_3	Ankle Pain	2
418672_6	Ankle Pain	2
406110_3	Ankle Pain	2
52128_1	Ankle Pain	2
475045_5	Ankle Pain	2
476944_9	Ankle Pain	2
380365_2	Ankle Pain	2
326893_1	Ankle Pain	2
343343_7	Ankle Pain	2
482351_12	Ankle Pain	2
5426_3	Ankle Pain	2
414045_1	Ankle Pain	2
158595_5	Ankle Pain	2
375941_4	Ankle Pain	2
121826_3	Ankle Pain	2
121932_1	Ankle Pain	2
271014_3	Ankle Pain	2
457144_2	Ankle Pain	2
484092_10	Ankle Pain	2
149555_8	Ankle Pain	2
217822_2	Ankle Pain	2
473159_4	Ankle Pain	2
355191_1	Ankle Pain	2
437351_19	Ankle Pain	2
391500_11	Ankle Pain	2
416496_2	Ankle Pain	1
218623_2	Ankle Pain	1
65992_10	Ankle Pain	1
157712_3	Ankle Pain	2
449547_1	Ankle Pain	2
329373_8	Ankle Pain	2
250593_1	Ankle Pain	2
319613_1	Ankle Pain	2
203438_1	Ankle Pain	1
73355_5	Ankle Pain	2
364482_16	Ankle Pain	2
284412_13	Ankle Pain	2
369403_7	Ankle Pain	1
117635_17	Ankle Pain	2
373461_10	Ankle Pain	2
389761_4	Ankle Pain	1
93241_5	Ankle Pain	2
413610_2	Ankle Pain	1
136569_10	Ankle Pain	1
418509_2	Ankle Pain	1
430173_3	Ankle Pain	1
114056_1	Ankle Pain	1
121183_2	Ankle Pain	1
262473_3	Ankle Pain	1
461468_5	Ankle Pain	1
423469_4	Ankle Pain	1
129997_2	Ankle Pain	1
262473_4	Ankle Pain	1
275560_1	Ankle Pain	1
200670_10	Ankle Pain	1
152079_4	Ankle Pain	1
364268_2	Ankle Pain	1
122585_7	Ankle Pain	1
360201_32	Ankle Pain	1
234967_2	Ankle Pain	1
493581_1	Ankle Pain	2
475196_1	Ankle Pain	2
431840_1	Ankle Pain	2
446061_1	Ankle Pain	2
407562_1	Ankle Pain	2
399474_1	Ankle Pain	2
34750_1	Ankle Pain	2
287004_1	Ankle Pain	2
392135_2	Ankle Pain	2
446055_1	Ankle Pain	2
395306_2	Ankle Pain	2
455147_1	Ankle Pain	2
493575_1	Ankle Pain	2
469154_1	Ankle Pain	2
134685_1	Ankle Pain	2
53319_1	Ankle Pain	2
149179_1	Ankle Pain	2
436918_2	Ankle Pain	2
145080_1	Ankle Pain	2
474409_1	Ankle Pain	2
318117_1	Ankle Pain	2
398040_1	Ankle Pain	2
490300_1	Ankle Pain	2
168816_2	Ankle Pain	2
382941_1	Ankle Pain	2
441619_1	Ankle Pain	2
209331_1	Ankle Pain	2
481840_1	Ankle Pain	2
391274_1	Ankle Pain	2
394253_1	Ankle Pain	2
442498_2	Ankle Pain	2
480236_1	Ankle Pain	2
62376_1	Ankle Pain	2
475598_1	Ankle Pain	2
409759_2	Ankle Pain	2
486791_1	Ankle Pain	2
334739_1	Ankle Pain	2
47132_3	Ankle Pain	2
353423_1	Ankle Pain	2
483766_2	Ankle Pain	2
339904_1	Ankle Pain	2
396384_2	Ankle Pain	2
423205_2	Ankle Pain	2
457528_1	Ankle Pain	2
453044_1	Ankle Pain	2
420121_2	Ankle Pain	2
30682_1	Ankle Pain	2
371779_1	Ankle Pain	2
174984_3	Ankle Pain	2
437376_1	Ankle Pain	2
252259_1	Ankle Pain	2
74071_1	Ankle Pain	2
454464_3	Ankle Pain	2
251519_4	Ankle Pain	2
400415_2	Ankle Pain	2
374484_3	Ankle Pain	2
486923_2	Ankle Pain	2
38379_1	Ankle Pain	2
434882_2	Ankle Pain	2
501666_1	Ankle Pain	2
480742_2	Ankle Pain	2
68783_1	Ankle Pain	2
435539_1	Ankle Pain	2
458389_1	Ankle Pain	2
390768_1	Ankle Pain	2
427050_1	Ankle Pain	2
482518_1	Ankle Pain	2
290664_1	Ankle Pain	2
400415_3	Ankle Pain	2
447794_2	Ankle Pain	2
481042_1	Ankle Pain	2
368352_2	Ankle Pain	2
416218_2	Ankle Pain	2
454123_2	Ankle Pain	2
488465_1	Ankle Pain	2
480095_2	Ankle Pain	2
226785_2	Ankle Pain	2
432633_1	Ankle Pain	2
422843_2	Ankle Pain	2
339284_3	Ankle Pain	2
256071_1	Ankle Pain	2
283415_2	Ankle Pain	2
446052_1	Ankle Pain	2
287144_1	Ankle Pain	2
458321_2	Ankle Pain	2
496424_4	Ankle Pain	2
462570_2	Ankle Pain	2
201320_2	Ankle Pain	2
287944_4	Ankle Pain	2
445556_1	Ankle Pain	2
477469_1	Ankle Pain	2
80166_1	Ankle Pain	2
41429_1	Ankle Pain	2
369493_1	Ankle Pain	2
257340_2	Ankle Pain	2
466759_5	Ankle Pain	2
483133_3	Ankle Pain	2
417210_1	Ankle Pain	2
189528_3	Ankle Pain	2
397042_2	Ankle Pain	2
327657_4	Ankle Pain	2
480833_2	Ankle Pain	2
459516_1	Ankle Pain	2
261522_2	Ankle Pain	2
51867_1	Ankle Pain	2
481518_2	Ankle Pain	2
391350_4	Ankle Pain	2
138526_3	Ankle Pain	2
217317_3	Ankle Pain	2
287004_2	Ankle Pain	2
411872_2	Ankle Pain	2
474767_3	Ankle Pain	2
39263_3	Ankle Pain	2
33255_3	Ankle Pain	2
136113_1	Ankle Pain	2
152085_5	Ankle Pain	2
31510_2	Ankle Pain	2
134935_2	Ankle Pain	2
40901_1	Ankle Pain	2
243069_2	Ankle Pain	2
412778_1	Ankle Pain	2
142865_4	Ankle Pain	2
306137_1	Ankle Pain	2
474691_1	Ankle Pain	2
250938_9	Ankle Pain	2
61340_2	Ankle Pain	2
377192_1	Ankle Pain	2
77220_1	Ankle Pain	2
494213_3	Ankle Pain	2
473962_2	Ankle Pain	2
161186_6	Ankle Pain	2
484477_13	Ankle Pain	2
431537_2	Ankle Pain	2
479332_1	Ankle Pain	2
386516_2	Ankle Pain	2
180489_1	Ankle Pain	2
150392_1	Ankle Pain	2
250938_12	Ankle Pain	2
341452_1	Ankle Pain	2
448975_1	Ankle Pain	2
490358_1	Ankle Pain	2
188463_8	Ankle Pain	2
343840_3	Ankle Pain	2
346453_3	Ankle Pain	2
142610_4	Ankle Pain	2
74982_2	Ankle Pain	2
384592_4	Ankle Pain	2
386127_4	Ankle Pain	2
487711_1	Ankle Pain	2
412737_2	Ankle Pain	2
398901_2	Ankle Pain	2
131696_1	Ankle Pain	2
453922_13	Ankle Pain	2
473039_2	Ankle Pain	2
390625_2	Ankle Pain	2
294334_1	Ankle Pain	2
227566_3	Ankle Pain	2
364437_1	Ankle Pain	2
496214_3	Ankle Pain	2
493642_2	Ankle Pain	2
102726_4	Ankle Pain	2
475519_1	Ankle Pain	2
469760_4	Ankle Pain	2
154776_7	Ankle Pain	2
125554_1	Ankle Pain	2
479822_8	Ankle Pain	2
341131_6	Ankle Pain	2
345873_2	Ankle Pain	2
337051_1	Ankle Pain	2
460816_3	Ankle Pain	2
456884_3	Ankle Pain	2
470892_1	Ankle Pain	2
270748_1	Ankle Pain	2
450070_1	Ankle Pain	2
259456_6	Ankle Pain	2
261335_1	Ankle Pain	2
487965_7	Ankle Pain	2
468275_3	Ankle Pain	2
429213_4	Ankle Pain	2
215078_2	Ankle Pain	2
493446_1	Ankle Pain	2
231008_3	Ankle Pain	2
136520_3	Ankle Pain	2
435583_4	Ankle Pain	2
423967_3	Ankle Pain	2
88587_3	Ankle Pain	2
70193_2	Ankle Pain	2
188496_2	Ankle Pain	2
467491_7	Ankle Pain	2
205104_3	Ankle Pain	2
241172_3	Ankle Pain	2
2704_11	Ankle Pain	2
292412_7	Ankle Pain	2
388365_1	Ankle Pain	2
495663_5	Ankle Pain	2
153457_2	Ankle Pain	2
316340_2	Ankle Pain	2
424720_2	Ankle Pain	2
455121_2	Ankle Pain	2
474975_17	Ankle Pain	2
427146_5	Ankle Pain	2
453793_5	Ankle Pain	2
357127_4	Ankle Pain	2
343837_9	Ankle Pain	2
150081_1	Ankle Pain	2
292691_2	Ankle Pain	2
382193_3	Ankle Pain	2
467994_1	Ankle Pain	2
230506_13	Ankle Pain	2
139751_1	Ankle Pain	2
435074_1	Ankle Pain	2
413866_3	Ankle Pain	2
382493_9	Ankle Pain	2
273104_1	Ankle Pain	2
146003_5	Ankle Pain	2
336541_1	Ankle Pain	2
343990_6	Ankle Pain	2
377359_5	Ankle Pain	2
298595_1	Ankle Pain	2
387824_3	Ankle Pain	2
139568_2	Ankle Pain	2
270226_3	Ankle Pain	2
468074_6	Ankle Pain	2
397852_2	Ankle Pain	2
432673_5	Ankle Pain	2
309273_2	Ankle Pain	2
483940_1	Ankle Pain	2
496634_1	Ankle Pain	2
322768_1	Ankle Pain	2
272269_7	Ankle Pain	2
477258_6	Ankle Pain	2
273780_14	Ankle Pain	2
434033_1	Ankle Pain	2
35623_4	Ankle Pain	2
96759_15	Ankle Pain	2
478954_1	Ankle Pain	2
495563_3	Ankle Pain	2
458358_4	Ankle Pain	2
215579_10	Ankle Pain	2
218304_2	Ankle Pain	2
470164_9	Ankle Pain	2
88956_1	Ankle Pain	2
430677_3	Ankle Pain	2
195548_20	Ankle Pain	2
438188_1	Ankle Pain	2
142719_5	Ankle Pain	2
165778_12	Ankle Pain	2
467964_2	Ankle Pain	2
231779_5	Ankle Pain	2
463764_2	Ankle Pain	2
430296_3	Ankle Pain	2
438662_9	Ankle Pain	2
270188_3	Ankle Pain	2
324860_1	Ankle Pain	2
66544_3	Ankle Pain	2
477607_5	Ankle Pain	2
445715_2	Ankle Pain	2
50049_4	Ankle Pain	2
264467_2	Ankle Pain	2
242967_4	Ankle Pain	2
392473_6	Ankle Pain	2
253234_7	Ankle Pain	2
92811_2	Ankle Pain	2
239217_12	Ankle Pain	2
350375_1	Ankle Pain	2
150921_6	Ankle Pain	2
481918_2	Ankle Pain	2
441497_5	Ankle Pain	2
474565_7	Ankle Pain	2
264850_10	Ankle Pain	2
466517_7	Ankle Pain	2
482033_2	Ankle Pain	2
422851_13	Ankle Pain	2
257742_1	Ankle Pain	2
455600_1	Ankle Pain	2
351993_1	Ankle Pain	2
441441_2	Ankle Pain	2
230563_5	Ankle Pain	2
35153_6	Ankle Pain	2
348310_4	Ankle Pain	2
124058_5	Ankle Pain	2
394758_6	Ankle Pain	2
425447_7	Ankle Pain	2
356489_1	Ankle Pain	2
8909_1	Ankle Pain	2
436203_2	Ankle Pain	2
159972_12	Ankle Pain	2
386907_16	Ankle Pain	2
151811_11	Ankle Pain	2
237588_4	Ankle Pain	2
131839_14	Ankle Pain	2
370371_2	Ankle Pain	2
202889_3	Ankle Pain	2
332773_8	Ankle Pain	2
436987_3	Ankle Pain	2
154783_1	Ankle Pain	2
440294_2	Ankle Pain	2
269378_3	Ankle Pain	2
457052_4	Ankle Pain	2
241687_2	Ankle Pain	2
335267_4	Ankle Pain	2
452470_5	Ankle Pain	2
135224_1	Ankle Pain	2
413858_1	Ankle Pain	2
435468_3	Ankle Pain	2
467578_1	Ankle Pain	2
19905_11	Ankle Pain	2
484624_7	Ankle Pain	2
355899_2	Ankle Pain	2
176998_3	Ankle Pain	2
177789_6	Ankle Pain	2
475493_8	Ankle Pain	2
135846_3	Ankle Pain	2
16063_2	Ankle Pain	2
446548_16	Ankle Pain	2
481295_8	Ankle Pain	2
381976_4	Ankle Pain	2
215588_16	Ankle Pain	2
51424_21	Ankle Pain	2
453110_17	Ankle Pain	2
230557_4	Ankle Pain	2
263860_1	Ankle Pain	2
429994_7	Ankle Pain	2
437397_2	Ankle Pain	2
35346_1	Ankle Pain	2
442186_5	Ankle Pain	2
104897_2	Ankle Pain	2
112995_4	Ankle Pain	2
276861_4	Ankle Pain	2
49687_1	Ankle Pain	2
388816_4	Ankle Pain	2
136423_21	Ankle Pain	2
386421_2	Ankle Pain	2
219662_4	Ankle Pain	2
393033_12	Ankle Pain	2
426460_1	Ankle Pain	2
484499_2	Ankle Pain	2
40912_7	Ankle Pain	2
319705_3	Ankle Pain	2
1804_1	Ankle Pain	2
206147_9	Ankle Pain	2
125635_6	Ankle Pain	2
453742_3	Ankle Pain	2
466867_3	Ankle Pain	2
202400_1	Ankle Pain	2
495448_2	Ankle Pain	2
378519_6	Ankle Pain	2
452135_6	Ankle Pain	2
475448_1	Ankle Pain	2
127699_1	Ankle Pain	2
428297_1	Ankle Pain	2
467079_1	Ankle Pain	2
398908_1	Ankle Pain	2
413871_1	Ankle Pain	2
255782_1	Ankle Pain	2
372468_1	Ankle Pain	2
212881_1	Ankle Pain	2
4539_1	Ankle Pain	2
488679_1	Ankle Pain	2
430705_1	Ankle Pain	2
427012_1	Ankle Pain	2
441656_1	Ankle Pain	2
388199_1	Ankle Pain	2
342125_1	Ankle Pain	2
411182_2	Ankle Pain	2
436907_1	Ankle Pain	2
112425_1	Ankle Pain	2
453349_1	Ankle Pain	2
491921_2	Ankle Pain	2
216293_3	Ankle Pain	2
414029_1	Ankle Pain	2
130484_2	Ankle Pain	2
468320_2	Ankle Pain	2
472000_1	Ankle Pain	2
489622_3	Ankle Pain	2
338515_5	Ankle Pain	2
449326_6	Ankle Pain	2
486566_2	Ankle Pain	2
210365_4	Ankle Pain	2
413395_1	Ankle Pain	2
256816_4	Ankle Pain	2
365506_1	Ankle Pain	2
409296_1	Ankle Pain	2
440731_11	Ankle Pain	2
468759_3	Ankle Pain	2
376250_5	Ankle Pain	2
288233_2	Ankle Pain	2
426917_2	Ankle Pain	2
399611_1	Ankle Pain	2
176628_2	Ankle Pain	2
87265_3	Ankle Pain	2
491361_1	Ankle Pain	2
170440_3	Ankle Pain	2
177572_1	Ankle Pain	2
224340_2	Ankle Pain	2
384496_2	Ankle Pain	2
194776_2	Ankle Pain	2
481196_1	Ankle Pain	2
426917_3	Ankle Pain	2
66438_1	Ankle Pain	2
363029_3	Ankle Pain	2
81196_1	Ankle Pain	2
270314_3	Ankle Pain	2
444643_1	Ankle Pain	2
379017_1	Ankle Pain	2
319337_2	Ankle Pain	2
178035_8	Ankle Pain	2
385008_3	Ankle Pain	2
419233_1	Ankle Pain	2
325112_5	Ankle Pain	2
398899_3	Ankle Pain	2
455524_3	Ankle Pain	2
447305_3	Ankle Pain	2
343255_3	Ankle Pain	2
254034_2	Ankle Pain	2
390768_3	Ankle Pain	2
484150_1	Ankle Pain	2
295766_1	Ankle Pain	2
370157_4	Ankle Pain	2
476534_3	Ankle Pain	2
42041_2	Ankle Pain	2
494213_4	Ankle Pain	2
340242_3	Ankle Pain	2
469719_3	Ankle Pain	2
481557_1	Ankle Pain	2
243037_3	Ankle Pain	2
483014_6	Ankle Pain	2
87678_1	Ankle Pain	2
395060_5	Ankle Pain	2
148308_2	Ankle Pain	2
463904_2	Ankle Pain	2
429528_13	Ankle Pain	2
73589_1	Ankle Pain	2
374532_7	Ankle Pain	2
173248_1	Ankle Pain	2
390768_4	Ankle Pain	2
419177_4	Ankle Pain	2
432529_5	Ankle Pain	2
411966_1	Ankle Pain	2
134836_4	Ankle Pain	2
125279_5	Ankle Pain	2
134863_4	Ankle Pain	2
284937_2	Ankle Pain	2
409272_5	Ankle Pain	2
2469_2	Ankle Pain	2
25289_4	Ankle Pain	2
187560_11	Ankle Pain	2
105547_4	Ankle Pain	2
497199_2	Ankle Pain	2
404976_4	Ankle Pain	2
440630_7	Ankle Pain	2
373184_5	Ankle Pain	2
150600_9	Ankle Pain	2
420310_1	Ankle Pain	2
272193_2	Ankle Pain	2
452316_7	Ankle Pain	2
483551_8	Ankle Pain	2
375039_3	Ankle Pain	2
387404_2	Ankle Pain	2
234397_31	Ankle Pain	2
131610_9	Ankle Pain	2
142724_6	Ankle Pain	2
68580_3	Ankle Pain	2
292526_3	Ankle Pain	2
434896_7	Ankle Pain	2
465694_3	Ankle Pain	2
394873_8	Ankle Pain	2
443210_1	Ankle Pain	2
265110_1	Ankle Pain	2
380379_1	Ankle Pain	2
482929_1	Ankle Pain	2
430013_3	Ankle Pain	2
176835_2	Ankle Pain	2
95271_1	Ankle Pain	2
389079_6	Ankle Pain	2
140659_2	Ankle Pain	2
455927_10	Ankle Pain	2
264401_1	Ankle Pain	2
154206_11	Ankle Pain	2
217858_2	Ankle Pain	2
189548_1	Ankle Pain	2
453157_3	Ankle Pain	2
459105_4	Ankle Pain	2
230031_2	Ankle Pain	2
41132_5	Ankle Pain	2
366133_4	Ankle Pain	2
483909_4	Ankle Pain	2
485439_2	Ankle Pain	2
242010_5	Ankle Pain	2
454661_2	Ankle Pain	2
414846_7	Ankle Pain	2
95872_10	Ankle Pain	2
456654_3	Ankle Pain	2
143751_1	Ankle Pain	2
471690_22	Ankle Pain	2
90114_24	Ankle Pain	2
37748_1	Ankle Pain	2
114717_1	Ankle Pain	2
445474_4	Ankle Pain	2
261663_5	Ankle Pain	2
353645_4	Ankle Pain	2
259301_7	Ankle Pain	2
220311_2	Ankle Pain	2
129115_3	Ankle Pain	2
458941_10	Ankle Pain	2
449976_6	Ankle Pain	2
167403_4	Ankle Pain	2
193859_3	Ankle Pain	2
22560_8	Ankle Pain	2
343343_8	Ankle Pain	2
408744_4	Ankle Pain	2
457897_11	Ankle Pain	2
341486_6	Ankle Pain	2
138828_5	Ankle Pain	2
375185_1	Ankle Pain	2
461635_5	Ankle Pain	2
96759_21	Ankle Pain	2
357860_3	Ankle Pain	2
443944_4	Ankle Pain	2
96072_2	Ankle Pain	2
168083_4	Ankle Pain	2
250980_11	Ankle Pain	2
366783_1	Ankle Pain	2
481438_3	Ankle Pain	2
473494_1	Ankle Pain	2
336537_7	Ankle Pain	2
257692_1	Ankle Pain	2
49828_1	Ankle Pain	2
497767_21	Ankle Pain	2
138728_4	Ankle Pain	2
492029_4	Ankle Pain	2
386356_8	Ankle Pain	2
438011_4	Ankle Pain	2
191692_1	Ankle Pain	2
473875_2	Ankle Pain	2
118891_1	Ankle Pain	2
387643_1	Ankle Pain	2
497243_1	Ankle Pain	2
159513_1	Ankle Pain	2
478904_1	Ankle Pain	2
370399_1	Ankle Pain	2
480364_1	Ankle Pain	2
464971_1	Ankle Pain	2
435221_2	Ankle Pain	2
462581_1	Ankle Pain	2
478275_1	Ankle Pain	2
478998_1	Ankle Pain	2
497671_1	Ankle Pain	2
238736_1	Ankle Pain	2
480519_1	Ankle Pain	2
448929_1	Ankle Pain	2
320799_1	Ankle Pain	2
183646_1	Ankle Pain	2
213943_2	Ankle Pain	2
435348_1	Ankle Pain	2
495313_1	Ankle Pain	2
470650_3	Ankle Pain	2
432484_1	Ankle Pain	2
66870_3	Ankle Pain	2
414537_1	Ankle Pain	2
484610_2	Ankle Pain	2
448210_1	Ankle Pain	2
202261_1	Ankle Pain	2
441723_1	Ankle Pain	2
498045_1	Ankle Pain	2
61351_1	Ankle Pain	2
441606_2	Ankle Pain	2
492751_3	Ankle Pain	2
8915_1	Ankle Pain	2
200296_1	Ankle Pain	2
415003_1	Ankle Pain	2
65630_1	Ankle Pain	2
414667_3	Ankle Pain	2
408411_1	Ankle Pain	2
276821_2	Ankle Pain	2
498947_2	Ankle Pain	2
413391_1	Ankle Pain	2
460285_1	Ankle Pain	2
132249_1	Ankle Pain	2
481302_1	Ankle Pain	2
441922_2	Ankle Pain	2
2695_2	Ankle Pain	2
359954_8	Ankle Pain	2
478274_1	Ankle Pain	2
245911_1	Ankle Pain	2
212696_1	Ankle Pain	2
474017_3	Ankle Pain	2
349612_1	Ankle Pain	2
330_4	Ankle Pain	2
282189_1	Ankle Pain	2
66022_3	Ankle Pain	2
435555_1	Ankle Pain	2
436034_2	Ankle Pain	2
313122_1	Ankle Pain	2
469125_4	Ankle Pain	2
413757_1	Ankle Pain	2
192298_4	Ankle Pain	2
333724_1	Ankle Pain	2
437380_1	Ankle Pain	2
198961_1	Ankle Pain	2
373253_1	Ankle Pain	2
434584_1	Ankle Pain	2
399620_1	Ankle Pain	2
472449_1	Ankle Pain	2
203860_8	Ankle Pain	2
276458_1	Ankle Pain	2
12944_2	Ankle Pain	2
442232_2	Ankle Pain	2
401370_1	Ankle Pain	2
348181_1	Ankle Pain	2
455544_2	Ankle Pain	2
155222_2	Ankle Pain	2
440031_1	Ankle Pain	2
478643_7	Ankle Pain	2
481866_1	Ankle Pain	2
421609_2	Ankle Pain	2
259285_2	Ankle Pain	2
425393_4	Ankle Pain	2
466484_5	Ankle Pain	2
398528_1	Ankle Pain	2
317950_1	Ankle Pain	2
291619_1	Ankle Pain	2
469762_2	Ankle Pain	2
152615_1	Ankle Pain	2
471774_2	Ankle Pain	2
486364_1	Ankle Pain	2
493213_1	Ankle Pain	2
493542_1	Ankle Pain	2
448677_2	Ankle Pain	2
358589_3	Ankle Pain	2
393813_1	Ankle Pain	2
22202_1	Ankle Pain	2
245543_1	Ankle Pain	2
325694_1	Ankle Pain	2
261313_2	Ankle Pain	2
367782_9	Ankle Pain	2
126806_1	Ankle Pain	2
135715_9	Ankle Pain	2
31010_6	Ankle Pain	2
256413_1	Ankle Pain	2
211216_5	Ankle Pain	2
130791_3	Ankle Pain	2
76457_3	Ankle Pain	2
312146_2	Ankle Pain	2
77533_8	Ankle Pain	2
485524_1	Ankle Pain	2
432965_11	Ankle Pain	2
351214_2	Ankle Pain	2
249996_3	Ankle Pain	2
327671_4	Ankle Pain	2
177800_3	Ankle Pain	2
494671_5	Ankle Pain	2
411426_1	Ankle Pain	2
423441_6	Ankle Pain	2
392492_4	Ankle Pain	2
315303_4	Ankle Pain	2
148308_3	Ankle Pain	2
91082_1	Ankle Pain	2
91095_2	Ankle Pain	2
59320_1	Ankle Pain	2
85842_1	Ankle Pain	2
213086_1	Ankle Pain	2
210365_15	Ankle Pain	2
480896_1	Ankle Pain	2
439182_9	Ankle Pain	2
346354_4	Ankle Pain	2
397852_1	Ankle Pain	2
478824_2	Ankle Pain	2
496249_4	Ankle Pain	2
167345_1	Ankle Pain	2
386670_2	Ankle Pain	2
66172_9	Ankle Pain	2
178560_1	Ankle Pain	2
347630_2	Ankle Pain	2
13366_1	Ankle Pain	2
496022_3	Ankle Pain	2
142009_1	Ankle Pain	2
494123_1	Ankle Pain	2
128539_2	Ankle Pain	2
485687_1	Ankle Pain	2
388589_3	Ankle Pain	2
476413_2	Ankle Pain	2
291625_3	Ankle Pain	2
456104_2	Ankle Pain	2
437686_12	Ankle Pain	2
156492_1	Ankle Pain	2
341698_3	Ankle Pain	2
145702_2	Ankle Pain	2
345613_2	Ankle Pain	2
476543_3	Ankle Pain	2
13287_3	Ankle Pain	2
419863_2	Ankle Pain	2
254032_2	Ankle Pain	2
220634_1	Ankle Pain	2
368179_26	Ankle Pain	2
492368_3	Ankle Pain	2
31611_8	Ankle Pain	2
143321_3	Ankle Pain	2
250946_1	Ankle Pain	2
409140_9	Ankle Pain	2
417626_1	Ankle Pain	2
343261_2	Ankle Pain	2
157366_1	Ankle Pain	2
390397_4	Ankle Pain	2
190714_2	Ankle Pain	2
340816_1	Ankle Pain	2
252952_2	Ankle Pain	2
396419_7	Ankle Pain	2
84411_2	Ankle Pain	2
445153_4	Ankle Pain	2
285324_1	Ankle Pain	2
366769_6	Ankle Pain	2
59320_4	Ankle Pain	2
447062_7	Ankle Pain	2
400633_1	Ankle Pain	2
443100_2	Ankle Pain	2
367582_1	Ankle Pain	2
219087_2	Ankle Pain	2
481363_1	Ankle Pain	2
453953_5	Ankle Pain	2
485598_4	Ankle Pain	2
501298_1	Ankle Pain	2
447328_6	Ankle Pain	2
485859_1	Ankle Pain	2
237427_9	Ankle Pain	2
84331_2	Ankle Pain	2
463715_4	Ankle Pain	2
443317_1	Ankle Pain	2
501826_1	Ankle Pain	2
397692_11	Ankle Pain	2
96399_9	Ankle Pain	2
291599_7	Ankle Pain	2
429546_4	Ankle Pain	2
61371_2	Ankle Pain	2
414846_8	Ankle Pain	2
401086_1	Ankle Pain	2
376731_1	Ankle Pain	2
219774_1	Ankle Pain	2
261764_1	Ankle Pain	2
341429_3	Ankle Pain	2
352057_1	Ankle Pain	2
406199_2	Ankle Pain	2
60798_1	Ankle Pain	2
169424_1	Ankle Pain	2
165242_2	Ankle Pain	2
23466_9	Ankle Pain	2
165251_5	Ankle Pain	2
427237_5	Ankle Pain	2
466059_2	Ankle Pain	2
150302_2	Ankle Pain	2
456038_2	Ankle Pain	2
424156_9	Ankle Pain	2
378621_5	Ankle Pain	2
462232_1	Ankle Pain	2
87109_2	Ankle Pain	2
332157_6	Ankle Pain	2
306718_4	Ankle Pain	2
433181_8	Ankle Pain	2
468130_3	Ankle Pain	2
353438_1	Ankle Pain	2
346352_3	Ankle Pain	2
320934_1	Ankle Pain	2
394760_1	Ankle Pain	2
54709_1	Ankle Pain	2
156527_2	Ankle Pain	2
210897_6	Ankle Pain	2
375190_2	Ankle Pain	2
10147_2	Ankle Pain	2
435855_3	Ankle Pain	2
153889_3	Ankle Pain	2
96761_3	Ankle Pain	2
84039_7	Ankle Pain	2
443428_6	Ankle Pain	2
501177_3	Ankle Pain	2
340967_3	Ankle Pain	2
409772_5	Ankle Pain	2
477408_17	Ankle Pain	2
385827_11	Ankle Pain	2
437673_4	Ankle Pain	2
368175_10	Ankle Pain	2
379482_1	Ankle Pain	2
460647_4	Ankle Pain	2
334025_14	Ankle Pain	2
375378_5	Ankle Pain	2
357094_35	Ankle Pain	2
442456_3	Ankle Pain	2
434850_6	Ankle Pain	2
36672_1	Ankle Pain	2
460123_2	Ankle Pain	2
319639_1	Ankle Pain	2
220844_5	Ankle Pain	2
211803_3	Ankle Pain	2
225632_2	Ankle Pain	2
297948_5	Ankle Pain	2
452470_7	Ankle Pain	2
385936_3	Ankle Pain	2
483888_5	Ankle Pain	2
75523_6	Ankle Pain	2
271399_20	Ankle Pain	2
287341_8	Ankle Pain	2
439635_7	Ankle Pain	2
2194_2	Ankle Pain	2
301768_71	Ankle Pain	2
147867_4	Ankle Pain	2
204496_4	Ankle Pain	2
368200_18	Ankle Pain	2
236073_7	Ankle Pain	2
406058_6	Ankle Pain	2
151001_7	Ankle Pain	2
447064_10	Ankle Pain	2
419162_8	Ankle Pain	2
236450_7	Ankle Pain	2
113099_24	Ankle Pain	2
363770_3	Ankle Pain	2
22699_4	Ankle Pain	2
459278_2	Ankle Pain	2
459229_6	Ankle Pain	2
29193_7	Ankle Pain	2
213227_2	Ankle Pain	2
416235_3	Ankle Pain	2
389402_15	Ankle Pain	2
443469_6	Ankle Pain	2
193665_2	Ankle Pain	2
433565_2	Ankle Pain	2
261200_11	Ankle Pain	2
493243_9	Ankle Pain	2
147109_2	Ankle Pain	2
141198_7	Ankle Pain	2
96469_4	Ankle Pain	2
211254_5	Ankle Pain	2
342499_6	Ankle Pain	2
395285_1	Ankle Pain	2
494494_31	Ankle Pain	2
432438_8	Ankle Pain	2
485505_12	Ankle Pain	2
229681_6	Ankle Pain	2
270495_5	Ankle Pain	2
59889_4	Ankle Pain	2
29750_13	Ankle Pain	2
420947_1	Ankle Pain	2
317945_35	Ankle Pain	2
220013_7	Ankle Pain	2
346967_3	Ankle Pain	2
98647_1	Ankle Pain	2
93135_4	Ankle Pain	2
41465_4	Ankle Pain	2
500380_18	Ankle Pain	2
315621_8	Ankle Pain	2
292323_3	Ankle Pain	2
440483_9	Ankle Pain	2
454950_2	Ankle Pain	2
194759_3	Ankle Pain	2
408734_5	Ankle Pain	2
366095_2	Ankle Pain	2
50905_2	Ankle Pain	2
153486_6	Ankle Pain	2
292982_5	Ankle Pain	2
60869_2	Ankle Pain	2
146895_14	Ankle Pain	2
419658_9	Ankle Pain	2
341791_2	Ankle Pain	2
345609_8	Ankle Pain	2
86501_14	Ankle Pain	2
438351_4	Ankle Pain	2
251439_6	Ankle Pain	2
353139_2	Ankle Pain	2
95502_1	Ankle Pain	2
236160_10	Ankle Pain	2
87516_2	Ankle Pain	2
131504_1	Ankle Pain	2
435746_8	Ankle Pain	2
148782_5	Ankle Pain	2
75941_1	Ankle Pain	2
453563_1	Ankle Pain	2
293734_1	Ankle Pain	2
308554_6	Ankle Pain	2
283991_9	Ankle Pain	2
456083_7	Ankle Pain	2
125586_1	Ankle Pain	2
438410_4	Ankle Pain	2
176841_8	Ankle Pain	2
247402_2	Ankle Pain	2
481752_3	Ankle Pain	2
216793_3	Ankle Pain	2
164751_1	Ankle Pain	2
480176_3	Ankle Pain	2
89441_6	Ankle Pain	2
175977_5	Ankle Pain	2
335051_1	Ankle Pain	2
322939_2	Ankle Pain	2
255759_3	Ankle Pain	2
220499_27	Ankle Pain	2
356474_14	Ankle Pain	2
449102_4	Ankle Pain	2
36222_19	Ankle Pain	2
302819_2	Ankle Pain	2
480523_8	Ankle Pain	2
234095_5	Ankle Pain	2
175977_6	Ankle Pain	2
340680_10	Ankle Pain	2
479303_6	Ankle Pain	2
492354_3	Ankle Pain	2
319061_4	Ankle Pain	2
192645_13	Ankle Pain	2
92291_3	Ankle Pain	2
23932_1	Ankle Pain	2
186168_19	Ankle Pain	2
500492_15	Ankle Pain	2
478795_26	Ankle Pain	2
415111_3	Ankle Pain	2
386273_3	Ankle Pain	2
146907_5	Ankle Pain	2
114833_5	Ankle Pain	2
443700_30	Ankle Pain	2
188344_16	Ankle Pain	2
318147_2	Ankle Pain	2
293224_6	Ankle Pain	1
90533_1	Ankle Pain	2
188188_20	Ankle Pain	2
456627_4	Ankle Pain	2
398456_1	Ankle Pain	2
381460_4	Ankle Pain	2
366480_16	Ankle Pain	2
237386_14	Ankle Pain	2
402740_9	Ankle Pain	2
403189_2	Ankle Pain	2
499035_11	Ankle Pain	2
276860_34	Ankle Pain	2
329739_6	Ankle Pain	2
491519_5	Ankle Pain	2
281323_14	Ankle Pain	2
114810_8	Ankle Pain	2
204939_4	Ankle Pain	2
373325_14	Ankle Pain	2
118069_2	Ankle Pain	2
342186_5	Ankle Pain	2
339692_6	Ankle Pain	2
192676_2	Ankle Pain	2
347714_2	Ankle Pain	2
405467_7	Ankle Pain	2
420635_1	Ankle Pain	2
3438_3	Ankle Pain	2
366049_1	Ankle Pain	2
347455_12	Ankle Pain	2
253322_4	Ankle Pain	2
137678_9	Ankle Pain	2
414043_1	Ankle Pain	2
381224_1	Ankle Pain	2
288233_1	Ankle Pain	2
220978_1	Ankle Pain	2
442546_1	Ankle Pain	2
257612_4	Ankle Pain	2
375784_2	Ankle Pain	2
332623_1	Ankle Pain	2
230025_1	Ankle Pain	2
430205_1	Ankle Pain	2
5455_1	Ankle Pain	2
492328_2	Ankle Pain	2
445907_7	Ankle Pain	2
170966_6	Ankle Pain	2
296253_1	Ankle Pain	2
339878_1	Ankle Pain	2
282097_4	Ankle Pain	2
477436_1	Ankle Pain	2
488912_6	Ankle Pain	2
54703_4	Ankle Pain	2
461967_1	Ankle Pain	2
282564_8	Ankle Pain	2
385933_1	Ankle Pain	2
200156_2	Ankle Pain	2
475463_1	Ankle Pain	2
26858_1	Ankle Pain	2
494121_1	Ankle Pain	2
53093_2	Ankle Pain	2
440125_3	Ankle Pain	2
237768_22	Ankle Pain	2
58587_4	Ankle Pain	2
482591_1	Ankle Pain	2
369701_5	Ankle Pain	2
69678_1	Ankle Pain	2
463293_6	Ankle Pain	2
387394_17	Ankle Pain	2
467682_3	Ankle Pain	2
276409_6	Ankle Pain	2
493631_9	Ankle Pain	2
462678_7	Ankle Pain	2
436264_3	Ankle Pain	2
402716_2	Ankle Pain	2
271399_21	Ankle Pain	2
316323_11	Ankle Pain	2
143670_6	Ankle Pain	2
474550_3	Ankle Pain	2
492224_3	Ankle Pain	2
177056_1	Ankle Pain	2
218833_5	Ankle Pain	2
174230_5	Ankle Pain	2
459300_4	Ankle Pain	2
23474_1	Ankle Pain	2
400130_8	Ankle Pain	2
413848_35	Ankle Pain	2
464501_4	Ankle Pain	2
438499_4	Ankle Pain	2
248600_2	Ankle Pain	2
91886_7	Ankle Pain	2
285864_2	Ankle Pain	2
368905_1	Ankle Pain	2
274725_8	Ankle Pain	2
21222_13	Ankle Pain	2
401635_1	Ankle Pain	2
357150_1	Ankle Pain	2
211624_1	Ankle Pain	2
383964_12	Ankle Pain	2
434492_12	Ankle Pain	2
21455_11	Ankle Pain	2
378033_3	Ankle Pain	2
141939_3	Ankle Pain	2
219663_6	Ankle Pain	2
113889_6	Ankle Pain	2
221690_7	Ankle Pain	2
158911_8	Ankle Pain	2
85844_17	Ankle Pain	2
418827_13	Ankle Pain	2
283834_5	Ankle Pain	2
128595_12	Ankle Pain	2
499035_9	Ankle Pain	2
462672_7	Ankle Pain	2
19615_1	Ankle Pain	2
268568_1	Ankle Pain	2
87033_3	Ankle Pain	2
317945_33	Ankle Pain	2
36222_27	Ankle Pain	2
422290_8	Ankle Pain	2
242655_4	Ankle Pain	2
261763_13	Ankle Pain	2
381610_8	Ankle Pain	2
461042_13	Ankle Pain	2
431215_10	Ankle Pain	2
282132_13	Ankle Pain	2
322423_2	Ankle Pain	2
394460_10	Ankle Pain	2
435369_4	Ankle Pain	2
275471_14	Ankle Pain	2
105939_1	Ankle Pain	2
419100_3	Ankle Pain	2
320498_4	Ankle Pain	2
164763_3	Ankle Pain	2
424740_3	Ankle Pain	1
71774_8	Ankle Pain	2
153696_8	Ankle Pain	2
308582_9	Ankle Pain	2
407206_13	Ankle Pain	2
339141_16	Ankle Pain	2
359789_2	Ankle Pain	2
271770_8	Ankle Pain	2
124781_2	Ankle Pain	2
411257_2	Ankle Pain	2
10900_6	Ankle Pain	2
180812_1	Ankle Pain	2
124530_2	Ankle Pain	2
104666_12	Ankle Pain	2
190824_5	Ankle Pain	2
402590_17	Ankle Pain	2
17868_1	Ankle Pain	2
441880_8	Ankle Pain	2
41128_3	Ankle Pain	2
221707_15	Ankle Pain	2
448280_5	Ankle Pain	2
38190_2	Ankle Pain	2
400961_5	Ankle Pain	2
476503_5	Ankle Pain	2
406672_10	Ankle Pain	2
183047_4	Ankle Pain	2
206486_3	Ankle Pain	2
474550_2	Ankle Pain	2
33492_10	Ankle Pain	2
86939_4	Ankle Pain	2
69705_5	Ankle Pain	2
477346_2	Ankle Pain	2
461462_6	Ankle Pain	2
198514_1	Ankle Pain	2
343632_3	Ankle Pain	2
276632_7	Ankle Pain	2
463159_4	Ankle Pain	2
468799_26	Ankle Pain	2
434702_1	Ankle Pain	2
162470_9	Ankle Pain	2
138486_14	Ankle Pain	2
7753_10	Ankle Pain	2
70656_1	Ankle Pain	2
227341_1	Ankle Pain	2
317945_28	Ankle Pain	2
12864_21	Ankle Pain	2
500790_2	Ankle Pain	2
211228_14	Ankle Pain	2
463477_11	Ankle Pain	2
475041_5	Ankle Pain	2
310189_8	Ankle Pain	2
101799_8	Ankle Pain	2
161240_2	Ankle Pain	2
314199_1	Ankle Pain	2
210863_2	Ankle Pain	2
116815_6	Ankle Pain	2
303466_2	Ankle Pain	2
25854_3	Ankle Pain	2
381255_4	Ankle Pain	2
340819_3	Ankle Pain	2
58866_4	Ankle Pain	2
388357_3	Ankle Pain	2
317435_1	Ankle Pain	2
444575_2	Ankle Pain	2
363483_9	Ankle Pain	1
75461_2	Ankle Pain	2
176354_2	Ankle Pain	2
398200_6	Ankle Pain	2
226688_14	Ankle Pain	2
107651_3	Ankle Pain	2
464831_1	Ankle Pain	2
420340_3	Ankle Pain	2
393609_16	Ankle Pain	2
6090_35	Ankle Pain	2
418941_1	Ankle Pain	2
130365_1	Ankle Pain	2
383027_1	Ankle Pain	2
82016_1	Ankle Pain	2
312348_9	Ankle Pain	2
283137_19	Ankle Pain	2
385175_1	Ankle Pain	2
116775_1	Ankle Pain	2
223586_18	Ankle Pain	2
427057_50	Ankle Pain	2
5826_1	Ankle Pain	2
163930_6	Ankle Pain	2
407886_4	Ankle Pain	2
36016_7	Ankle Pain	2
124937_7	Ankle Pain	2
421674_9	Ankle Pain	2
407075_3	Ankle Pain	2
160202_7	Ankle Pain	2
10568_3	Ankle Pain	2
179587_3	Ankle Pain	2
132824_20	Ankle Pain	2
167119_52	Ankle Pain	2
374781_1	Ankle Pain	2
250541_1	Ankle Pain	2
419191_2	Ankle Pain	2
366787_1	Ankle Pain	2
172687_2	Ankle Pain	2
42909_1	Ankle Pain	2
474004_3	Ankle Pain	2
245602_2	Ankle Pain	1
204449_1	Ankle Pain	1
349988_2	Ankle Pain	1
186615_9	Ankle Pain	1
175238_13	Ankle Pain	2
44188_12	Ankle Pain	1
156781_1	Ankle Pain	2
445426_1	Ankle Pain	2
228418_1	Ankle Pain	2
447499_4	Ankle Pain	2
433913_4	Ankle Pain	2
206953_2	Ankle Pain	2
246790_1	Ankle Pain	2
486150_1	Ankle Pain	2
487918_9	Ankle Pain	2
131542_14	Ankle Pain	2
145583_7	Ankle Pain	2
496252_4	Ankle Pain	2
167338_6	Ankle Pain	2
489872_2	Ankle Pain	2
457247_18	Ankle Pain	2
276623_15	Ankle Pain	2
365681_29	Ankle Pain	2
410326_31	Ankle Pain	2
66682_9	Ankle Pain	2
182072_3	Ankle Pain	2
332906_6	Ankle Pain	2
429511_20	Ankle Pain	1
112651_11	Ankle Pain	1
429511_21	Ankle Pain	1
366589_3	Ankle Pain	1
345619_7	Ankle Pain	1
483684_7	Ankle Pain	1
357094_37	Ankle Pain	1
439992_2	Ankle Pain	1
93959_2	Ankle Pain	1
415058_2	Ankle Pain	1
190717_4	Ankle Pain	1
252511_2	Ankle Pain	1
501000_2	Ankle Pain	1
417724_2	Ankle Pain	1
412134_1	Ankle Pain	1
302895_6	Ankle Pain	1
407532_6	Ankle Pain	1
320353_8	Ankle Pain	1
429813_2	Ankle Pain	1
238554_7	Ankle Pain	1
501866_15	Ankle Pain	1
31999_4	Ankle Pain	1
425086_4	Ankle Pain	1
392205_3	Ankle Pain	1
82954_1	Ankle Pain	1
368200_13	Ankle Pain	1
309672_2	Ankle Pain	1
230921_11	Ankle Pain	1
20764_5	Ankle Pain	1
495872_5	Ankle Pain	1
494494_14	Ankle Pain	1
431821_8	Ankle Pain	1
289959_3	Ankle Pain	1
286937_3	Ankle Pain	1
385728_11	Ankle Pain	1
445853_7	Ankle Pain	1
133540_4	Ankle Pain	1
427265_12	Ankle Pain	1
449668_3	Ankle Pain	1
447171_2	Ankle Pain	1
354287_3	Ankle Pain	1
59777_3	Ankle Pain	1
375950_7	Ankle Pain	1
102722_2	Ankle Pain	1
139456_7	Ankle Pain	1
361833_2	Ankle Pain	1
212174_6	Ankle Pain	1
448880_6	Ankle Pain	1
216198_1	Ankle Pain	1
376062_2	Ankle Pain	1
51301_1	Ankle Pain	1
128232_2	Ankle Pain	1
246124_5	Ankle Pain	1
355104_8	Ankle Pain	1
260922_9	Ankle Pain	1
228787_6	Ankle Pain	1
286963_3	Ankle Pain	1
30424_1	Ankle Pain	1
83133_1	Ankle Pain	1
190648_11	Ankle Pain	1
28143_9	Ankle Pain	1
268355_18	Ankle Pain	1
173964_6	Ankle Pain	1
395970_22	Ankle Pain	1
130817_11	Ankle Pain	1
361957_1	Ankle Pain	1
174935_5	Ankle Pain	1
354495_11	Ankle Pain	1
452243_7	Ankle Pain	1
466297_12	Ankle Pain	1
494553_18	Ankle Pain	1
300357_5	Ankle Pain	1
261699_4	Ankle Pain	1
409401_4	Ankle Pain	1
461284_4	Ankle Pain	1
341051_2	Ankle Pain	1
76769_19	Ankle Pain	1
266992_3	Ankle Pain	1
11936_11	Ankle Pain	1
55924_7	Ankle Pain	1
240545_11	Ankle Pain	1
364919_12	Ankle Pain	1
39041_8	Ankle Pain	1
415189_10	Ankle Pain	1
354998_8	Ankle Pain	1
366818_12	Ankle Pain	1
495591_9	Ankle Pain	1
20068_2	Ankle Pain	1
55739_5	Ankle Pain	1
498266_9	Ankle Pain	1
368525_20	Ankle Pain	1
24897_7	Ankle Pain	1
217843_1	Ankle Pain	1
214953_10	Ankle Pain	1
45509_9	Ankle Pain	1
260325_11	Ankle Pain	1
317300_3	Ankle Pain	1
422943_14	Ankle Pain	1
263414_2	Ankle Pain	1
275471_16	Ankle Pain	1
415967_2	Ankle Pain	1
420280_14	Ankle Pain	1
80656_2	Ankle Pain	1
465988_1	Ankle Pain	1
320612_11	Ankle Pain	1
496322_4	Ankle Pain	1
88056_9	Ankle Pain	1
92972_7	Ankle Pain	1
107547_1	Ankle Pain	1
496547_8	Ankle Pain	1
17000_2	Ankle Pain	1
102914_2	Ankle Pain	1
126571_7	Ankle Pain	1
395422_44	Ankle Pain	1
74013_2	Ankle Pain	1
53863_4	Ankle Pain	1
134428_1	Ankle Pain	1
295674_1	Ankle Pain	1
468213_1	Ankle Pain	2
149498_1	Ankle Pain	2
266435_1	Ankle Pain	2
487960_1	Ankle Pain	2
479651_1	Ankle Pain	2
149437_1	Ankle Pain	2
327955_3	Ankle Pain	2
42659_1	Ankle Pain	2
370870_1	Ankle Pain	2
287978_1	Ankle Pain	2
341437_2	Ankle Pain	2
485860_1	Ankle Pain	2
491229_2	Ankle Pain	2
440279_1	Ankle Pain	2
479651_3	Ankle Pain	2
462583_1	Ankle Pain	2
474964_7	Ankle Pain	2
414906_2	Ankle Pain	2
373135_2	Ankle Pain	2
474810_1	Ankle Pain	2
498031_1	Ankle Pain	2
460140_1	Ankle Pain	2
334298_2	Ankle Pain	2
450258_3	Ankle Pain	2
426920_4	Ankle Pain	2
168098_4	Ankle Pain	2
419476_1	Ankle Pain	2
26875_1	Ankle Pain	2
430246_4	Ankle Pain	2
456019_2	Ankle Pain	2
362317_2	Ankle Pain	2
464327_1	Ankle Pain	2
452705_3	Ankle Pain	2
7659_25	Ankle Pain	2
425208_2	Ankle Pain	2
312486_1	Ankle Pain	2
376576_9	Ankle Pain	2
28812_5	Ankle Pain	2
412798_2	Ankle Pain	2
138472_3	Ankle Pain	2
15286_1	Ankle Pain	2
460442_3	Ankle Pain	2
220793_12	Ankle Pain	2
229862_4	Ankle Pain	1
393844_1	Ankle Pain	1
191570_12	Ankle Pain	1
390773_2	Ankle Pain	1
337777_2	Ankle Pain	1
490651_8	Ankle Pain	1
334473_35	Ankle Pain	1
391363_7	Ankle Pain	1
79309_2	Ankle Pain	1
466059_3	Ankle Pain	1
102726_7	Ankle Pain	1
316233_5	Ankle Pain	1
386738_8	Ankle Pain	1
258370_8	Ankle Pain	1
430898_2	Ankle Pain	1
133474_3	Ankle Pain	1
484169_6	Ankle Pain	1
437893_4	Ankle Pain	1
86553_1	Ankle Pain	1
133037_3	Ankle Pain	1
421962_1	Ankle Pain	1
477704_12	Ankle Pain	1
214124_15	Ankle Pain	1
142163_14	Ankle Pain	1
160510_6	Ankle Pain	1
457060_25	Ankle Pain	1
2802_5	Ankle Pain	1
458625_8	Ankle Pain	1
224161_6	Ankle Pain	1
62312_1	Ankle Pain	1
491615_5	Ankle Pain	1
466250_4	Ankle Pain	1
263135_3	Ankle Pain	1
351569_1	Ankle Pain	1
279350_7	Ankle Pain	1
55663_2	Ankle Pain	1
295471_2	Ankle Pain	1
227137_16	Ankle Pain	1
103913_12	Ankle Pain	1
131092_12	Ankle Pain	1
34448_3	Ankle Pain	1
149992_5	Ankle Pain	1
258075_4	Ankle Pain	1
358475_2	Ankle Pain	1
355657_6	Ankle Pain	1
501907_5	Ankle Pain	1
130707_23	Ankle Pain	1
424156_16	Ankle Pain	1
320414_16	Ankle Pain	1
49565_5	Ankle Pain	1
254925_5	Ankle Pain	1
321118_1	Ankle Pain	1
412164_5	Ankle Pain	1
411685_4	Ankle Pain	1
485582_5	Ankle Pain	1
411685_5	Ankle Pain	1
236972_5	Ankle Pain	1
351981_12	Ankle Pain	1
89229_13	Ankle Pain	1
428493_14	Ankle Pain	1
399552_13	Ankle Pain	1
147852_2	Ankle Pain	1
457870_16	Ankle Pain	1
448286_3	Ankle Pain	1
123991_6	Ankle Pain	1
144458_3	Ankle Pain	1
300454_11	Ankle Pain	1
462678_9	Ankle Pain	1
383027_2	Ankle Pain	1
473511_12	Ankle Pain	1
393876_1	Ankle Pain	1
179007_5	Ankle Pain	1
339284_12	Ankle Pain	1
477839_3	Ankle Pain	1
236548_1	Ankle Pain	1
341104_5	Ankle Pain	1
335396_10	Ankle Pain	1
40176_9	Ankle Pain	1
58769_3	Ankle Pain	1
103228_3	Ankle Pain	1
416163_39	Ankle Pain	1
281105_2	Ankle Pain	1
178783_25	Ankle Pain	1
201723_3	Ankle Pain	1
399692_1	Ankle Pain	1
473550_11	Ankle Pain	1
470537_8	Ankle Pain	1
483649_3	Ankle Pain	1
351612_2	Ankle Pain	1
332954_8	Ankle Pain	1
272074_4	Ankle Pain	1
303834_5	Ankle Pain	1
425528_5	Ankle Pain	1
409333_2	Ankle Pain	1
497176_11	Ankle Pain	1
432921_2	Ankle Pain	1
304587_3	Ankle Pain	1
490542_10	Ankle Pain	1
162605_1	Ankle Pain	1
220797_20	Ankle Pain	1
297157_18	Ankle Pain	1
339030_5	Ankle Pain	1
447547_8	Ankle Pain	1
109420_12	Ankle Pain	1
379510_16	Ankle Pain	1
478643_6	Ankle Pain	2
446241_7	Ankle Pain	2
89320_2	Ankle Pain	2
498000_1	Ankle Pain	2
411892_1	Ankle Pain	2
175004_2	Ankle Pain	2
446542_2	Ankle Pain	2
399434_1	Ankle Pain	2
479962_8	Ankle Pain	2
437686_21	Ankle Pain	2
226662_5	Ankle Pain	2
404139_3	Arm Deformity	1
206753_6	Arm Deformity	1
486820_1	Arm Deformity	1
414068_1	Arm Deformity	1
38733_1	Arm Deformity	1
463544_2	Arm Deformity	1
419301_2	Arm Deformity	1
39433_1	Arm Deformity	1
423062_1	Arm Deformity	1
179729_3	Arm Deformity	1
128397_3	Arm Deformity	1
450599_1	Arm Deformity	1
39452_1	Arm Deformity	1
272445_1	Arm Deformity	1
208930_3	Arm Deformity	1
174957_5	Arm Deformity	1
473328_5	Arm Deformity	1
316033_1	Arm Deformity	1
441693_4	Arm Deformity	1
449244_2	Arm Deformity	1
241177_16	Arm Deformity	1
452441_1	Arm Deformity	1
166623_3	Arm Deformity	1
357756_2	Arm Deformity	1
272798_3	Arm Deformity	1
225113_2	Arm Deformity	1
359027_2	Arm Deformity	1
246404_3	Arm Deformity	1
446184_2	Arm Deformity	1
290565_4	Arm Deformity	1
427292_17	Arm Deformity	1
35111_4	Arm Deformity	1
467510_4	Arm Deformity	1
359664_3	Arm Deformity	1
368168_5	Arm Deformity	1
444510_4	Arm Deformity	1
84518_3	Arm Deformity	1
257766_1	Arm Deformity	1
267144_1	Arm Deformity	1
131694_2	Arm Deformity	1
225554_1	Arm Deformity	1
213405_2	Arm Deformity	1
221161_2	Arm Deformity	1
147807_7	Arm Deformity	1
362197_1	Arm Deformity	1
499859_2	Arm Deformity	1
38822_2	Arm Deformity	1
370437_1	Arm Deformity	1
271563_2	Arm Deformity	1
227562_20	Arm Deformity	1
17718_2	Arm Deformity	1
331148_2	Arm Deformity	1
108433_1	Arm Deformity	1
162943_2	Arm Deformity	1
269755_7	Arm Deformity	1
491893_1	Arm Deformity	1
282175_6	Arm Deformity	1
290625_3	Arm Deformity	1
241683_2	Arm Deformity	1
229678_1	Arm Deformity	1
6111_3	Arm Deformity	1
351774_1	Arm Deformity	1
313077_1	Arm Deformity	1
447948_2	Arm Deformity	3
421852_2	Arm Deformity	1
424610_4	Arm Deformity	3
179152_3	Arm Deformity	1
216980_1	Arm Deformity	3
348085_5	Arm Deformity	3
251673_9	Arm Deformity	3
440035_1	Arm Deformity	1
236617_1	Arm Deformity	1
482443_1	Arm Deformity	1
194929_1	Arm Deformity	1
472823_1	Arm Deformity	1
449379_1	Arm Deformity	1
466264_1	Arm Deformity	1
425252_1	Arm Deformity	1
322458_1	Arm Deformity	1
496253_1	Arm Deformity	1
339509_1	Arm Deformity	1
464725_1	Arm Deformity	1
355865_1	Arm Deformity	1
317353_1	Arm Deformity	1
386748_1	Arm Deformity	1
180482_1	Arm Deformity	1
406034_1	Arm Deformity	1
360653_1	Arm Deformity	1
384527_1	Arm Deformity	1
481835_1	Arm Deformity	1
352748_1	Arm Deformity	1
146014_1	Arm Deformity	1
435965_3	Arm Deformity	1
115383_1	Arm Deformity	1
409281_1	Arm Deformity	1
455301_1	Arm Deformity	1
496280_1	Arm Deformity	1
166749_1	Arm Deformity	1
426681_1	Arm Deformity	1
202333_2	Arm Deformity	1
459834_1	Arm Deformity	1
430188_1	Arm Deformity	1
327321_1	Arm Deformity	1
414048_1	Arm Deformity	1
389074_1	Arm Deformity	1
33181_1	Arm Deformity	1
26258_1	Arm Deformity	1
484939_1	Arm Deformity	1
149912_1	Arm Deformity	1
346038_1	Arm Deformity	1
385543_1	Arm Deformity	1
174229_1	Arm Deformity	1
187485_1	Arm Deformity	1
478449_1	Arm Deformity	1
31974_1	Arm Deformity	1
452612_1	Arm Deformity	1
471117_1	Arm Deformity	1
301138_1	Arm Deformity	1
480303_1	Arm Deformity	1
159697_2	Arm Deformity	1
487698_1	Arm Deformity	1
198174_1	Arm Deformity	1
401641_1	Arm Deformity	1
392882_1	Arm Deformity	1
320986_1	Arm Deformity	1
225739_1	Arm Deformity	1
402427_1	Arm Deformity	1
472553_3	Arm Deformity	1
352263_1	Arm Deformity	1
50482_1	Arm Deformity	1
403153_1	Arm Deformity	1
378569_1	Arm Deformity	1
454531_2	Arm Deformity	1
226714_1	Arm Deformity	1
175939_1	Arm Deformity	1
412403_1	Arm Deformity	1
200116_1	Arm Deformity	1
142758_1	Arm Deformity	1
22597_1	Arm Deformity	1
294832_1	Arm Deformity	1
465636_2	Arm Deformity	1
435081_1	Arm Deformity	1
129675_1	Arm Deformity	1
447507_1	Arm Deformity	1
467368_1	Arm Deformity	1
206095_2	Arm Deformity	1
403544_1	Arm Deformity	1
424020_3	Arm Deformity	1
462009_1	Arm Deformity	1
341336_1	Arm Deformity	1
355051_2	Arm Deformity	1
98074_1	Arm Deformity	1
30997_1	Arm Deformity	1
334968_1	Arm Deformity	1
327386_1	Arm Deformity	1
52743_2	Arm Deformity	1
11500_1	Arm Deformity	1
117559_1	Arm Deformity	1
197315_2	Arm Deformity	1
66723_1	Arm Deformity	1
308845_1	Arm Deformity	1
7183_1	Arm Deformity	1
397020_1	Arm Deformity	1
440414_1	Arm Deformity	1
346332_1	Arm Deformity	1
483058_1	Arm Deformity	1
203325_1	Arm Deformity	1
16535_2	Arm Deformity	1
259339_1	Arm Deformity	1
15513_1	Arm Deformity	1
295691_1	Arm Deformity	1
405901_2	Arm Deformity	1
473692_1	Arm Deformity	1
501291_1	Arm Deformity	1
364896_1	Arm Deformity	1
414257_1	Arm Deformity	1
31987_1	Arm Deformity	1
501783_4	Arm Deformity	1
11084_1	Arm Deformity	1
398272_2	Arm Deformity	1
418538_4	Arm Deformity	1
249543_1	Arm Deformity	1
199313_1	Arm Deformity	1
159723_1	Arm Deformity	1
437705_1	Arm Deformity	1
475961_1	Arm Deformity	1
314684_1	Arm Deformity	1
178966_2	Arm Deformity	1
37555_1	Arm Deformity	1
268443_2	Arm Deformity	1
410228_1	Arm Deformity	1
305875_2	Arm Deformity	1
380390_2	Arm Deformity	1
325697_1	Arm Deformity	1
433053_1	Arm Deformity	1
375585_2	Arm Deformity	1
435397_1	Arm Deformity	1
361565_1	Arm Deformity	1
175308_1	Arm Deformity	1
494759_1	Arm Deformity	1
447457_2	Arm Deformity	1
467956_1	Arm Deformity	1
74516_1	Arm Deformity	1
94273_2	Arm Deformity	1
211246_1	Arm Deformity	1
460172_1	Arm Deformity	1
359518_2	Arm Deformity	1
454453_7	Arm Deformity	1
175065_1	Arm Deformity	1
250020_1	Arm Deformity	1
433854_1	Arm Deformity	1
146647_2	Arm Deformity	1
49116_1	Arm Deformity	1
400109_2	Arm Deformity	1
382474_1	Arm Deformity	1
385037_2	Arm Deformity	1
339418_1	Arm Deformity	1
496682_1	Arm Deformity	1
79710_1	Arm Deformity	1
441803_2	Arm Deformity	1
432623_1	Arm Deformity	1
18786_3	Arm Deformity	1
365212_1	Arm Deformity	1
405606_1	Arm Deformity	1
344691_3	Arm Deformity	1
449647_1	Arm Deformity	1
385783_1	Arm Deformity	1
427671_1	Arm Deformity	1
292842_1	Arm Deformity	1
152127_1	Arm Deformity	1
227104_3	Arm Deformity	1
406693_2	Arm Deformity	1
391089_1	Arm Deformity	1
262484_1	Arm Deformity	1
473865_1	Arm Deformity	1
471843_1	Arm Deformity	1
250191_1	Arm Deformity	1
450949_7	Arm Deformity	1
100892_6	Arm Deformity	1
95632_2	Arm Deformity	1
435151_1	Arm Deformity	1
136530_4	Arm Deformity	1
12931_3	Arm Deformity	1
127461_1	Arm Deformity	1
352838_1	Arm Deformity	1
407484_1	Arm Deformity	1
154460_1	Arm Deformity	1
486406_2	Arm Deformity	1
481833_1	Arm Deformity	1
337616_2	Arm Deformity	1
234016_2	Arm Deformity	1
206927_1	Arm Deformity	1
361023_2	Arm Deformity	1
468489_1	Arm Deformity	1
235733_2	Arm Deformity	1
465985_2	Arm Deformity	1
366436_1	Arm Deformity	1
221827_5	Arm Deformity	1
58234_2	Arm Deformity	1
162457_1	Arm Deformity	1
449230_2	Arm Deformity	1
65963_1	Arm Deformity	1
306188_1	Arm Deformity	1
82442_1	Arm Deformity	1
358845_1	Arm Deformity	1
339535_1	Arm Deformity	1
436486_2	Arm Deformity	1
37328_1	Arm Deformity	1
420216_1	Arm Deformity	1
31900_1	Arm Deformity	1
337600_3	Arm Deformity	1
473583_2	Arm Deformity	1
115451_4	Arm Deformity	1
226468_3	Arm Deformity	1
257994_2	Arm Deformity	1
21375_2	Arm Deformity	1
214842_1	Arm Deformity	1
203116_3	Arm Deformity	1
272632_1	Arm Deformity	1
443374_5	Arm Deformity	1
416611_4	Arm Deformity	1
248922_3	Arm Deformity	1
399765_3	Arm Deformity	1
496890_4	Arm Deformity	1
405544_1	Arm Deformity	1
494416_4	Arm Deformity	1
464420_1	Arm Deformity	1
390963_1	Arm Deformity	1
365559_9	Arm Deformity	1
61854_1	Arm Deformity	1
376682_3	Arm Deformity	1
128103_1	Arm Deformity	1
130017_3	Arm Deformity	1
433858_2	Arm Deformity	1
417660_1	Arm Deformity	1
235561_1	Arm Deformity	1
402851_4	Arm Deformity	1
204234_5	Arm Deformity	1
155406_1	Arm Deformity	1
177067_4	Arm Deformity	1
230103_1	Arm Deformity	1
495257_3	Arm Deformity	1
461664_1	Arm Deformity	1
473670_2	Arm Deformity	1
290015_2	Arm Deformity	1
414534_1	Arm Deformity	1
446712_2	Arm Deformity	1
403064_1	Arm Deformity	1
1486_1	Arm Deformity	1
179580_1	Arm Deformity	1
207603_1	Arm Deformity	1
357125_5	Arm Deformity	1
385808_1	Arm Deformity	1
319105_3	Arm Deformity	1
309608_4	Arm Deformity	1
276562_1	Arm Deformity	1
449191_7	Arm Deformity	1
429317_5	Arm Deformity	1
483803_1	Arm Deformity	1
348907_3	Arm Deformity	1
229619_1	Arm Deformity	1
490769_1	Arm Deformity	1
453993_1	Arm Deformity	1
211218_1	Arm Deformity	1
380765_1	Arm Deformity	1
462721_2	Arm Deformity	1
222321_1	Arm Deformity	1
379059_2	Arm Deformity	1
454943_2	Arm Deformity	1
311014_4	Arm Deformity	1
178033_2	Arm Deformity	1
492397_3	Arm Deformity	1
488824_5	Arm Deformity	1
431341_1	Arm Deformity	1
105889_1	Arm Deformity	1
137874_2	Arm Deformity	1
163059_1	Arm Deformity	1
91691_2	Arm Deformity	1
200123_11	Arm Deformity	1
447557_2	Arm Deformity	1
119053_1	Arm Deformity	1
57819_1	Arm Deformity	1
106439_1	Arm Deformity	1
145528_1	Arm Deformity	1
176122_1	Arm Deformity	1
289636_2	Arm Deformity	1
238140_1	Arm Deformity	1
290565_2	Arm Deformity	1
119133_1	Arm Deformity	1
496577_1	Arm Deformity	1
314658_1	Arm Deformity	1
201802_1	Arm Deformity	1
227257_1	Arm Deformity	1
458517_1	Arm Deformity	1
455832_1	Arm Deformity	1
114651_6	Arm Deformity	1
436252_5	Arm Deformity	1
9370_1	Arm Deformity	1
217158_2	Arm Deformity	1
297030_1	Arm Deformity	1
90176_1	Arm Deformity	1
79346_1	Arm Deformity	1
107420_4	Arm Deformity	1
11250_1	Arm Deformity	1
482741_5	Arm Deformity	1
70414_1	Arm Deformity	1
495674_1	Arm Deformity	1
372651_1	Arm Deformity	1
398472_3	Arm Deformity	1
339679_1	Arm Deformity	1
441121_6	Arm Deformity	1
362830_4	Arm Deformity	1
38366_1	Arm Deformity	1
439737_1	Arm Deformity	1
57590_1	Arm Deformity	1
448019_1	Arm Deformity	1
193405_2	Arm Deformity	1
179575_1	Arm Deformity	1
126908_1	Arm Deformity	1
149041_3	Arm Deformity	1
365724_1	Arm Deformity	1
211953_1	Arm Deformity	1
420626_1	Arm Deformity	1
464673_1	Arm Deformity	1
228004_1	Arm Deformity	1
237407_2	Arm Deformity	1
344424_5	Arm Deformity	1
228717_1	Arm Deformity	1
256562_1	Arm Deformity	1
324862_5	Arm Deformity	1
369587_1	Arm Deformity	1
142174_2	Arm Deformity	1
51441_1	Arm Deformity	1
479333_1	Arm Deformity	1
351487_2	Arm Deformity	1
323075_2	Arm Deformity	1
404187_1	Arm Deformity	1
424055_1	Arm Deformity	1
238172_1	Arm Deformity	1
194361_4	Arm Deformity	1
456933_1	Arm Deformity	1
425622_1	Arm Deformity	1
152883_1	Arm Deformity	1
402587_1	Arm Deformity	1
268666_9	Arm Deformity	1
41223_3	Arm Deformity	1
382092_2	Arm Deformity	1
414339_1	Arm Deformity	1
328101_1	Arm Deformity	1
319056_2	Arm Deformity	1
223153_3	Arm Deformity	1
249200_1	Arm Deformity	1
323858_2	Arm Deformity	1
194258_1	Arm Deformity	1
275952_5	Arm Deformity	1
210967_1	Arm Deformity	1
365918_1	Arm Deformity	1
25375_2	Arm Deformity	1
414089_3	Arm Deformity	1
476656_1	Arm Deformity	1
419342_2	Arm Deformity	1
79412_1	Arm Deformity	1
106344_2	Arm Deformity	1
492367_3	Arm Deformity	1
25386_1	Arm Deformity	1
384035_10	Arm Deformity	1
95084_2	Arm Deformity	1
193873_2	Arm Deformity	1
128778_4	Arm Deformity	1
454729_2	Arm Deformity	1
328973_1	Arm Deformity	1
178744_4	Arm Deformity	1
963_3	Arm Deformity	1
84197_2	Arm Deformity	1
442285_1	Arm Deformity	1
113115_3	Arm Deformity	1
162266_2	Arm Deformity	1
219752_1	Arm Deformity	1
337663_2	Arm Deformity	1
243863_1	Arm Deformity	1
115734_1	Arm Deformity	1
369601_1	Arm Deformity	1
423563_3	Arm Deformity	1
290408_2	Arm Deformity	1
2199_2	Arm Deformity	1
492040_4	Arm Deformity	1
374960_18	Arm Deformity	1
317044_4	Arm Deformity	1
470283_5	Arm Deformity	1
11100_1	Arm Deformity	1
216057_2	Arm Deformity	1
493098_2	Arm Deformity	1
16138_1	Arm Deformity	1
492833_1	Arm Deformity	1
480953_1	Arm Deformity	1
361724_7	Arm Deformity	1
386270_2	Arm Deformity	1
84093_2	Arm Deformity	1
83797_1	Arm Deformity	1
344900_1	Arm Deformity	1
377223_1	Arm Deformity	1
414267_1	Arm Deformity	1
498882_1	Arm Deformity	1
459157_1	Arm Deformity	1
159678_2	Arm Deformity	1
118048_1	Arm Deformity	1
423709_2	Arm Deformity	1
150313_1	Arm Deformity	1
405142_1	Arm Deformity	1
113802_1	Arm Deformity	1
339537_1	Arm Deformity	1
335777_1	Arm Deformity	1
333545_1	Arm Deformity	1
199138_1	Arm Deformity	1
214517_1	Arm Deformity	1
499022_1	Arm Deformity	1
429105_4	Arm Deformity	1
412893_5	Arm Deformity	1
108600_1	Arm Deformity	1
64318_2	Arm Deformity	1
413343_1	Arm Deformity	1
501672_2	Arm Deformity	1
461899_1	Arm Deformity	1
84422_1	Arm Deformity	1
41748_5	Arm Deformity	1
344144_1	Arm Deformity	1
318084_1	Arm Deformity	1
244483_3	Arm Deformity	1
130004_1	Arm Deformity	1
266346_3	Arm Deformity	1
464754_2	Arm Deformity	1
118203_1	Arm Deformity	1
90096_1	Arm Deformity	1
132234_1	Arm Deformity	1
321140_1	Arm Deformity	1
273777_7	Arm Deformity	1
484652_2	Arm Deformity	1
207276_1	Arm Deformity	1
418283_1	Arm Deformity	1
36246_1	Arm Deformity	1
284352_1	Arm Deformity	1
309256_1	Arm Deformity	1
404884_4	Arm Deformity	1
77830_2	Arm Deformity	1
446188_5	Arm Deformity	1
331171_2	Arm Deformity	1
481815_1	Arm Deformity	1
33308_8	Arm Deformity	1
365840_3	Arm Deformity	1
475695_1	Arm Deformity	1
485163_1	Arm Deformity	1
496463_1	Arm Deformity	1
96356_4	Arm Deformity	1
369360_1	Arm Deformity	1
101711_1	Arm Deformity	1
134405_1	Arm Deformity	1
464873_1	Arm Deformity	1
82915_2	Arm Deformity	1
265535_2	Arm Deformity	1
421568_1	Arm Deformity	1
133672_1	Arm Deformity	1
457540_1	Arm Deformity	1
429561_1	Arm Deformity	1
400281_1	Arm Deformity	1
282761_1	Arm Deformity	1
208729_2	Arm Deformity	1
442799_1	Arm Deformity	1
113116_4	Arm Deformity	1
3112_2	Arm Deformity	1
463080_1	Arm Deformity	1
439545_1	Arm Deformity	1
389110_1	Arm Deformity	1
366353_1	Arm Deformity	1
325383_3	Arm Deformity	1
319016_1	Arm Deformity	1
205130_1	Arm Deformity	1
315411_1	Arm Deformity	1
409079_2	Arm Deformity	1
448813_2	Arm Deformity	1
300991_1	Arm Deformity	1
91711_6	Arm Deformity	1
485133_1	Arm Deformity	1
302527_1	Arm Deformity	1
362970_2	Arm Deformity	1
423223_2	Arm Deformity	1
261681_3	Arm Deformity	1
176886_1	Arm Deformity	1
447064_4	Arm Deformity	1
307678_3	Arm Deformity	1
314058_4	Arm Deformity	1
495434_2	Arm Deformity	1
397995_2	Arm Deformity	1
287888_2	Arm Deformity	1
162436_1	Arm Deformity	1
302831_4	Arm Deformity	1
105048_1	Arm Deformity	1
183663_2	Arm Deformity	1
245683_7	Arm Deformity	1
210098_1	Arm Deformity	1
213439_7	Arm Deformity	1
174975_1	Arm Deformity	1
469276_2	Arm Deformity	1
174632_1	Arm Deformity	1
54036_1	Arm Deformity	1
355428_4	Arm Deformity	1
495880_2	Arm Deformity	1
138491_1	Arm Deformity	1
332160_3	Arm Deformity	1
203786_1	Arm Deformity	1
25771_2	Arm Deformity	1
31563_7	Arm Deformity	2
247897_2	Arm Deformity	3
149638_1	Arm Deformity	2
482570_1	Arm Deformity	1
32822_1	Arm Deformity	1
334850_1	Arm Deformity	1
72856_1	Arm Deformity	1
485226_1	Arm Deformity	1
446654_2	Arm Deformity	1
362213_1	Arm Deformity	1
141047_1	Arm Deformity	1
96880_1	Arm Deformity	1
458042_1	Arm Deformity	1
2204_1	Arm Deformity	1
416126_1	Arm Deformity	1
311478_1	Arm Deformity	1
285889_1	Arm Deformity	1
161761_1	Arm Deformity	1
211949_1	Arm Deformity	1
255076_1	Arm Deformity	1
262528_2	Arm Deformity	1
496777_3	Arm Deformity	1
471341_1	Arm Deformity	1
163364_3	Arm Deformity	1
433381_1	Arm Deformity	1
495029_2	Arm Deformity	1
98999_3	Arm Deformity	1
122317_1	Arm Deformity	1
318066_1	Arm Deformity	1
343838_1	Arm Deformity	1
479282_2	Arm Deformity	1
138138_4	Arm Deformity	1
430229_2	Arm Deformity	1
493388_1	Arm Deformity	1
349261_1	Arm Deformity	1
152829_1	Arm Deformity	1
359594_1	Arm Deformity	1
137209_1	Arm Deformity	1
341035_2	Arm Deformity	1
8715_1	Arm Deformity	1
237757_1	Arm Deformity	1
450636_5	Arm Deformity	1
317897_8	Arm Deformity	1
404456_2	Arm Deformity	1
141248_1	Arm Deformity	1
104622_1	Arm Deformity	1
390094_1	Arm Deformity	1
414054_2	Arm Deformity	1
418257_2	Arm Deformity	1
476073_2	Arm Deformity	1
36435_1	Arm Deformity	1
323066_2	Arm Deformity	1
223031_1	Arm Deformity	1
150585_1	Arm Deformity	1
275596_3	Arm Deformity	1
260780_5	Arm Deformity	1
144816_1	Arm Deformity	1
379392_3	Arm Deformity	1
264629_1	Arm Deformity	1
370112_1	Arm Deformity	1
364836_1	Arm Deformity	1
52365_1	Arm Deformity	1
296636_1	Arm Deformity	1
500229_6	Arm Deformity	1
163285_1	Arm Deformity	1
328026_3	Arm Deformity	1
153649_1	Arm Deformity	1
323859_4	Arm Deformity	1
83061_1	Arm Deformity	1
300586_1	Arm Deformity	1
374956_7	Arm Deformity	1
246278_3	Arm Deformity	1
364446_4	Arm Deformity	1
124916_3	Arm Deformity	1
326637_1	Arm Deformity	1
78169_17	Arm Deformity	1
289650_8	Arm Deformity	1
27841_1	Arm Deformity	1
443249_4	Arm Deformity	1
225566_1	Arm Deformity	1
320511_1	Arm Deformity	1
94170_2	Arm Deformity	1
239175_6	Arm Deformity	1
373219_1	Arm Deformity	1
424082_1	Arm Deformity	1
95056_5	Arm Deformity	1
7922_1	Arm Deformity	1
183633_1	Arm Deformity	1
64863_3	Arm Deformity	1
143894_2	Arm Deformity	1
473768_3	Arm Deformity	1
174445_1	Arm Deformity	1
482718_2	Arm Deformity	1
481113_1	Arm Deformity	1
54993_2	Arm Deformity	1
497947_1	Arm Deformity	1
453184_1	Arm Deformity	1
442454_1	Arm Deformity	1
417073_1	Arm Deformity	1
402400_1	Arm Deformity	1
444822_1	Arm Deformity	1
268636_2	Arm Deformity	1
468128_1	Arm Deformity	1
449742_1	Arm Deformity	1
367783_4	Arm Deformity	1
444180_5	Arm Deformity	1
262592_1	Arm Deformity	1
441661_2	Arm Deformity	1
438895_2	Arm Deformity	1
490848_2	Arm Deformity	1
142733_1	Arm Deformity	1
82733_1	Arm Deformity	1
324857_1	Arm Deformity	1
129253_4	Arm Deformity	1
100131_1	Arm Deformity	2
481828_2	Arm Deformity	1
303174_2	Arm Deformity	3
9744_1	Arm Deformity	2
247988_1	Arm Deformity	1
452915_3	Arm Deformity	2
281649_6	Arm Deformity	3
487105_17	Arm Deformity	2
80577_3	Arm Deformity	1
27480_1	Arm Deformity	2
328857_6	Arm Deformity	3
20875_1	Arm Deformity	3
212264_2	Arm Deformity	3
415631_1	Arm Deformity	1
344605_1	Arm Deformity	1
335762_1	Arm Deformity	1
410986_1	Arm Deformity	1
414866_1	Arm Deformity	1
406721_1	Arm Deformity	1
91081_3	Arm Deformity	1
278503_1	Arm Deformity	1
417883_1	Arm Deformity	1
389444_1	Arm Deformity	1
488252_1	Arm Deformity	1
402792_1	Arm Deformity	1
158046_1	Arm Deformity	1
158920_1	Arm Deformity	1
17036_1	Arm Deformity	1
215561_3	Arm Deformity	1
2793_1	Arm Deformity	1
328770_3	Arm Deformity	3
134136_1	Arm Deformity	1
438833_1	Arm Deformity	1
36685_1	Arm Deformity	1
391355_1	Arm Deformity	1
397119_1	Arm Deformity	1
64344_1	Arm Deformity	1
229923_1	Arm Deformity	1
443428_1	Arm Deformity	1
92791_1	Arm Deformity	1
133163_1	Arm Deformity	1
20383_1	Arm Deformity	1
136519_2	Arm Deformity	1
126783_1	Arm Deformity	1
410033_2	Arm Deformity	1
296161_1	Arm Deformity	1
83505_1	Arm Deformity	1
285332_1	Arm Deformity	1
341482_1	Arm Deformity	1
474042_1	Arm Deformity	1
432751_1	Arm Deformity	1
472839_2	Arm Deformity	1
9319_1	Arm Deformity	1
24420_1	Arm Deformity	1
47457_1	Arm Deformity	1
430210_1	Arm Deformity	1
480981_1	Arm Deformity	1
434624_2	Arm Deformity	1
97516_2	Arm Deformity	1
7240_1	Arm Deformity	1
408700_1	Arm Deformity	1
469290_1	Arm Deformity	1
438502_1	Arm Deformity	1
469951_1	Arm Deformity	1
7890_2	Arm Deformity	1
131672_1	Arm Deformity	1
419675_2	Arm Deformity	1
125321_1	Arm Deformity	1
413432_3	Arm Deformity	1
455353_1	Arm Deformity	1
95880_1	Arm Deformity	1
500293_1	Arm Deformity	1
280371_1	Arm Deformity	1
78886_1	Arm Deformity	1
398376_1	Arm Deformity	1
392178_5	Arm Deformity	1
456793_2	Arm Deformity	1
235787_1	Arm Deformity	1
463589_1	Arm Deformity	1
476882_1	Arm Deformity	1
57050_1	Arm Deformity	1
457313_3	Arm Deformity	1
241795_6	Arm Deformity	1
414068_3	Arm Deformity	1
391625_1	Arm Deformity	1
112759_4	Arm Deformity	1
450596_3	Arm Deformity	1
299330_1	Arm Deformity	1
369915_1	Arm Deformity	1
472907_1	Arm Deformity	1
61295_1	Arm Deformity	1
399070_2	Arm Deformity	1
148212_1	Arm Deformity	1
21275_2	Arm Deformity	1
281576_1	Arm Deformity	1
32989_1	Arm Deformity	1
309165_2	Arm Deformity	1
266333_2	Arm Deformity	1
451355_1	Arm Deformity	3
173713_1	Arm Deformity	3
32536_37	Arm Deformity	3
390487_2	Arm Deformity	3
402810_3	Arm Deformity	3
420929_2	Arm Deformity	3
197085_1	Arm Deformity	3
401296_2	Arm Deformity	3
95580_5	Arm Deformity	3
499112_8	Arm Deformity	3
418072_6	Arm Deformity	3
396393_2	Arm Deformity	3
39290_1	Arm Deformity	3
155445_3	Arm Deformity	3
446661_12	Arm Deformity	3
119349_1	Arm Deformity	3
440974_14	Arm Deformity	3
402908_2	Arm Deformity	3
143834_3	Arm Deformity	3
412411_5	Arm Deformity	3
318125_7	Arm Deformity	3
481807_1	Arm Deformity	3
14105_9	Arm Deformity	3
2196_2	Arm Deformity	3
301155_4	Arm Deformity	3
124836_1	Arm Deformity	3
380332_3	Arm Deformity	3
14301_2	Arm Deformity	3
319178_1	Arm Deformity	1
97073_8	Arm Deformity	1
263516_2	Arm Deformity	1
12476_2	Arm Deformity	1
83063_2	Arm Deformity	1
28260_7	Arm Deformity	1
377099_1	Arm Deformity	1
215671_3	Arm Deformity	1
56733_3	Arm Deformity	3
347447_21	Arm Deformity	1
74004_8	Arm Deformity	1
20308_4	Arm Deformity	1
310123_1	Arm Deformity	1
6333_1	Arm Deformity	1
89580_1	Arm Deformity	1
307842_13	Arm Deformity	1
46345_20	Arm Deformity	1
137679_3	Arm Deformity	1
399365_16	Arm Deformity	3
109670_3	Arm Deformity	1
181517_1	Arm Deformity	3
183657_11	Arm Deformity	1
35713_2	Arm Deformity	1
253649_4	Arm Deformity	1
393168_7	Arm Deformity	1
282409_2	Arm Deformity	1
47327_5	Arm Deformity	1
262809_1	Arm Deformity	1
268784_6	Arm Deformity	1
212358_5	Arm Deformity	1
24056_6	Arm Deformity	1
243898_4	Arm Deformity	1
41579_1	Arm Deformity	1
293706_1	Arm Deformity	1
270111_4	Arm Deformity	2
396230_2	Arm Deformity	1
316796_1	Arm Deformity	1
102876_2	Arm Deformity	1
303308_6	Arm Deformity	1
46893_1	Arm Deformity	1
326114_2	Arm Deformity	1
53428_1	Arm Deformity	1
69555_1	Arm Deformity	1
332660_5	Arm Deformity	2
299806_1	Arm Deformity	1
187283_3	Arm Deformity	1
49469_18	Arm Deformity	1
22600_4	Arm Deformity	3
269252_1	Arm Deformity	3
240905_3	Arm Deformity	3
328921_4	Arm Deformity	3
273339_1	Arm Deformity	3
348961_3	Arm Deformity	3
169392_1	Arm Deformity	3
164972_3	Arm Deformity	3
365284_2	Arm Deformity	3
46455_1	Arm Deformity	3
101168_1	Arm Deformity	3
217163_2	Arm Deformity	3
411888_5	Arm Deformity	2
257120_1	Arm Deformity	3
211964_4	Arm Deformity	3
165430_2	Arm Deformity	3
123168_1	Arm Deformity	3
154946_3	Arm Deformity	3
59170_5	Arm Deformity	3
433908_3	Arm Deformity	3
473480_1	Arm Deformity	3
497390_1	Arm Deformity	3
417572_4	Arm Deformity	3
141777_1	Arm Deformity	3
6803_5	Arm Deformity	3
10240_2	Arm Deformity	3
266423_1	Arm Deformity	3
108366_1	Arm Deformity	3
498251_3	Arm Deformity	3
392052_8	Arm Deformity	3
340921_1	Arm Deformity	3
452253_8	Arm Deformity	3
368276_1	Arm Deformity	3
333820_1	Arm Deformity	3
359549_2	Arm Deformity	3
97080_8	Arm Deformity	3
306307_3	Arm Deformity	3
355376_6	Arm Deformity	3
226357_5	Arm Deformity	3
41649_13	Arm Deformity	3
393272_7	Arm Deformity	3
99246_13	Arm Deformity	3
257658_1	Arm Deformity	3
58500_2	Arm Deformity	3
38161_1	Arm Deformity	3
458063_7	Arm Deformity	3
96845_1	Arm Deformity	3
366319_2	Arm Deformity	3
250888_1	Arm Deformity	3
250893_1	Arm Deformity	3
314323_2	Arm Deformity	3
167184_1	Arm Deformity	3
161518_6	Arm Deformity	3
246653_4	Arm Deformity	3
395166_4	Arm Deformity	3
112086_3	Arm Deformity	3
229794_22	Arm Deformity	3
24060_13	Arm Deformity	3
348409_1	Arm Deformity	3
71246_3	Arm Deformity	3
42390_2	Arm Deformity	3
73365_1	Arm Deformity	3
305446_4	Arm Deformity	3
46389_1	Arm Deformity	3
153685_1	Arm Deformity	3
141075_1	Arm Deformity	3
186237_1	Arm Deformity	3
385209_2	Arm Deformity	3
220313_4	Arm Deformity	3
393158_3	Arm Deformity	3
261519_2	Arm Deformity	2
404479_1	Arm Deformity	3
431406_1	Arm Deformity	3
71496_2	Arm Deformity	3
454904_3	Arm Deformity	3
208676_1	Arm Deformity	3
98504_1	Arm Deformity	3
354600_9	Arm Deformity	3
319093_2	Arm Deformity	3
497892_1	Arm Deformity	3
402590_15	Arm Deformity	3
19855_3	Arm Deformity	3
50252_1	Arm Deformity	3
388324_6	Arm Deformity	3
26794_10	Arm Deformity	3
257780_1	Arm Deformity	3
195602_1	Arm Deformity	3
326637_2	Arm Deformity	3
61284_8	Arm Deformity	3
285679_1	Arm Deformity	3
235788_3	Arm Deformity	3
123191_1	Arm Deformity	3
125265_1	Arm Deformity	3
10711_7	Arm Deformity	3
354568_8	Arm Deformity	3
33909_2	Arm Deformity	3
92279_1	Arm Deformity	3
115853_1	Arm Deformity	3
85980_1	Arm Deformity	3
328865_1	Arm Deformity	3
121695_2	Arm Deformity	3
332181_2	Arm Deformity	3
463105_4	Arm Deformity	3
330566_6	Arm Deformity	3
179870_1	Arm Deformity	3
282412_2	Arm Deformity	3
19644_2	Arm Deformity	3
331293_13	Arm Deformity	3
343803_5	Arm Deformity	3
17050_2	Arm Deformity	3
16493_3	Arm Deformity	3
80607_1	Arm Deformity	3
399067_2	Arm Deformity	3
355272_4	Arm Deformity	3
103280_1	Arm Deformity	3
44500_6	Arm Deformity	3
319201_8	Arm Deformity	3
104365_1	Arm Deformity	3
163305_2	Arm Deformity	3
32489_2	Arm Deformity	3
261370_2	Arm Deformity	3
88935_1	Arm Deformity	3
90611_1	Arm Deformity	3
95931_11	Arm Deformity	3
396831_7	Arm Deformity	3
321639_3	Arm Deformity	3
496423_4	Arm Deformity	3
431075_1	Arm Deformity	3
92394_1	Arm Deformity	3
164870_1	Arm Deformity	3
153275_1	Arm Deformity	3
198490_2	Arm Deformity	3
322733_3	Arm Deformity	3
318101_3	Arm Deformity	3
263502_3	Arm Deformity	3
15228_2	Arm Deformity	3
301525_8	Arm Deformity	3
85234_3	Arm Deformity	3
468367_2	Arm Deformity	3
102042_2	Arm Deformity	3
4219_13	Arm Deformity	3
102963_3	Arm Deformity	3
355180_4	Arm Deformity	3
347536_4	Arm Deformity	3
110236_11	Arm Deformity	3
387200_2	Arm Deformity	3
159246_2	Arm Deformity	3
311674_4	Arm Deformity	3
20415_1	Arm Deformity	3
118215_9	Arm Deformity	3
162113_2	Arm Deformity	3
257868_1	Arm Deformity	3
320233_1	Arm Deformity	3
361622_5	Arm Deformity	3
84719_2	Arm Deformity	3
14528_1	Arm Deformity	3
100700_17	Arm Deformity	3
260257_6	Arm Deformity	3
67351_3	Arm Deformity	3
150182_5	Arm Deformity	3
42060_1	Arm Deformity	3
410574_4	Arm Deformity	3
95624_24	Arm Deformity	3
118957_17	Arm Deformity	3
339130_4	Arm Deformity	2
257795_12	Arm Deformity	3
368178_2	Arm Deformity	3
145291_8	Arm Deformity	3
335613_2	Arm Deformity	3
321017_4	Arm Deformity	3
300458_1	Arm Deformity	3
70658_1	Arm Deformity	3
397029_1	Arm Deformity	3
122955_1	Arm Deformity	2
328998_3	Arm Deformity	3
41436_1	Arm Deformity	3
137101_3	Arm Deformity	3
404617_2	Arm Deformity	3
296370_1	Arm Deformity	2
148212_2	Arm Deformity	2
500579_2	Arm Deformity	2
32835_1	Arm Deformity	2
343632_2	Arm Deformity	2
35723_4	Arm Deformity	2
225373_12	Arm Deformity	2
43389_1	Arm Deformity	2
295841_3	Arm Deformity	2
314521_1	Arm Deformity	2
230119_1	Arm Deformity	2
157633_3	Arm Deformity	2
495827_2	Arm Deformity	2
364115_2	Arm Deformity	2
337014_1	Arm Deformity	2
4218_3	Arm Deformity	2
46838_2	Arm Deformity	2
66601_2	Arm Deformity	2
205358_2	Arm Deformity	2
132818_3	Arm Deformity	2
358141_3	Arm Deformity	2
434066_5	Arm Deformity	2
58087_6	Arm Deformity	2
320333_2	Arm Deformity	2
215961_1	Arm Deformity	2
494837_1	Arm Deformity	2
72689_4	Arm Deformity	2
53436_2	Arm Deformity	2
243920_2	Arm Deformity	2
171113_7	Arm Deformity	2
474991_1	Arm Deformity	2
168913_1	Arm Deformity	2
324903_3	Arm Deformity	2
219204_5	Arm Deformity	2
363641_4	Arm Deformity	2
239861_1	Arm Deformity	2
238348_3	Arm Deformity	2
476612_2	Arm Deformity	2
108313_1	Arm Deformity	2
22315_1	Arm Deformity	2
185086_1	Arm Deformity	2
88354_9	Arm Deformity	2
143678_18	Arm Deformity	2
468625_2	Arm Deformity	2
21166_1	Arm Deformity	2
411363_1	Arm Deformity	2
46249_1	Arm Deformity	2
244757_1	Arm Deformity	2
361167_4	Arm Deformity	2
46467_10	Arm Deformity	2
438049_4	Arm Deformity	2
342528_1	Arm Deformity	2
260902_1	Arm Deformity	2
225593_3	Arm Deformity	2
254852_17	Arm Deformity	2
82536_1	Arm Deformity	2
166997_17	Arm Deformity	2
115343_1	Arm Deformity	2
359605_6	Arm Deformity	2
286751_2	Arm Deformity	2
255052_3	Arm Deformity	2
360266_4	Arm Deformity	2
218400_5	Arm Deformity	2
161247_1	Arm Deformity	2
112994_3	Arm Deformity	2
58904_4	Arm Deformity	2
109368_1	Arm Deformity	2
303674_2	Arm Deformity	2
407528_10	Arm Deformity	2
52384_5	Arm Deformity	2
329842_11	Arm Deformity	2
317500_2	Arm Deformity	2
8632_3	Arm Deformity	2
454517_1	Arm Deformity	2
127461_3	Arm Deformity	2
253466_3	Arm Deformity	2
302643_5	Arm Deformity	2
215118_1	Arm Deformity	2
7579_1	Arm Deformity	2
138231_10	Arm Deformity	2
73128_1	Arm Deformity	2
184662_1	Arm Deformity	2
220580_1	Arm Deformity	2
381769_6	Arm Deformity	2
305046_1	Arm Deformity	2
251090_5	Arm Deformity	2
15579_2	Arm Deformity	2
474535_7	Arm Deformity	2
414257_4	Arm Deformity	2
448784_10	Arm Deformity	2
229838_4	Arm Deformity	2
501530_4	Arm Deformity	2
270080_5	Arm Deformity	2
141263_4	Arm Deformity	2
37138_1	Arm Deformity	2
249196_8	Arm Deformity	2
201311_2	Arm Deformity	2
49834_3	Arm Deformity	2
127797_7	Arm Deformity	2
53220_4	Arm Deformity	2
34272_3	Arm Deformity	2
310674_3	Arm Deformity	2
97292_12	Arm Deformity	2
18025_2	Arm Deformity	2
15852_1	Arm Deformity	2
186879_1	Arm Deformity	2
45731_12	Arm Deformity	2
376020_4	Arm Deformity	2
217205_4	Arm Deformity	2
488419_3	Arm Deformity	2
262440_8	Arm Deformity	2
91374_5	Arm Deformity	2
330694_2	Arm Deformity	2
159770_2	Arm Deformity	2
335582_1	Arm Deformity	2
274265_1	Arm Deformity	2
305058_2	Arm Deformity	2
4514_1	Arm Deformity	2
387895_10	Arm Deformity	2
148580_1	Arm Deformity	2
177969_1	Arm Deformity	2
350425_2	Arm Deformity	2
372283_2	Arm Deformity	2
437865_4	Arm Deformity	2
247979_7	Arm Deformity	2
500695_2	Arm Deformity	2
239090_1	Arm Deformity	2
108875_1	Arm Deformity	2
162049_1	Arm Deformity	1
490017_1	Arm Deformity	1
263951_1	Arm Deformity	1
475524_5	Arm Deformity	1
424368_5	Arm Deformity	1
386506_1	Arm Deformity	1
327036_1	Arm Deformity	1
281569_1	Arm Deformity	1
371028_1	Arm Deformity	1
2244_1	Arm Deformity	1
391294_6	Arm Deformity	1
364037_2	Arm Deformity	1
259762_1	Arm Deformity	1
435527_1	Arm Deformity	1
194396_1	Arm Deformity	1
459315_2	Arm Deformity	1
487058_1	Arm Deformity	1
147632_1	Arm Deformity	1
69259_1	Arm Deformity	1
263149_1	Arm Deformity	1
286310_6	Arm Deformity	1
299_1	Arm Deformity	1
67721_1	Arm Deformity	1
440214_9	Arm Deformity	1
431918_1	Arm Deformity	1
292156_2	Arm Deformity	1
14603_1	Arm Deformity	1
355309_2	Arm Deformity	1
497491_4	Arm Deformity	1
371730_2	Arm Deformity	1
141128_1	Arm Deformity	1
271416_1	Arm Deformity	1
385569_4	Arm Deformity	1
46748_13	Arm Deformity	1
147961_1	Arm Deformity	1
410853_1	Arm Deformity	1
424342_2	Arm Deformity	1
353054_4	Arm Deformity	1
107810_1	Arm Deformity	1
254003_1	Arm Deformity	1
377263_1	Arm Deformity	1
456618_5	Arm Deformity	1
292327_3	Arm Deformity	1
345756_2	Arm Deformity	1
370588_1	Arm Deformity	1
434074_1	Arm Deformity	1
430028_1	Arm Deformity	1
66204_1	Arm Deformity	1
470438_2	Arm Deformity	1
484144_1	Arm Deformity	1
8700_2	Arm Deformity	1
251509_1	Arm Deformity	1
250941_1	Arm Deformity	1
246206_1	Arm Deformity	1
397948_1	Arm Deformity	1
408372_1	Arm Deformity	1
369465_1	Arm Deformity	1
369135_1	Arm Deformity	1
493002_3	Arm Deformity	1
113116_1	Arm Deformity	1
385551_1	Arm Deformity	1
150747_1	Arm Deformity	1
345668_1	Arm Deformity	1
414533_1	Arm Deformity	1
482038_1	Arm Deformity	1
351322_1	Arm Deformity	1
76632_1	Arm Deformity	1
482848_1	Arm Deformity	1
447323_1	Arm Deformity	1
302119_1	Arm Deformity	1
265601_1	Arm Deformity	1
333336_1	Arm Deformity	1
485795_4	Arm Deformity	1
75677_1	Arm Deformity	1
401083_2	Arm Deformity	1
19928_1	Arm Deformity	1
363358_4	Arm Deformity	1
435208_1	Arm Deformity	1
126811_1	Arm Deformity	1
438603_3	Arm Deformity	1
168809_3	Arm Deformity	1
342361_1	Arm Deformity	1
311016_1	Arm Deformity	1
424517_2	Arm Deformity	1
432781_3	Arm Deformity	1
362885_1	Arm Deformity	1
371106_3	Arm Deformity	1
293373_1	Arm Deformity	1
457154_1	Arm Deformity	1
40369_2	Arm Deformity	1
468562_1	Arm Deformity	1
456062_1	Arm Deformity	1
109494_1	Arm Deformity	1
472591_4	Arm Deformity	1
465651_1	Arm Deformity	1
205177_1	Arm Deformity	1
370465_1	Arm Deformity	1
373615_7	Arm Deformity	1
480312_2	Arm Deformity	1
404405_1	Arm Deformity	1
142181_1	Arm Deformity	1
480521_2	Arm Deformity	1
224838_1	Arm Deformity	1
206903_8	Arm Deformity	1
423155_1	Arm Deformity	1
414349_1	Arm Deformity	1
192855_1	Arm Deformity	1
255168_4	Arm Deformity	1
27590_1	Arm Deformity	1
230623_1	Arm Deformity	1
352457_1	Arm Deformity	1
149567_6	Arm Deformity	1
446240_1	Arm Deformity	1
320529_1	Arm Deformity	1
451858_1	Arm Deformity	1
90333_1	Arm Deformity	1
196790_1	Arm Deformity	1
223770_2	Arm Deformity	1
490650_1	Arm Deformity	1
223153_1	Arm Deformity	1
278105_1	Arm Deformity	1
418018_1	Arm Deformity	1
165645_1	Arm Deformity	1
256015_1	Arm Deformity	1
207793_1	Arm Deformity	1
476099_3	Arm Deformity	1
161149_1	Arm Deformity	1
8347_1	Arm Deformity	1
411429_5	Arm Deformity	1
421991_2	Arm Deformity	1
443357_9	Arm Deformity	1
131547_1	Arm Deformity	1
159693_3	Arm Deformity	1
76282_3	Arm Deformity	1
14802_1	Arm Deformity	1
45842_1	Arm Deformity	1
500431_3	Arm Deformity	1
484912_2	Arm Deformity	1
457842_1	Arm Deformity	1
480996_1	Arm Deformity	1
9158_3	Arm Deformity	1
140977_2	Arm Deformity	1
450622_1	Arm Deformity	1
235252_2	Arm Deformity	1
483533_4	Arm Deformity	1
187206_1	Arm Deformity	1
261494_1	Arm Deformity	1
417931_1	Arm Deformity	1
330179_3	Arm Deformity	1
118359_1	Arm Deformity	3
367696_1	Arm Deformity	3
279456_2	Arm Deformity	3
388652_2	Arm Deformity	3
204840_1	Arm Deformity	3
320615_7	Arm Deformity	3
353295_2	Arm Deformity	3
339765_2	Arm Deformity	3
303259_1	Arm Deformity	3
472643_10	Arm Deformity	3
69085_3	Arm Deformity	3
460436_6	Arm Deformity	3
198237_6	Arm Deformity	3
387208_1	Arm Deformity	3
197871_2	Arm Deformity	3
338950_2	Arm Deformity	3
392614_4	Arm Deformity	3
400531_9	Arm Deformity	3
252823_3	Arm Deformity	3
190178_12	Arm Deformity	3
75214_3	Arm Deformity	3
169972_1	Arm Deformity	3
372946_3	Arm Deformity	3
86450_3	Arm Deformity	3
226853_6	Arm Deformity	3
404893_2	Arm Deformity	3
36088_5	Arm Deformity	3
175252_4	Arm Deformity	3
185358_1	Arm Deformity	3
324823_18	Arm Deformity	2
245813_1	Arm Deformity	2
480961_1	Arm Deformity	2
367393_2	Arm Deformity	2
319773_3	Arm Deformity	2
106507_3	Arm Deformity	2
498311_2	Arm Deformity	2
69963_1	Arm Deformity	2
135879_3	Arm Deformity	2
86570_2	Arm Deformity	2
451745_4	Arm Deformity	2
37426_11	Arm Deformity	2
466878_4	Arm Deformity	2
144595_2	Arm Deformity	2
228065_14	Arm Deformity	2
201948_1	Arm Deformity	2
301290_2	Arm Deformity	2
247473_3	Arm Deformity	2
31563_5	Arm Deformity	2
408763_5	Arm Deformity	2
161825_1	Arm Deformity	2
375906_3	Arm Deformity	2
23858_2	Arm Deformity	2
369166_3	Arm Deformity	2
295695_2	Arm Deformity	2
254181_4	Arm Deformity	2
390299_4	Arm Deformity	2
411508_19	Arm Deformity	2
255505_1	Arm Deformity	2
231012_2	Arm Deformity	3
474470_3	Arm Deformity	3
383996_14	Arm Deformity	3
308585_11	Arm Deformity	3
411061_3	Arm Deformity	3
57265_2	Arm Deformity	3
489838_2	Arm Deformity	3
321980_4	Arm Deformity	3
260558_1	Arm Deformity	3
145316_5	Arm Deformity	3
357066_4	Arm Deformity	3
315960_4	Arm Deformity	3
89153_5	Arm Deformity	3
56790_1	Arm Deformity	3
24432_7	Arm Deformity	3
217976_2	Arm Deformity	3
397542_4	Arm Deformity	3
367712_6	Arm Deformity	3
439603_3	Arm Deformity	3
298633_1	Arm Deformity	3
299709_7	Arm Deformity	3
118641_1	Arm Deformity	3
413018_5	Arm Deformity	3
104812_1	Arm Deformity	3
120373_3	Arm Deformity	3
425565_4	Arm Deformity	3
382538_1	Arm Deformity	3
43491_7	Arm Deformity	3
410113_5	Arm Deformity	2
492615_1	Arm Deformity	2
336766_1	Arm Deformity	2
166604_1	Arm Deformity	2
117315_24	Arm Deformity	2
369918_3	Arm Deformity	2
468659_1	Arm Deformity	2
425136_7	Arm Deformity	2
211652_7	Arm Deformity	2
420754_1	Arm Deformity	2
166299_2	Arm Deformity	2
130340_1	Arm Deformity	2
25841_4	Arm Deformity	2
9821_7	Arm Deformity	2
437837_8	Arm Deformity	2
342686_1	Arm Deformity	3
399129_1	Arm Deformity	3
427117_2	Arm Deformity	3
108181_3	Arm Deformity	3
333098_3	Arm Deformity	3
418552_5	Arm Deformity	3
78629_1	Arm Deformity	3
380114_8	Arm Deformity	3
18159_2	Arm Deformity	3
475793_2	Arm Deformity	3
153444_3	Arm Deformity	3
305027_1	Arm Deformity	3
450302_1	Arm Deformity	3
277511_1	Arm Deformity	2
13751_2	Arm Deformity	3
400589_2	Arm Deformity	3
1961_2	Arm Deformity	3
347990_2	Arm Deformity	3
19048_2	Arm Deformity	3
451827_1	Arm Deformity	3
444237_3	Arm Deformity	2
241789_10	Arm Deformity	3
255328_1	Arm Deformity	3
498307_3	Arm Deformity	3
81138_1	Arm Deformity	3
356748_2	Arm Deformity	3
35730_5	Arm Deformity	3
479231_4	Arm Deformity	3
185144_1	Arm Deformity	3
66464_1	Arm Deformity	3
297914_12	Arm Deformity	3
95538_3	Arm Deformity	3
387705_9	Arm Deformity	3
23368_1	Arm Deformity	3
436727_8	Arm Deformity	3
363661_6	Arm Deformity	3
437931_2	Arm Deformity	3
157016_2	Arm Deformity	3
303330_1	Arm Deformity	3
36859_13	Arm Deformity	3
220238_1	Arm Deformity	3
5160_4	Arm Deformity	3
361076_7	Arm Deformity	1
61726_1	Arm Deformity	1
361749_2	Arm Deformity	1
379996_4	Arm Deformity	1
309711_8	Arm Deformity	2
168289_4	Arm Deformity	1
191733_1	Arm Deformity	1
324900_1	Arm Deformity	2
455479_2	Arm Deformity	2
76205_7	Arm Deformity	2
285213_1	Arm Deformity	1
158360_3	Arm Deformity	1
366712_2	Arm Deformity	1
69071_1	Arm Deformity	1
83294_1	Arm Deformity	1
399552_11	Arm Deformity	1
424014_2	Arm Deformity	1
309914_5	Arm Deformity	2
475872_9	Arm Deformity	1
125541_1	Arm Deformity	1
158841_3	Arm Deformity	3
36157_4	Arm Deformity	1
132388_1	Arm Deformity	1
145446_7	Arm Deformity	1
324660_14	Arm Deformity	1
83043_3	Arm Deformity	3
364490_2	Arm Deformity	3
7360_5	Arm Deformity	3
468442_1	Arm Deformity	3
247056_14	Arm Deformity	3
77132_1	Arm Deformity	3
304278_2	Arm Deformity	3
380284_5	Arm Deformity	3
300200_8	Arm Deformity	3
312927_3	Arm Deformity	3
350245_4	Arm Deformity	3
387716_3	Arm Deformity	3
190393_3	Arm Deformity	3
307229_11	Arm Deformity	3
132327_1	Arm Deformity	3
47371_2	Arm Deformity	3
327537_3	Arm Deformity	3
224805_2	Arm Deformity	3
364408_1	Arm Deformity	3
219541_12	Arm Deformity	3
103029_1	Arm Deformity	3
99335_4	Arm Deformity	3
337283_3	Arm Deformity	3
399525_1	Arm Deformity	3
453413_2	Arm Deformity	3
444636_2	Arm Deformity	3
215501_1	Arm Deformity	3
195486_2	Arm Deformity	3
11640_8	Arm Deformity	3
446908_10	Arm Deformity	3
423365_7	Arm Deformity	3
111687_1	Arm Deformity	3
300937_1	Arm Deformity	3
41821_6	Arm Deformity	3
89758_2	Arm Deformity	3
399678_3	Arm Deformity	3
214633_3	Arm Deformity	3
264605_2	Arm Deformity	3
103558_2	Arm Deformity	3
260536_1	Arm Deformity	3
235616_1	Arm Deformity	3
366872_8	Arm Deformity	3
105339_1	Arm Deformity	3
273799_4	Arm Deformity	3
13214_2	Arm Deformity	3
132810_4	Arm Deformity	3
356789_5	Arm Deformity	3
422119_5	Arm Deformity	3
64261_1	Arm Deformity	3
131037_1	Arm Deformity	3
460860_1	Arm Deformity	3
10011_1	Arm Deformity	3
297602_1	Arm Deformity	3
432551_5	Arm Deformity	3
107105_1	Arm Deformity	3
445065_3	Arm Deformity	3
213003_2	Arm Deformity	3
242038_4	Arm Deformity	3
40814_1	Arm Deformity	3
419694_1	Arm Deformity	3
239610_2	Arm Deformity	3
46934_2	Arm Deformity	3
117782_13	Arm Deformity	3
423375_2	Arm Deformity	3
217093_6	Arm Deformity	3
215735_4	Arm Deformity	3
107965_1	Arm Deformity	3
383966_4	Arm Deformity	3
161065_11	Arm Deformity	3
235695_5	Arm Deformity	3
427228_5	Arm Deformity	3
180202_2	Arm Deformity	3
7307_2	Arm Deformity	3
108817_1	Arm Deformity	3
197496_1	Arm Deformity	3
152015_1	Arm Deformity	3
226761_2	Arm Deformity	3
217071_7	Arm Deformity	3
184180_2	Arm Deformity	3
211982_5	Arm Deformity	2
164022_2	Arm Deformity	2
382082_1	Arm Deformity	2
148491_3	Arm Deformity	2
423350_1	Arm Deformity	2
409881_2	Arm Deformity	2
218400_2	Arm Deformity	2
268373_1	Arm Deformity	2
41170_10	Arm Deformity	2
495541_4	Arm Deformity	2
327710_2	Arm Deformity	2
343600_2	Arm Deformity	2
436330_2	Arm Deformity	2
142771_14	Arm Deformity	2
322057_2	Arm Deformity	2
108368_4	Arm Deformity	2
309176_3	Arm Deformity	2
306861_2	Arm Deformity	2
40978_6	Arm Deformity	2
307049_8	Arm Deformity	2
301019_4	Arm Deformity	2
7783_3	Arm Deformity	2
134924_4	Arm Deformity	2
98440_6	Arm Deformity	2
79218_1	Arm Deformity	2
284746_1	Arm Deformity	2
110840_3	Arm Deformity	2
332663_2	Arm Deformity	2
109476_3	Arm Deformity	2
271534_6	Arm Deformity	2
427156_1	Arm Deformity	2
312418_1	Arm Deformity	2
317873_3	Arm Deformity	2
118367_11	Arm Deformity	2
105864_1	Arm Deformity	2
178136_1	Arm Deformity	2
105824_4	Arm Deformity	2
196982_5	Arm Deformity	2
337551_1	Arm Deformity	2
233978_4	Arm Deformity	2
433803_7	Arm Deformity	2
218009_12	Arm Deformity	2
453623_2	Arm Deformity	2
69642_6	Arm Deformity	2
384007_7	Arm Deformity	2
193117_1	Arm Deformity	2
258266_1	Arm Deformity	2
153158_3	Arm Deformity	2
191828_2	Arm Deformity	2
255396_5	Arm Deformity	2
18327_3	Arm Deformity	2
221321_1	Arm Deformity	2
53385_4	Arm Deformity	2
44457_1	Arm Deformity	2
113375_1	Arm Deformity	2
399734_8	Arm Deformity	2
188349_6	Arm Deformity	2
418077_1	Arm Deformity	2
44714_4	Arm Deformity	2
247537_5	Arm Deformity	2
193827_8	Arm Deformity	2
160014_2	Arm Deformity	2
241422_1	Arm Deformity	3
339397_1	Arm Deformity	3
96864_1	Arm Deformity	3
412437_1	Arm Deformity	3
382930_1	Arm Deformity	3
65463_1	Arm Deformity	3
186173_2	Arm Deformity	3
477846_1	Arm Deformity	3
115727_4	Arm Deformity	3
301756_1	Arm Deformity	3
145626_7	Arm Deformity	3
109626_1	Arm Deformity	3
192230_1	Arm Deformity	3
324947_2	Arm Deformity	3
417787_9	Arm Deformity	3
227704_1	Arm Deformity	3
350044_1	Arm Deformity	3
312830_5	Arm Deformity	3
45496_8	Arm Deformity	3
124925_6	Arm Deformity	3
174239_1	Arm Deformity	3
369318_9	Arm Deformity	3
342918_2	Arm Deformity	3
144958_1	Arm Deformity	3
167496_6	Arm Deformity	3
55584_5	Arm Deformity	3
155796_2	Arm Deformity	3
310378_4	Arm Deformity	3
290456_7	Arm Deformity	3
256263_5	Arm Deformity	3
167491_5	Arm Deformity	3
150804_3	Arm Deformity	1
58778_1	Arm Deformity	1
375163_3	Arm Deformity	1
388859_12	Arm Deformity	1
432915_3	Arm Deformity	1
36432_3	Arm Deformity	1
279798_1	Arm Deformity	1
344980_6	Arm Deformity	1
166699_3	Arm Deformity	1
244364_1	Arm Deformity	1
158015_4	Arm Deformity	1
55888_1	Arm Deformity	1
82450_6	Arm Deformity	1
287616_2	Arm Deformity	1
297891_5	Arm Deformity	1
56481_4	Arm Deformity	1
101955_1	Arm Deformity	2
426714_12	Arm Deformity	1
267843_10	Arm Deformity	1
228454_1	Arm Deformity	1
238091_2	Arm Deformity	1
167619_1	Arm Deformity	1
147807_8	Arm Deformity	3
429663_2	Arm Deformity	3
358017_2	Arm Deformity	3
437851_8	Arm Deformity	3
466127_2	Arm Deformity	3
445515_2	Arm Deformity	3
501400_3	Arm Deformity	3
212416_2	Arm Deformity	3
399916_4	Arm Deformity	3
348411_2	Arm Deformity	3
221936_6	Arm Deformity	3
406549_1	Arm Deformity	3
386462_4	Arm Deformity	3
400531_10	Arm Deformity	3
30990_1	Arm Deformity	2
407055_3	Arm Deformity	2
321358_2	Arm Deformity	2
40912_10	Arm Deformity	2
76661_1	Arm Deformity	2
160951_4	Arm Deformity	2
281235_3	Arm Deformity	2
473765_5	Arm Deformity	2
243991_1	Arm Deformity	2
310985_1	Arm Deformity	2
276442_5	Arm Deformity	2
160775_1	Arm Deformity	2
167691_1	Arm Deformity	2
330232_2	Arm Deformity	2
395946_1	Arm Injury	2
282070_1	Arm Injury	2
493027_1	Arm Injury	2
93155_1	Arm Injury	2
224499_1	Arm Injury	2
49889_1	Arm Injury	2
380393_1	Arm Injury	2
351761_1	Arm Injury	2
340952_1	Arm Injury	2
338529_1	Arm Injury	2
37703_1	Arm Injury	2
463205_1	Arm Injury	2
408419_1	Arm Injury	2
420109_1	Arm Injury	2
441721_1	Arm Injury	2
162973_1	Arm Injury	2
479907_1	Arm Injury	2
313372_1	Arm Injury	2
498265_2	Arm Injury	2
117808_1	Arm Injury	2
436161_1	Arm Injury	2
25854_2	Arm Injury	2
378631_1	Arm Injury	2
485863_2	Arm Injury	2
372442_1	Arm Injury	2
340061_2	Arm Injury	2
412858_1	Arm Injury	2
360720_1	Arm Injury	2
98999_2	Arm Injury	2
217141_2	Arm Injury	2
428216_1	Arm Injury	2
378423_1	Arm Injury	2
176791_1	Arm Injury	2
433788_1	Arm Injury	2
500815_1	Arm Injury	1
270740_1	Arm Injury	2
440927_1	Arm Injury	2
195208_1	Arm Injury	2
400273_1	Arm Injury	2
846_1	Arm Injury	2
262902_1	Arm Injury	2
326538_1	Arm Injury	2
414056_5	Arm Injury	2
501360_1	Arm Injury	2
427137_1	Arm Injury	2
484680_1	Arm Injury	2
419129_1	Arm Injury	2
17415_1	Arm Injury	2
383556_1	Arm Injury	2
196053_1	Arm Injury	2
479892_3	Arm Injury	2
498259_1	Arm Injury	2
496545_2	Arm Injury	2
219656_2	Arm Injury	2
389755_1	Arm Injury	3
131143_1	Arm Injury	2
448238_1	Arm Injury	2
380592_1	Arm Injury	2
469184_1	Arm Injury	2
466735_1	Arm Injury	2
386876_2	Arm Injury	2
494917_1	Arm Injury	3
367482_2	Arm Injury	2
430668_4	Arm Injury	2
432613_1	Arm Injury	2
403202_1	Arm Injury	2
142185_1	Arm Injury	2
130468_1	Arm Injury	2
369797_1	Arm Injury	2
319176_1	Arm Injury	2
24487_1	Arm Injury	2
471745_1	Arm Injury	2
257567_1	Arm Injury	2
256918_1	Arm Injury	2
466598_2	Arm Injury	2
146875_1	Arm Injury	2
413518_1	Arm Injury	2
424824_1	Arm Injury	2
450312_1	Arm Injury	2
127037_1	Arm Injury	2
397106_1	Arm Injury	2
394278_1	Arm Injury	2
200387_1	Arm Injury	2
381174_2	Arm Injury	2
442148_2	Arm Injury	2
179530_1	Arm Injury	2
483867_2	Arm Injury	2
240278_8	Arm Injury	2
251360_2	Arm Injury	2
432133_2	Arm Injury	2
246799_6	Arm Injury	2
126505_3	Arm Injury	2
90093_6	Arm Injury	2
75832_1	Arm Injury	2
366920_1	Arm Injury	2
441195_4	Arm Injury	2
438900_1	Arm Injury	2
407861_3	Arm Injury	3
129961_1	Arm Injury	2
461353_1	Arm Injury	2
153490_1	Arm Injury	2
464138_1	Arm Injury	2
131697_1	Arm Injury	2
38096_1	Arm Injury	2
480413_1	Arm Injury	2
355806_1	Arm Injury	2
405285_1	Arm Injury	2
463995_2	Arm Injury	2
151320_1	Arm Injury	2
498734_1	Arm Injury	2
467741_2	Arm Injury	2
483890_1	Arm Injury	2
164782_2	Arm Injury	3
452689_2	Arm Injury	2
241675_2	Arm Injury	2
166603_1	Arm Injury	2
362976_2	Arm Injury	2
397957_1	Arm Injury	2
395288_1	Arm Injury	2
276466_1	Arm Injury	2
410647_2	Arm Injury	2
124968_1	Arm Injury	2
170219_3	Arm Injury	2
448164_4	Arm Injury	2
275520_1	Arm Injury	2
306975_2	Arm Injury	2
46185_3	Arm Injury	2
337941_1	Arm Injury	2
440165_1	Arm Injury	2
294088_1	Arm Injury	2
388764_1	Arm Injury	2
66549_3	Arm Injury	2
228359_1	Arm Injury	2
378596_1	Arm Injury	2
383121_1	Arm Injury	2
418017_6	Arm Injury	2
420302_1	Arm Injury	2
433418_1	Arm Injury	2
132878_1	Arm Injury	2
411631_2	Arm Injury	2
151892_1	Arm Injury	2
456028_2	Arm Injury	2
128800_5	Arm Injury	2
122594_1	Arm Injury	2
350889_1	Arm Injury	2
164693_2	Arm Injury	2
132649_4	Arm Injury	2
458709_1	Arm Injury	2
417524_1	Arm Injury	2
461400_1	Arm Injury	2
318779_1	Arm Injury	2
238285_1	Arm Injury	2
417402_1	Arm Injury	2
323609_2	Arm Injury	2
48074_2	Arm Injury	2
477646_1	Arm Injury	2
489972_5	Arm Injury	2
443245_4	Arm Injury	2
423675_1	Arm Injury	1
501223_1	Arm Injury	2
46168_2	Arm Injury	2
501663_4	Arm Injury	2
436697_2	Arm Injury	2
305875_1	Arm Injury	2
145547_1	Arm Injury	1
407691_1	Arm Injury	1
336050_1	Arm Injury	2
202304_3	Arm Injury	2
289774_1	Arm Injury	2
34722_1	Arm Injury	2
142822_1	Arm Injury	2
81051_1	Arm Injury	2
476607_1	Arm Injury	2
445659_1	Arm Injury	2
122567_1	Arm Injury	2
406221_1	Arm Injury	2
377441_1	Arm Injury	2
411838_1	Arm Injury	2
372571_3	Arm Injury	2
294011_1	Arm Injury	2
182580_1	Arm Injury	3
411308_2	Arm Injury	2
433456_2	Arm Injury	2
31336_4	Arm Injury	2
459685_1	Arm Injury	2
98975_5	Arm Injury	2
257096_1	Arm Injury	2
468378_1	Arm Injury	2
448443_1	Arm Injury	2
187724_1	Arm Injury	2
207163_1	Arm Injury	2
355573_1	Arm Injury	2
251520_1	Arm Injury	2
466570_4	Arm Injury	2
457556_1	Arm Injury	2
398513_1	Arm Injury	2
499337_2	Arm Injury	2
414409_1	Arm Injury	2
421770_1	Arm Injury	2
469349_1	Arm Injury	2
402132_7	Arm Injury	2
347869_1	Arm Injury	2
483812_4	Arm Injury	2
497255_2	Arm Injury	2
445168_1	Arm Injury	2
215852_1	Arm Injury	2
455990_3	Arm Injury	2
217299_1	Arm Injury	2
490823_4	Arm Injury	2
314377_3	Arm Injury	2
271858_3	Arm Injury	2
477130_2	Arm Injury	2
2206_2	Arm Injury	2
46172_1	Arm Injury	2
110994_2	Arm Injury	2
473799_3	Arm Injury	2
477465_1	Arm Injury	2
474114_4	Arm Injury	2
70209_9	Arm Injury	2
33792_2	Arm Injury	1
471205_1	Arm Injury	2
130169_3	Arm Injury	2
406293_3	Arm Injury	2
491969_1	Arm Injury	2
380562_2	Arm Injury	2
363994_1	Arm Injury	2
261316_1	Arm Injury	2
140233_1	Arm Injury	2
420856_8	Arm Injury	2
430914_2	Arm Injury	2
134806_1	Arm Injury	2
353648_1	Arm Injury	2
354600_2	Arm Injury	2
227148_2	Arm Injury	2
451690_2	Arm Injury	2
32251_2	Arm Injury	2
395962_1	Arm Injury	2
364575_2	Arm Injury	2
337044_1	Arm Injury	3
208758_1	Arm Injury	2
135194_1	Arm Injury	2
491463_2	Arm Injury	2
353437_1	Arm Injury	2
264576_1	Arm Injury	2
343638_3	Arm Injury	2
441868_2	Arm Injury	2
269825_15	Arm Injury	2
422271_1	Arm Injury	2
149304_2	Arm Injury	2
85531_1	Arm Injury	2
136533_2	Arm Injury	2
405740_1	Arm Injury	2
296703_2	Arm Injury	2
419157_1	Arm Injury	2
53722_2	Arm Injury	2
494216_1	Arm Injury	2
182570_4	Arm Injury	2
409282_1	Arm Injury	2
494626_2	Arm Injury	2
353458_3	Arm Injury	2
114836_1	Arm Injury	2
457517_2	Arm Injury	2
72399_1	Arm Injury	2
234234_4	Arm Injury	2
324748_1	Arm Injury	2
320573_2	Arm Injury	2
323983_3	Arm Injury	2
100274_2	Arm Injury	2
492387_1	Arm Injury	2
424736_8	Arm Injury	2
378134_5	Arm Injury	1
217762_1	Arm Injury	2
295093_1	Arm Injury	2
334319_3	Arm Injury	2
443867_2	Arm Injury	2
262548_1	Arm Injury	2
129304_1	Arm Injury	3
4246_3	Arm Injury	2
476456_8	Arm Injury	2
467818_3	Arm Injury	2
145991_5	Arm Injury	2
313900_1	Arm Injury	1
404295_1	Arm Injury	2
430105_6	Arm Injury	2
155405_2	Arm Injury	2
499913_2	Arm Injury	2
185140_3	Arm Injury	2
41655_1	Arm Injury	2
487317_1	Arm Injury	2
441871_2	Arm Injury	2
501485_1	Arm Injury	1
47297_1	Arm Injury	2
442253_1	Arm Injury	2
397446_1	Arm Injury	2
350493_3	Arm Injury	2
74043_5	Arm Injury	2
384318_1	Arm Injury	2
366460_1	Arm Injury	2
424639_1	Arm Injury	2
373760_1	Arm Injury	2
431301_3	Arm Injury	2
360389_1	Arm Injury	1
33440_1	Arm Injury	3
496046_1	Arm Injury	1
28672_6	Arm Injury	2
462003_1	Arm Injury	2
168168_1	Arm Injury	2
288370_1	Arm Injury	2
416602_1	Arm Injury	2
377449_4	Arm Injury	2
399779_1	Arm Injury	2
310723_3	Arm Injury	2
39261_1	Arm Injury	2
466945_4	Arm Injury	2
92475_1	Arm Injury	2
58225_1	Arm Injury	2
416545_3	Arm Injury	2
203132_1	Arm Injury	2
249696_2	Arm Injury	2
410775_4	Arm Injury	2
441007_1	Arm Injury	2
483674_1	Arm Injury	2
473201_1	Arm Injury	2
56728_1	Arm Injury	1
365796_1	Arm Injury	2
400229_4	Arm Injury	2
423783_1	Arm Injury	2
447910_2	Arm Injury	2
163050_2	Arm Injury	2
307159_1	Arm Injury	3
62321_2	Arm Injury	2
63515_1	Arm Injury	2
181754_1	Arm Injury	2
198152_1	Arm Injury	2
167300_1	Arm Injury	2
219356_2	Arm Injury	2
462822_5	Arm Injury	2
401297_10	Arm Injury	2
165828_1	Arm Injury	2
488620_5	Arm Injury	2
452262_8	Arm Injury	2
466798_1	Arm Injury	2
447027_1	Arm Injury	3
122003_15	Arm Injury	2
470282_5	Arm Injury	2
417241_1	Arm Injury	2
214117_3	Arm Injury	2
162210_4	Arm Injury	2
59168_1	Arm Injury	2
501259_1	Arm Injury	2
250289_4	Arm Injury	2
424194_3	Arm Injury	2
191278_1	Arm Injury	2
133951_1	Arm Injury	2
61128_1	Arm Injury	2
378745_1	Arm Injury	2
474930_3	Arm Injury	2
492099_14	Arm Injury	2
433591_8	Arm Injury	2
459697_1	Arm Injury	2
498528_4	Arm Injury	2
382723_1	Arm Injury	2
73430_1	Arm Injury	2
141690_1	Arm Injury	2
11085_1	Arm Injury	2
469374_1	Arm Injury	1
123051_4	Arm Injury	2
191781_1	Arm Injury	2
427921_2	Arm Injury	2
427276_1	Arm Injury	2
401902_3	Arm Injury	2
81451_1	Arm Injury	2
38269_2	Arm Injury	2
376948_1	Arm Injury	2
162188_2	Arm Injury	2
352102_2	Arm Injury	2
259335_5	Arm Injury	2
475870_1	Arm Injury	2
488992_3	Arm Injury	2
304489_2	Arm Injury	2
67903_1	Arm Injury	2
86263_1	Arm Injury	2
302664_2	Arm Injury	2
440489_4	Arm Injury	2
395605_1	Arm Injury	2
201292_1	Arm Injury	2
481993_5	Arm Injury	2
128319_3	Arm Injury	2
107705_3	Arm Injury	2
246249_2	Arm Injury	2
459450_1	Arm Injury	2
460536_3	Arm Injury	1
98053_4	Arm Injury	2
85952_1	Arm Injury	2
461141_2	Arm Injury	2
422285_1	Arm Injury	2
413716_1	Arm Injury	2
487910_2	Arm Injury	2
208414_4	Arm Injury	2
251137_2	Arm Injury	2
84444_6	Arm Injury	2
343965_2	Arm Injury	2
121824_1	Arm Injury	2
363760_4	Arm Injury	2
388117_3	Arm Injury	2
228882_4	Arm Injury	2
501454_5	Arm Injury	2
224493_7	Arm Injury	2
368378_6	Arm Injury	2
358535_2	Arm Injury	2
248986_4	Arm Injury	2
383713_4	Arm Injury	2
105891_4	Arm Injury	2
270926_2	Arm Injury	2
390121_1	Arm Injury	2
10825_4	Arm Injury	3
423731_1	Arm Injury	2
285048_2	Arm Injury	2
434502_3	Arm Injury	2
4667_1	Arm Injury	2
86061_1	Arm Injury	2
137837_3	Arm Injury	2
446233_1	Arm Injury	2
347445_4	Arm Injury	2
119885_2	Arm Injury	2
403837_9	Arm Injury	2
445389_3	Arm Injury	2
51156_2	Arm Injury	2
423641_1	Arm Injury	2
400397_4	Arm Injury	2
439794_5	Arm Injury	2
449936_5	Arm Injury	2
154327_3	Arm Injury	2
466094_3	Arm Injury	2
346431_4	Arm Injury	3
426822_1	Arm Injury	2
449594_1	Arm Injury	2
447724_1	Arm Injury	2
410513_1	Arm Injury	2
213759_1	Arm Injury	2
361428_3	Arm Injury	2
325134_3	Arm Injury	2
413599_1	Arm Injury	2
56857_1	Arm Injury	2
271583_1	Arm Injury	2
445207_1	Arm Injury	2
417145_3	Arm Injury	2
468909_2	Arm Injury	2
377587_7	Arm Injury	2
265403_1	Arm Injury	2
259636_2	Arm Injury	2
92538_2	Arm Injury	2
210591_5	Arm Injury	2
456173_1	Arm Injury	2
250209_2	Arm Injury	2
464498_11	Arm Injury	2
43739_2	Arm Injury	2
127462_3	Arm Injury	2
107820_2	Arm Injury	2
251913_2	Arm Injury	2
485299_7	Arm Injury	2
421639_2	Arm Injury	2
143804_2	Arm Injury	2
97482_2	Arm Injury	3
121520_15	Arm Injury	2
265534_1	Arm Injury	2
235594_1	Arm Injury	2
302107_6	Arm Injury	2
305131_2	Arm Injury	2
165196_3	Arm Injury	2
367128_1	Arm Injury	2
433819_1	Arm Injury	2
235108_4	Arm Injury	2
466002_26	Arm Injury	2
180727_1	Arm Injury	2
1739_3	Arm Injury	2
422601_3	Arm Injury	2
218802_19	Arm Injury	2
390563_2	Arm Injury	3
335256_10	Arm Injury	2
314561_2	Arm Injury	2
35648_10	Arm Injury	2
453097_3	Arm Injury	2
91074_3	Arm Injury	2
330516_2	Arm Injury	2
304255_11	Arm Injury	2
83040_4	Arm Injury	2
387238_2	Arm Injury	2
150968_4	Arm Injury	2
323010_2	Arm Injury	2
218360_3	Arm Injury	2
28578_2	Arm Injury	2
384513_3	Arm Injury	2
409350_1	Arm Injury	2
473365_4	Arm Injury	2
408118_2	Arm Injury	2
475696_6	Arm Injury	2
316035_1	Arm Injury	2
463899_2	Arm Injury	2
431481_1	Arm Injury	2
312566_9	Arm Injury	2
117679_2	Arm Injury	2
366478_2	Arm Injury	2
255167_5	Arm Injury	3
401582_1	Arm Injury	2
334330_2	Arm Injury	2
107602_6	Arm Injury	2
25271_3	Arm Injury	2
313610_3	Arm Injury	3
211116_6	Arm Injury	2
282235_2	Arm Injury	2
347567_6	Arm Injury	2
281560_8	Arm Injury	2
239017_1	Arm Injury	2
135845_2	Arm Injury	2
226471_1	Arm Injury	2
400338_1	Arm Injury	2
351586_1	Arm Injury	2
400824_2	Arm Injury	3
221128_3	Arm Injury	2
402449_2	Arm Injury	2
217779_6	Arm Injury	2
386719_1	Arm Injury	2
364409_1	Arm Injury	2
397988_1	Arm Injury	2
321089_3	Arm Injury	2
473476_6	Arm Injury	2
388606_2	Arm Injury	3
287261_2	Arm Injury	2
443776_2	Arm Injury	2
85351_1	Arm Injury	2
1779_1	Arm Injury	2
419090_3	Arm Injury	2
273632_1	Arm Injury	2
64344_2	Arm Injury	2
416459_1	Arm Injury	2
422352_8	Arm Injury	2
387909_2	Arm Injury	2
365847_3	Arm Injury	2
119080_4	Arm Injury	2
500799_2	Arm Injury	2
453220_1	Arm Injury	2
202427_1	Arm Injury	2
203672_1	Arm Injury	2
455842_3	Arm Injury	2
389453_1	Arm Injury	2
163945_7	Arm Injury	2
159115_4	Arm Injury	2
501546_1	Arm Injury	2
110355_1	Arm Injury	2
456675_2	Arm Injury	2
229908_1	Arm Injury	2
414248_5	Arm Injury	2
151903_3	Arm Injury	1
427692_6	Arm Injury	2
78990_16	Arm Injury	2
135611_1	Arm Injury	2
470093_1	Arm Injury	2
106495_3	Arm Injury	2
241000_3	Arm Injury	2
41845_1	Arm Injury	2
136543_3	Arm Injury	2
484226_2	Arm Injury	2
418640_6	Arm Injury	2
453404_1	Arm Injury	2
383138_5	Arm Injury	2
414340_3	Arm Injury	1
228240_2	Arm Injury	2
157986_7	Arm Injury	2
217037_1	Arm Injury	2
474089_5	Arm Injury	2
110977_1	Arm Injury	2
308881_3	Arm Injury	2
86215_1	Arm Injury	2
7233_5	Arm Injury	2
134019_2	Arm Injury	3
34455_2	Arm Injury	2
181758_4	Arm Injury	2
82567_2	Arm Injury	2
466853_4	Arm Injury	2
78444_2	Arm Injury	2
126849_1	Arm Injury	2
455159_1	Arm Injury	2
162987_6	Arm Injury	2
268147_5	Arm Injury	2
50570_2	Arm Injury	2
50237_1	Arm Injury	2
287811_9	Arm Injury	2
357066_2	Arm Injury	3
371201_2	Arm Injury	3
173285_5	Arm Injury	2
456213_1	Arm Injury	2
352225_9	Arm Injury	3
311486_2	Arm Injury	2
491043_3	Arm Injury	2
267329_4	Arm Injury	2
311306_2	Arm Injury	2
414802_4	Arm Injury	2
204473_20	Arm Injury	2
356574_1	Arm Injury	2
470294_2	Arm Injury	2
14646_5	Arm Injury	2
440211_4	Arm Injury	2
453695_1	Arm Injury	2
133922_1	Arm Injury	2
164735_10	Arm Injury	2
55924_3	Arm Injury	2
250981_2	Arm Injury	2
422843_3	Arm Injury	2
71507_1	Arm Injury	2
332873_4	Arm Injury	2
11147_1	Arm Injury	2
170785_1	Arm Injury	2
422642_6	Arm Injury	2
425984_4	Arm Injury	2
470537_5	Arm Injury	2
453097_4	Arm Injury	2
412434_4	Arm Injury	2
255115_4	Arm Injury	2
87745_3	Arm Injury	2
153437_4	Arm Injury	2
218632_4	Arm Injury	2
193859_4	Arm Injury	2
402199_2	Arm Injury	2
446235_1	Arm Injury	2
352220_4	Arm Injury	2
363686_1	Arm Injury	2
119065_8	Arm Injury	3
158710_1	Arm Injury	2
475495_3	Arm Injury	2
127820_8	Arm Injury	2
447598_5	Arm Injury	2
280638_4	Arm Injury	1
414304_1	Arm Injury	3
46752_2	Arm Injury	1
134753_5	Arm Injury	2
85018_1	Arm Injury	2
452451_8	Arm Injury	2
134871_3	Arm Injury	2
357147_6	Arm Injury	2
145103_4	Arm Injury	2
194978_1	Arm Injury	2
14708_1	Arm Injury	2
352971_3	Arm Injury	2
93598_5	Arm Injury	2
433857_8	Arm Injury	2
421220_1	Arm Injury	2
32974_1	Arm Injury	2
196018_6	Arm Injury	2
145439_6	Arm Injury	2
371840_2	Arm Injury	2
314586_12	Arm Injury	2
354504_3	Arm Injury	3
78594_1	Arm Injury	2
415999_3	Arm Injury	3
302912_21	Arm Injury	2
472015_2	Arm Injury	2
422696_1	Arm Injury	2
150943_16	Arm Injury	2
212814_1	Arm Injury	3
79952_5	Arm Injury	2
103855_3	Arm Injury	2
488580_3	Arm Injury	2
427990_1	Arm Injury	2
146294_12	Arm Injury	3
201263_2	Arm Injury	2
500541_4	Arm Injury	3
300706_1	Arm Injury	2
318061_10	Arm Injury	3
370967_8	Arm Injury	2
50240_1	Arm Injury	2
435742_9	Arm Injury	2
276910_3	Arm Injury	2
348427_6	Arm Injury	1
214577_2	Arm Injury	2
151967_12	Arm Injury	2
154087_1	Arm Injury	2
334116_1	Arm Injury	3
340700_2	Arm Injury	3
355715_4	Arm Injury	2
124398_2	Arm Injury	2
267297_1	Arm Injury	3
15522_4	Arm Injury	2
314133_6	Arm Injury	3
169224_1	Arm Injury	2
225128_4	Arm Injury	2
114793_1	Arm Injury	2
400052_7	Arm Injury	2
280410_1	Arm Injury	2
118986_1	Arm Injury	2
89304_2	Arm Injury	2
83642_1	Arm Injury	2
407033_5	Arm Injury	2
497775_2	Arm Injury	2
390519_1	Arm Injury	2
230477_1	Arm Injury	2
339021_7	Arm Injury	2
16804_3	Arm Injury	2
493803_23	Arm Injury	2
303950_11	Arm Injury	2
175272_2	Arm Injury	2
174009_4	Arm Injury	2
194965_1	Arm Injury	2
493258_5	Arm Injury	2
347779_1	Arm Injury	2
315113_7	Arm Injury	2
468383_3	Arm Injury	3
62781_1	Arm Injury	2
262644_2	Arm Injury	2
347801_1	Arm Injury	2
219668_2	Arm Injury	2
430925_1	Arm Injury	1
73804_2	Arm Injury	2
387675_3	Arm Injury	2
494260_5	Arm Injury	2
324515_2	Arm Injury	2
499820_1	Arm Injury	1
392942_1	Arm Injury	1
438957_1	Arm Injury	1
411961_1	Arm Injury	1
345585_1	Arm Injury	1
146018_1	Arm Injury	1
130945_1	Arm Injury	1
475681_1	Arm Injury	1
440595_1	Arm Injury	1
190651_1	Arm Injury	1
132009_1	Arm Injury	1
479318_1	Arm Injury	1
388945_1	Arm Injury	1
329642_1	Arm Injury	1
78439_1	Arm Injury	1
482201_1	Arm Injury	1
480978_1	Arm Injury	1
62321_1	Arm Injury	1
295143_1	Arm Injury	1
135412_1	Arm Injury	1
301165_1	Arm Injury	1
205169_1	Arm Injury	1
453803_1	Arm Injury	1
30717_1	Arm Injury	1
160356_1	Arm Injury	1
331447_1	Arm Injury	1
34752_1	Arm Injury	1
219662_1	Arm Injury	1
425823_1	Arm Injury	1
459712_1	Arm Injury	1
429173_2	Arm Injury	1
469650_1	Arm Injury	1
392479_1	Arm Injury	1
461416_1	Arm Injury	1
368928_1	Arm Injury	1
124393_1	Arm Injury	1
423836_1	Arm Injury	1
336425_1	Arm Injury	1
471111_1	Arm Injury	1
433907_1	Arm Injury	1
408250_1	Arm Injury	1
99930_1	Arm Injury	1
478742_1	Arm Injury	1
362368_1	Arm Injury	1
78445_1	Arm Injury	1
135251_1	Arm Injury	1
287296_1	Arm Injury	1
34261_1	Arm Injury	1
470498_1	Arm Injury	1
459169_1	Arm Injury	1
270253_1	Arm Injury	1
464730_1	Arm Injury	1
131543_1	Arm Injury	1
476436_1	Arm Injury	1
95912_1	Arm Injury	1
471953_1	Arm Injury	1
456580_1	Arm Injury	1
424612_1	Arm Injury	1
499374_1	Arm Injury	1
240805_1	Arm Injury	1
281577_2	Arm Injury	1
419229_1	Arm Injury	1
357077_1	Arm Injury	1
344085_1	Arm Injury	3
472268_1	Arm Injury	1
142627_1	Arm Injury	1
490934_1	Arm Injury	1
364779_2	Arm Injury	1
472186_1	Arm Injury	1
377166_1	Arm Injury	1
393863_1	Arm Injury	1
474363_1	Arm Injury	1
322451_1	Arm Injury	1
322459_1	Arm Injury	1
206623_1	Arm Injury	1
149451_1	Arm Injury	1
395690_1	Arm Injury	1
458562_1	Arm Injury	1
453742_1	Arm Injury	1
426851_1	Arm Injury	1
73713_1	Arm Injury	1
486039_1	Arm Injury	1
322560_1	Arm Injury	1
340220_4	Arm Injury	1
418189_1	Arm Injury	1
81947_1	Arm Injury	1
458760_1	Arm Injury	1
450639_2	Arm Injury	1
462820_1	Arm Injury	1
415099_2	Arm Injury	1
257199_1	Arm Injury	1
375908_1	Arm Injury	1
367117_1	Arm Injury	1
52121_2	Arm Injury	1
465572_1	Arm Injury	1
271956_1	Arm Injury	1
415117_2	Arm Injury	1
424880_1	Arm Injury	1
491474_1	Arm Injury	1
329016_2	Arm Injury	1
480120_1	Arm Injury	1
370398_1	Arm Injury	1
324032_1	Arm Injury	1
181504_1	Arm Injury	1
294157_1	Arm Injury	1
318167_1	Arm Injury	1
272759_1	Arm Injury	1
40229_1	Arm Injury	1
442688_2	Arm Injury	1
488999_1	Arm Injury	1
128136_1	Arm Injury	1
255271_1	Arm Injury	1
113144_1	Arm Injury	1
435052_1	Arm Injury	1
477336_1	Arm Injury	1
328774_1	Arm Injury	1
265757_1	Arm Injury	1
153878_1	Arm Injury	1
496780_2	Arm Injury	1
473152_1	Arm Injury	1
467356_2	Arm Injury	1
362945_1	Arm Injury	1
408168_1	Arm Injury	1
399707_1	Arm Injury	1
494986_2	Arm Injury	1
465765_1	Arm Injury	1
344734_1	Arm Injury	1
337891_1	Arm Injury	1
457486_1	Arm Injury	1
235925_1	Arm Injury	1
406437_1	Arm Injury	1
84911_1	Arm Injury	1
280467_1	Arm Injury	1
435132_1	Arm Injury	1
82644_1	Arm Injury	1
349465_1	Arm Injury	1
32101_1	Arm Injury	1
489053_1	Arm Injury	1
472245_1	Arm Injury	1
148279_1	Arm Injury	1
446862_1	Arm Injury	1
51444_1	Arm Injury	1
483245_3	Arm Injury	1
258123_10	Arm Injury	1
455033_1	Arm Injury	1
110484_1	Arm Injury	1
421326_1	Arm Injury	1
348633_1	Arm Injury	1
69686_1	Arm Injury	1
205081_1	Arm Injury	1
323870_1	Arm Injury	1
430568_1	Arm Injury	1
417096_1	Arm Injury	1
217006_1	Arm Injury	1
158204_1	Arm Injury	1
434534_4	Arm Injury	1
300591_1	Arm Injury	1
493632_1	Arm Injury	1
152377_1	Arm Injury	1
496248_1	Arm Injury	1
451896_2	Arm Injury	1
256069_1	Arm Injury	1
485982_1	Arm Injury	1
151011_1	Arm Injury	1
312129_1	Arm Injury	1
239233_1	Arm Injury	1
419103_1	Arm Injury	1
122751_1	Arm Injury	1
419110_1	Arm Injury	1
127331_3	Arm Injury	1
337958_1	Arm Injury	1
438998_1	Arm Injury	1
369575_1	Arm Injury	1
379991_1	Arm Injury	1
87754_1	Arm Injury	1
448886_1	Arm Injury	1
431107_1	Arm Injury	1
339910_1	Arm Injury	1
256055_1	Arm Injury	1
466715_1	Arm Injury	1
277775_1	Arm Injury	1
77221_1	Arm Injury	1
31338_1	Arm Injury	1
10137_1	Arm Injury	1
334033_1	Arm Injury	1
275018_1	Arm Injury	1
13809_1	Arm Injury	1
495193_1	Arm Injury	1
144209_1	Arm Injury	1
270521_1	Arm Injury	1
350365_1	Arm Injury	1
189226_1	Arm Injury	1
203115_1	Arm Injury	1
317911_1	Arm Injury	1
145704_1	Arm Injury	1
245251_2	Arm Injury	1
494291_1	Arm Injury	1
423023_1	Arm Injury	1
374204_1	Arm Injury	1
346076_1	Arm Injury	1
203140_1	Arm Injury	1
69160_1	Arm Injury	1
400536_2	Arm Injury	1
279677_1	Arm Injury	1
416246_1	Arm Injury	1
461561_1	Arm Injury	1
464688_1	Arm Injury	1
383954_1	Arm Injury	1
198310_1	Arm Injury	1
76435_2	Arm Injury	1
376718_3	Arm Injury	1
443626_2	Arm Injury	1
45438_1	Arm Injury	1
139777_1	Arm Injury	1
314570_1	Arm Injury	1
296140_1	Arm Injury	1
469870_1	Arm Injury	1
404297_1	Arm Injury	1
346411_1	Arm Injury	1
126831_1	Arm Injury	1
35116_1	Arm Injury	1
377413_1	Arm Injury	1
452201_2	Arm Injury	1
389630_1	Arm Injury	1
449819_1	Arm Injury	1
431986_1	Arm Injury	1
130988_1	Arm Injury	1
261979_1	Arm Injury	1
1236_1	Arm Injury	1
339336_1	Arm Injury	1
457867_1	Arm Injury	1
489499_1	Arm Injury	1
463460_1	Arm Injury	1
135203_1	Arm Injury	1
136128_1	Arm Injury	1
314872_2	Arm Injury	1
118565_1	Arm Injury	1
211205_2	Arm Injury	1
476087_2	Arm Injury	1
430963_1	Arm Injury	1
134986_1	Arm Injury	1
275019_1	Arm Injury	1
241357_3	Arm Injury	1
457673_3	Arm Injury	1
406513_2	Arm Injury	1
381959_2	Arm Injury	1
363773_1	Arm Injury	1
327903_1	Arm Injury	1
141345_1	Arm Injury	1
222458_1	Arm Injury	1
13892_2	Arm Injury	1
246866_1	Arm Injury	1
16162_1	Arm Injury	1
65663_1	Arm Injury	1
320935_1	Arm Injury	1
210003_1	Arm Injury	1
129699_1	Arm Injury	1
91438_5	Arm Injury	1
444786_1	Arm Injury	1
449803_1	Arm Injury	1
271886_1	Arm Injury	1
372932_1	Arm Injury	1
361162_3	Arm Injury	1
315832_3	Arm Injury	1
377397_1	Arm Injury	1
482374_1	Arm Injury	1
464770_3	Arm Injury	1
69484_1	Arm Injury	1
229254_1	Arm Injury	1
499609_2	Arm Injury	1
490006_1	Arm Injury	1
288816_2	Arm Injury	1
335365_2	Arm Injury	1
268283_2	Arm Injury	1
448778_1	Arm Injury	1
72232_1	Arm Injury	1
384513_2	Arm Injury	1
482499_1	Arm Injury	1
193384_3	Arm Injury	1
18643_2	Arm Injury	1
280645_1	Arm Injury	1
493095_1	Arm Injury	1
104019_3	Arm Injury	1
29778_5	Arm Injury	1
224126_1	Arm Injury	1
230974_4	Arm Injury	1
499842_1	Arm Injury	1
204209_1	Arm Injury	1
158575_1	Arm Injury	1
344045_1	Arm Injury	1
414504_1	Arm Injury	1
455403_1	Arm Injury	1
72417_2	Arm Injury	1
429944_1	Arm Injury	1
100218_1	Arm Injury	1
493620_1	Arm Injury	1
493803_3	Arm Injury	1
278447_1	Arm Injury	1
234751_1	Arm Injury	1
348732_1	Arm Injury	1
475983_1	Arm Injury	1
216569_2	Arm Injury	3
225748_1	Arm Injury	1
308282_1	Arm Injury	1
225769_1	Arm Injury	1
113993_1	Arm Injury	1
401597_1	Arm Injury	1
437977_1	Arm Injury	1
392878_1	Arm Injury	1
152056_1	Arm Injury	1
436255_1	Arm Injury	1
416166_2	Arm Injury	1
405451_1	Arm Injury	1
346189_1	Arm Injury	1
129264_3	Arm Injury	1
147345_2	Arm Injury	1
172191_1	Arm Injury	1
225619_1	Arm Injury	1
499516_1	Arm Injury	1
71526_1	Arm Injury	1
311489_1	Arm Injury	1
99304_1	Arm Injury	1
322317_2	Arm Injury	1
52089_2	Arm Injury	1
206616_2	Arm Injury	1
144637_2	Arm Injury	1
446538_1	Arm Injury	1
394686_1	Arm Injury	1
362226_1	Arm Injury	1
408356_1	Arm Injury	1
143446_1	Arm Injury	1
375501_1	Arm Injury	1
403824_1	Arm Injury	1
57828_1	Arm Injury	1
145622_1	Arm Injury	1
23856_1	Arm Injury	1
345982_3	Arm Injury	1
121683_1	Arm Injury	1
379400_1	Arm Injury	1
97202_1	Arm Injury	1
158860_1	Arm Injury	1
203346_1	Arm Injury	1
332876_3	Arm Injury	1
466862_1	Arm Injury	1
62559_1	Arm Injury	1
430909_1	Arm Injury	1
483181_1	Arm Injury	1
365153_1	Arm Injury	1
446799_2	Arm Injury	1
380171_1	Arm Injury	1
162159_1	Arm Injury	1
412310_1	Arm Injury	1
451631_1	Arm Injury	1
169700_1	Arm Injury	1
295442_1	Arm Injury	1
437181_1	Arm Injury	1
434384_1	Arm Injury	1
354383_1	Arm Injury	1
479664_1	Arm Injury	1
381781_1	Arm Injury	1
473372_1	Arm Injury	1
381790_1	Arm Injury	1
30941_1	Arm Injury	1
123136_1	Arm Injury	1
127123_2	Arm Injury	1
379251_1	Arm Injury	1
237798_1	Arm Injury	1
434697_2	Arm Injury	3
447609_1	Arm Injury	1
326251_1	Arm Injury	1
464859_2	Arm Injury	1
159439_1	Arm Injury	1
365298_1	Arm Injury	1
147303_5	Arm Injury	1
461364_1	Arm Injury	1
353890_3	Arm Injury	1
34689_1	Arm Injury	3
63227_1	Arm Injury	1
378804_2	Arm Injury	3
236043_1	Arm Injury	1
475495_1	Arm Injury	1
403153_2	Arm Injury	1
227513_6	Arm Injury	1
422140_2	Arm Injury	1
268354_1	Arm Injury	1
491817_1	Arm Injury	1
423634_2	Arm Injury	1
224232_2	Arm Injury	1
4579_1	Arm Injury	1
282054_1	Arm Injury	1
282058_1	Arm Injury	1
457815_1	Arm Injury	1
501545_1	Arm Injury	1
167472_4	Arm Injury	1
410242_1	Arm Injury	1
493321_1	Arm Injury	1
331693_1	Arm Injury	3
177240_1	Arm Injury	1
491590_1	Arm Injury	1
149994_1	Arm Injury	1
459413_1	Arm Injury	1
86496_1	Arm Injury	1
12375_1	Arm Injury	1
134097_1	Arm Injury	1
367072_1	Arm Injury	1
343927_1	Arm Injury	1
430733_1	Arm Injury	1
481065_2	Arm Injury	1
460593_1	Arm Injury	1
425292_2	Arm Injury	1
422628_1	Arm Injury	1
98412_1	Arm Injury	1
86500_1	Arm Injury	1
435167_1	Arm Injury	1
92610_1	Arm Injury	1
10639_1	Arm Injury	1
438200_2	Arm Injury	1
466272_1	Arm Injury	1
93949_5	Arm Injury	1
135704_3	Arm Injury	1
446188_3	Arm Injury	1
446701_2	Arm Injury	1
474003_4	Arm Injury	1
34999_1	Arm Injury	1
42159_1	Arm Injury	1
209971_1	Arm Injury	1
308564_1	Arm Injury	1
294051_2	Arm Injury	1
396269_1	Arm Injury	1
366743_3	Arm Injury	1
236787_1	Arm Injury	1
488960_1	Arm Injury	1
97505_1	Arm Injury	1
6829_2	Arm Injury	1
182592_3	Arm Injury	1
437389_2	Arm Injury	1
378514_3	Arm Injury	1
377394_3	Arm Injury	1
284338_1	Arm Injury	1
90833_1	Arm Injury	1
350486_2	Arm Injury	1
472116_1	Arm Injury	1
276621_2	Arm Injury	1
162198_1	Arm Injury	1
482126_1	Arm Injury	1
86503_1	Arm Injury	1
12001_1	Arm Injury	1
493321_2	Arm Injury	1
38589_4	Arm Injury	1
130810_2	Arm Injury	1
494022_3	Arm Injury	1
179901_1	Arm Injury	1
135707_1	Arm Injury	1
382007_1	Arm Injury	1
376349_2	Arm Injury	1
413379_1	Arm Injury	1
151628_2	Arm Injury	1
244454_1	Arm Injury	1
442373_2	Arm Injury	1
343560_1	Arm Injury	1
832_3	Arm Injury	1
399038_1	Arm Injury	1
71784_5	Arm Injury	1
176333_1	Arm Injury	1
262072_1	Arm Injury	1
130808_1	Arm Injury	1
177584_5	Arm Injury	1
468614_1	Arm Injury	1
264389_1	Arm Injury	1
271935_2	Arm Injury	1
426292_2	Arm Injury	1
493879_9	Arm Injury	1
23893_1	Arm Injury	1
449916_1	Arm Injury	1
491582_1	Arm Injury	1
265756_1	Arm Injury	1
209404_2	Arm Injury	1
404246_1	Arm Injury	1
160383_2	Arm Injury	3
123035_2	Arm Injury	1
101108_1	Arm Injury	1
499954_3	Arm Injury	1
457070_1	Arm Injury	1
343198_1	Arm Injury	1
423648_1	Arm Injury	1
477680_1	Arm Injury	1
357790_1	Arm Injury	1
65982_3	Arm Injury	1
56163_1	Arm Injury	1
327754_1	Arm Injury	1
446599_2	Arm Injury	1
251529_1	Arm Injury	1
343825_4	Arm Injury	1
381434_1	Arm Injury	1
418121_1	Arm Injury	1
143606_1	Arm Injury	1
189193_1	Arm Injury	1
87769_1	Arm Injury	1
385548_3	Arm Injury	1
171256_1	Arm Injury	1
123784_3	Arm Injury	1
388570_2	Arm Injury	1
413723_1	Arm Injury	3
498260_1	Arm Injury	1
415119_1	Arm Injury	1
120428_1	Arm Injury	1
218921_2	Arm Injury	1
190223_1	Arm Injury	1
362534_1	Arm Injury	1
70084_1	Arm Injury	1
452034_1	Arm Injury	1
412436_1	Arm Injury	1
235078_3	Arm Injury	1
388859_4	Arm Injury	1
170010_1	Arm Injury	1
452101_2	Arm Injury	1
331371_1	Arm Injury	1
141340_1	Arm Injury	1
356985_2	Arm Injury	1
353441_3	Arm Injury	1
493846_1	Arm Injury	1
423317_1	Arm Injury	1
266906_2	Arm Injury	1
44366_1	Arm Injury	1
258370_4	Arm Injury	1
281650_1	Arm Injury	1
36865_1	Arm Injury	1
473827_1	Arm Injury	1
91712_2	Arm Injury	1
33056_6	Arm Injury	1
43053_1	Arm Injury	1
74712_2	Arm Injury	1
447697_1	Arm Injury	1
367382_1	Arm Injury	1
462804_2	Arm Injury	1
175924_1	Arm Injury	1
474240_1	Arm Injury	1
144566_2	Arm Injury	1
176989_1	Arm Injury	1
285287_1	Arm Injury	1
492909_3	Arm Injury	1
149879_1	Arm Injury	1
431999_1	Arm Injury	1
492888_3	Arm Injury	1
28072_1	Arm Injury	1
172696_1	Arm Injury	1
372519_3	Arm Injury	1
408994_1	Arm Injury	1
469545_1	Arm Injury	1
496881_6	Arm Injury	1
36022_1	Arm Injury	1
280433_9	Arm Injury	1
460169_6	Arm Injury	1
134949_1	Arm Injury	1
424661_1	Arm Injury	1
363643_1	Arm Injury	1
197125_1	Arm Injury	1
412703_1	Arm Injury	1
220904_1	Arm Injury	1
414399_1	Arm Injury	1
366296_2	Arm Injury	1
18269_1	Arm Injury	1
368113_1	Arm Injury	1
132876_4	Arm Injury	1
464587_2	Arm Injury	1
211231_1	Arm Injury	1
142957_1	Arm Injury	1
280700_4	Arm Injury	1
457689_1	Arm Injury	1
162414_1	Arm Injury	1
377699_1	Arm Injury	1
436267_1	Arm Injury	1
412473_2	Arm Injury	1
401110_1	Arm Injury	1
490994_1	Arm Injury	1
226651_1	Arm Injury	1
416102_4	Arm Injury	1
238354_4	Arm Injury	1
446862_3	Arm Injury	1
379310_1	Arm Injury	1
151096_1	Arm Injury	1
350615_2	Arm Injury	1
384271_1	Arm Injury	1
303019_1	Arm Injury	1
269566_1	Arm Injury	1
142062_2	Arm Injury	1
370255_1	Arm Injury	1
66736_2	Arm Injury	1
355960_1	Arm Injury	1
372008_1	Arm Injury	1
99026_3	Arm Injury	1
500699_3	Arm Injury	1
432686_3	Arm Injury	1
292494_1	Arm Injury	1
487407_4	Arm Injury	1
147420_2	Arm Injury	1
220912_1	Arm Injury	1
380350_1	Arm Injury	1
459638_1	Arm Injury	1
421865_1	Arm Injury	1
147471_1	Arm Injury	1
462282_1	Arm Injury	1
359969_1	Arm Injury	1
285965_2	Arm Injury	1
401901_1	Arm Injury	1
372702_1	Arm Injury	1
319673_2	Arm Injury	1
456612_1	Arm Injury	1
217841_1	Arm Injury	1
371842_2	Arm Injury	1
447718_1	Arm Injury	1
363790_1	Arm Injury	1
428706_2	Arm Injury	1
370462_1	Arm Injury	1
392772_2	Arm Injury	1
500679_1	Arm Injury	1
474994_2	Arm Injury	1
414044_1	Arm Injury	1
371765_1	Arm Injury	1
143001_1	Arm Injury	1
242623_3	Arm Injury	1
147213_1	Arm Injury	1
455010_1	Arm Injury	1
57791_1	Arm Injury	1
448816_1	Arm Injury	1
500246_1	Arm Injury	1
430714_5	Arm Injury	1
127034_4	Arm Injury	1
447733_3	Arm Injury	1
364013_1	Arm Injury	1
457865_2	Arm Injury	1
383986_1	Arm Injury	1
200144_1	Arm Injury	1
260319_2	Arm Injury	1
399578_1	Arm Injury	1
424753_2	Arm Injury	1
323219_1	Arm Injury	1
155203_1	Arm Injury	1
361079_1	Arm Injury	1
221694_3	Arm Injury	1
245245_1	Arm Injury	1
97183_4	Arm Injury	1
432151_1	Arm Injury	1
447575_3	Arm Injury	1
455268_1	Arm Injury	1
344705_1	Arm Injury	1
265763_4	Arm Injury	1
81344_1	Arm Injury	1
254175_1	Arm Injury	1
461478_1	Arm Injury	1
472859_1	Arm Injury	1
273106_1	Arm Injury	1
324863_8	Arm Injury	1
440117_2	Arm Injury	1
56342_1	Arm Injury	1
108566_4	Arm Injury	1
236940_3	Arm Injury	1
488603_1	Arm Injury	1
162942_1	Arm Injury	1
386372_1	Arm Injury	1
83890_1	Arm Injury	1
313030_2	Arm Injury	1
114574_1	Arm Injury	1
327247_1	Arm Injury	1
452918_1	Arm Injury	1
463998_2	Arm Injury	1
254824_1	Arm Injury	1
14364_1	Arm Injury	1
336832_1	Arm Injury	1
67894_4	Arm Injury	1
325578_1	Arm Injury	1
404195_1	Arm Injury	1
228194_1	Arm Injury	1
500841_2	Arm Injury	1
295901_2	Arm Injury	1
77991_1	Arm Injury	1
325340_1	Arm Injury	1
477975_2	Arm Injury	1
476048_5	Arm Injury	1
474928_2	Arm Injury	1
258582_3	Arm Injury	1
402427_2	Arm Injury	1
159571_1	Arm Injury	1
408264_13	Arm Injury	1
447051_3	Arm Injury	1
51859_1	Arm Injury	1
453093_1	Arm Injury	1
501333_1	Arm Injury	1
415563_1	Arm Injury	1
408673_1	Arm Injury	1
310054_2	Arm Injury	1
190547_6	Arm Injury	1
144551_2	Arm Injury	1
489260_2	Arm Injury	1
16161_2	Arm Injury	1
16132_2	Arm Injury	1
351592_4	Arm Injury	1
496177_4	Arm Injury	1
375894_1	Arm Injury	1
68136_2	Arm Injury	1
46738_6	Arm Injury	1
369062_1	Arm Injury	1
251838_1	Arm Injury	1
454960_2	Arm Injury	1
362023_2	Arm Injury	1
260336_1	Arm Injury	1
476048_6	Arm Injury	1
324551_1	Arm Injury	1
79264_1	Arm Injury	1
328309_1	Arm Injury	1
482041_1	Arm Injury	1
390208_1	Arm Injury	1
211482_1	Arm Injury	1
956_1	Arm Injury	1
75522_1	Arm Injury	1
80117_1	Arm Injury	1
28136_1	Arm Injury	1
458562_2	Arm Injury	1
476686_1	Arm Injury	3
373113_6	Arm Injury	1
75522_2	Arm Injury	1
93645_2	Arm Injury	1
446163_1	Arm Injury	1
257572_1	Arm Injury	1
438333_2	Arm Injury	1
477537_1	Arm Injury	1
472230_1	Arm Injury	1
416362_1	Arm Injury	1
135765_1	Arm Injury	1
496886_1	Arm Injury	1
472129_2	Arm Injury	1
108300_1	Arm Injury	1
456673_1	Arm Injury	1
354325_1	Arm Injury	1
396634_5	Arm Injury	1
418508_1	Arm Injury	1
439339_24	Arm Injury	1
482142_3	Arm Injury	1
48369_1	Arm Injury	1
51460_1	Arm Injury	1
23499_4	Arm Injury	1
230037_1	Arm Injury	1
109488_1	Arm Injury	1
47672_1	Arm Injury	1
250159_1	Arm Injury	1
306272_2	Arm Injury	1
145763_5	Arm Injury	1
161050_3	Arm Injury	1
380527_1	Arm Injury	1
240050_2	Arm Injury	1
423681_1	Arm Injury	1
92582_2	Arm Injury	1
465297_1	Arm Injury	1
410601_1	Arm Injury	1
168812_1	Arm Injury	1
140814_1	Arm Injury	1
423175_1	Arm Injury	1
141042_2	Arm Injury	1
358132_2	Arm Injury	1
222133_3	Arm Injury	1
175081_2	Arm Injury	1
496778_2	Arm Injury	1
328763_1	Arm Injury	1
446009_1	Arm Injury	1
98089_1	Arm Injury	1
363353_3	Arm Injury	1
341583_2	Arm Injury	1
212906_1	Arm Injury	1
422372_1	Arm Injury	1
460213_2	Arm Injury	1
350834_2	Arm Injury	1
411727_1	Arm Injury	1
416528_1	Arm Injury	1
136130_1	Arm Injury	1
411728_1	Arm Injury	1
418441_1	Arm Injury	1
326414_1	Arm Injury	1
420307_1	Arm Injury	1
437977_2	Arm Injury	1
136514_5	Arm Injury	1
39417_1	Arm Injury	1
74349_1	Arm Injury	1
198262_1	Arm Injury	1
442568_5	Arm Injury	1
499095_1	Arm Injury	1
448456_1	Arm Injury	1
434593_2	Arm Injury	1
222731_1	Arm Injury	1
401760_3	Arm Injury	1
357466_1	Arm Injury	1
270303_3	Arm Injury	1
327916_3	Arm Injury	1
406848_1	Arm Injury	1
402337_1	Arm Injury	1
470487_1	Arm Injury	1
417927_1	Arm Injury	1
342039_2	Arm Injury	1
86234_1	Arm Injury	1
413059_1	Arm Injury	1
81935_1	Arm Injury	1
318038_1	Arm Injury	1
67531_1	Arm Injury	1
346708_1	Arm Injury	1
487406_1	Arm Injury	1
143449_5	Arm Injury	1
441246_1	Arm Injury	1
148691_2	Arm Injury	1
158930_1	Arm Injury	1
139196_1	Arm Injury	1
442229_1	Arm Injury	1
963_2	Arm Injury	1
472002_5	Arm Injury	1
391376_2	Arm Injury	1
469434_1	Arm Injury	1
388133_1	Arm Injury	1
339819_2	Arm Injury	1
271759_1	Arm Injury	1
432046_1	Arm Injury	1
62172_10	Arm Injury	1
79919_1	Arm Injury	1
230506_14	Arm Injury	1
385755_2	Arm Injury	1
501481_1	Arm Injury	1
348033_1	Arm Injury	1
99785_1	Arm Injury	1
143680_1	Arm Injury	1
142412_1	Arm Injury	1
306003_3	Arm Injury	1
182837_4	Arm Injury	1
411539_2	Arm Injury	1
349793_3	Arm Injury	1
412854_5	Arm Injury	1
366630_1	Arm Injury	1
413736_1	Arm Injury	1
71106_2	Arm Injury	1
23468_1	Arm Injury	1
414846_5	Arm Injury	1
147963_1	Arm Injury	1
68402_1	Arm Injury	1
228061_4	Arm Injury	1
219159_1	Arm Injury	1
27204_1	Arm Injury	1
323428_5	Arm Injury	1
408586_2	Arm Injury	1
404181_1	Arm Injury	1
464450_1	Arm Injury	1
461811_1	Arm Injury	1
386107_1	Arm Injury	1
255293_5	Arm Injury	1
393047_4	Arm Injury	1
157192_1	Arm Injury	1
443410_4	Arm Injury	1
439642_2	Arm Injury	1
309359_1	Arm Injury	1
197138_4	Arm Injury	1
110975_1	Arm Injury	1
294481_1	Arm Injury	1
364596_2	Arm Injury	1
100892_8	Arm Injury	1
426022_2	Arm Injury	1
420465_1	Arm Injury	1
395822_2	Arm Injury	1
57860_3	Arm Injury	1
256799_7	Arm Injury	1
421577_2	Arm Injury	1
455227_1	Arm Injury	1
71320_1	Arm Injury	1
431754_4	Arm Injury	1
458940_1	Arm Injury	1
413784_3	Arm Injury	1
499405_1	Arm Injury	1
460632_4	Arm Injury	1
413354_1	Arm Injury	1
444808_1	Arm Injury	1
88495_1	Arm Injury	1
177698_1	Arm Injury	1
243931_2	Arm Injury	1
277469_4	Arm Injury	1
197684_3	Arm Injury	1
470364_3	Arm Injury	1
150546_1	Arm Injury	1
116449_1	Arm Injury	1
305623_2	Arm Injury	1
456289_1	Arm Injury	1
228893_1	Arm Injury	1
438061_4	Arm Injury	1
396846_2	Arm Injury	1
168630_1	Arm Injury	1
402272_1	Arm Injury	1
313877_3	Arm Injury	1
427812_2	Arm Injury	1
166736_1	Arm Injury	1
311694_1	Arm Injury	1
493603_1	Arm Injury	1
64137_1	Arm Injury	1
46227_1	Arm Injury	1
312629_1	Arm Injury	1
403092_1	Arm Injury	1
425259_1	Arm Injury	1
413349_1	Arm Injury	1
231812_1	Arm Injury	1
431503_2	Arm Injury	1
387795_2	Arm Injury	1
355836_1	Arm Injury	1
370355_2	Arm Injury	1
129400_1	Arm Injury	1
207632_1	Arm Injury	1
487045_4	Arm Injury	1
254753_1	Arm Injury	1
151975_1	Arm Injury	1
150224_1	Arm Injury	1
69669_2	Arm Injury	1
433999_1	Arm Injury	1
492505_3	Arm Injury	1
243974_2	Arm Injury	1
110074_1	Arm Injury	1
164281_3	Arm Injury	1
345752_1	Arm Injury	1
437851_4	Arm Injury	1
475993_2	Arm Injury	1
17271_3	Arm Injury	1
311411_1	Arm Injury	1
341701_3	Arm Injury	1
448724_2	Arm Injury	1
51149_10	Arm Injury	1
454637_2	Arm Injury	1
302694_1	Arm Injury	1
239082_1	Arm Injury	1
40390_2	Arm Injury	1
240124_1	Arm Injury	1
162080_1	Arm Injury	1
366953_8	Arm Injury	1
209407_1	Arm Injury	1
338334_4	Arm Injury	1
449986_1	Arm Injury	1
348907_2	Arm Injury	1
442773_2	Arm Injury	1
379702_1	Arm Injury	1
484699_1	Arm Injury	1
400061_8	Arm Injury	1
292280_1	Arm Injury	1
212084_1	Arm Injury	1
456866_4	Arm Injury	1
9311_2	Arm Injury	1
136939_4	Arm Injury	1
349042_1	Arm Injury	1
413863_4	Arm Injury	1
479653_1	Arm Injury	1
501710_2	Arm Injury	1
409324_1	Arm Injury	1
46340_2	Arm Injury	1
388336_1	Arm Injury	1
417028_1	Arm Injury	1
71906_2	Arm Injury	1
394164_2	Arm Injury	1
496093_2	Arm Injury	1
159272_1	Arm Injury	1
162949_2	Arm Injury	1
307733_4	Arm Injury	1
270577_2	Arm Injury	1
426784_1	Arm Injury	1
328_1	Arm Injury	1
257999_2	Arm Injury	1
173504_2	Arm Injury	1
255737_2	Arm Injury	1
392798_1	Arm Injury	1
89210_4	Arm Injury	1
120712_1	Arm Injury	1
1300_1	Arm Injury	1
282788_1	Arm Injury	1
96356_6	Arm Injury	1
436824_2	Arm Injury	1
182533_4	Arm Injury	1
411348_1	Arm Injury	1
319732_1	Arm Injury	1
128569_1	Arm Injury	1
347797_1	Arm Injury	1
75415_1	Arm Injury	1
418312_3	Arm Injury	1
433443_2	Arm Injury	1
400522_3	Arm Injury	1
211158_2	Arm Injury	1
371930_1	Arm Injury	1
398954_1	Arm Injury	1
110326_3	Arm Injury	1
447986_1	Arm Injury	1
438050_2	Arm Injury	1
69404_10	Arm Injury	1
480956_1	Arm Injury	1
174435_1	Arm Injury	1
350790_1	Arm Injury	1
104464_3	Arm Injury	1
149293_2	Arm Injury	1
115015_1	Arm Injury	1
228014_3	Arm Injury	1
327304_2	Arm Injury	1
102024_7	Arm Injury	1
341036_1	Arm Injury	1
426435_1	Arm Injury	1
153379_7	Arm Injury	1
451745_3	Arm Injury	1
436125_1	Arm Injury	1
124595_1	Arm Injury	1
128322_1	Arm Injury	1
231553_5	Arm Injury	1
367626_5	Arm Injury	1
108271_4	Arm Injury	1
177582_2	Arm Injury	1
460876_1	Arm Injury	1
371934_3	Arm Injury	1
321429_1	Arm Injury	1
364808_1	Arm Injury	1
386389_3	Arm Injury	1
382326_1	Arm Injury	1
357688_1	Arm Injury	1
35267_1	Arm Injury	1
291183_1	Arm Injury	1
140448_2	Arm Injury	1
474192_2	Arm Injury	1
210622_4	Arm Injury	1
91765_2	Arm Injury	1
450574_2	Arm Injury	1
254794_3	Arm Injury	1
23947_5	Arm Injury	1
499747_2	Arm Injury	1
45430_1	Arm Injury	1
477477_3	Arm Injury	1
228866_6	Arm Injury	1
344424_3	Arm Injury	1
91689_7	Arm Injury	1
295841_1	Arm Injury	1
90319_1	Arm Injury	1
162421_1	Arm Injury	1
96479_9	Arm Injury	1
423229_1	Arm Injury	1
345354_1	Arm Injury	1
323860_2	Arm Injury	1
323075_1	Arm Injury	1
112216_2	Arm Injury	1
231000_3	Arm Injury	1
402601_1	Arm Injury	1
90652_2	Arm Injury	1
105508_1	Arm Injury	1
133966_3	Arm Injury	1
333444_1	Arm Injury	1
247899_1	Arm Injury	1
440178_2	Arm Injury	1
352591_1	Arm Injury	1
497132_3	Arm Injury	1
105902_6	Arm Injury	1
129943_1	Arm Injury	1
331661_2	Arm Injury	1
267659_7	Arm Injury	1
379245_2	Arm Injury	1
223071_5	Arm Injury	1
422134_1	Arm Injury	1
436635_1	Arm Injury	1
452486_2	Arm Injury	1
300170_1	Arm Injury	1
130143_1	Arm Injury	1
470288_1	Arm Injury	1
252522_4	Arm Injury	1
287948_4	Arm Injury	1
363640_1	Arm Injury	1
34243_1	Arm Injury	1
407812_1	Arm Injury	1
461833_4	Arm Injury	1
41466_1	Arm Injury	1
75331_1	Arm Injury	3
15138_1	Arm Injury	1
348578_3	Arm Injury	1
257205_2	Arm Injury	1
366872_2	Arm Injury	1
296129_3	Arm Injury	1
349972_1	Arm Injury	1
50202_1	Arm Injury	1
306017_2	Arm Injury	1
297174_3	Arm Injury	1
291510_7	Arm Injury	1
393211_1	Arm Injury	1
375955_2	Arm Injury	1
342767_1	Arm Injury	1
219511_1	Arm Injury	1
393249_1	Arm Injury	1
371061_2	Arm Injury	1
239324_4	Arm Injury	1
257310_7	Arm Injury	1
292501_1	Arm Injury	1
325969_2	Arm Injury	1
499744_5	Arm Injury	1
370954_1	Arm Injury	1
371986_1	Arm Injury	1
343006_3	Arm Injury	1
414847_9	Arm Injury	1
462707_1	Arm Injury	1
465593_4	Arm Injury	1
460273_2	Arm Injury	1
357312_9	Arm Injury	1
125031_1	Arm Injury	1
449930_2	Arm Injury	1
460342_4	Arm Injury	1
432310_5	Arm Injury	1
210640_1	Arm Injury	1
222197_1	Arm Injury	1
423255_1	Arm Injury	1
211256_1	Arm Injury	1
347080_2	Arm Injury	1
16179_3	Arm Injury	1
418059_1	Arm Injury	1
349896_1	Arm Injury	1
245206_1	Arm Injury	1
235827_4	Arm Injury	1
218303_2	Arm Injury	1
314690_1	Arm Injury	1
493509_1	Arm Injury	1
391743_1	Arm Injury	1
485171_4	Arm Injury	1
351174_2	Arm Injury	1
342919_1	Arm Injury	1
400784_1	Arm Injury	1
230514_2	Arm Injury	1
474726_4	Arm Injury	1
131980_1	Arm Injury	1
199309_7	Arm Injury	1
182175_2	Arm Injury	1
262202_1	Arm Injury	1
161532_1	Arm Injury	1
150067_1	Arm Injury	1
139733_1	Arm Injury	1
466814_7	Arm Injury	1
424113_2	Arm Injury	1
15678_1	Arm Injury	1
391798_1	Arm Injury	1
445169_2	Arm Injury	1
157089_3	Arm Injury	1
359514_1	Arm Injury	1
418107_1	Arm Injury	1
466678_2	Arm Injury	1
120966_3	Arm Injury	1
280836_2	Arm Injury	1
402545_3	Arm Injury	1
398145_1	Arm Injury	1
164674_10	Arm Injury	1
375944_2	Arm Injury	1
47496_3	Arm Injury	1
121548_1	Arm Injury	1
82842_2	Arm Injury	1
176824_2	Arm Injury	1
400456_2	Arm Injury	1
120442_1	Arm Injury	1
225562_17	Arm Injury	1
85623_2	Arm Injury	1
291832_1	Arm Injury	1
197243_1	Arm Injury	1
276480_1	Arm Injury	1
341024_1	Arm Injury	1
241721_1	Arm Injury	1
165230_2	Arm Injury	1
58883_1	Arm Injury	1
197233_3	Arm Injury	1
369262_1	Arm Injury	1
97557_1	Arm Injury	1
72514_1	Arm Injury	1
450664_1	Arm Injury	1
262896_3	Arm Injury	1
472037_1	Arm Injury	1
379187_1	Arm Injury	1
328010_1	Arm Injury	1
287314_2	Arm Injury	1
88339_2	Arm Injury	1
196553_2	Arm Injury	1
419369_2	Arm Injury	1
141712_5	Arm Injury	1
201144_1	Arm Injury	1
197211_7	Arm Injury	1
334596_2	Arm Injury	1
342802_3	Arm Injury	1
313162_3	Arm Injury	3
281344_4	Arm Injury	1
102067_3	Arm Injury	1
438870_3	Arm Injury	1
365548_1	Arm Injury	1
324987_1	Arm Injury	1
164646_1	Arm Injury	1
244339_2	Arm Injury	1
341243_4	Arm Injury	1
81727_4	Arm Injury	1
377960_12	Arm Injury	1
26741_1	Arm Injury	1
130969_1	Arm Injury	1
389936_2	Arm Injury	1
425809_6	Arm Injury	1
401030_6	Arm Injury	1
490335_5	Arm Injury	1
368467_2	Arm Injury	1
136392_4	Arm Injury	1
124714_3	Arm Injury	1
415582_1	Arm Injury	1
355833_2	Arm Injury	1
71640_3	Arm Injury	1
415421_1	Arm Injury	1
399723_1	Arm Injury	1
227043_1	Arm Injury	1
255809_1	Arm Injury	1
141704_1	Arm Injury	1
135746_16	Arm Injury	1
31817_3	Arm Injury	1
31475_4	Arm Injury	1
386619_2	Arm Injury	1
333579_1	Arm Injury	1
379274_5	Arm Injury	1
407006_7	Arm Injury	1
192797_2	Arm Injury	1
90596_5	Arm Injury	1
225877_3	Arm Injury	1
352026_1	Arm Injury	1
452523_2	Arm Injury	1
221983_1	Arm Injury	1
416526_2	Arm Injury	1
373450_1	Arm Injury	1
43792_1	Arm Injury	1
497781_1	Arm Injury	1
458874_1	Arm Injury	1
129389_2	Arm Injury	1
496427_4	Arm Injury	1
13866_1	Arm Injury	1
366310_1	Arm Injury	1
427061_5	Arm Injury	1
53972_5	Arm Injury	1
291369_2	Arm Injury	1
230568_2	Arm Injury	1
424850_1	Arm Injury	1
400741_3	Arm Injury	1
384681_2	Arm Injury	1
465256_2	Arm Injury	1
341577_1	Arm Injury	1
122591_1	Arm Injury	1
458701_3	Arm Injury	1
52120_5	Arm Injury	3
148190_1	Arm Injury	1
338246_2	Arm Injury	1
350097_14	Arm Injury	1
224608_1	Arm Injury	1
313757_4	Arm Injury	1
392052_5	Arm Injury	1
483457_4	Arm Injury	1
96516_1	Arm Injury	1
205887_2	Arm Injury	1
177995_1	Arm Injury	1
474281_1	Arm Injury	1
78567_1	Arm Injury	1
174557_1	Arm Injury	1
96783_3	Arm Injury	1
233648_1	Arm Injury	1
305913_1	Arm Injury	1
58856_4	Arm Injury	1
348526_1	Arm Injury	1
358141_2	Arm Injury	1
111272_13	Arm Injury	1
30167_7	Arm Injury	1
183091_1	Arm Injury	1
196374_1	Arm Injury	1
302635_1	Arm Injury	1
38269_3	Arm Injury	1
72009_1	Arm Injury	1
461872_2	Arm Injury	1
80260_1	Arm Injury	1
76619_1	Arm Injury	1
248031_4	Arm Injury	1
231043_1	Arm Injury	1
255464_4	Arm Injury	1
47816_3	Arm Injury	1
241900_1	Arm Injury	1
360441_1	Arm Injury	1
275594_1	Arm Injury	1
34277_1	Arm Injury	1
86259_4	Arm Injury	1
264586_6	Arm Injury	1
209652_1	Arm Injury	2
93161_1	Arm Injury	2
168115_1	Arm Injury	2
409786_1	Arm Injury	2
134861_1	Arm Injury	2
493254_1	Arm Injury	2
99013_1	Arm Injury	2
438016_1	Arm Injury	2
495878_1	Arm Injury	2
455810_1	Arm Injury	2
330921_2	Arm Injury	2
302695_1	Arm Injury	2
237746_1	Arm Injury	2
144582_1	Arm Injury	2
483532_1	Arm Injury	2
364534_1	Arm Injury	2
311284_1	Arm Injury	2
464666_1	Arm Injury	2
358023_2	Arm Injury	2
378769_1	Arm Injury	2
384388_1	Arm Injury	2
446299_1	Arm Injury	2
24518_1	Arm Injury	2
314182_1	Arm Injury	2
414198_1	Arm Injury	2
354854_3	Arm Injury	2
398703_1	Arm Injury	2
35957_1	Arm Injury	2
365316_2	Arm Injury	2
377394_1	Arm Injury	2
456135_1	Arm Injury	2
203123_1	Arm Injury	2
358023_4	Arm Injury	2
85087_1	Arm Injury	2
443097_2	Arm Injury	2
239182_8	Arm Injury	2
147330_1	Arm Injury	2
241999_1	Arm Injury	2
459801_2	Arm Injury	2
448439_1	Arm Injury	2
275649_1	Arm Injury	2
103966_1	Arm Injury	2
418553_1	Arm Injury	2
339058_1	Arm Injury	2
348637_1	Arm Injury	2
374219_2	Arm Injury	2
378556_1	Arm Injury	2
320986_3	Arm Injury	2
34267_1	Arm Injury	2
132252_2	Arm Injury	2
167095_1	Arm Injury	2
474168_1	Arm Injury	2
413965_1	Arm Injury	2
493435_1	Arm Injury	2
441787_1	Arm Injury	2
387417_2	Arm Injury	2
425556_1	Arm Injury	2
407347_3	Arm Injury	2
462210_1	Arm Injury	2
11522_1	Arm Injury	2
414306_1	Arm Injury	2
151626_2	Arm Injury	2
150734_1	Arm Injury	2
270168_3	Arm Injury	2
327421_3	Arm Injury	2
327772_1	Arm Injury	2
211970_2	Arm Injury	2
485515_1	Arm Injury	2
2819_1	Arm Injury	2
313159_1	Arm Injury	2
406592_2	Arm Injury	2
253568_1	Arm Injury	2
169111_1	Arm Injury	2
306330_1	Arm Injury	2
374572_1	Arm Injury	2
318996_1	Arm Injury	2
493517_2	Arm Injury	2
298657_1	Arm Injury	2
417237_1	Arm Injury	2
442676_1	Arm Injury	2
6090_16	Arm Injury	2
346198_2	Arm Injury	2
276055_1	Arm Injury	2
468656_2	Arm Injury	2
243617_1	Arm Injury	2
454117_1	Arm Injury	2
262592_3	Arm Injury	2
477897_1	Arm Injury	2
143446_2	Arm Injury	2
321265_1	Arm Injury	2
495353_1	Arm Injury	2
279681_1	Arm Injury	2
468294_2	Arm Injury	2
439502_3	Arm Injury	2
448580_1	Arm Injury	2
133177_2	Arm Injury	2
363353_2	Arm Injury	2
461449_1	Arm Injury	2
433753_2	Arm Injury	2
294340_1	Arm Injury	2
227894_3	Arm Injury	2
379229_1	Arm Injury	2
328920_6	Arm Injury	2
123812_2	Arm Injury	2
234127_1	Arm Injury	2
486301_2	Arm Injury	2
389375_1	Arm Injury	2
476976_5	Arm Injury	2
215576_2	Arm Injury	2
381613_2	Arm Injury	2
400451_1	Arm Injury	2
374144_4	Arm Injury	2
444069_2	Arm Injury	2
454574_2	Arm Injury	2
109121_2	Arm Injury	2
131475_1	Arm Injury	2
393885_2	Arm Injury	2
133152_1	Arm Injury	2
390323_5	Arm Injury	2
467814_1	Arm Injury	2
260797_1	Arm Injury	2
365302_1	Arm Injury	2
416259_1	Arm Injury	2
317390_1	Arm Injury	2
430886_3	Arm Injury	2
460426_3	Arm Injury	2
461323_1	Arm Injury	2
464569_4	Arm Injury	2
427318_1	Arm Injury	2
501108_1	Arm Injury	2
143786_4	Arm Injury	2
283934_1	Arm Injury	2
196605_1	Arm Injury	2
76196_1	Arm Injury	2
30967_1	Arm Injury	2
232279_15	Arm Injury	2
19593_1	Arm Injury	2
468368_1	Arm Injury	2
276387_1	Arm Injury	2
174429_1	Arm Injury	2
317584_5	Arm Injury	2
415631_4	Arm Injury	2
43739_1	Arm Injury	2
210213_2	Arm Injury	2
397816_2	Arm Injury	2
455751_5	Arm Injury	2
441921_1	Arm Injury	2
337958_2	Arm Injury	2
132200_2	Arm Injury	2
47680_3	Arm Injury	2
279384_9	Arm Injury	2
423093_1	Arm Injury	2
41108_4	Arm Injury	2
67543_2	Arm Injury	2
133247_4	Arm Injury	2
366076_4	Arm Injury	2
302873_4	Arm Injury	2
228061_5	Arm Injury	2
159087_1	Arm Injury	2
213797_1	Arm Injury	2
429093_2	Arm Injury	2
282778_1	Arm Injury	2
380728_1	Arm Injury	2
500284_4	Arm Injury	2
248866_2	Arm Injury	2
8859_5	Arm Injury	2
390168_2	Arm Injury	2
69231_1	Arm Injury	2
445105_1	Arm Injury	2
131783_3	Arm Injury	2
218038_1	Arm Injury	2
347587_2	Arm Injury	3
152547_3	Arm Injury	2
462246_2	Arm Injury	2
224860_1	Arm Injury	2
201676_1	Arm Injury	2
258105_2	Arm Injury	2
495350_1	Arm Injury	2
317832_8	Arm Injury	2
472204_3	Arm Injury	2
355148_1	Arm Injury	2
383570_2	Arm Injury	2
452430_1	Arm Injury	2
235267_1	Arm Injury	2
493451_2	Arm Injury	2
458334_1	Arm Injury	2
76460_5	Arm Injury	2
38541_2	Arm Injury	2
8783_1	Arm Injury	2
67565_3	Arm Injury	2
493888_3	Arm Injury	2
67895_3	Arm Injury	2
364299_2	Arm Injury	2
246116_5	Arm Injury	2
126186_6	Arm Injury	2
410712_1	Arm Injury	2
203101_1	Arm Injury	2
86259_2	Arm Injury	2
241795_8	Arm Injury	2
158045_15	Arm Injury	2
460532_1	Arm Injury	2
152547_4	Arm Injury	2
397331_1	Arm Injury	2
210330_6	Arm Injury	2
99184_3	Arm Injury	2
349796_2	Arm Injury	2
130908_2	Arm Injury	2
99184_5	Arm Injury	2
218915_1	Arm Injury	2
48414_3	Arm Injury	2
463040_17	Arm Injury	2
331142_1	Arm Injury	2
392777_1	Arm Injury	2
361063_2	Arm Injury	2
8676_2	Arm Injury	2
44854_2	Arm Injury	2
219467_2	Arm Injury	2
289605_1	Arm Injury	2
142758_3	Arm Injury	2
324696_2	Arm Injury	2
363241_1	Arm Injury	2
104601_1	Arm Injury	2
261642_1	Arm Injury	2
454923_6	Arm Injury	2
399317_4	Arm Injury	2
228451_1	Arm Injury	2
210961_1	Arm Injury	2
315146_4	Arm Injury	2
190740_2	Arm Injury	2
108728_3	Arm Injury	2
189683_1	Arm Injury	2
392186_3	Arm Injury	2
468525_5	Arm Injury	2
333587_3	Arm Injury	2
91894_2	Arm Injury	2
496449_1	Arm Injury	2
95439_1	Arm Injury	2
460330_1	Arm Injury	2
94020_1	Arm Injury	2
154993_1	Arm Injury	2
444881_1	Arm Injury	2
474073_1	Arm Injury	2
173283_1	Arm Injury	2
373215_1	Arm Injury	2
130711_1	Arm Injury	2
370596_1	Arm Injury	2
189705_1	Arm Injury	2
12032_1	Arm Injury	2
377185_1	Arm Injury	2
158496_1	Arm Injury	2
438843_1	Arm Injury	2
499939_1	Arm Injury	2
417185_1	Arm Injury	2
145968_2	Arm Injury	2
77089_1	Arm Injury	2
471880_1	Arm Injury	2
271906_1	Arm Injury	2
36517_1	Arm Injury	2
250934_1	Arm Injury	2
262581_1	Arm Injury	2
343270_1	Arm Injury	2
383448_1	Arm Injury	2
273751_1	Arm Injury	2
141725_1	Arm Injury	2
197332_1	Arm Injury	2
6119_1	Arm Injury	2
1910_1	Arm Injury	2
213466_1	Arm Injury	2
144619_1	Arm Injury	2
108159_1	Arm Injury	2
151823_1	Arm Injury	2
369616_1	Arm Injury	2
36878_1	Arm Injury	2
369259_1	Arm Injury	2
185640_1	Arm Injury	2
386892_1	Arm Injury	2
135720_1	Arm Injury	2
492627_1	Arm Injury	2
449900_1	Arm Injury	2
278783_1	Arm Injury	2
105000_1	Arm Injury	2
360211_1	Arm Injury	2
79139_1	Arm Injury	2
149171_1	Arm Injury	2
143021_1	Arm Injury	2
424745_1	Arm Injury	2
374467_1	Arm Injury	2
140031_1	Arm Injury	2
487045_1	Arm Injury	2
482554_1	Arm Injury	2
497030_1	Arm Injury	2
214957_1	Arm Injury	2
452167_2	Arm Injury	2
99863_1	Arm Injury	2
426437_1	Arm Injury	2
444539_1	Arm Injury	2
490278_2	Arm Injury	2
487107_2	Arm Injury	2
16843_1	Arm Injury	2
437177_1	Arm Injury	2
321157_2	Arm Injury	2
495342_1	Arm Injury	2
418671_1	Arm Injury	2
459679_1	Arm Injury	2
440310_1	Arm Injury	2
203526_1	Arm Injury	2
399742_1	Arm Injury	2
366085_1	Arm Injury	2
476048_3	Arm Injury	2
421977_1	Arm Injury	3
314576_1	Arm Injury	2
462986_1	Arm Injury	2
238538_1	Arm Injury	2
206796_1	Arm Injury	2
450629_1	Arm Injury	3
111006_1	Arm Injury	2
470938_1	Arm Injury	2
153228_1	Arm Injury	2
486928_1	Arm Injury	2
107418_1	Arm Injury	2
354206_1	Arm Injury	2
236152_1	Arm Injury	2
369274_1	Arm Injury	2
383120_1	Arm Injury	2
101162_1	Arm Injury	2
31547_4	Arm Injury	2
383592_3	Arm Injury	2
295888_1	Arm Injury	2
326374_1	Arm Injury	2
357554_1	Arm Injury	2
445353_1	Arm Injury	2
178059_1	Arm Injury	2
328941_1	Arm Injury	2
246478_2	Arm Injury	2
459038_1	Arm Injury	2
30144_1	Arm Injury	2
489037_1	Arm Injury	2
26870_1	Arm Injury	2
327046_1	Arm Injury	2
405863_1	Arm Injury	2
434502_1	Arm Injury	2
437374_1	Arm Injury	2
460540_1	Arm Injury	2
87618_1	Arm Injury	2
25263_1	Arm Injury	2
278399_1	Arm Injury	2
248240_2	Arm Injury	2
495342_2	Arm Injury	2
225406_1	Arm Injury	2
8859_3	Arm Injury	2
497511_1	Arm Injury	2
405182_1	Arm Injury	2
424924_4	Arm Injury	2
337558_1	Arm Injury	2
93145_2	Arm Injury	2
500902_3	Arm Injury	2
445443_6	Arm Injury	2
257330_1	Arm Injury	2
133985_2	Arm Injury	2
338221_1	Arm Injury	2
315626_2	Arm Injury	2
50484_1	Arm Injury	2
308519_1	Arm Injury	2
454991_2	Arm Injury	2
157154_1	Arm Injury	2
419442_1	Arm Injury	2
277566_3	Arm Injury	2
409121_4	Arm Injury	2
321745_1	Arm Injury	2
424745_3	Arm Injury	2
189781_2	Arm Injury	2
348441_3	Arm Injury	2
207945_1	Arm Injury	2
101980_1	Arm Injury	2
367103_1	Arm Injury	2
133005_1	Arm Injury	2
475836_1	Arm Injury	2
501277_1	Arm Injury	2
377055_1	Arm Injury	2
271956_2	Arm Injury	2
393080_1	Arm Injury	2
90162_1	Arm Injury	2
136710_1	Arm Injury	2
447531_1	Arm Injury	2
500705_2	Arm Injury	2
293376_1	Arm Injury	2
100251_2	Arm Injury	2
380343_1	Arm Injury	2
322211_2	Arm Injury	2
136048_1	Arm Injury	2
316194_4	Arm Injury	2
444510_2	Arm Injury	2
31501_1	Arm Injury	2
426791_1	Arm Injury	2
349910_1	Arm Injury	2
228049_1	Arm Injury	2
301153_1	Arm Injury	2
450234_1	Arm Injury	2
150683_1	Arm Injury	2
423538_1	Arm Injury	2
382278_1	Arm Injury	2
474426_1	Arm Injury	2
339846_1	Arm Injury	2
35651_3	Arm Injury	2
390361_1	Arm Injury	2
257250_1	Arm Injury	2
216306_1	Arm Injury	2
174626_1	Arm Injury	2
377155_2	Arm Injury	2
358691_1	Arm Injury	2
310704_1	Arm Injury	2
362484_2	Arm Injury	2
121491_2	Arm Injury	2
390496_1	Arm Injury	2
9627_5	Arm Injury	2
1431_1	Arm Injury	2
493363_1	Arm Injury	2
384738_1	Arm Injury	2
357406_2	Arm Injury	2
30668_1	Arm Injury	2
438946_1	Arm Injury	2
179166_1	Arm Injury	2
223829_1	Arm Injury	2
349776_1	Arm Injury	2
246237_1	Arm Injury	2
236959_4	Arm Injury	2
310173_1	Arm Injury	2
315208_2	Arm Injury	2
310715_4	Arm Injury	2
460509_2	Arm Injury	2
35616_1	Arm Injury	2
397844_1	Arm Injury	2
123784_1	Arm Injury	2
375069_1	Arm Injury	2
295738_1	Arm Injury	2
239499_1	Arm Injury	2
131453_1	Arm Injury	2
313630_1	Arm Injury	3
246278_2	Arm Injury	2
96717_1	Arm Injury	2
399015_1	Arm Injury	2
402563_1	Arm Injury	2
64604_1	Arm Injury	2
37949_3	Arm Injury	2
458081_2	Arm Injury	2
376470_1	Arm Injury	2
474192_1	Arm Injury	2
299667_1	Arm Injury	2
411511_1	Arm Injury	2
126207_3	Arm Injury	2
152966_1	Arm Injury	2
386662_1	Arm Injury	2
96663_1	Arm Injury	2
289695_1	Arm Injury	2
622_1	Arm Injury	2
421218_1	Arm Injury	2
323933_1	Arm Injury	2
109593_1	Arm Injury	2
350383_1	Arm Injury	2
391575_2	Arm Injury	2
407323_2	Arm Injury	2
415629_1	Arm Injury	2
264620_1	Arm Injury	2
304615_1	Arm Injury	2
448379_1	Arm Injury	2
225127_2	Arm Injury	2
304552_4	Arm Injury	2
130746_4	Arm Injury	2
264645_1	Arm Injury	2
469946_1	Arm Injury	2
298531_1	Arm Injury	2
440045_1	Arm Injury	2
475094_1	Arm Injury	2
365590_1	Arm Injury	2
416204_8	Arm Injury	2
28765_2	Arm Injury	2
428147_1	Arm Injury	2
242623_2	Arm Injury	2
441689_1	Arm Injury	2
460135_1	Arm Injury	2
450207_1	Arm Injury	2
115535_3	Arm Injury	2
330767_2	Arm Injury	2
345995_3	Arm Injury	2
474204_1	Arm Injury	2
106463_2	Arm Injury	2
290599_4	Arm Injury	2
25223_1	Arm Injury	2
432049_1	Arm Injury	2
176818_1	Arm Injury	2
277836_1	Arm Injury	2
332946_2	Arm Injury	2
9733_8	Arm Injury	2
470102_2	Arm Injury	2
315500_1	Arm Injury	2
289114_6	Arm Injury	2
72077_5	Arm Injury	2
388176_2	Arm Injury	2
226258_1	Arm Injury	2
432679_1	Arm Injury	2
412765_6	Arm Injury	2
43787_1	Arm Injury	2
406248_1	Arm Injury	2
282209_8	Arm Injury	2
405815_6	Arm Injury	2
84411_1	Arm Injury	2
428301_3	Arm Injury	2
217759_1	Arm Injury	2
39608_2	Arm Injury	2
427780_3	Arm Injury	2
478520_1	Arm Injury	2
409084_2	Arm Injury	2
6339_1	Arm Injury	2
361623_4	Arm Injury	2
455779_1	Arm Injury	2
401297_7	Arm Injury	2
66442_1	Arm Injury	2
311842_1	Arm Injury	2
111170_2	Arm Injury	2
161069_2	Arm Injury	2
220073_1	Arm Injury	2
41729_1	Arm Injury	2
388699_1	Arm Injury	2
316955_5	Arm Injury	2
497131_1	Arm Injury	2
313360_1	Arm Injury	2
356721_1	Arm Injury	2
485942_6	Arm Injury	2
185687_1	Arm Injury	2
358414_5	Arm Injury	2
281262_5	Arm Injury	2
451690_4	Arm Injury	2
156714_1	Arm Injury	2
226165_2	Arm Injury	2
449230_1	Arm Injury	2
17635_3	Arm Injury	2
329116_2	Arm Injury	3
329830_1	Arm Injury	2
149368_1	Arm Injury	2
74491_1	Arm Injury	2
181924_1	Arm Injury	2
453338_3	Arm Injury	2
282161_1	Arm Injury	2
102778_2	Arm Injury	2
206343_5	Arm Injury	2
17900_3	Arm Injury	2
391202_2	Arm Injury	2
424740_2	Arm Injury	2
258145_6	Arm Injury	2
465191_1	Arm Injury	2
253640_1	Arm Injury	2
494988_8	Arm Injury	2
284512_1	Arm Injury	2
437943_1	Arm Injury	2
363377_1	Arm Injury	2
167480_1	Arm Injury	2
236085_3	Arm Injury	2
239503_1	Arm Injury	2
140639_3	Arm Injury	2
459604_1	Arm Injury	2
313909_1	Arm Injury	2
292835_1	Arm Injury	2
119795_4	Arm Injury	2
340474_1	Arm Injury	2
421991_1	Arm Injury	2
32314_2	Arm Injury	2
455492_1	Arm Injury	2
429663_1	Arm Injury	2
156449_2	Arm Injury	2
477759_1	Arm Injury	2
385285_6	Arm Injury	2
135645_2	Arm Injury	2
386165_1	Arm Injury	2
33379_2	Arm Injury	2
310725_1	Arm Injury	2
283147_1	Arm Injury	2
132366_1	Arm Injury	2
138545_1	Arm Injury	2
78403_1	Arm Injury	2
131610_8	Arm Injury	2
265584_2	Arm Injury	2
394883_1	Arm Injury	2
233127_6	Arm Injury	2
245581_1	Arm Injury	2
458096_1	Arm Injury	2
22265_1	Arm Injury	2
132974_2	Arm Injury	2
373709_1	Arm Injury	2
333617_3	Arm Injury	2
5919_1	Arm Injury	2
440180_4	Arm Injury	2
220936_1	Arm Injury	2
190244_3	Arm Injury	2
232320_1	Arm Injury	2
440166_6	Arm Injury	2
99896_7	Arm Injury	2
206787_2	Arm Injury	2
190757_2	Arm Injury	2
150166_1	Arm Injury	2
125317_2	Arm Injury	2
448868_1	Arm Injury	2
462837_1	Arm Injury	2
495053_1	Arm Injury	2
356521_2	Arm Injury	2
114048_1	Arm Injury	2
135645_3	Arm Injury	2
498650_1	Arm Injury	2
66423_2	Arm Injury	2
377817_3	Arm Injury	2
460194_1	Arm Injury	2
113747_2	Arm Injury	2
208931_3	Arm Injury	2
450829_1	Arm Injury	2
351397_1	Arm Injury	2
231775_2	Arm Injury	2
375603_3	Arm Injury	2
111346_4	Arm Injury	2
428656_1	Arm Injury	2
301913_9	Arm Injury	2
42934_3	Arm Injury	2
240880_1	Arm Injury	2
428488_4	Arm Injury	2
413642_1	Arm Injury	2
42930_3	Arm Injury	2
492675_5	Arm Injury	2
83170_1	Arm Injury	2
435793_1	Arm Injury	2
448778_2	Arm Injury	2
285769_5	Arm Injury	2
231881_2	Arm Injury	2
388506_1	Arm Injury	2
358484_3	Arm Injury	2
109232_1	Arm Injury	2
24958_3	Arm Injury	2
84210_2	Arm Injury	2
111352_2	Arm Injury	2
339052_1	Arm Injury	2
402932_3	Arm Injury	2
123380_3	Arm Injury	2
95631_4	Arm Injury	2
362037_1	Arm Injury	2
361715_4	Arm Injury	2
73587_1	Arm Injury	2
126254_2	Arm Injury	2
346249_1	Arm Injury	2
163918_1	Arm Injury	2
5861_5	Arm Injury	2
89834_1	Arm Injury	2
127552_5	Arm Injury	2
186126_2	Arm Injury	2
60147_7	Arm Injury	2
431268_2	Arm Injury	2
115706_1	Arm Injury	2
424268_3	Arm Injury	2
40246_2	Arm Injury	2
326429_5	Arm Injury	2
460153_1	Arm Injury	2
442984_1	Arm Injury	2
184099_3	Arm Injury	2
166606_2	Arm Injury	2
376401_3	Arm Injury	2
120949_9	Arm Injury	2
118951_4	Arm Injury	2
116244_22	Arm Injury	2
346127_7	Arm Injury	2
190777_3	Arm Injury	2
3156_6	Arm Injury	2
312653_1	Arm Injury	2
384683_2	Arm Injury	2
360992_1	Arm Injury	2
255049_1	Arm Injury	2
343260_2	Arm Injury	2
14595_1	Arm Injury	2
218789_2	Arm Injury	2
329406_2	Arm Injury	2
4119_3	Arm Injury	2
415019_2	Arm Injury	2
183725_1	Arm Injury	2
212034_1	Arm Injury	2
116713_1	Arm Injury	2
57794_4	Arm Injury	2
322218_4	Arm Injury	2
396931_2	Arm Injury	2
216136_1	Arm Injury	2
84667_1	Arm Injury	2
427661_4	Arm Injury	2
46530_6	Arm Injury	3
297147_1	Arm Injury	2
154977_2	Arm Injury	2
282795_1	Arm Injury	2
307659_5	Arm Injury	2
247258_3	Arm Injury	2
220624_2	Arm Injury	2
27232_6	Arm Injury	2
335815_8	Arm Injury	2
495086_1	Arm Injury	2
320524_2	Arm Injury	2
138498_2	Arm Injury	2
467705_3	Arm Injury	2
37787_2	Arm Injury	2
303507_1	Arm Injury	2
317237_6	Arm Injury	2
196045_5	Arm Injury	2
8587_3	Arm Injury	2
146151_3	Arm Injury	2
218789_3	Arm Injury	2
194430_5	Arm Injury	2
305390_2	Arm Injury	2
60820_2	Arm Injury	2
495045_2	Arm Injury	2
466106_9	Arm Injury	2
223443_7	Arm Injury	2
253125_1	Arm Injury	2
274734_1	Arm Injury	2
89769_2	Arm Injury	2
362060_1	Arm Injury	2
234662_1	Arm Injury	2
253708_1	Arm Injury	2
482130_3	Arm Injury	2
37058_6	Arm Injury	2
162642_2	Arm Injury	2
168168_2	Arm Injury	2
228886_1	Arm Injury	2
297568_1	Arm Injury	2
216518_1	Arm Injury	2
274550_2	Arm Injury	2
58865_5	Arm Injury	2
85392_2	Arm Injury	2
263530_3	Arm Injury	2
101566_3	Arm Injury	2
316060_1	Arm Injury	2
107820_3	Arm Injury	2
377802_4	Arm Injury	2
360022_7	Arm Injury	2
209464_1	Arm Injury	2
436148_2	Arm Injury	2
220653_2	Arm Injury	2
145749_9	Arm Injury	2
490078_2	Arm Injury	2
283895_6	Arm Injury	2
401184_1	Arm Injury	2
428284_2	Arm Injury	2
159236_1	Arm Injury	2
112886_1	Arm Injury	2
395983_10	Arm Injury	2
329970_5	Arm Injury	2
207560_3	Arm Injury	2
52905_3	Arm Injury	2
254384_4	Arm Injury	2
159931_3	Arm Injury	2
167359_1	Arm Injury	2
8331_1	Arm Injury	2
497454_2	Arm Injury	2
35117_2	Arm Injury	2
427622_1	Arm Injury	2
115635_1	Arm Injury	2
337492_1	Arm Injury	2
106794_2	Arm Injury	2
125007_1	Arm Injury	2
108371_5	Arm Injury	2
239264_3	Arm Injury	2
425728_7	Arm Injury	2
202521_1	Arm Injury	2
395747_1	Arm Injury	2
134316_1	Arm Injury	2
376038_1	Arm Injury	2
181464_2	Arm Injury	2
241864_2	Arm Injury	2
104630_1	Arm Injury	2
90014_5	Arm Injury	2
283195_2	Arm Injury	2
367150_7	Arm Injury	2
270715_2	Arm Injury	2
79068_1	Arm Injury	2
50162_3	Arm Injury	2
318241_3	Arm Injury	2
387174_1	Arm Injury	2
497169_2	Arm Injury	2
366970_2	Arm Injury	2
499754_3	Arm Injury	2
494442_1	Arm Injury	2
282237_4	Arm Injury	2
308054_1	Arm Injury	2
328928_3	Arm Injury	2
429674_2	Arm Injury	2
178648_3	Arm Injury	2
30170_3	Arm Injury	2
11756_3	Arm Injury	2
86804_3	Arm Injury	2
159065_1	Arm Injury	2
367310_6	Arm Injury	2
295340_1	Arm Injury	2
320622_2	Arm Injury	2
43734_5	Arm Injury	2
215985_1	Arm Injury	2
451652_1	Arm Injury	2
49124_3	Arm Injury	2
234310_4	Arm Injury	2
273659_2	Arm Injury	2
175151_1	Arm Injury	2
377026_1	Arm Injury	2
91601_3	Arm Injury	2
247465_1	Arm Injury	2
361626_1	Arm Injury	2
9226_1	Arm Injury	2
225876_7	Arm Injury	2
388501_3	Arm Injury	2
348968_2	Arm Injury	2
191070_1	Arm Injury	2
319771_1	Arm Injury	2
198263_4	Arm Injury	2
367708_1	Arm Injury	2
247502_1	Arm Injury	2
347835_1	Arm Injury	2
230533_6	Arm Injury	2
453100_3	Arm Injury	2
461247_2	Arm Injury	2
440513_3	Arm Injury	2
172657_1	Arm Injury	2
55268_4	Arm Injury	2
47293_6	Arm Injury	2
333570_5	Arm Injury	2
369341_4	Arm Injury	2
329527_8	Arm Injury	2
273619_3	Arm Injury	2
27232_8	Arm Injury	2
149863_3	Arm Injury	2
35976_17	Arm Injury	2
49678_7	Arm Injury	2
84921_7	Arm Injury	2
148708_2	Arm Injury	2
399877_1	Arm Injury	2
49122_3	Arm Injury	2
336664_10	Arm Injury	2
45389_4	Arm Injury	2
291386_3	Arm Injury	2
323712_1	Arm Injury	2
233287_2	Arm Injury	2
423737_1	Arm Injury	2
464807_1	Arm Injury	2
147277_2	Arm Injury	2
115955_1	Arm Injury	2
500492_8	Arm Injury	2
369346_1	Arm Injury	2
307402_1	Arm Injury	2
118956_2	Arm Injury	2
37850_1	Arm Injury	2
15961_5	Arm Injury	2
50786_1	Arm Injury	2
51446_2	Arm Injury	2
327883_3	Arm Injury	2
207886_3	Arm Injury	2
290608_4	Arm Injury	2
362486_18	Arm Injury	2
237037_1	Arm Injury	2
390141_4	Arm Injury	2
496761_4	Arm Injury	2
76393_1	Arm Injury	2
8694_1	Arm Injury	2
41652_1	Arm Injury	2
309899_16	Arm Injury	2
270195_2	Arm Injury	2
313311_1	Arm Injury	2
426844_3	Arm Injury	2
239494_1	Arm Injury	2
104028_2	Arm Injury	2
20930_3	Arm Injury	2
376987_2	Arm Injury	2
162421_2	Arm Injury	2
318761_4	Arm Injury	2
456967_1	Arm Injury	2
330921_1	Arm Injury	2
264690_1	Arm Injury	2
446750_1	Arm Injury	2
487617_1	Arm Injury	2
275548_1	Arm Injury	2
228227_1	Arm Injury	2
6113_1	Arm Injury	2
330933_1	Arm Injury	2
90497_1	Arm Injury	2
465510_1	Arm Injury	2
4312_2	Arm Injury	2
463376_1	Arm Injury	2
137286_2	Arm Injury	2
438884_1	Arm Injury	2
466704_1	Arm Injury	2
364563_1	Arm Injury	2
312597_1	Arm Injury	2
449124_1	Arm Injury	2
412237_1	Arm Injury	2
343217_1	Arm Injury	2
419705_1	Arm Injury	2
160698_1	Arm Injury	2
345576_1	Arm Injury	2
454598_1	Arm Injury	2
297180_1	Arm Injury	2
346383_1	Arm Injury	2
36899_1	Arm Injury	2
483796_1	Arm Injury	2
500755_1	Arm Injury	2
456506_1	Arm Injury	2
34970_1	Arm Injury	2
413387_1	Arm Injury	2
238347_2	Arm Injury	2
398036_1	Arm Injury	2
154311_1	Arm Injury	2
7822_1	Arm Injury	2
225856_1	Arm Injury	2
271376_1	Arm Injury	2
129635_1	Arm Injury	2
329128_1	Arm Injury	2
19447_1	Arm Injury	2
334432_2	Arm Injury	2
407304_1	Arm Injury	2
367482_1	Arm Injury	2
417777_1	Arm Injury	2
449535_1	Arm Injury	2
209029_1	Arm Injury	2
136919_1	Arm Injury	2
251360_1	Arm Injury	2
352609_1	Arm Injury	2
448016_2	Arm Injury	2
453364_1	Arm Injury	2
429848_1	Arm Injury	2
37650_1	Arm Injury	2
346964_1	Arm Injury	2
478637_2	Arm Injury	2
99907_1	Arm Injury	2
252237_1	Arm Injury	2
317697_5	Arm Injury	2
415070_1	Arm Injury	2
98095_4	Arm Injury	2
456611_1	Arm Injury	2
450505_1	Arm Injury	2
364049_1	Arm Injury	2
189522_1	Arm Injury	2
312652_1	Arm Injury	2
279322_1	Arm Injury	2
473871_1	Arm Injury	2
455260_1	Arm Injury	2
356341_5	Arm Injury	2
387873_1	Arm Injury	2
305445_2	Arm Injury	2
466874_2	Arm Injury	2
472577_1	Arm Injury	2
155431_2	Arm Injury	2
354202_2	Arm Injury	2
463580_1	Arm Injury	2
67417_2	Arm Injury	2
112194_1	Arm Injury	2
441937_1	Arm Injury	2
500650_1	Arm Injury	2
405936_3	Arm Injury	2
420759_2	Arm Injury	2
121539_1	Arm Injury	2
163980_1	Arm Injury	2
388732_1	Arm Injury	2
191272_1	Arm Injury	2
232610_1	Arm Injury	2
498335_1	Arm Injury	2
446983_1	Arm Injury	2
402851_3	Arm Injury	2
161291_5	Arm Injury	2
247671_1	Arm Injury	2
447758_2	Arm Injury	2
190538_1	Arm Injury	2
146440_1	Arm Injury	2
151830_1	Arm Injury	2
328180_1	Arm Injury	2
5413_1	Arm Injury	2
221884_1	Arm Injury	2
464715_2	Arm Injury	2
153021_6	Arm Injury	2
354475_1	Arm Injury	2
362477_1	Arm Injury	2
475088_1	Arm Injury	2
338500_1	Arm Injury	2
143061_1	Arm Injury	2
320268_2	Arm Injury	2
284924_1	Arm Injury	2
249782_1	Arm Injury	2
362657_2	Arm Injury	2
494721_1	Arm Injury	2
432731_2	Arm Injury	2
324012_1	Arm Injury	2
185418_1	Arm Injury	2
424087_1	Arm Injury	2
424906_1	Arm Injury	2
413713_1	Arm Injury	2
500270_1	Arm Injury	2
415641_3	Arm Injury	2
156317_1	Arm Injury	2
477041_1	Arm Injury	2
268775_1	Arm Injury	2
8676_1	Arm Injury	2
28635_1	Arm Injury	2
171324_1	Arm Injury	2
319768_6	Arm Injury	2
308400_1	Arm Injury	2
441809_1	Arm Injury	2
173470_4	Arm Injury	2
431107_4	Arm Injury	2
202753_1	Arm Injury	2
413021_1	Arm Injury	2
203704_1	Arm Injury	2
48333_4	Arm Injury	2
267242_2	Arm Injury	2
482038_2	Arm Injury	2
475800_2	Arm Injury	2
484268_4	Arm Injury	2
296950_1	Arm Injury	2
35842_1	Arm Injury	2
457679_6	Arm Injury	2
240035_2	Arm Injury	2
77842_1	Arm Injury	2
257525_1	Arm Injury	2
426963_1	Arm Injury	2
34431_1	Arm Injury	2
191569_2	Arm Injury	2
49158_1	Arm Injury	2
277486_2	Arm Injury	2
390518_1	Arm Injury	2
239958_2	Arm Injury	2
484819_1	Arm Injury	2
356357_1	Arm Injury	2
338983_3	Arm Injury	2
463687_1	Arm Injury	2
413506_3	Arm Injury	2
213246_1	Arm Injury	2
144640_1	Arm Injury	2
15302_1	Arm Injury	2
341572_1	Arm Injury	2
226258_2	Arm Injury	2
214077_1	Arm Injury	2
228213_3	Arm Injury	2
226494_1	Arm Injury	2
115454_2	Arm Injury	2
69294_1	Arm Injury	2
114493_5	Arm Injury	2
409089_1	Arm Injury	2
368305_1	Arm Injury	2
378991_1	Arm Injury	2
279745_1	Arm Injury	2
159082_1	Arm Injury	2
65674_1	Arm Injury	2
223407_1	Arm Injury	2
469837_2	Arm Injury	2
248922_1	Arm Injury	2
76091_1	Arm Injury	2
173117_1	Arm Injury	2
220460_1	Arm Injury	2
296129_1	Arm Injury	2
327376_2	Arm Injury	2
486537_3	Arm Injury	2
290545_1	Arm Injury	2
206320_1	Arm Injury	2
349855_2	Arm Injury	2
49563_1	Arm Injury	2
154296_1	Arm Injury	2
391068_1	Arm Injury	2
179662_4	Arm Injury	2
96262_3	Arm Injury	2
197118_1	Arm Injury	2
230423_3	Arm Injury	2
395172_1	Arm Injury	2
452134_1	Arm Injury	2
98053_3	Arm Injury	2
470388_3	Arm Injury	2
298634_1	Arm Injury	2
48757_2	Arm Injury	2
433907_9	Arm Injury	2
9709_1	Arm Injury	2
432294_1	Arm Injury	2
260231_5	Arm Injury	2
94243_2	Arm Injury	2
147357_2	Arm Injury	2
52353_10	Arm Injury	2
369655_1	Arm Injury	2
163549_1	Arm Injury	2
226217_1	Arm Injury	2
437837_4	Arm Injury	2
194612_12	Arm Injury	2
376140_1	Arm Injury	2
227924_1	Arm Injury	2
439354_1	Arm Injury	2
8821_1	Arm Injury	2
350451_1	Arm Injury	2
127390_1	Arm Injury	2
157835_6	Arm Injury	2
4095_4	Arm Injury	2
490681_1	Arm Injury	2
272270_1	Arm Injury	2
334111_1	Arm Injury	2
357894_1	Arm Injury	2
411781_2	Arm Injury	2
432093_1	Arm Injury	2
229088_1	Arm Injury	2
451457_2	Arm Injury	2
235893_3	Arm Injury	2
151510_3	Arm Injury	2
102655_1	Arm Injury	2
108728_2	Arm Injury	2
299486_1	Arm Injury	2
422599_2	Arm Injury	2
387550_1	Arm Injury	2
90892_5	Arm Injury	2
325508_4	Arm Injury	2
272764_1	Arm Injury	2
174024_2	Arm Injury	2
306661_1	Arm Injury	2
456535_1	Arm Injury	1
425545_1	Arm Injury	1
353762_4	Arm Injury	1
92162_1	Arm Injury	1
412580_2	Arm Injury	1
50123_3	Arm Injury	1
475982_4	Arm Injury	1
250602_1	Arm Injury	1
31604_5	Arm Injury	1
341717_1	Arm Injury	1
498305_2	Arm Injury	1
37446_1	Arm Injury	1
37923_1	Arm Injury	1
135422_1	Arm Injury	1
427993_2	Arm Injury	1
381986_1	Arm Injury	1
24486_2	Arm Injury	1
243989_9	Arm Injury	1
325544_2	Arm Injury	1
407354_4	Arm Injury	1
221136_8	Arm Injury	1
254372_4	Arm Injury	1
450577_5	Arm Injury	1
491046_8	Arm Injury	1
18640_10	Arm Injury	1
154574_2	Arm Injury	1
109658_1	Arm Injury	1
317026_1	Arm Injury	1
366297_20	Arm Injury	1
140866_11	Arm Injury	1
106366_1	Arm Injury	1
213679_1	Arm Injury	1
202178_2	Arm Injury	1
463870_2	Arm Injury	1
393170_2	Arm Injury	1
331161_3	Arm Injury	1
295837_3	Arm Injury	1
3289_3	Arm Injury	1
319970_1	Arm Injury	1
332922_1	Arm Injury	1
341387_1	Arm Injury	1
191234_1	Arm Injury	1
125449_2	Arm Injury	1
173518_1	Arm Injury	1
385601_2	Arm Injury	1
120250_1	Arm Injury	1
48364_1	Arm Injury	1
302189_2	Arm Injury	1
396880_2	Arm Injury	1
97249_2	Arm Injury	1
260758_3	Arm Injury	1
57559_1	Arm Injury	1
442574_4	Arm Injury	1
292893_1	Arm Injury	1
388447_1	Arm Injury	1
368500_1	Arm Injury	1
91806_5	Arm Injury	1
448455_3	Arm Injury	1
451704_7	Arm Injury	1
189729_2	Arm Injury	1
328761_12	Arm Injury	1
452236_2	Arm Injury	1
433858_4	Arm Injury	1
63037_3	Arm Injury	1
50967_1	Arm Injury	1
361975_2	Arm Injury	1
232627_1	Arm Injury	1
113139_4	Arm Injury	1
251838_2	Arm Injury	1
499138_2	Arm Injury	1
500284_5	Arm Injury	1
470201_3	Arm Injury	1
215135_7	Arm Injury	1
428420_3	Arm Injury	1
66342_1	Arm Injury	1
245561_1	Arm Injury	1
318370_1	Arm Injury	1
50735_1	Arm Injury	1
264396_2	Arm Injury	1
90096_2	Arm Injury	1
54617_1	Arm Injury	1
404224_1	Arm Injury	1
215549_1	Arm Injury	1
416694_1	Arm Injury	1
436871_2	Arm Injury	1
113851_1	Arm Injury	1
307406_2	Arm Injury	1
259039_2	Arm Injury	1
434988_1	Arm Injury	1
157728_2	Arm Injury	1
491427_3	Arm Injury	1
67937_9	Arm Injury	1
261605_1	Arm Injury	1
147278_2	Arm Injury	1
285198_1	Arm Injury	1
472002_10	Arm Injury	1
372131_4	Arm Injury	1
104060_2	Arm Injury	1
39069_1	Arm Injury	1
247237_1	Arm Injury	1
102845_1	Arm Injury	1
334379_10	Arm Injury	1
146494_1	Arm Injury	1
64414_1	Arm Injury	1
459638_2	Arm Injury	1
435420_4	Arm Injury	1
172520_6	Arm Injury	1
201496_1	Arm Injury	1
462277_4	Arm Injury	1
149822_8	Arm Injury	1
406457_2	Arm Injury	1
299016_3	Arm Injury	1
400158_5	Arm Injury	1
5830_24	Arm Injury	1
329726_2	Arm Injury	1
326643_1	Arm Injury	1
206290_3	Arm Injury	1
246542_4	Arm Injury	1
62101_1	Arm Injury	1
89002_4	Arm Injury	2
497521_1	Arm Injury	1
114103_5	Arm Injury	1
496578_2	Arm Injury	1
89607_1	Arm Injury	1
142133_7	Arm Injury	1
37097_1	Arm Injury	1
215475_1	Arm Injury	1
72017_5	Arm Injury	1
238231_2	Arm Injury	1
455822_2	Arm Injury	1
338722_12	Arm Injury	1
5563_9	Arm Injury	1
180595_1	Arm Injury	1
500931_1	Arm Injury	1
220313_3	Arm Injury	1
199222_1	Arm Injury	1
127751_9	Arm Injury	1
215614_8	Arm Injury	1
47634_1	Arm Injury	1
158414_1	Arm Injury	1
137268_10	Arm Injury	1
413107_2	Arm Injury	1
91033_1	Arm Injury	1
48963_8	Arm Injury	1
388589_8	Arm Injury	1
236478_1	Arm Injury	1
162635_2	Arm Injury	1
90024_10	Arm Injury	1
40106_1	Arm Injury	1
66426_2	Arm Injury	1
273799_2	Arm Injury	1
184559_2	Arm Injury	1
60158_1	Arm Injury	1
300195_5	Arm Injury	1
274800_1	Arm Injury	1
260_8	Arm Injury	1
186562_3	Arm Injury	1
332776_1	Arm Injury	1
77765_1	Arm Injury	1
214773_2	Arm Injury	1
19903_1	Arm Injury	1
466284_3	Arm Injury	1
149408_9	Arm Injury	1
306432_1	Arm Injury	1
419195_1	Arm Injury	1
239437_2	Arm Injury	1
476013_1	Arm Injury	1
316668_2	Arm Injury	1
105866_7	Arm Injury	1
95768_2	Arm Injury	1
474233_2	Arm Injury	1
219874_2	Arm Injury	1
14718_6	Arm Injury	1
33429_4	Arm Injury	1
316427_12	Arm Injury	1
404609_2	Arm Injury	1
371407_11	Arm Injury	1
322954_1	Arm Injury	1
436337_1	Arm Injury	1
302734_2	Arm Injury	1
353502_1	Arm Injury	1
344194_2	Arm Injury	1
281739_6	Arm Injury	1
380925_3	Arm Injury	1
26293_4	Arm Injury	1
260776_3	Arm Injury	1
220712_2	Arm Injury	1
114014_2	Arm Injury	1
338673_5	Arm Injury	1
372152_1	Arm Injury	1
249058_5	Arm Injury	1
48735_7	Arm Injury	1
281790_3	Arm Injury	1
262643_2	Arm Injury	1
392633_2	Arm Injury	1
412917_2	Arm Injury	1
408761_2	Arm Injury	1
194428_3	Arm Injury	1
436356_2	Arm Injury	1
492025_1	Arm Injury	1
403104_2	Arm Injury	1
125236_1	Arm Injury	1
394580_3	Arm Injury	1
31634_2	Arm Injury	2
311908_1	Arm Injury	1
287708_1	Arm Injury	1
132955_2	Arm Injury	1
167239_6	Arm Injury	1
75543_10	Arm Injury	1
343803_4	Arm Injury	1
111036_2	Arm Injury	1
171716_3	Arm Injury	1
358325_2	Arm Injury	1
68443_1	Arm Injury	1
112283_1	Arm Injury	1
352119_5	Arm Injury	1
251207_2	Arm Injury	1
254760_17	Arm Injury	1
420980_13	Arm Injury	1
350646_5	Arm Injury	1
423365_6	Arm Injury	1
423123_3	Arm Injury	1
83219_1	Arm Injury	1
171528_1	Arm Injury	1
187753_6	Arm Injury	1
497892_3	Arm Injury	1
296854_2	Arm Injury	1
249242_3	Arm Injury	1
172579_1	Arm Injury	1
314127_1	Arm Injury	1
133361_2	Arm Injury	1
234151_1	Arm Injury	1
335301_1	Arm Injury	1
419934_2	Arm Injury	1
42584_3	Arm Injury	1
115263_1	Arm Injury	1
237759_1	Arm Injury	1
191537_1	Arm Injury	1
153546_2	Arm Injury	1
309593_3	Arm Injury	1
114349_2	Arm Injury	1
155838_3	Arm Injury	1
169274_5	Arm Injury	1
160349_6	Arm Injury	1
363994_4	Arm Injury	1
272571_1	Arm Injury	1
317132_2	Arm Injury	1
45656_1	Arm Injury	1
100653_3	Arm Injury	1
424297_1	Arm Injury	1
247129_1	Arm Injury	1
138391_9	Arm Injury	1
177238_2	Arm Injury	1
390687_3	Arm Injury	1
23297_4	Arm Injury	1
233949_10	Arm Injury	1
100491_1	Arm Injury	1
346490_16	Arm Injury	1
321379_4	Arm Injury	2
67686_1	Arm Injury	1
223107_1	Arm Injury	1
244287_3	Arm Injury	1
145323_1	Arm Injury	1
281944_5	Arm Injury	1
104426_1	Arm Injury	1
235535_1	Arm Injury	1
423245_4	Arm Injury	1
178987_1	Arm Injury	1
349659_14	Arm Injury	1
445883_2	Arm Injury	1
30938_3	Arm Injury	1
203864_5	Arm Injury	1
236699_7	Arm Injury	1
149626_1	Arm Injury	1
41939_2	Arm Injury	1
313360_2	Arm Injury	1
423365_9	Arm Injury	1
356481_2	Arm Injury	1
178298_5	Arm Injury	1
265169_2	Arm Injury	1
137266_7	Arm Injury	1
9083_2	Arm Injury	1
295952_3	Arm Injury	1
380350_9	Arm Injury	1
328970_7	Arm Injury	1
397923_10	Arm Injury	1
374065_1	Arm Injury	1
24124_1	Arm Injury	1
372623_3	Arm Injury	1
331731_2	Arm Injury	1
233020_3	Arm Injury	1
281941_2	Arm Injury	1
139537_2	Arm Injury	1
297810_5	Arm Injury	1
427180_2	Arm Injury	1
73009_2	Arm Injury	1
114833_6	Arm Injury	1
199719_6	Arm Injury	1
32489_4	Arm Injury	1
358236_3	Arm Injury	1
241894_3	Arm Injury	1
8007_2	Arm Injury	1
242275_1	Arm Injury	1
45698_9	Arm Injury	1
189143_1	Arm Injury	1
464455_6	Arm Injury	1
263032_1	Arm Injury	1
91393_3	Arm Injury	1
158316_1	Arm Injury	1
430451_1	Arm Injury	1
3457_2	Arm Injury	1
28203_1	Arm Injury	1
126438_1	Arm Injury	1
491050_2	Arm Injury	1
192189_2	Arm Injury	1
216544_3	Arm Injury	1
298067_3	Arm Injury	1
81835_6	Arm Injury	1
258342_3	Arm Injury	1
82936_11	Arm Injury	1
345073_1	Arm Injury	1
87781_3	Arm Injury	1
291207_5	Arm Injury	1
280517_1	Arm Injury	1
226950_3	Arm Injury	1
117347_8	Arm Injury	1
110273_4	Arm Injury	1
31021_9	Arm Injury	1
419559_15	Arm Injury	1
109525_4	Arm Injury	1
49340_3	Arm Injury	1
67265_1	Arm Injury	1
85285_1	Arm Injury	1
37642_1	Arm Injury	1
109408_2	Arm Injury	1
67823_4	Arm Injury	1
111980_3	Arm Injury	1
210605_5	Arm Injury	1
122277_9	Arm Injury	1
128906_13	Arm Injury	1
81715_1	Arm Injury	1
105303_3	Arm Injury	1
274307_8	Arm Injury	1
341333_1	Arm Injury	1
6026_2	Arm Injury	1
11941_1	Arm Injury	1
357020_8	Arm Injury	1
93133_4	Arm Injury	1
124011_6	Arm Injury	1
333597_2	Arm Injury	1
298954_1	Arm Injury	1
428457_6	Arm Injury	1
368555_1	Arm Injury	1
279238_7	Arm Injury	1
117917_1	Arm Injury	1
219786_2	Arm Injury	1
281119_1	Arm Injury	1
233766_1	Arm Injury	1
204818_1	Arm Injury	1
165116_1	Arm Injury	1
37651_3	Arm Injury	1
79158_8	Arm Injury	1
210466_1	Arm Injury	1
271889_1	Arm Injury	1
156636_4	Arm Injury	1
56520_4	Arm Injury	1
281344_5	Arm Injury	1
323574_16	Arm Injury	1
252173_4	Arm Injury	1
361905_1	Arm Injury	1
44865_17	Arm Injury	1
315960_5	Arm Injury	1
312431_2	Arm Injury	1
378947_2	Arm Injury	1
185824_1	Arm Injury	1
280506_1	Arm Injury	1
301080_2	Arm Injury	1
403354_11	Arm Injury	1
27490_1	Arm Injury	1
121003_1	Arm Injury	1
365259_5	Arm Injury	1
208766_2	Arm Injury	1
82540_5	Arm Injury	1
242923_5	Arm Injury	1
107827_1	Arm Injury	1
29414_1	Arm Injury	1
297850_6	Arm Injury	1
306991_5	Arm Injury	1
410922_9	Arm Injury	1
327011_8	Arm Injury	1
280358_1	Arm Injury	1
50362_1	Arm Injury	1
326533_1	Arm Injury	1
359821_1	Arm Injury	1
168191_3	Arm Injury	1
154592_3	Arm Injury	1
469390_1	Arm Injury	1
313428_1	Arm Injury	1
283560_3	Arm Injury	1
429957_1	Arm Injury	1
157128_1	Arm Injury	1
249079_2	Arm Injury	1
325783_1	Arm Injury	1
96327_3	Arm Injury	1
466203_2	Arm Injury	1
192881_4	Arm Injury	1
293162_1	Arm Injury	1
366801_3	Arm Injury	1
120909_3	Arm Injury	1
402905_1	Arm Injury	1
92055_1	Arm Injury	1
150638_3	Arm Injury	1
152404_3	Arm Injury	1
342842_11	Arm Injury	1
382173_5	Arm Injury	1
222578_6	Arm Injury	1
197021_3	Arm Injury	1
281141_3	Arm Injury	1
73551_1	Arm Injury	1
16996_15	Arm Injury	1
345109_2	Arm Injury	1
217223_1	Arm Injury	1
488611_5	Arm Injury	1
238448_8	Arm Injury	1
72516_6	Arm Injury	1
458494_9	Arm Injury	2
335677_2	Arm Injury	2
427061_7	Arm Injury	2
273707_1	Arm Injury	2
239956_2	Arm Injury	2
500262_1	Arm Injury	2
290588_1	Arm Injury	2
370446_1	Arm Injury	2
228445_4	Arm Injury	2
45750_1	Arm Injury	2
396197_1	Arm Injury	2
310375_12	Arm Injury	2
346057_2	Arm Injury	2
50601_1	Arm Injury	2
156126_1	Arm Injury	2
101633_1	Arm Injury	2
475877_1	Arm Injury	2
276442_2	Arm Injury	2
18549_4	Arm Injury	2
363227_3	Arm Injury	2
356118_3	Arm Injury	2
16138_2	Arm Injury	2
25640_2	Arm Injury	2
108777_1	Arm Injury	2
438623_1	Arm Injury	2
407357_1	Arm Injury	2
267874_3	Arm Injury	2
323854_1	Arm Injury	2
124154_3	Arm Injury	2
204858_1	Arm Injury	2
453902_6	Arm Injury	2
89788_20	Arm Injury	2
213690_1	Arm Injury	2
63655_2	Arm Injury	2
482599_6	Arm Injury	2
238140_4	Arm Injury	2
281544_1	Arm Injury	2
2639_3	Arm Injury	2
52383_1	Arm Injury	2
332449_4	Arm Injury	2
373442_1	Arm Injury	2
171883_1	Arm Injury	2
10875_1	Arm Injury	2
71026_1	Arm Injury	2
421212_2	Arm Injury	2
448876_1	Arm Injury	2
16901_4	Arm Injury	2
227157_1	Arm Injury	2
501921_3	Arm Injury	2
64863_7	Arm Injury	2
467538_1	Arm Injury	2
64685_1	Arm Injury	2
64886_1	Arm Injury	2
377851_1	Arm Injury	2
451253_1	Arm Injury	2
331008_1	Arm Injury	2
94216_2	Arm Injury	2
62568_1	Arm Injury	2
100065_1	Arm Injury	2
365120_1	Arm Injury	2
496762_2	Arm Injury	2
39171_11	Arm Injury	2
335272_1	Arm Injury	2
90858_3	Arm Injury	2
226312_3	Arm Injury	2
366076_7	Arm Injury	2
155863_4	Arm Injury	2
320408_3	Arm Injury	2
325514_6	Arm Injury	2
257925_2	Arm Injury	2
249052_1	Arm Injury	2
253111_2	Arm Injury	2
275173_1	Arm Injury	2
88026_4	Arm Injury	2
497888_3	Arm Injury	2
126452_2	Arm Injury	2
34507_1	Arm Injury	2
265047_5	Arm Injury	2
383224_3	Arm Injury	2
60841_1	Arm Injury	2
322442_1	Arm Injury	2
315211_2	Arm Injury	2
402140_23	Arm Injury	2
484342_8	Arm Injury	2
419349_6	Arm Injury	2
203147_1	Arm Injury	2
205678_1	Arm Injury	2
224212_1	Arm Injury	2
404892_3	Arm Injury	2
103601_4	Arm Injury	2
63515_3	Arm Injury	2
8641_3	Arm Injury	2
139004_6	Arm Injury	2
495774_8	Arm Injury	2
346356_3	Arm Injury	2
64470_5	Arm Injury	2
415690_15	Arm Injury	2
347991_1	Arm Injury	2
306855_3	Arm Injury	2
285721_5	Arm Injury	2
10900_3	Arm Injury	2
86940_1	Arm Injury	2
251486_1	Arm Injury	2
405072_2	Arm Injury	2
78674_1	Arm Injury	2
124745_2	Arm Injury	2
249136_1	Arm Injury	2
284038_11	Arm Injury	2
176590_2	Arm Injury	2
16941_1	Arm Injury	2
411498_4	Arm Injury	2
128934_2	Arm Injury	2
221411_4	Arm Injury	2
272653_1	Arm Injury	2
285680_1	Arm Injury	2
153436_2	Arm Injury	2
154920_5	Arm Injury	2
156336_11	Arm Injury	2
76589_5	Arm Injury	2
17940_1	Arm Injury	2
309449_1	Arm Injury	2
16164_3	Arm Injury	2
350158_2	Arm Injury	2
373488_1	Arm Injury	2
44481_18	Arm Injury	2
418418_3	Arm Injury	2
41895_2	Arm Injury	2
261396_2	Arm Injury	2
306717_4	Arm Injury	2
87671_2	Arm Injury	2
312701_1	Arm Injury	2
159621_9	Arm Injury	2
126740_1	Arm Injury	2
79064_2	Arm Injury	2
246039_1	Arm Injury	2
204458_4	Arm Injury	2
274210_2	Arm Injury	2
307730_2	Arm Injury	2
284504_4	Arm Injury	2
83465_5	Arm Injury	2
37893_1	Arm Injury	2
453789_2	Arm Injury	2
36067_4	Arm Injury	2
415611_13	Arm Injury	2
426244_2	Arm Injury	2
396429_2	Arm Injury	2
93484_13	Arm Injury	2
63511_2	Arm Injury	2
3030_5	Arm Injury	2
393952_1	Arm Injury	2
3639_1	Arm Injury	2
169250_2	Arm Injury	2
240968_1	Arm Injury	2
303587_1	Arm Injury	2
51806_1	Arm Injury	2
31297_1	Arm Injury	2
1390_2	Arm Injury	2
422634_4	Arm Injury	2
226337_1	Arm Injury	2
369852_2	Arm Injury	2
493622_3	Arm Injury	2
350479_1	Arm Injury	2
247342_3	Arm Injury	2
267818_24	Arm Injury	2
281811_1	Arm Injury	2
311973_1	Arm Injury	2
79246_1	Arm Injury	2
227256_3	Arm Injury	2
110239_3	Arm Injury	2
152806_11	Arm Injury	2
265572_1	Arm Injury	2
39731_1	Arm Injury	2
202503_1	Arm Injury	2
415641_8	Arm Injury	2
205843_1	Arm Injury	2
302578_2	Arm Injury	2
192730_9	Arm Injury	2
231277_5	Arm Injury	2
323572_4	Arm Injury	2
65553_2	Arm Injury	2
210638_2	Arm Injury	2
74593_4	Arm Injury	2
418832_3	Arm Injury	2
307678_7	Arm Injury	2
44286_1	Arm Injury	2
428724_1	Arm Injury	2
284640_8	Arm Injury	2
198535_3	Arm Injury	2
117041_1	Arm Injury	2
225550_3	Arm Injury	2
42007_12	Arm Injury	2
35390_5	Arm Injury	2
257827_1	Arm Injury	2
34254_6	Arm Injury	2
333599_1	Arm Injury	2
432894_1	Arm Injury	2
82540_4	Arm Injury	2
364404_13	Arm Injury	2
87912_2	Arm Injury	2
175463_6	Arm Injury	2
48561_4	Arm Injury	2
327599_1	Arm Injury	2
143923_1	Arm Injury	2
362577_2	Arm Injury	2
12311_11	Arm Injury	2
132216_7	Arm Injury	2
217417_4	Arm Injury	2
136457_6	Arm Injury	2
105176_1	Arm Injury	2
52238_1	Arm Injury	2
283207_2	Arm Injury	2
143538_4	Arm Injury	2
329242_1	Arm Injury	2
298454_6	Arm Injury	2
211642_5	Arm Injury	2
361655_6	Arm Injury	2
445346_2	Arm Injury	2
181882_1	Arm Injury	2
121677_2	Arm Injury	2
417942_4	Arm Injury	2
297511_5	Arm Injury	2
303301_1	Arm Injury	2
346265_2	Arm Injury	2
225541_1	Arm Injury	2
276201_1	Arm Injury	2
91236_4	Arm Injury	2
267168_2	Arm Injury	2
218614_2	Arm Injury	2
338872_1	Arm Injury	2
305604_8	Arm Injury	2
72535_1	Arm Injury	2
257373_2	Arm Injury	2
228855_2	Arm Injury	2
338876_5	Arm Injury	2
305664_1	Arm Injury	2
204804_3	Arm Injury	2
204652_3	Arm Injury	2
91995_3	Arm Injury	2
100049_1	Arm Injury	2
222590_3	Arm Injury	2
180263_1	Arm Injury	2
166574_3	Arm Injury	2
334925_10	Arm Injury	2
242280_2	Arm Injury	2
370536_1	Arm Injury	2
13089_1	Arm Injury	2
395556_1	Arm Injury	2
235554_3	Arm Injury	2
210970_5	Arm Injury	2
17989_4	Arm Injury	2
370792_7	Arm Injury	2
180296_1	Arm Injury	2
153312_8	Arm Injury	2
219801_8	Arm Injury	2
198049_3	Arm Injury	2
290257_3	Arm Injury	2
68801_1	Arm Injury	2
87397_5	Arm Injury	2
20727_5	Arm Injury	2
60201_3	Arm Injury	2
271035_3	Arm Injury	2
167595_1	Arm Injury	2
6560_1	Arm Injury	2
145962_2	Arm Injury	2
63675_1	Arm Injury	2
322899_5	Arm Injury	2
126741_2	Arm Injury	2
473671_12	Arm Injury	2
227821_5	Arm Injury	2
73294_1	Arm Injury	2
388390_1	Arm Injury	2
360226_1	Arm Injury	2
134425_1	Arm Injury	2
434894_1	Arm Injury	2
433326_1	Arm Injury	2
66864_1	Arm Injury	2
443242_1	Arm Injury	2
305451_1	Arm Injury	2
140655_1	Arm Injury	2
378630_1	Arm Injury	2
452367_1	Arm Injury	2
443948_1	Arm Injury	2
493791_1	Arm Injury	2
67710_1	Arm Injury	2
406622_1	Arm Injury	2
97512_1	Arm Injury	2
447397_1	Arm Injury	2
223281_1	Arm Injury	2
408224_1	Arm Injury	2
409908_1	Arm Injury	2
131086_1	Arm Injury	2
343660_1	Arm Injury	2
171200_1	Arm Injury	2
418942_1	Arm Injury	2
469602_1	Arm Injury	2
442318_1	Arm Injury	2
134814_2	Arm Injury	2
429173_1	Arm Injury	2
128230_1	Arm Injury	3
163556_1	Arm Injury	2
400403_1	Arm Injury	2
336867_1	Arm Injury	2
424368_1	Arm Injury	2
430590_1	Arm Injury	2
411170_1	Arm Injury	2
196234_1	Arm Injury	2
22339_1	Arm Injury	2
284335_1	Arm Injury	2
400815_1	Arm Injury	2
263150_1	Arm Injury	2
476560_1	Arm Injury	2
454126_1	Arm Injury	2
441556_1	Arm Injury	2
351183_3	Arm Injury	2
149540_2	Arm Injury	2
454146_2	Arm Injury	2
100674_1	Arm Injury	2
362009_3	Arm Injury	2
248619_1	Arm Injury	2
409123_1	Arm Injury	2
168619_1	Arm Injury	2
124367_2	Arm Injury	2
495699_2	Arm Injury	2
409031_1	Arm Injury	2
233138_1	Arm Injury	2
475365_1	Arm Injury	2
495376_1	Arm Injury	2
110392_1	Arm Injury	2
498008_1	Arm Injury	2
467410_2	Arm Injury	2
424189_1	Arm Injury	2
475611_1	Arm Injury	2
249217_1	Arm Injury	2
320083_1	Arm Injury	2
130176_1	Arm Injury	2
381654_2	Arm Injury	2
263455_1	Arm Injury	2
200679_1	Arm Injury	2
449877_2	Arm Injury	2
289612_1	Arm Injury	2
373671_1	Arm Injury	2
456188_1	Arm Injury	2
439105_1	Arm Injury	2
250689_1	Arm Injury	2
320905_1	Arm Injury	2
303782_1	Arm Injury	2
478967_1	Arm Injury	2
406729_1	Arm Injury	2
470707_2	Arm Injury	2
214120_4	Arm Injury	2
210312_1	Arm Injury	2
384965_1	Arm Injury	2
49313_1	Arm Injury	2
441580_1	Arm Injury	2
323894_1	Arm Injury	2
427348_1	Arm Injury	2
437694_1	Arm Injury	2
453073_1	Arm Injury	2
490408_1	Arm Injury	2
470196_1	Arm Injury	2
467593_1	Arm Injury	2
450177_1	Arm Injury	2
476218_2	Arm Injury	2
447721_1	Arm Injury	2
50193_2	Arm Injury	2
96690_1	Arm Injury	2
441845_1	Arm Injury	2
201978_1	Arm Injury	2
463294_3	Arm Injury	2
187559_1	Arm Injury	2
34442_1	Arm Injury	2
165881_1	Arm Injury	2
446503_1	Arm Injury	2
36045_1	Arm Injury	2
384330_1	Arm Injury	2
213449_1	Arm Injury	2
404758_1	Arm Injury	2
479838_2	Arm Injury	2
333738_2	Arm Injury	2
477640_1	Arm Injury	2
132460_1	Arm Injury	2
463910_1	Arm Injury	2
262641_1	Arm Injury	2
442763_1	Arm Injury	2
247520_2	Arm Injury	2
314824_1	Arm Injury	2
193668_1	Arm Injury	2
289672_1	Arm Injury	2
415051_1	Arm Injury	2
422421_1	Arm Injury	2
247897_1	Arm Injury	2
276620_1	Arm Injury	2
10434_1	Arm Injury	2
206098_1	Arm Injury	2
289877_1	Arm Injury	2
489850_1	Arm Injury	2
169724_5	Arm Injury	2
150015_1	Arm Injury	2
377142_1	Arm Injury	2
435134_1	Arm Injury	2
214852_1	Arm Injury	2
344866_1	Arm Injury	2
163110_2	Arm Injury	2
412950_2	Arm Injury	2
11190_1	Arm Injury	2
273168_2	Arm Injury	2
48081_1	Arm Injury	2
156970_2	Arm Injury	2
471277_1	Arm Injury	2
492924_1	Arm Injury	2
224509_1	Arm Injury	2
104592_2	Arm Injury	2
474011_1	Arm Injury	2
472061_1	Arm Injury	2
330157_1	Arm Injury	2
69072_1	Arm Injury	2
413534_1	Arm Injury	2
408225_1	Arm Injury	2
421726_1	Arm Injury	2
315148_1	Arm Injury	2
147493_1	Arm Injury	2
415471_1	Arm Injury	2
127826_1	Arm Injury	2
445154_1	Arm Injury	2
267872_1	Arm Injury	2
262050_1	Arm Injury	2
44474_2	Arm Injury	2
294964_1	Arm Injury	2
481595_1	Arm Injury	2
396700_1	Arm Injury	2
112905_1	Arm Injury	2
386880_1	Arm Injury	2
486600_1	Arm Injury	2
378160_2	Arm Injury	2
264455_1	Arm Injury	2
170237_2	Arm Injury	2
453576_1	Arm Injury	2
358893_2	Arm Injury	2
480279_1	Arm Injury	2
77241_1	Arm Injury	2
145508_1	Arm Injury	2
487810_1	Arm Injury	2
139711_2	Arm Injury	2
281601_1	Arm Injury	2
266735_5	Arm Injury	2
193884_3	Arm Injury	2
266368_2	Arm Injury	2
74230_1	Arm Injury	2
483768_1	Arm Injury	2
490445_1	Arm Injury	2
249265_1	Arm Injury	2
449250_1	Arm Injury	2
401398_1	Arm Injury	2
76217_2	Arm Injury	2
367725_1	Arm Injury	2
497915_1	Arm Injury	2
338525_1	Arm Injury	2
95067_1	Arm Injury	2
446423_1	Arm Injury	2
435318_1	Arm Injury	2
346503_1	Arm Injury	2
91274_1	Arm Injury	2
455292_1	Arm Injury	2
363041_1	Arm Injury	2
147126_1	Arm Injury	2
372468_3	Arm Injury	2
452865_1	Arm Injury	2
488796_1	Arm Injury	2
431333_1	Arm Injury	2
139319_1	Arm Injury	2
421367_1	Arm Injury	2
300630_1	Arm Injury	2
414191_1	Arm Injury	2
497286_1	Arm Injury	2
377237_1	Arm Injury	2
446886_1	Arm Injury	2
95912_2	Arm Injury	2
289837_1	Arm Injury	2
455809_1	Arm Injury	2
470329_1	Arm Injury	2
408423_1	Arm Injury	2
158806_1	Arm Injury	2
444225_2	Arm Injury	2
120408_1	Arm Injury	2
372016_1	Arm Injury	2
250847_5	Arm Injury	2
150132_2	Arm Injury	2
483007_2	Arm Injury	2
456831_2	Arm Injury	2
479999_1	Arm Injury	2
445101_1	Arm Injury	2
440877_1	Arm Injury	2
413875_4	Arm Injury	2
366472_2	Arm Injury	2
284958_2	Arm Injury	2
244492_2	Arm Injury	2
124367_4	Arm Injury	2
395604_1	Arm Injury	2
471066_1	Arm Injury	2
353722_2	Arm Injury	2
418117_3	Arm Injury	2
368903_2	Arm Injury	2
49920_1	Arm Injury	2
406223_1	Arm Injury	2
306023_2	Arm Injury	3
432_1	Arm Injury	2
470725_1	Arm Injury	2
419813_1	Arm Injury	2
475524_3	Arm Injury	2
448168_3	Arm Injury	2
161290_1	Arm Injury	2
20343_1	Arm Injury	2
478742_3	Arm Injury	2
288923_1	Arm Injury	2
329848_1	Arm Injury	2
405666_2	Arm Injury	2
416741_1	Arm Injury	2
91109_2	Arm Injury	2
464268_1	Arm Injury	2
27555_1	Arm Injury	2
80611_5	Arm Injury	2
497063_1	Arm Injury	2
455755_1	Arm Injury	2
151510_1	Arm Injury	2
406385_1	Arm Injury	2
388344_1	Arm Injury	2
235931_1	Arm Injury	2
348016_1	Arm Injury	2
495663_1	Arm Injury	2
37532_3	Arm Injury	2
159741_3	Arm Injury	2
442176_2	Arm Injury	2
319563_4	Arm Injury	2
460431_1	Arm Injury	2
20055_1	Arm Injury	2
485503_2	Arm Injury	2
90524_2	Arm Injury	2
28578_1	Arm Injury	2
341761_2	Arm Injury	2
430598_1	Arm Injury	2
102741_1	Arm Injury	2
145675_1	Arm Injury	2
86885_1	Arm Injury	2
250146_1	Arm Injury	2
486448_1	Arm Injury	2
413728_1	Arm Injury	2
371187_2	Arm Injury	2
485931_1	Arm Injury	2
21746_1	Arm Injury	2
463468_1	Arm Injury	2
340858_1	Arm Injury	2
334720_1	Arm Injury	2
307161_1	Arm Injury	2
300346_2	Arm Injury	2
301365_2	Arm Injury	2
300572_1	Arm Injury	2
57192_1	Arm Injury	2
64707_1	Arm Injury	2
429323_1	Arm Injury	2
360869_2	Arm Injury	2
417571_1	Arm Injury	2
472530_2	Arm Injury	2
469014_1	Arm Injury	2
435962_1	Arm Injury	2
60240_1	Arm Injury	2
499206_1	Arm Injury	2
79988_1	Arm Injury	2
418912_1	Arm Injury	2
114568_2	Arm Injury	2
411604_1	Arm Injury	2
113794_1	Arm Injury	2
58137_2	Arm Injury	2
421036_1	Arm Injury	2
17929_1	Arm Injury	2
350101_1	Arm Injury	2
11704_1	Arm Injury	2
87080_1	Arm Injury	2
479084_1	Arm Injury	2
274097_2	Arm Injury	2
359648_1	Arm Injury	2
383524_3	Arm Injury	2
123623_2	Arm Injury	2
308718_1	Arm Injury	2
205898_2	Arm Injury	2
262616_2	Arm Injury	2
373423_1	Arm Injury	2
63172_3	Arm Injury	2
392931_1	Arm Injury	2
484983_1	Arm Injury	2
429687_1	Arm Injury	2
5962_1	Arm Injury	2
411907_1	Arm Injury	2
200306_1	Arm Injury	2
347176_1	Arm Injury	2
141149_1	Arm Injury	2
494245_2	Arm Injury	2
389612_1	Arm Injury	2
38797_1	Arm Injury	2
409376_1	Arm Injury	2
195843_3	Arm Injury	2
92113_1	Arm Injury	2
400917_1	Arm Injury	2
354999_1	Arm Injury	2
492353_2	Arm Injury	2
423702_1	Arm Injury	2
23611_1	Arm Injury	2
420562_2	Arm Injury	2
425324_1	Arm Injury	2
83679_1	Arm Injury	2
419168_1	Arm Injury	2
179512_3	Arm Injury	2
54706_1	Arm Injury	2
255291_1	Arm Injury	2
216569_1	Arm Injury	2
258123_14	Arm Injury	2
344434_1	Arm Injury	2
127341_2	Arm Injury	2
20563_4	Arm Injury	2
403468_1	Arm Injury	2
265488_1	Arm Injury	2
217474_2	Arm Injury	2
59642_1	Arm Injury	2
385127_2	Arm Injury	2
324686_1	Arm Injury	2
382551_1	Arm Injury	2
329884_1	Arm Injury	2
131802_3	Arm Injury	2
404286_1	Arm Injury	2
42070_3	Arm Injury	2
328750_6	Arm Injury	2
495935_1	Arm Injury	2
177576_1	Arm Injury	2
338607_1	Arm Injury	2
483359_1	Arm Injury	2
485750_1	Arm Injury	2
453795_1	Arm Injury	2
432779_2	Arm Injury	2
387126_1	Arm Injury	2
472778_1	Arm Injury	2
387373_1	Arm Injury	2
252480_1	Arm Injury	3
435022_1	Arm Injury	2
486652_6	Arm Injury	2
136069_1	Arm Injury	2
464233_1	Arm Injury	2
432143_1	Arm Injury	2
52378_1	Arm Injury	2
112179_1	Arm Injury	2
301925_1	Arm Injury	2
448670_4	Arm Injury	2
489818_1	Arm Injury	2
343963_1	Arm Injury	2
289858_1	Arm Injury	2
112770_1	Arm Injury	2
371157_2	Arm Injury	2
371002_2	Arm Injury	2
199314_1	Arm Injury	2
470021_1	Arm Injury	2
466352_2	Arm Injury	2
333754_2	Arm Injury	3
433944_1	Arm Injury	2
461536_1	Arm Injury	2
202152_1	Arm Injury	2
487468_2	Arm Injury	2
439302_1	Arm Injury	2
343638_1	Arm Injury	2
239580_1	Arm Injury	2
249475_1	Arm Injury	2
419815_1	Arm Injury	2
214855_3	Arm Injury	2
447502_1	Arm Injury	2
88778_1	Arm Injury	2
144872_4	Arm Injury	2
1213_1	Arm Injury	2
251823_2	Arm Injury	2
376571_1	Arm Injury	2
316442_2	Arm Injury	2
46202_1	Arm Injury	2
451671_1	Arm Injury	2
422948_1	Arm Injury	2
1253_1	Arm Injury	2
20375_2	Arm Injury	2
441253_1	Arm Injury	2
479317_3	Arm Injury	2
416719_1	Arm Injury	2
485605_1	Arm Injury	2
57628_1	Arm Injury	2
444252_1	Arm Injury	2
488431_2	Arm Injury	2
419064_2	Arm Injury	2
202366_1	Arm Injury	2
98968_2	Arm Injury	2
1363_3	Arm Injury	2
198658_2	Arm Injury	2
273834_2	Arm Injury	2
127120_1	Arm Injury	2
370132_1	Arm Injury	2
410022_1	Arm Injury	2
103615_1	Arm Injury	2
148218_3	Arm Injury	2
70049_1	Arm Injury	2
356527_1	Arm Injury	2
380134_1	Arm Injury	2
88053_1	Arm Injury	2
485851_1	Arm Injury	2
499764_1	Arm Injury	2
335539_2	Arm Injury	2
3055_1	Arm Injury	2
470517_1	Arm Injury	2
414381_1	Arm Injury	2
195830_1	Arm Injury	2
280312_1	Arm Injury	2
202515_1	Arm Injury	2
221396_1	Arm Injury	2
355733_1	Arm Injury	2
462862_1	Arm Injury	2
43066_2	Arm Injury	2
30152_1	Arm Injury	2
259820_2	Arm Injury	2
292387_2	Arm Injury	2
383665_1	Arm Injury	2
472426_1	Arm Injury	2
352715_2	Arm Injury	2
418827_2	Arm Injury	2
221122_2	Arm Injury	2
245713_1	Arm Injury	2
431306_4	Arm Injury	2
482428_4	Arm Injury	2
449220_1	Arm Injury	2
249899_1	Arm Injury	2
498318_1	Arm Injury	2
265428_6	Arm Injury	2
492988_1	Arm Injury	2
444071_1	Arm Injury	2
201442_1	Arm Injury	2
123193_1	Arm Injury	2
488135_1	Arm Injury	2
17247_1	Arm Injury	2
138526_1	Arm Injury	2
413410_1	Arm Injury	2
474909_3	Arm Injury	2
236581_1	Arm Injury	2
16160_3	Arm Injury	2
402646_1	Arm Injury	2
141030_1	Arm Injury	2
366687_2	Arm Injury	2
204250_1	Arm Injury	2
185463_1	Arm Injury	2
384018_1	Arm Injury	2
399502_2	Arm Injury	2
464642_5	Arm Injury	2
441006_1	Arm Injury	2
130816_1	Arm Injury	2
492556_1	Arm Injury	2
334580_1	Arm Injury	2
472391_3	Arm Injury	2
340882_1	Arm Injury	2
493109_1	Arm Injury	2
495556_1	Arm Injury	2
32913_2	Arm Injury	2
166598_1	Arm Injury	2
421931_1	Arm Injury	2
449709_1	Arm Injury	2
429273_3	Arm Injury	2
409263_1	Arm Injury	2
428199_1	Arm Injury	2
271830_1	Arm Injury	2
409136_5	Arm Injury	2
265762_2	Arm Injury	2
94304_3	Arm Injury	2
498453_3	Arm Injury	2
411012_3	Arm Injury	2
422516_2	Arm Injury	2
107705_1	Arm Injury	2
488359_11	Arm Injury	2
479977_1	Arm Injury	2
446188_2	Arm Injury	2
459286_1	Arm Injury	2
438823_2	Arm Injury	2
313752_1	Arm Injury	2
10133_2	Arm Injury	2
244850_1	Arm Injury	2
372627_3	Arm Injury	2
53314_4	Arm Injury	2
271008_1	Arm Injury	2
1823_3	Arm Injury	2
347559_2	Arm Injury	2
315649_1	Arm Injury	2
3141_1	Arm Injury	2
438139_1	Arm Injury	2
232198_1	Arm Injury	2
264455_2	Arm Injury	2
437219_1	Arm Injury	2
82308_1	Arm Injury	2
215339_1	Arm Injury	2
168833_1	Arm Injury	2
262188_5	Arm Injury	2
253879_1	Arm Injury	2
493303_2	Arm Injury	2
135857_1	Arm Injury	2
480501_1	Arm Injury	2
344131_1	Arm Injury	2
452217_1	Arm Injury	2
116059_1	Arm Injury	2
161579_2	Arm Injury	2
423945_1	Arm Injury	2
360731_1	Arm Injury	2
285007_5	Arm Injury	2
177575_1	Arm Injury	2
52749_1	Arm Injury	2
497396_1	Arm Injury	2
88468_2	Arm Injury	2
285844_3	Arm Injury	2
481025_2	Arm Injury	2
444877_2	Arm Injury	2
436891_2	Arm Injury	2
38285_1	Arm Injury	2
21421_2	Arm Injury	2
169478_1	Arm Injury	2
407417_5	Arm Injury	2
343153_2	Arm Injury	2
215708_1	Arm Injury	2
54729_2	Arm Injury	2
88589_1	Arm Injury	2
474949_6	Arm Injury	2
452375_3	Arm Injury	2
151162_1	Arm Injury	2
367232_1	Arm Injury	2
162425_5	Arm Injury	2
448634_1	Arm Injury	2
269241_1	Arm Injury	2
435830_1	Arm Injury	2
255988_2	Arm Injury	2
406629_3	Arm Injury	2
434009_2	Arm Injury	2
338339_3	Arm Injury	2
293331_2	Arm Injury	2
422069_1	Arm Injury	2
363339_1	Arm Injury	2
199937_1	Arm Injury	2
302553_1	Arm Injury	2
389927_2	Arm Injury	2
292386_1	Arm Injury	2
153914_1	Arm Injury	2
237426_1	Arm Injury	2
206608_2	Arm Injury	2
417517_3	Arm Injury	2
151031_3	Arm Injury	2
495660_2	Arm Injury	2
41693_1	Arm Injury	2
249886_1	Arm Injury	2
377413_2	Arm Injury	2
329548_8	Arm Injury	2
49917_2	Arm Injury	2
448969_1	Arm Injury	2
137850_1	Arm Injury	2
372629_1	Arm Injury	2
348463_1	Arm Injury	2
431517_1	Arm Injury	2
467839_2	Arm Injury	2
65522_1	Arm Injury	2
452119_1	Arm Injury	2
150132_5	Arm Injury	2
404262_1	Arm Injury	2
492240_1	Arm Injury	2
446572_1	Arm Injury	2
138782_1	Arm Injury	2
439897_4	Arm Injury	2
311556_4	Arm Injury	2
407937_1	Arm Injury	2
74999_1	Arm Injury	2
324732_2	Arm Injury	2
128175_1	Arm Injury	2
357335_1	Arm Injury	2
318665_1	Arm Injury	2
78618_2	Arm Injury	2
309961_1	Arm Injury	2
345430_1	Arm Injury	2
401009_2	Arm Injury	2
373832_1	Arm Injury	2
195853_3	Arm Injury	2
126894_1	Arm Injury	2
277443_2	Arm Injury	2
240957_3	Arm Injury	2
488381_1	Arm Injury	2
373388_2	Arm Injury	2
276603_2	Arm Injury	2
463034_1	Arm Injury	2
324891_2	Arm Injury	2
348322_1	Arm Injury	2
141523_2	Arm Injury	2
337859_1	Arm Injury	2
154976_1	Arm Injury	2
29516_1	Arm Injury	2
420301_1	Arm Injury	2
359886_2	Arm Injury	2
130774_1	Arm Injury	2
86885_3	Arm Injury	2
289077_2	Arm Injury	2
198001_5	Arm Injury	2
427167_1	Arm Injury	2
353129_2	Arm Injury	2
106437_1	Arm Injury	2
481304_2	Arm Injury	2
153247_1	Arm Injury	2
73644_3	Arm Injury	2
419239_1	Arm Injury	2
288878_1	Arm Injury	2
471535_2	Arm Injury	2
475529_2	Arm Injury	2
152574_1	Arm Injury	2
69160_2	Arm Injury	2
463930_1	Arm Injury	2
464578_3	Arm Injury	2
372320_3	Arm Injury	2
264094_8	Arm Injury	2
32517_1	Arm Injury	2
38498_1	Arm Injury	2
406227_5	Arm Injury	2
170196_3	Arm Injury	2
158782_1	Arm Injury	2
436501_1	Arm Injury	2
143742_1	Arm Injury	2
105633_1	Arm Injury	2
251760_2	Arm Injury	2
62162_1	Arm Injury	2
464218_1	Arm Injury	2
224941_1	Arm Injury	2
195563_4	Arm Injury	2
58592_4	Arm Injury	2
323148_3	Arm Injury	2
317799_1	Arm Injury	2
165440_3	Arm Injury	2
404082_2	Arm Injury	2
470265_1	Arm Injury	2
413569_1	Arm Injury	2
141930_1	Arm Injury	2
162674_2	Arm Injury	2
453541_2	Arm Injury	2
460524_3	Arm Injury	2
222613_7	Arm Injury	2
401566_1	Arm Injury	2
273653_1	Arm Injury	2
483631_5	Arm Injury	2
67888_2	Arm Injury	2
286802_4	Arm Injury	2
465610_1	Arm Injury	2
405943_1	Arm Injury	2
490119_1	Arm Injury	2
493204_1	Arm Injury	2
221409_3	Arm Injury	2
430954_1	Arm Injury	2
253694_1	Arm Injury	2
489204_1	Arm Injury	2
97214_3	Arm Injury	2
368208_1	Arm Injury	2
410728_1	Arm Injury	2
5568_3	Arm Injury	2
485895_2	Arm Injury	2
89414_2	Arm Injury	2
327421_1	Arm Injury	2
391883_2	Arm Injury	2
33040_1	Arm Injury	2
385341_1	Arm Injury	2
398090_1	Arm Injury	2
405537_1	Arm Injury	2
333399_1	Arm Injury	2
217478_3	Arm Injury	2
479848_2	Arm Injury	2
355995_6	Arm Injury	2
49953_1	Arm Injury	2
467510_1	Arm Injury	2
375111_2	Arm Injury	2
368200_3	Arm Injury	2
134966_1	Arm Injury	2
158204_2	Arm Injury	2
421027_1	Arm Injury	2
208755_1	Arm Injury	2
66549_2	Arm Injury	2
363522_1	Arm Injury	2
402620_1	Arm Injury	2
258988_2	Arm Injury	2
367782_3	Arm Injury	2
377795_1	Arm Injury	2
461360_1	Arm Injury	2
217282_1	Arm Injury	2
272727_1	Arm Injury	2
89804_1	Arm Injury	2
361234_3	Arm Injury	2
481803_1	Arm Injury	2
136715_1	Arm Injury	2
220352_1	Arm Injury	2
143915_1	Arm Injury	2
367397_1	Arm Injury	2
342450_2	Arm Injury	2
97389_1	Arm Injury	2
41673_2	Arm Injury	2
27085_1	Arm Injury	2
412603_2	Arm Injury	2
291521_2	Arm Injury	2
132413_1	Arm Injury	2
467044_2	Arm Injury	2
69665_1	Arm Injury	2
461880_1	Arm Injury	2
447575_2	Arm Injury	2
461141_1	Arm Injury	2
443178_1	Arm Injury	2
342985_3	Arm Injury	2
284113_2	Arm Injury	2
135607_1	Arm Injury	2
365965_1	Arm Injury	2
90341_1	Arm Injury	2
79988_4	Arm Injury	2
432826_1	Arm Injury	2
364769_1	Arm Injury	2
497776_2	Arm Injury	2
366868_5	Arm Injury	2
312203_1	Arm Injury	2
404861_1	Arm Injury	2
501245_1	Arm Injury	2
219116_5	Arm Injury	2
481984_2	Arm Injury	2
320115_1	Arm Injury	2
274076_2	Arm Injury	2
110334_2	Arm Injury	2
268283_3	Arm Injury	2
227871_1	Arm Injury	2
490839_1	Arm Injury	2
449233_2	Arm Injury	2
450448_1	Arm Injury	2
70206_1	Arm Injury	2
424939_1	Arm Injury	2
354370_1	Arm Injury	2
466853_3	Arm Injury	2
2255_1	Arm Injury	2
462663_5	Arm Injury	2
498700_1	Arm Injury	2
196952_1	Arm Injury	2
165775_1	Arm Injury	2
167100_1	Arm Injury	2
292562_2	Arm Injury	2
331686_2	Arm Injury	2
68238_3	Arm Injury	2
408415_1	Arm Injury	2
32493_4	Arm Injury	2
314552_1	Arm Injury	2
477202_3	Arm Injury	2
466040_1	Arm Injury	2
88478_5	Arm Injury	2
117356_3	Arm Injury	2
315116_2	Arm Injury	2
373971_1	Arm Injury	2
274672_3	Arm Injury	2
55275_2	Arm Injury	2
196621_2	Arm Injury	2
479980_15	Arm Injury	2
483112_2	Arm Injury	2
329266_2	Arm Injury	2
474148_1	Arm Injury	2
269294_2	Arm Injury	2
227079_1	Arm Injury	2
362486_9	Arm Injury	2
233589_1	Arm Injury	2
417086_1	Arm Injury	2
476044_4	Arm Injury	2
244673_2	Arm Injury	2
496524_9	Arm Injury	2
443220_1	Arm Injury	2
126833_1	Arm Injury	2
469138_5	Arm Injury	2
209874_1	Arm Injury	2
495877_1	Arm Injury	2
388331_1	Arm Injury	2
24142_4	Arm Injury	2
355897_3	Arm Injury	2
137636_2	Arm Injury	2
473356_1	Arm Injury	2
421733_1	Arm Injury	2
297386_1	Arm Injury	2
481997_1	Arm Injury	2
422459_1	Arm Injury	2
428135_4	Arm Injury	2
444515_1	Arm Injury	2
124981_3	Arm Injury	2
129137_2	Arm Injury	2
141094_2	Arm Injury	2
483070_2	Arm Injury	2
196600_1	Arm Injury	2
200123_3	Arm Injury	2
226625_3	Arm Injury	2
4079_5	Arm Injury	2
177027_2	Arm Injury	2
239591_6	Arm Injury	2
427131_2	Arm Injury	2
484767_3	Arm Injury	2
66011_1	Arm Injury	2
393299_3	Arm Injury	2
5031_1	Arm Injury	2
416693_5	Arm Injury	2
204170_2	Arm Injury	2
406615_1	Arm Injury	2
267856_1	Arm Injury	2
31547_6	Arm Injury	2
186718_11	Arm Injury	2
342827_3	Arm Injury	2
461232_1	Arm Injury	2
297886_1	Arm Injury	2
453006_1	Arm Injury	2
310582_1	Arm Injury	2
454716_3	Arm Injury	2
187502_1	Arm Injury	2
61148_1	Arm Injury	2
258454_2	Arm Injury	2
76297_1	Arm Injury	2
1745_1	Arm Injury	2
30726_1	Arm Injury	2
451986_3	Arm Injury	2
439554_4	Arm Injury	2
319831_1	Arm Injury	2
500307_1	Arm Injury	2
453009_8	Arm Injury	2
372071_1	Arm Injury	2
62116_1	Arm Injury	2
65070_2	Arm Injury	2
491570_1	Arm Injury	2
92323_1	Arm Injury	2
13577_3	Arm Injury	2
37855_1	Arm Injury	2
469177_1	Arm Injury	2
465591_1	Arm Injury	2
381060_1	Arm Injury	2
330772_3	Arm Injury	2
202589_2	Arm Injury	2
335182_1	Arm Injury	2
453976_6	Arm Injury	2
1890_3	Arm Injury	2
479339_2	Arm Injury	2
163840_1	Arm Injury	3
244502_2	Arm Injury	2
392910_1	Arm Injury	2
341143_2	Arm Injury	2
491621_2	Arm Injury	2
226692_1	Arm Injury	2
405247_2	Arm Injury	2
410679_6	Arm Injury	2
341450_1	Arm Injury	2
459671_1	Arm Injury	2
501455_3	Arm Injury	2
41174_7	Arm Injury	2
415112_3	Arm Injury	2
475931_1	Arm Injury	2
339348_3	Arm Injury	2
171416_1	Arm Injury	2
371934_1	Arm Injury	2
400354_3	Arm Injury	2
119867_2	Arm Injury	2
464222_6	Arm Injury	2
165790_1	Arm Injury	2
205094_1	Arm Injury	2
145109_1	Arm Injury	2
342854_1	Arm Injury	2
485795_2	Arm Injury	2
440967_1	Arm Injury	2
408076_3	Arm Injury	2
385833_1	Arm Injury	2
458215_1	Arm Injury	2
420171_3	Arm Injury	2
158827_1	Arm Injury	2
396449_5	Arm Injury	2
495469_6	Arm Injury	2
385127_4	Arm Injury	2
140355_1	Arm Injury	2
146526_3	Arm Injury	2
455983_1	Arm Injury	2
447530_3	Arm Injury	2
445962_1	Arm Injury	2
408737_3	Arm Injury	2
452393_4	Arm Injury	2
64852_1	Arm Injury	3
142923_1	Arm Injury	2
482232_1	Arm Injury	2
473616_1	Arm Injury	2
270516_1	Arm Injury	2
144521_1	Arm Injury	2
83364_6	Arm Injury	2
261618_2	Arm Injury	2
435895_3	Arm Injury	2
401654_1	Arm Injury	2
330562_1	Arm Injury	2
194770_1	Arm Injury	2
337774_2	Arm Injury	2
76597_4	Arm Injury	2
204944_1	Arm Injury	2
400251_1	Arm Injury	2
204751_4	Arm Injury	2
79876_1	Arm Injury	2
466547_4	Arm Injury	2
394636_1	Arm Injury	2
495750_3	Arm Injury	2
8859_4	Arm Injury	2
10617_1	Arm Injury	2
367780_1	Arm Injury	2
302094_1	Arm Injury	2
466200_1	Arm Injury	2
446537_1	Arm Injury	2
251431_1	Arm Injury	2
475687_1	Arm Injury	2
432137_2	Arm Injury	2
375514_2	Arm Injury	2
455441_1	Arm Injury	2
420970_1	Arm Injury	2
65805_1	Arm Injury	2
463374_2	Arm Injury	2
324893_1	Arm Injury	2
434999_1	Arm Injury	2
341632_14	Arm Injury	2
175314_1	Arm Injury	2
121832_1	Arm Injury	3
230979_1	Arm Injury	2
126838_1	Arm Injury	2
93816_3	Arm Injury	2
258370_3	Arm Injury	2
359362_7	Arm Injury	2
460063_2	Arm Injury	2
362864_3	Arm Injury	2
336956_1	Arm Injury	2
334483_2	Arm Injury	3
486652_10	Arm Injury	2
494719_1	Arm Injury	2
144703_1	Arm Injury	2
471228_1	Arm Injury	2
338752_1	Arm Injury	2
302885_1	Arm Injury	3
489820_3	Arm Injury	2
370975_2	Arm Injury	2
362488_10	Arm Injury	2
483631_6	Arm Injury	2
356966_1	Arm Injury	2
311853_3	Arm Injury	2
415999_1	Arm Injury	2
459839_1	Arm Injury	2
481559_2	Arm Injury	2
389952_2	Arm Injury	2
57597_2	Arm Injury	2
437597_3	Arm Injury	2
340701_1	Arm Injury	2
493948_1	Arm Injury	2
474181_1	Arm Injury	2
402041_1	Arm Injury	2
7171_1	Arm Injury	2
320926_4	Arm Injury	2
405153_2	Arm Injury	2
353866_4	Arm Injury	2
460209_1	Arm Injury	2
340233_2	Arm Injury	2
418602_1	Arm Injury	2
320935_2	Arm Injury	2
190730_1	Arm Injury	2
355536_1	Arm Injury	2
287809_1	Arm Injury	2
39243_2	Arm Injury	2
280462_1	Arm Injury	3
156794_1	Arm Injury	2
491569_2	Arm Injury	2
181126_1	Arm Injury	2
479030_2	Arm Injury	2
152606_3	Arm Injury	2
386750_1	Arm Injury	2
430194_1	Arm Injury	2
432875_2	Arm Injury	2
253761_1	Arm Injury	2
438945_1	Arm Injury	2
116661_6	Arm Injury	2
407920_2	Arm Injury	2
405284_1	Arm Injury	2
447629_5	Arm Injury	2
159469_1	Arm Injury	2
189790_1	Arm Injury	2
61159_1	Arm Injury	2
60592_1	Arm Injury	2
142091_1	Arm Injury	2
364580_3	Arm Injury	2
123670_1	Arm Injury	2
30578_1	Arm Injury	2
486311_2	Arm Injury	3
413797_1	Arm Injury	2
268703_1	Arm Injury	2
309400_6	Arm Injury	2
195548_9	Arm Injury	2
456805_3	Arm Injury	2
317923_5	Arm Injury	2
358607_4	Arm Injury	2
268858_4	Arm Injury	3
429980_3	Arm Injury	2
175314_2	Arm Injury	2
399601_4	Arm Injury	2
115779_1	Arm Injury	2
471795_4	Arm Injury	2
9718_9	Arm Injury	2
460277_1	Arm Injury	2
452146_1	Arm Injury	2
468336_1	Arm Injury	2
353845_3	Arm Injury	2
455466_1	Arm Injury	2
458946_1	Arm Injury	2
89648_3	Arm Injury	2
74096_3	Arm Injury	2
189512_1	Arm Injury	2
190541_1	Arm Injury	2
120265_5	Arm Injury	2
405267_6	Arm Injury	2
494047_1	Arm Injury	2
309392_3	Arm Injury	2
36326_1	Arm Injury	2
456884_2	Arm Injury	2
329269_1	Arm Injury	2
328312_1	Arm Injury	2
395528_1	Arm Injury	2
483405_2	Arm Injury	2
92502_1	Arm Injury	2
454766_3	Arm Injury	2
478040_2	Arm Injury	2
389328_1	Arm Injury	2
155097_2	Arm Injury	2
343963_2	Arm Injury	2
331663_4	Arm Injury	2
194425_1	Arm Injury	2
428651_1	Arm Injury	2
358564_3	Arm Injury	2
309392_4	Arm Injury	2
278711_1	Arm Injury	2
151916_4	Arm Injury	2
37716_1	Arm Injury	2
202140_2	Arm Injury	2
119796_4	Arm Injury	2
95612_2	Arm Injury	2
150132_7	Arm Injury	2
226667_2	Arm Injury	2
342537_2	Arm Injury	2
332010_2	Arm Injury	2
388044_1	Arm Injury	2
259038_8	Arm Injury	2
168763_1	Arm Injury	2
440242_1	Arm Injury	2
194927_4	Arm Injury	2
104605_4	Arm Injury	2
343924_1	Arm Injury	2
472954_1	Arm Injury	2
106824_1	Arm Injury	2
1502_1	Arm Injury	2
352291_1	Arm Injury	2
342328_2	Arm Injury	2
393021_1	Arm Injury	2
224034_2	Arm Injury	2
409361_3	Arm Injury	2
267665_1	Arm Injury	2
81193_9	Arm Injury	2
262890_6	Arm Injury	2
7243_1	Arm Injury	2
121832_4	Arm Injury	2
323873_1	Arm Injury	2
233171_2	Arm Injury	2
432067_1	Arm Injury	2
436431_2	Arm Injury	2
32519_2	Arm Injury	2
494810_1	Arm Injury	2
441955_14	Arm Injury	2
203260_1	Arm Injury	2
403558_1	Arm Injury	2
460065_2	Arm Injury	2
417838_5	Arm Injury	2
486896_3	Arm Injury	2
70407_1	Arm Injury	2
404047_1	Arm Injury	2
19434_1	Arm Injury	2
268217_1	Arm Injury	2
316951_2	Arm Injury	2
429323_4	Arm Injury	2
250703_1	Arm Injury	2
104489_2	Arm Injury	2
481809_4	Arm Injury	2
211970_3	Arm Injury	2
76388_1	Arm Injury	2
76292_3	Arm Injury	2
180559_3	Arm Injury	2
435240_5	Arm Injury	3
116386_1	Arm Injury	2
33039_6	Arm Injury	2
161976_1	Arm Injury	2
37067_1	Arm Injury	2
370967_3	Arm Injury	2
71533_5	Arm Injury	2
174162_1	Arm Injury	2
485736_2	Arm Injury	2
428237_1	Arm Injury	2
53739_1	Arm Injury	2
154803_4	Arm Injury	2
217546_2	Arm Injury	2
358694_1	Arm Injury	2
472623_1	Arm Injury	2
15213_1	Arm Injury	2
77340_1	Arm Injury	2
351129_2	Arm Injury	2
118937_2	Arm Injury	2
137510_2	Arm Injury	2
411012_6	Arm Injury	2
351947_1	Arm Injury	2
346804_1	Arm Injury	2
487061_1	Arm Injury	2
265015_1	Arm Injury	2
428802_1	Arm Injury	2
382594_5	Arm Injury	2
48657_1	Arm Injury	2
137798_1	Arm Injury	2
379220_1	Arm Injury	2
243031_2	Arm Injury	2
240825_9	Arm Injury	2
224170_1	Arm Injury	2
179932_1	Arm Injury	2
451124_1	Arm Injury	2
334946_1	Arm Injury	2
319547_5	Arm Injury	2
425434_3	Arm Injury	2
478643_10	Arm Injury	2
255268_2	Arm Injury	2
381765_1	Arm Injury	2
467391_6	Arm Injury	2
101564_6	Arm Injury	2
347268_2	Arm Injury	2
314063_1	Arm Injury	2
360764_3	Arm Injury	2
177719_6	Arm Injury	2
143263_2	Arm Injury	2
471082_2	Arm Injury	2
130174_1	Arm Injury	2
408008_1	Arm Injury	2
438445_2	Arm Injury	2
447_2	Arm Injury	2
348011_4	Arm Injury	2
501090_1	Arm Injury	2
123784_2	Arm Injury	3
5892_1	Arm Injury	2
492808_2	Arm Injury	2
449426_2	Arm Injury	2
197970_1	Arm Injury	2
328204_1	Arm Injury	2
266834_1	Arm Injury	2
415723_1	Arm Injury	2
392320_2	Arm Injury	2
462736_1	Arm Injury	2
444566_7	Arm Injury	2
376492_1	Arm Injury	2
410401_1	Arm Injury	2
442054_1	Arm Injury	2
143003_5	Arm Injury	2
296902_9	Arm Injury	2
133523_2	Arm Injury	2
372931_1	Arm Injury	2
290825_1	Arm Injury	2
174945_3	Arm Injury	2
108371_1	Arm Injury	2
479542_1	Arm Injury	2
324576_4	Arm Injury	2
205143_1	Arm Injury	2
423565_7	Arm Injury	2
168041_1	Arm Injury	2
268421_1	Arm Injury	2
335648_5	Arm Injury	2
438976_3	Arm Injury	2
315535_1	Arm Injury	2
366665_1	Arm Injury	2
443233_3	Arm Injury	2
470707_15	Arm Injury	2
457155_2	Arm Injury	2
121832_6	Arm Injury	2
157381_3	Arm Injury	2
371064_1	Arm Injury	2
84929_3	Arm Injury	3
371363_3	Arm Injury	2
86302_4	Arm Injury	2
409932_1	Arm Injury	2
151642_1	Arm Injury	2
237735_2	Arm Injury	2
404213_2	Arm Injury	2
43282_1	Arm Injury	2
460612_3	Arm Injury	2
359248_1	Arm Injury	2
480697_3	Arm Injury	2
389116_3	Arm Injury	2
467519_5	Arm Injury	2
470477_2	Arm Injury	2
327301_4	Arm Injury	2
370290_2	Arm Injury	2
466201_1	Arm Injury	2
467185_1	Arm Injury	2
295095_1	Arm Injury	2
346491_3	Arm Injury	2
453086_7	Arm Injury	2
60853_1	Arm Injury	2
330380_1	Arm Injury	2
163350_2	Arm Injury	2
224503_4	Arm Injury	2
834_1	Arm Injury	2
220001_3	Arm Injury	2
255988_6	Arm Injury	2
287971_7	Arm Injury	2
447637_1	Arm Injury	3
384959_3	Arm Injury	2
365511_2	Arm Injury	2
487650_1	Arm Injury	2
122912_5	Arm Injury	2
220473_1	Arm Injury	2
453379_1	Arm Injury	2
140704_2	Arm Injury	2
341632_20	Arm Injury	2
142448_1	Arm Injury	2
447797_1	Arm Injury	2
91118_3	Arm Injury	2
413022_2	Arm Injury	2
457651_1	Arm Injury	2
376704_1	Arm Injury	2
440016_3	Arm Injury	2
477951_4	Arm Injury	2
432026_1	Arm Injury	3
382797_2	Arm Injury	2
113139_2	Arm Injury	2
130006_1	Arm Injury	2
320898_2	Arm Injury	2
453228_2	Arm Injury	2
336934_9	Arm Injury	2
433917_2	Arm Injury	2
36885_2	Arm Injury	2
362863_2	Arm Injury	2
21344_1	Arm Injury	2
411508_6	Arm Injury	2
474895_4	Arm Injury	2
254709_1	Arm Injury	2
206064_4	Arm Injury	2
487873_2	Arm Injury	2
308388_1	Arm Injury	2
430186_3	Arm Injury	2
332180_3	Arm Injury	2
258922_5	Arm Injury	2
260707_3	Arm Injury	2
438763_4	Arm Injury	2
449116_2	Arm Injury	2
392485_4	Arm Injury	2
384228_4	Arm Injury	2
297462_7	Arm Injury	2
481966_1	Arm Injury	2
454126_5	Arm Injury	2
137219_8	Arm Injury	2
490709_2	Arm Injury	2
358429_2	Arm Injury	2
292671_1	Arm Injury	2
448578_6	Arm Injury	2
171479_1	Arm Injury	2
472885_2	Arm Injury	2
317958_2	Arm Injury	2
67549_2	Arm Injury	2
420319_2	Arm Injury	2
478075_1	Arm Injury	2
85719_1	Arm Injury	2
360872_1	Arm Injury	2
45389_1	Arm Injury	2
423811_1	Arm Injury	2
433868_2	Arm Injury	2
42641_3	Arm Injury	2
10674_2	Arm Injury	2
492716_2	Arm Injury	2
437175_1	Arm Injury	2
494954_1	Arm Injury	2
261310_2	Arm Injury	2
234903_1	Arm Injury	2
130056_1	Arm Injury	2
413337_1	Arm Injury	2
477918_2	Arm Injury	2
471134_1	Arm Injury	2
458317_4	Arm Injury	2
375463_1	Arm Injury	2
346908_1	Arm Injury	2
406756_2	Arm Injury	2
293398_5	Arm Injury	2
443391_1	Arm Injury	2
20788_4	Arm Injury	2
433871_2	Arm Injury	2
177789_2	Arm Injury	2
454289_1	Arm Injury	2
432085_1	Arm Injury	2
23141_1	Arm Injury	2
94347_1	Arm Injury	2
142464_5	Arm Injury	2
486933_6	Arm Injury	2
365098_8	Arm Injury	2
295757_2	Arm Injury	3
475925_4	Arm Injury	2
91723_3	Arm Injury	2
414839_3	Arm Injury	3
376297_1	Arm Injury	2
286997_2	Arm Injury	2
380587_5	Arm Injury	2
259464_9	Arm Injury	2
482369_2	Arm Injury	2
118240_1	Arm Injury	2
275597_1	Arm Injury	3
4568_2	Arm Injury	2
476681_1	Arm Injury	2
31867_1	Arm Injury	2
342826_1	Arm Injury	2
178780_1	Arm Injury	3
108355_1	Arm Injury	2
376984_1	Arm Injury	2
387211_2	Arm Injury	2
263554_1	Arm Injury	2
149171_3	Arm Injury	3
368088_1	Arm Injury	2
501548_2	Arm Injury	2
448157_1	Arm Injury	2
358187_3	Arm Injury	2
371207_1	Arm Injury	2
489137_3	Arm Injury	2
403495_3	Arm Injury	2
115832_1	Arm Injury	2
202905_2	Arm Injury	2
347099_1	Arm Injury	2
88976_8	Arm Injury	2
455851_1	Arm Injury	2
276644_1	Arm Injury	2
421618_1	Arm Injury	2
314214_1	Arm Injury	2
20558_3	Arm Injury	2
426571_6	Arm Injury	2
249886_4	Arm Injury	2
429685_4	Arm Injury	2
66669_2	Arm Injury	2
377137_2	Arm Injury	2
122401_1	Arm Injury	2
371730_1	Arm Injury	2
377206_1	Arm Injury	2
433226_10	Arm Injury	2
89313_1	Arm Injury	2
248011_1	Arm Injury	2
342643_1	Arm Injury	2
65997_6	Arm Injury	2
145060_1	Arm Injury	2
338373_1	Arm Injury	2
291575_1	Arm Injury	2
443293_3	Arm Injury	3
308861_1	Arm Injury	2
95062_4	Arm Injury	2
361052_1	Arm Injury	2
499707_5	Arm Injury	2
141721_2	Arm Injury	2
11458_2	Arm Injury	3
460577_5	Arm Injury	2
47842_1	Arm Injury	2
123180_2	Arm Injury	2
370218_1	Arm Injury	2
372030_1	Arm Injury	2
385080_8	Arm Injury	2
474357_2	Arm Injury	2
493939_1	Arm Injury	2
391924_2	Arm Injury	2
347992_4	Arm Injury	2
421328_2	Arm Injury	2
113739_3	Arm Injury	3
475347_3	Arm Injury	2
182570_5	Arm Injury	2
267886_1	Arm Injury	2
159695_1	Arm Injury	2
157965_1	Arm Injury	2
297375_1	Arm Injury	2
209028_1	Arm Injury	2
160519_10	Arm Injury	2
150798_2	Arm Injury	2
170441_4	Arm Injury	2
41423_4	Arm Injury	2
452757_2	Arm Injury	2
358407_1	Arm Injury	2
400375_2	Arm Injury	2
465146_1	Arm Injury	2
238769_5	Arm Injury	2
115709_8	Arm Injury	2
173995_3	Arm Injury	2
493503_3	Arm Injury	2
449071_3	Arm Injury	2
352001_1	Arm Injury	2
478129_1	Arm Injury	2
190712_9	Arm Injury	2
447896_7	Arm Injury	2
499360_4	Arm Injury	2
270576_2	Arm Injury	2
96088_4	Arm Injury	2
245312_8	Arm Injury	2
198334_1	Arm Injury	2
446396_3	Arm Injury	2
343001_1	Arm Injury	2
498833_3	Arm Injury	2
147472_1	Arm Injury	2
394983_1	Arm Injury	2
412472_6	Arm Injury	2
255264_2	Arm Injury	2
82606_5	Arm Injury	2
496168_2	Arm Injury	2
455707_4	Arm Injury	2
429518_3	Arm Injury	2
333346_3	Arm Injury	2
429952_2	Arm Injury	2
110440_2	Arm Injury	2
150306_1	Arm Injury	2
95896_7	Arm Injury	2
444919_2	Arm Injury	2
201152_4	Arm Injury	2
262644_1	Arm Injury	2
492035_2	Arm Injury	2
340815_5	Arm Injury	2
439403_3	Arm Injury	2
320617_2	Arm Injury	2
124367_12	Arm Injury	2
199849_2	Arm Injury	2
454716_5	Arm Injury	2
482426_2	Arm Injury	2
302869_1	Arm Injury	2
154574_1	Arm Injury	2
5429_1	Arm Injury	2
369105_2	Arm Injury	2
441662_1	Arm Injury	2
179835_1	Arm Injury	2
361408_1	Arm Injury	2
467803_7	Arm Injury	2
463275_1	Arm Injury	2
479838_4	Arm Injury	2
484582_1	Arm Injury	2
430252_1	Arm Injury	2
327792_1	Arm Injury	2
340932_1	Arm Injury	2
350382_2	Arm Injury	2
341761_3	Arm Injury	2
58584_3	Arm Injury	2
322966_1	Arm Injury	2
464912_4	Arm Injury	2
399553_1	Arm Injury	2
66883_2	Arm Injury	2
449326_13	Arm Injury	2
441626_1	Arm Injury	2
436862_2	Arm Injury	2
353115_3	Arm Injury	2
447434_1	Arm Injury	2
409001_1	Arm Injury	2
461895_1	Arm Injury	2
147304_1	Arm Injury	2
440205_11	Arm Injury	2
489818_2	Arm Injury	2
267671_3	Arm Injury	2
477238_1	Arm Injury	2
355946_2	Arm Injury	2
390987_2	Arm Injury	2
125438_2	Arm Injury	2
499190_2	Arm Injury	2
456062_3	Arm Injury	2
22574_3	Arm Injury	2
12913_1	Arm Injury	2
391409_3	Arm Injury	2
347782_4	Arm Injury	2
142430_3	Arm Injury	2
79726_1	Arm Injury	2
336555_2	Arm Injury	2
4952_3	Arm Injury	2
444746_2	Arm Injury	2
320068_2	Arm Injury	2
133978_1	Arm Injury	2
484511_3	Arm Injury	2
470189_1	Arm Injury	2
247550_1	Arm Injury	2
291424_3	Arm Injury	2
372689_2	Arm Injury	2
360250_2	Arm Injury	2
287971_10	Arm Injury	2
460462_1	Arm Injury	2
444812_3	Arm Injury	2
224006_1	Arm Injury	2
258392_1	Arm Injury	2
145103_3	Arm Injury	2
466862_3	Arm Injury	2
44214_1	Arm Injury	2
435647_3	Arm Injury	2
240350_1	Arm Injury	2
262087_9	Arm Injury	2
426465_3	Arm Injury	2
412392_3	Arm Injury	2
284852_2	Arm Injury	2
180717_3	Arm Injury	2
404349_1	Arm Injury	2
439140_3	Arm Injury	2
492324_13	Arm Injury	2
440202_2	Arm Injury	2
224591_1	Arm Injury	2
425625_1	Arm Injury	2
84427_8	Arm Injury	2
130018_5	Arm Injury	2
337669_6	Arm Injury	2
382195_2	Arm Injury	2
18535_1	Arm Injury	2
323874_1	Arm Injury	2
325007_6	Arm Injury	2
224776_1	Arm Injury	2
492978_4	Arm Injury	2
427341_2	Arm Injury	2
343217_2	Arm Injury	2
491400_1	Arm Injury	2
193419_9	Arm Injury	2
170397_4	Arm Injury	2
341632_23	Arm Injury	2
127834_7	Arm Injury	2
30735_3	Arm Injury	2
429100_2	Arm Injury	2
76292_7	Arm Injury	2
429745_1	Arm Injury	2
128004_1	Arm Injury	2
79996_5	Arm Injury	2
497057_1	Arm Injury	2
389064_3	Arm Injury	2
344138_2	Arm Injury	2
471001_1	Arm Injury	2
482728_1	Arm Injury	2
458163_1	Arm Injury	2
126794_2	Arm Injury	2
400245_1	Arm Injury	2
294973_1	Arm Injury	2
290677_6	Arm Injury	2
23466_7	Arm Injury	2
409006_1	Arm Injury	2
427941_4	Arm Injury	2
189525_3	Arm Injury	2
224971_1	Arm Injury	2
159780_1	Arm Injury	2
433055_3	Arm Injury	2
150919_1	Arm Injury	2
48570_1	Arm Injury	2
427071_2	Arm Injury	2
282542_1	Arm Injury	2
453866_1	Arm Injury	2
133134_3	Arm Injury	2
123895_2	Arm Injury	2
273833_4	Arm Injury	2
81034_1	Arm Injury	2
414642_3	Arm Injury	2
490975_4	Arm Injury	2
343916_2	Arm Injury	2
341693_3	Arm Injury	2
255988_7	Arm Injury	2
278793_1	Arm Injury	2
128298_4	Arm Injury	2
472672_6	Arm Injury	2
166140_2	Arm Injury	2
84639_2	Arm Injury	2
353738_2	Arm Injury	2
314861_1	Arm Injury	2
455103_2	Arm Injury	2
417480_11	Arm Injury	2
240448_1	Arm Injury	2
357511_1	Arm Injury	2
402174_7	Arm Injury	2
206093_1	Arm Injury	2
180498_4	Arm Injury	2
113121_1	Arm Injury	2
458612_10	Arm Injury	2
22037_2	Arm Injury	2
365894_3	Arm Injury	2
407503_1	Arm Injury	2
89313_2	Arm Injury	2
482096_2	Arm Injury	2
362758_1	Arm Injury	2
174938_2	Arm Injury	2
128422_4	Arm Injury	2
318162_13	Arm Injury	2
400042_1	Arm Injury	2
416187_2	Arm Injury	2
315237_1	Arm Injury	2
58857_1	Arm Injury	2
244678_2	Arm Injury	2
474923_2	Arm Injury	2
266913_1	Arm Injury	2
104879_1	Arm Injury	2
63883_3	Arm Injury	2
365098_12	Arm Injury	2
140704_3	Arm Injury	2
90240_1	Arm Injury	2
482284_2	Arm Injury	2
446177_5	Arm Injury	2
114979_4	Arm Injury	2
52095_5	Arm Injury	2
482098_4	Arm Injury	2
88527_1	Arm Injury	2
491921_10	Arm Injury	2
315343_1	Arm Injury	2
313406_20	Arm Injury	2
262971_2	Arm Injury	2
479133_3	Arm Injury	2
372470_2	Arm Injury	2
59755_1	Arm Injury	2
98989_3	Arm Injury	2
239609_2	Arm Injury	2
414698_2	Arm Injury	2
226472_1	Arm Injury	2
149148_6	Arm Injury	2
243031_3	Arm Injury	2
339374_3	Arm Injury	2
457696_1	Arm Injury	2
400145_1	Arm Injury	2
66543_1	Arm Injury	2
294174_1	Arm Injury	2
433569_1	Arm Injury	2
87263_1	Arm Injury	2
389075_3	Arm Injury	2
366832_1	Arm Injury	2
128522_1	Arm Injury	2
494574_1	Arm Injury	2
117214_7	Arm Injury	2
175442_4	Arm Injury	2
112088_1	Arm Injury	2
482771_3	Arm Injury	2
3585_4	Arm Injury	2
451051_2	Arm Injury	2
427002_4	Arm Injury	2
319041_6	Arm Injury	2
328508_3	Arm Injury	2
443061_2	Arm Injury	2
175476_4	Arm Injury	2
63510_1	Arm Injury	2
332424_3	Arm Injury	2
100094_1	Arm Injury	2
337768_1	Arm Injury	2
383341_5	Arm Injury	2
368202_2	Arm Injury	2
322292_6	Arm Injury	2
462688_2	Arm Injury	2
459013_5	Arm Injury	2
130909_1	Arm Injury	2
473142_1	Arm Injury	2
105809_16	Arm Injury	2
110845_5	Arm Injury	2
480047_2	Arm Injury	2
327301_6	Arm Injury	2
372789_1	Arm Injury	2
427272_2	Arm Injury	2
452016_4	Arm Injury	2
435202_1	Arm Injury	2
224775_3	Arm Injury	2
449515_1	Arm Injury	2
338815_1	Arm Injury	2
412477_9	Arm Injury	2
356779_3	Arm Injury	2
81512_1	Arm Injury	2
168089_3	Arm Injury	2
144658_5	Arm Injury	2
344609_1	Arm Injury	2
420958_3	Arm Injury	2
136728_1	Arm Injury	2
79622_2	Arm Injury	2
458482_1	Arm Injury	2
374272_1	Arm Injury	2
348701_1	Arm Injury	2
487356_2	Arm Injury	2
457924_1	Arm Injury	2
272901_1	Arm Injury	2
348721_1	Arm Injury	2
426126_2	Arm Injury	2
37703_7	Arm Injury	2
387760_1	Arm Injury	2
481251_2	Arm Injury	2
76630_2	Arm Injury	2
227898_3	Arm Injury	2
67153_1	Arm Injury	2
108159_3	Arm Injury	2
214546_3	Arm Injury	2
469506_1	Arm Injury	2
43712_3	Arm Injury	2
383586_8	Arm Injury	2
495139_1	Arm Injury	2
248387_2	Arm Injury	2
319534_9	Arm Injury	2
316982_1	Arm Injury	2
400042_2	Arm Injury	2
451050_1	Arm Injury	2
395424_1	Arm Injury	2
68244_4	Arm Injury	2
460021_1	Arm Injury	2
472204_1	Arm Injury	2
453990_4	Arm Injury	2
179648_2	Arm Injury	2
252513_5	Arm Injury	2
283399_1	Arm Injury	2
157534_5	Arm Injury	2
464263_1	Arm Injury	2
150285_5	Arm Injury	2
128979_3	Arm Injury	2
407581_2	Arm Injury	2
498010_1	Arm Injury	2
63396_3	Arm Injury	2
487445_1	Arm Injury	2
501087_1	Arm Injury	2
68867_1	Arm Injury	2
462616_3	Arm Injury	2
335821_4	Arm Injury	2
419894_4	Arm Injury	2
349508_3	Arm Injury	2
374204_2	Arm Injury	2
114941_3	Arm Injury	2
453435_4	Arm Injury	2
47411_1	Arm Injury	2
240231_1	Arm Injury	2
456685_1	Arm Injury	2
406759_2	Arm Injury	2
203817_18	Arm Injury	2
172246_2	Arm Injury	2
431922_1	Arm Injury	2
91438_7	Arm Injury	2
140412_1	Arm Injury	2
446146_2	Arm Injury	2
453110_11	Arm Injury	2
455686_1	Arm Injury	2
485795_7	Arm Injury	2
285065_1	Arm Injury	2
350104_6	Arm Injury	2
55668_3	Arm Injury	2
283409_13	Arm Injury	2
22081_3	Arm Injury	2
413234_10	Arm Injury	2
355309_4	Arm Injury	2
86002_1	Arm Injury	2
414398_1	Arm Injury	2
25688_2	Arm Injury	2
171252_1	Arm Injury	2
315214_3	Arm Injury	2
443881_2	Arm Injury	2
320104_2	Arm Injury	2
205888_1	Arm Injury	2
267261_9	Arm Injury	2
421692_5	Arm Injury	2
495663_6	Arm Injury	2
339731_4	Arm Injury	2
139888_1	Arm Injury	2
391746_1	Arm Injury	2
75805_1	Arm Injury	2
31493_1	Arm Injury	2
258048_2	Arm Injury	2
457700_1	Arm Injury	2
225156_4	Arm Injury	2
99322_3	Arm Injury	2
10565_1	Arm Injury	2
171242_5	Arm Injury	2
230108_1	Arm Injury	2
352339_5	Arm Injury	2
174161_1	Arm Injury	2
53871_1	Arm Injury	2
320103_1	Arm Injury	2
469952_2	Arm Injury	2
5204_1	Arm Injury	2
90861_9	Arm Injury	2
64324_5	Arm Injury	2
308416_4	Arm Injury	2
29062_7	Arm Injury	2
119113_1	Arm Injury	2
96746_1	Arm Injury	2
377975_1	Arm Injury	2
286803_1	Arm Injury	2
484202_1	Arm Injury	2
352597_1	Arm Injury	2
432658_2	Arm Injury	2
163350_4	Arm Injury	2
429518_6	Arm Injury	2
292486_1	Arm Injury	2
455764_1	Arm Injury	2
114979_5	Arm Injury	2
66716_3	Arm Injury	2
432925_1	Arm Injury	2
76920_3	Arm Injury	2
306974_7	Arm Injury	2
439388_3	Arm Injury	2
433368_13	Arm Injury	2
463874_1	Arm Injury	2
144695_3	Arm Injury	2
117836_1	Arm Injury	2
373221_2	Arm Injury	2
371908_3	Arm Injury	2
219974_2	Arm Injury	2
421634_1	Arm Injury	2
139418_1	Arm Injury	2
323620_3	Arm Injury	2
314129_1	Arm Injury	2
373246_5	Arm Injury	2
431015_1	Arm Injury	2
500975_2	Arm Injury	2
298622_2	Arm Injury	2
194386_1	Arm Injury	2
459592_1	Arm Injury	2
40885_2	Arm Injury	2
96061_2	Arm Injury	2
247981_4	Arm Injury	2
298610_5	Arm Injury	2
403392_1	Arm Injury	2
342343_1	Arm Injury	2
120201_1	Arm Injury	2
133857_4	Arm Injury	2
141085_3	Arm Injury	2
1426_2	Arm Injury	2
317711_3	Arm Injury	2
495588_1	Arm Injury	2
425492_1	Arm Injury	2
76294_3	Arm Injury	2
452052_6	Arm Injury	2
214803_1	Arm Injury	2
136728_2	Arm Injury	2
464359_2	Arm Injury	2
414028_2	Arm Injury	2
285851_3	Arm Injury	2
371700_7	Arm Injury	2
443903_1	Arm Injury	2
43279_4	Arm Injury	2
53762_5	Arm Injury	2
412525_1	Arm Injury	2
204173_2	Arm Injury	2
409481_2	Arm Injury	2
486675_1	Arm Injury	2
85629_1	Arm Injury	2
432962_6	Arm Injury	2
275471_2	Arm Injury	2
146226_5	Arm Injury	2
134074_3	Arm Injury	2
388138_3	Arm Injury	2
91743_2	Arm Injury	2
40188_6	Arm Injury	2
337638_4	Arm Injury	2
368525_5	Arm Injury	2
181740_2	Arm Injury	2
40195_1	Arm Injury	2
443233_4	Arm Injury	2
307629_2	Arm Injury	2
367392_3	Arm Injury	2
425201_4	Arm Injury	2
401542_1	Arm Injury	2
476158_1	Arm Injury	2
364287_11	Arm Injury	2
176326_1	Arm Injury	2
364229_1	Arm Injury	2
212020_2	Arm Injury	2
89837_2	Arm Injury	2
377373_1	Arm Injury	2
464888_1	Arm Injury	2
497542_2	Arm Injury	2
79907_1	Arm Injury	2
473256_1	Arm Injury	2
63608_1	Arm Injury	2
402031_1	Arm Injury	2
111755_3	Arm Injury	2
88335_1	Arm Injury	2
47617_1	Arm Injury	2
58677_1	Arm Injury	2
314616_4	Arm Injury	2
65544_1	Arm Injury	2
342638_3	Arm Injury	2
353415_2	Arm Injury	2
184453_1	Arm Injury	2
217539_1	Arm Injury	2
365397_4	Arm Injury	2
29704_1	Arm Injury	2
428074_1	Arm Injury	2
432340_2	Arm Injury	2
353511_2	Arm Injury	2
120949_7	Arm Injury	2
95860_4	Arm Injury	2
480972_2	Arm Injury	2
145776_3	Arm Injury	2
401780_5	Arm Injury	2
86965_4	Arm Injury	2
406517_2	Arm Injury	2
344384_2	Arm Injury	2
398390_1	Arm Injury	2
176696_10	Arm Injury	2
162987_3	Arm Injury	2
33763_1	Arm Injury	2
339577_7	Arm Injury	2
74973_3	Arm Injury	2
322359_1	Arm Injury	2
256184_1	Arm Injury	2
185390_1	Arm Injury	2
139389_6	Arm Injury	2
304296_1	Arm Injury	2
430750_5	Arm Injury	2
353892_2	Arm Injury	2
366724_6	Arm Injury	2
470718_1	Arm Injury	2
48093_10	Arm Injury	2
252610_1	Arm Injury	2
367263_1	Arm Injury	2
473359_2	Arm Injury	2
160276_7	Arm Injury	2
311640_1	Arm Injury	2
313656_5	Arm Injury	2
371338_4	Arm Injury	2
290587_2	Arm Injury	2
483442_3	Arm Injury	2
13012_6	Arm Injury	2
216318_1	Arm Injury	2
456892_1	Arm Injury	2
5056_2	Arm Injury	2
441267_1	Arm Injury	2
219678_1	Arm Injury	2
158650_1	Arm Injury	2
103063_1	Arm Injury	2
180508_2	Arm Injury	2
97_5	Arm Injury	2
458507_24	Arm Injury	2
384875_1	Arm Injury	2
82300_1	Arm Injury	2
301913_10	Arm Injury	2
290677_7	Arm Injury	2
394795_1	Arm Injury	2
76225_3	Arm Injury	2
501633_2	Arm Injury	2
92529_1	Arm Injury	2
310185_1	Arm Injury	2
160329_2	Arm Injury	2
402676_4	Arm Injury	2
141602_4	Arm Injury	2
62275_3	Arm Injury	2
340028_4	Arm Injury	2
434764_1	Arm Injury	2
410147_2	Arm Injury	2
380218_1	Arm Injury	2
478991_1	Arm Injury	2
491569_5	Arm Injury	2
325331_6	Arm Injury	2
365912_1	Arm Injury	2
480210_3	Arm Injury	2
64863_4	Arm Injury	2
338500_2	Arm Injury	2
369088_3	Arm Injury	2
111957_2	Arm Injury	2
383181_2	Arm Injury	2
206050_1	Arm Injury	2
389583_2	Arm Injury	2
267261_12	Arm Injury	2
494481_3	Arm Injury	2
316974_1	Arm Injury	2
95032_7	Arm Injury	2
417151_2	Arm Injury	2
381989_2	Arm Injury	2
262927_1	Arm Injury	2
417879_2	Arm Injury	2
178676_1	Arm Injury	2
201858_2	Arm Injury	2
476115_3	Arm Injury	2
472003_1	Arm Injury	2
396272_5	Arm Injury	2
80748_1	Arm Injury	2
329577_1	Arm Injury	2
86032_1	Arm Injury	2
64691_1	Arm Injury	2
156252_1	Arm Injury	2
450947_3	Arm Injury	2
282494_1	Arm Injury	2
119260_12	Arm Injury	2
341727_3	Arm Injury	2
394792_1	Arm Injury	2
391307_1	Arm Injury	2
454006_1	Arm Injury	2
212213_4	Arm Injury	2
280303_3	Arm Injury	2
372470_3	Arm Injury	2
485395_2	Arm Injury	2
83886_3	Arm Injury	2
285313_8	Arm Injury	2
315994_1	Arm Injury	2
121528_3	Arm Injury	2
169249_3	Arm Injury	2
388168_2	Arm Injury	2
367368_1	Arm Injury	2
153836_1	Arm Injury	2
15002_1	Arm Injury	2
466207_4	Arm Injury	2
115826_1	Arm Injury	2
72062_2	Arm Injury	2
493719_3	Arm Injury	2
311548_3	Arm Injury	2
5839_8	Arm Injury	2
457500_4	Arm Injury	2
430210_2	Arm Injury	2
94760_20	Arm Injury	2
99272_1	Arm Injury	2
168748_3	Arm Injury	2
152615_2	Arm Injury	2
481285_5	Arm Injury	2
493147_3	Arm Injury	2
175477_14	Arm Injury	2
241109_1	Arm Injury	2
115744_1	Arm Injury	2
387983_7	Arm Injury	2
258881_2	Arm Injury	2
9882_7	Arm Injury	2
17750_7	Arm Injury	2
443309_3	Arm Injury	2
151903_1	Arm Injury	2
111354_1	Arm Injury	2
431803_2	Arm Injury	2
403620_3	Arm Injury	2
201152_6	Arm Injury	2
210388_2	Arm Injury	2
87482_1	Arm Injury	2
115757_3	Arm Injury	2
214821_1	Arm Injury	2
403187_1	Arm Injury	2
28219_3	Arm Injury	2
400348_1	Arm Injury	2
178680_1	Arm Injury	2
389965_3	Arm Injury	2
455130_5	Arm Injury	2
102943_1	Arm Injury	2
373114_1	Arm Injury	2
396877_9	Arm Injury	2
453584_1	Arm Injury	2
82835_4	Arm Injury	2
396862_4	Arm Injury	2
247494_3	Arm Injury	2
501411_1	Arm Injury	2
99944_3	Arm Injury	2
319118_3	Arm Injury	2
149914_3	Arm Injury	2
272276_1	Arm Injury	2
435855_2	Arm Injury	2
487513_3	Arm Injury	2
470869_3	Arm Injury	2
487028_1	Arm Injury	2
69098_1	Arm Injury	2
1231_1	Arm Injury	2
472594_4	Arm Injury	2
402196_5	Arm Injury	2
43909_1	Arm Injury	2
422849_6	Arm Injury	2
394766_1	Arm Injury	2
265380_5	Arm Injury	2
260748_2	Arm Injury	2
134881_2	Arm Injury	2
228240_1	Arm Injury	2
387947_1	Arm Injury	2
405843_2	Arm Injury	2
139550_1	Arm Injury	2
398428_1	Arm Injury	2
339162_1	Arm Injury	2
330531_7	Arm Injury	2
135840_9	Arm Injury	2
316951_3	Arm Injury	2
354697_10	Arm Injury	2
151031_6	Arm Injury	2
334594_1	Arm Injury	2
386978_3	Arm Injury	2
140355_2	Arm Injury	2
284512_4	Arm Injury	2
498238_6	Arm Injury	2
22500_2	Arm Injury	2
498246_5	Arm Injury	2
367310_4	Arm Injury	2
156639_1	Arm Injury	2
221224_3	Arm Injury	2
119138_8	Arm Injury	2
481080_3	Arm Injury	2
70904_1	Arm Injury	2
233139_7	Arm Injury	2
163350_5	Arm Injury	2
328512_1	Arm Injury	2
457666_1	Arm Injury	2
335531_3	Arm Injury	2
285882_2	Arm Injury	2
234969_1	Arm Injury	2
374823_5	Arm Injury	2
424535_2	Arm Injury	2
151086_1	Arm Injury	2
14142_3	Arm Injury	2
91106_1	Arm Injury	2
282564_6	Arm Injury	2
373856_2	Arm Injury	2
4541_1	Arm Injury	2
362568_7	Arm Injury	2
28642_13	Arm Injury	2
361292_1	Arm Injury	2
162928_3	Arm Injury	2
53269_4	Arm Injury	2
436617_3	Arm Injury	2
49122_1	Arm Injury	2
80769_1	Arm Injury	2
97493_1	Arm Injury	2
396644_2	Arm Injury	2
260320_7	Arm Injury	2
56841_3	Arm Injury	2
349778_5	Arm Injury	2
59085_2	Arm Injury	2
318139_1	Arm Injury	2
397290_2	Arm Injury	2
446346_2	Arm Injury	2
84095_2	Arm Injury	2
128446_1	Arm Injury	2
31545_4	Arm Injury	2
426297_2	Arm Injury	2
484969_1	Arm Injury	2
470447_7	Arm Injury	2
377379_4	Arm Injury	2
349712_2	Arm Injury	2
314077_2	Arm Injury	2
479376_1	Arm Injury	2
228034_8	Arm Injury	2
426776_1	Arm Injury	2
454639_4	Arm Injury	2
243629_3	Arm Injury	2
302203_2	Arm Injury	2
87119_3	Arm Injury	2
74700_3	Arm Injury	2
363324_9	Arm Injury	2
103472_9	Arm Injury	2
176748_6	Arm Injury	2
272810_6	Arm Injury	2
289549_1	Arm Injury	2
52749_5	Arm Injury	2
193879_2	Arm Injury	2
353866_8	Arm Injury	2
346087_1	Arm Injury	2
173510_1	Arm Injury	2
8163_9	Arm Injury	2
376956_9	Arm Injury	2
403240_2	Arm Injury	2
149215_3	Arm Injury	2
145655_6	Arm Injury	2
376723_1	Arm Injury	2
453009_11	Arm Injury	2
162054_6	Arm Injury	2
119258_4	Arm Injury	2
494818_4	Arm Injury	2
404838_9	Arm Injury	2
411703_4	Arm Injury	2
366426_3	Arm Injury	2
472910_2	Arm Injury	2
401539_2	Arm Injury	2
483631_30	Arm Injury	2
363313_25	Arm Injury	2
73607_1	Arm Injury	2
431367_1	Arm Injury	2
422352_7	Arm Injury	2
264096_1	Arm Injury	2
499264_3	Arm Injury	2
134156_1	Arm Injury	2
305148_8	Arm Injury	2
358612_2	Arm Injury	2
40153_1	Arm Injury	2
317078_1	Arm Injury	2
87790_1	Arm Injury	2
110981_3	Arm Injury	2
283409_19	Arm Injury	2
73465_1	Arm Injury	2
96626_5	Arm Injury	2
475817_1	Arm Injury	2
456818_2	Arm Injury	2
99270_1	Arm Injury	2
217690_2	Arm Injury	2
317965_3	Arm Injury	2
135866_2	Arm Injury	2
123668_2	Arm Injury	2
125692_1	Arm Injury	2
309438_9	Arm Injury	2
46743_1	Arm Injury	2
99944_4	Arm Injury	2
64093_4	Arm Injury	2
28066_2	Arm Injury	2
285533_1	Arm Injury	2
49670_2	Arm Injury	2
399795_20	Arm Injury	2
313124_4	Arm Injury	2
425655_5	Arm Injury	2
494166_3	Arm Injury	2
278767_1	Arm Injury	2
17726_4	Arm Injury	2
380638_4	Arm Injury	2
465194_1	Arm Injury	2
403233_2	Arm Injury	2
414846_6	Arm Injury	2
319710_2	Arm Injury	2
263154_2	Arm Injury	2
17402_3	Arm Injury	2
433057_2	Arm Injury	2
317676_2	Arm Injury	2
233996_1	Arm Injury	2
267843_4	Arm Injury	2
463478_9	Arm Injury	2
249536_7	Arm Injury	2
259721_2	Arm Injury	2
196911_4	Arm Injury	2
186324_3	Arm Injury	2
427690_4	Arm Injury	2
30731_3	Arm Injury	2
74553_1	Arm Injury	2
438469_1	Arm Injury	2
461981_1	Arm Injury	2
398397_2	Arm Injury	2
489450_1	Arm Injury	2
419385_1	Arm Injury	2
137798_3	Arm Injury	2
304441_2	Arm Injury	2
263554_3	Arm Injury	2
459291_3	Arm Injury	2
2447_4	Arm Injury	2
431909_8	Arm Injury	2
69508_8	Arm Injury	2
406233_3	Arm Injury	2
391495_3	Arm Injury	2
132399_2	Arm Injury	2
382446_3	Arm Injury	2
492832_6	Arm Injury	2
137592_1	Arm Injury	2
309883_3	Arm Injury	2
47644_14	Arm Injury	2
220244_1	Arm Injury	2
384265_4	Arm Injury	2
123453_1	Arm Injury	2
444166_1	Arm Injury	2
281291_3	Arm Injury	2
364448_3	Arm Injury	2
405567_1	Arm Injury	2
458754_1	Arm Injury	2
419049_2	Arm Injury	2
168799_1	Arm Injury	2
142424_7	Arm Injury	2
440971_4	Arm Injury	2
355306_2	Arm Injury	2
99299_2	Arm Injury	2
399317_3	Arm Injury	2
397524_2	Arm Injury	2
71990_1	Arm Injury	2
376333_1	Arm Injury	2
360249_1	Arm Injury	2
62656_2	Arm Injury	2
268195_1	Arm Injury	2
443653_2	Arm Injury	2
411444_15	Arm Injury	2
6975_2	Arm Injury	2
249704_2	Arm Injury	2
342903_2	Arm Injury	2
220952_1	Arm Injury	2
477497_1	Arm Injury	2
237787_1	Arm Injury	2
113762_2	Arm Injury	2
476465_3	Arm Injury	2
188493_2	Arm Injury	2
334025_9	Arm Injury	2
387609_1	Arm Injury	2
52887_2	Arm Injury	2
393645_4	Arm Injury	2
279864_1	Arm Injury	2
456522_2	Arm Injury	2
87766_3	Arm Injury	2
475178_5	Arm Injury	2
258912_1	Arm Injury	2
468799_10	Arm Injury	2
235213_2	Arm Injury	2
261134_1	Arm Injury	2
164297_5	Arm Injury	2
296694_1	Arm Injury	2
178789_4	Arm Injury	2
377420_1	Arm Injury	2
99708_2	Arm Injury	2
384707_3	Arm Injury	2
252597_1	Arm Injury	2
460524_4	Arm Injury	2
440869_3	Arm Injury	2
140355_3	Arm Injury	2
257166_1	Arm Injury	2
148181_2	Arm Injury	2
125401_8	Arm Injury	2
118572_1	Arm Injury	2
400757_1	Arm Injury	2
12948_2	Arm Injury	2
491591_3	Arm Injury	2
342366_1	Arm Injury	2
416364_1	Arm Injury	2
474767_8	Arm Injury	2
308317_1	Arm Injury	2
34759_1	Arm Injury	2
501732_1	Arm Injury	2
118581_1	Arm Injury	2
455403_3	Arm Injury	2
378900_5	Arm Injury	2
432042_4	Arm Injury	2
224530_1	Arm Injury	2
432875_6	Arm Injury	2
347164_2	Arm Injury	2
429316_3	Arm Injury	2
223031_2	Arm Injury	2
266688_1	Arm Injury	2
347263_1	Arm Injury	2
253453_7	Arm Injury	2
438602_14	Arm Injury	2
446162_3	Arm Injury	2
249897_8	Arm Injury	2
105594_1	Arm Injury	2
259731_1	Arm Injury	2
36933_1	Arm Injury	2
481614_1	Arm Injury	2
76551_3	Arm Injury	2
477896_3	Arm Injury	2
366345_1	Arm Injury	2
125416_1	Arm Injury	2
248141_1	Arm Injury	2
232467_1	Arm Injury	2
19365_19	Arm Injury	2
389001_1	Arm Injury	2
386631_5	Arm Injury	2
435496_2	Arm Injury	2
239388_1	Arm Injury	2
494149_3	Arm Injury	2
489074_6	Arm Injury	2
96290_1	Arm Injury	2
204262_2	Arm Injury	2
81936_1	Arm Injury	2
399552_5	Arm Injury	2
14325_1	Arm Injury	2
83166_1	Arm Injury	2
495115_12	Arm Injury	2
251232_2	Arm Injury	2
267158_2	Arm Injury	2
129137_19	Arm Injury	2
7439_1	Arm Injury	2
49928_9	Arm Injury	2
238148_1	Arm Injury	2
240450_16	Arm Injury	2
501441_6	Arm Injury	2
460110_3	Arm Injury	2
302873_5	Arm Injury	2
53267_1	Arm Injury	2
299312_1	Arm Injury	2
491835_1	Arm Injury	2
334227_1	Arm Injury	2
293428_3	Arm Injury	2
401297_12	Arm Injury	2
241329_1	Arm Injury	2
146946_32	Arm Injury	2
398498_3	Arm Injury	2
457615_3	Arm Injury	2
390478_6	Arm Injury	2
311742_2	Arm Injury	2
48602_3	Arm Injury	2
112174_5	Arm Injury	2
236699_2	Arm Injury	2
40299_1	Arm Injury	2
245594_1	Arm Injury	2
186700_8	Arm Injury	2
466140_5	Arm Injury	2
448652_12	Arm Injury	2
293298_4	Arm Injury	2
455735_2	Arm Injury	2
55651_1	Arm Injury	2
350313_4	Arm Injury	2
107706_3	Arm Injury	2
397171_1	Arm Injury	2
138211_36	Arm Injury	2
246591_3	Arm Injury	2
317143_1	Arm Injury	2
372907_4	Arm Injury	2
77565_2	Arm Injury	2
114096_1	Arm Injury	2
184091_1	Arm Injury	2
343738_1	Arm Injury	2
75610_15	Arm Injury	2
87296_16	Arm Injury	2
449936_7	Arm Injury	2
405533_5	Arm Injury	2
365497_1	Arm Injury	2
421602_10	Arm Injury	2
402150_2	Arm Injury	2
42156_4	Arm Injury	2
355674_2	Arm Injury	2
486724_5	Arm Injury	2
217412_1	Arm Injury	2
11609_1	Arm Injury	2
446128_1	Arm Injury	2
14402_6	Arm Injury	2
252954_1	Arm Injury	2
352483_18	Arm Injury	2
450948_4	Arm Injury	2
320573_6	Arm Injury	2
496216_2	Arm Injury	2
78244_2	Arm Injury	2
386821_3	Arm Injury	2
151811_12	Arm Injury	2
9297_2	Arm Injury	2
182571_1	Arm Injury	2
383739_2	Arm Injury	2
500315_1	Arm Injury	2
237365_2	Arm Injury	2
339011_6	Arm Injury	2
449980_4	Arm Injury	2
263482_4	Arm Injury	2
132331_1	Arm Injury	2
374600_1	Arm Injury	2
486048_3	Arm Injury	2
476667_6	Arm Injury	2
358377_4	Arm Injury	2
428889_1	Arm Injury	2
84454_2	Arm Injury	2
369810_2	Arm Injury	2
462259_2	Arm Injury	2
146501_1	Arm Injury	2
480042_3	Arm Injury	2
414805_1	Arm Injury	2
91106_3	Arm Injury	2
412574_2	Arm Injury	2
377399_3	Arm Injury	2
434258_4	Arm Injury	2
495499_2	Arm Injury	2
46345_10	Arm Injury	2
401842_9	Arm Injury	2
118548_2	Arm Injury	2
455011_4	Arm Injury	2
398428_2	Arm Injury	2
95006_2	Arm Injury	2
219082_1	Arm Injury	2
153897_1	Arm Injury	2
360372_4	Arm Injury	2
275865_6	Arm Injury	2
19910_1	Arm Injury	2
420879_6	Arm Injury	2
377142_3	Arm Injury	2
360357_1	Arm Injury	2
262095_1	Arm Injury	2
98087_1	Arm Injury	2
314596_1	Arm Injury	2
489420_1	Arm Injury	2
266738_1	Arm Injury	2
215594_1	Arm Injury	2
260714_2	Arm Injury	2
146378_3	Arm Injury	2
216604_2	Arm Injury	2
500647_9	Arm Injury	2
426779_1	Arm Injury	2
423362_6	Arm Injury	2
227981_1	Arm Injury	2
350987_3	Arm Injury	2
482027_2	Arm Injury	2
250364_1	Arm Injury	2
475276_2	Arm Injury	2
137491_2	Arm Injury	2
244413_5	Arm Injury	2
323699_2	Arm Injury	2
480699_3	Arm Injury	2
335372_3	Arm Injury	2
416693_14	Arm Injury	2
419239_4	Arm Injury	2
68411_2	Arm Injury	2
315608_9	Arm Injury	2
218401_1	Arm Injury	2
317261_4	Arm Injury	2
201152_7	Arm Injury	2
277473_9	Arm Injury	2
402355_1	Arm Injury	2
258833_2	Arm Injury	2
69282_3	Arm Injury	2
436281_1	Arm Injury	2
372299_2	Arm Injury	2
370115_1	Arm Injury	2
362326_1	Arm Injury	2
314038_5	Arm Injury	2
460006_1	Arm Injury	2
301911_4	Arm Injury	2
294846_4	Arm Injury	2
232251_2	Arm Injury	2
316864_4	Arm Injury	2
113099_18	Arm Injury	2
477520_4	Arm Injury	2
398139_1	Arm Injury	2
159127_2	Arm Injury	2
434478_2	Arm Injury	2
194386_2	Arm Injury	2
306967_3	Arm Injury	2
76908_3	Arm Injury	2
68530_1	Arm Injury	2
414893_8	Arm Injury	2
264052_3	Arm Injury	2
84848_2	Arm Injury	2
347899_3	Arm Injury	2
481816_3	Arm Injury	2
328189_3	Arm Injury	2
186159_6	Arm Injury	2
224649_1	Arm Injury	2
7233_6	Arm Injury	2
195827_1	Arm Injury	2
221988_3	Arm Injury	2
394636_4	Arm Injury	2
363192_4	Arm Injury	2
248892_8	Arm Injury	2
454509_19	Arm Injury	2
497051_2	Arm Injury	2
485212_2	Arm Injury	2
185084_12	Arm Injury	2
366283_4	Arm Injury	2
196806_1	Arm Injury	2
42183_1	Arm Injury	2
24919_4	Arm Injury	2
73814_5	Arm Injury	2
345997_1	Arm Injury	2
449976_7	Arm Injury	2
485376_3	Arm Injury	2
269148_1	Arm Injury	2
330210_1	Arm Injury	2
115891_3	Arm Injury	2
163834_5	Arm Injury	2
370653_3	Arm Injury	2
276160_1	Arm Injury	2
262448_5	Arm Injury	2
351910_1	Arm Injury	2
301344_9	Arm Injury	2
268421_4	Arm Injury	2
174201_3	Arm Injury	2
155173_3	Arm Injury	2
425264_2	Arm Injury	2
476859_4	Arm Injury	2
7251_2	Arm Injury	2
418562_1	Arm Injury	2
279387_1	Arm Injury	2
312530_1	Arm Injury	2
297872_2	Arm Injury	2
78735_3	Arm Injury	2
128896_2	Arm Injury	2
158911_4	Arm Injury	2
479129_3	Arm Injury	2
37510_2	Arm Injury	2
166599_3	Arm Injury	2
262402_7	Arm Injury	2
499972_1	Arm Injury	2
418982_2	Arm Injury	2
85258_2	Arm Injury	2
322767_1	Arm Injury	2
312005_2	Arm Injury	2
436090_3	Arm Injury	2
453503_3	Arm Injury	2
69801_3	Arm Injury	2
394171_2	Arm Injury	2
407833_1	Arm Injury	2
262080_3	Arm Injury	2
427057_9	Arm Injury	2
87088_5	Arm Injury	2
382872_1	Arm Injury	2
437717_1	Arm Injury	2
302243_4	Arm Injury	2
439620_4	Arm Injury	2
268626_1	Arm Injury	2
372395_6	Arm Injury	2
463707_1	Arm Injury	2
339502_3	Arm Injury	2
296900_4	Arm Injury	2
420114_6	Arm Injury	2
99178_1	Arm Injury	2
329426_10	Arm Injury	2
211295_5	Arm Injury	2
463197_4	Arm Injury	2
129618_8	Arm Injury	2
470707_42	Arm Injury	2
120246_4	Arm Injury	2
209004_1	Arm Injury	2
381392_1	Arm Injury	2
386487_3	Arm Injury	2
275083_3	Arm Injury	2
153914_3	Arm Injury	2
498774_2	Arm Injury	2
274701_1	Arm Injury	2
386692_4	Arm Injury	2
501067_1	Arm Injury	2
93982_1	Arm Injury	2
102181_1	Arm Injury	2
490823_7	Arm Injury	2
269142_1	Arm Injury	2
343216_1	Arm Injury	2
401333_3	Arm Injury	2
438431_2	Arm Injury	2
81467_1	Arm Injury	2
214608_2	Arm Injury	2
324905_4	Arm Injury	2
146946_33	Arm Injury	2
235986_1	Arm Injury	2
376561_1	Arm Injury	2
357889_4	Arm Injury	2
292639_20	Arm Injury	2
464280_5	Arm Injury	2
246277_12	Arm Injury	2
359510_1	Arm Injury	2
431125_2	Arm Injury	2
329286_1	Arm Injury	2
406955_1	Arm Injury	2
385985_1	Arm Injury	2
11146_1	Arm Injury	2
11720_1	Arm Injury	2
418447_3	Arm Injury	2
411006_3	Arm Injury	2
274721_4	Arm Injury	2
354850_8	Arm Injury	2
243463_4	Arm Injury	2
448542_5	Arm Injury	2
447585_6	Arm Injury	2
414846_9	Arm Injury	2
438602_18	Arm Injury	2
485337_1	Arm Injury	2
199812_4	Arm Injury	2
314116_4	Arm Injury	2
371791_1	Arm Injury	2
336141_2	Arm Injury	2
362535_1	Arm Injury	2
484446_13	Arm Injury	2
192146_1	Arm Injury	2
309421_1	Arm Injury	2
340873_1	Arm Injury	2
85931_2	Arm Injury	2
364911_1	Arm Injury	2
162418_5	Arm Injury	2
400328_2	Arm Injury	2
362746_2	Arm Injury	2
442772_2	Arm Injury	2
146317_3	Arm Injury	2
292646_2	Arm Injury	2
501746_1	Arm Injury	2
265915_2	Arm Injury	2
413714_2	Arm Injury	2
492841_1	Arm Injury	2
51148_6	Arm Injury	2
446287_1	Arm Injury	2
429072_3	Arm Injury	2
102690_1	Arm Injury	2
464335_2	Arm Injury	2
166452_1	Arm Injury	2
60123_5	Arm Injury	2
439372_14	Arm Injury	2
432408_4	Arm Injury	2
263078_2	Arm Injury	2
140965_2	Arm Injury	2
81318_4	Arm Injury	2
146421_2	Arm Injury	2
175266_4	Arm Injury	2
275680_4	Arm Injury	2
17929_4	Arm Injury	2
62664_1	Arm Injury	2
234313_7	Arm Injury	2
220978_8	Arm Injury	2
980_1	Arm Injury	2
290616_3	Arm Injury	2
479962_9	Arm Injury	2
333632_1	Arm Injury	2
128446_4	Arm Injury	2
464418_1	Arm Injury	2
54272_6	Arm Injury	2
424893_6	Arm Injury	2
109217_2	Arm Injury	2
13762_1	Arm Injury	2
50253_4	Arm Injury	2
464680_7	Arm Injury	2
425349_8	Arm Injury	2
425989_2	Arm Injury	2
126255_2	Arm Injury	2
461490_2	Arm Injury	2
1405_1	Arm Injury	2
166665_1	Arm Injury	2
327402_5	Arm Injury	2
457052_5	Arm Injury	2
369638_2	Arm Injury	2
250388_4	Arm Injury	2
150116_2	Arm Injury	2
305078_1	Arm Injury	2
438791_16	Arm Injury	2
241222_1	Arm Injury	2
133057_1	Arm Injury	2
476642_4	Arm Injury	2
467706_9	Arm Injury	2
259334_8	Arm Injury	2
93324_1	Arm Injury	2
476650_1	Arm Injury	2
168287_5	Arm Injury	2
307137_1	Arm Injury	2
437658_11	Arm Injury	2
351970_2	Arm Injury	2
411780_9	Arm Injury	2
158175_1	Arm Injury	2
453279_2	Arm Injury	2
302882_2	Arm Injury	2
119876_18	Arm Injury	2
259820_6	Arm Injury	2
400345_1	Arm Injury	2
79455_1	Arm Injury	2
247022_1	Arm Injury	2
444503_4	Arm Injury	2
431407_1	Arm Injury	2
285851_4	Arm Injury	2
458644_1	Arm Injury	2
407528_7	Arm Injury	2
483388_2	Arm Injury	2
95193_7	Arm Injury	2
396129_7	Arm Injury	2
187790_1	Arm Injury	2
456791_3	Arm Injury	2
95831_1	Arm Injury	2
160917_5	Arm Injury	2
200969_13	Arm Injury	2
68135_2	Arm Injury	2
420771_2	Arm Injury	2
256823_3	Arm Injury	2
288258_2	Arm Injury	2
377454_4	Arm Injury	2
126332_11	Arm Injury	2
172159_6	Arm Injury	2
115989_1	Arm Injury	2
275161_2	Arm Injury	2
143006_1	Arm Injury	2
459702_1	Arm Injury	2
460583_2	Arm Injury	2
30163_2	Arm Injury	2
399111_1	Arm Injury	2
428268_10	Arm Injury	2
438896_4	Arm Injury	2
378172_24	Arm Injury	2
233894_7	Arm Injury	2
108411_1	Arm Injury	2
395983_15	Arm Injury	2
471351_6	Arm Injury	2
109489_1	Arm Injury	2
410961_11	Arm Injury	2
427287_1	Arm Injury	2
17911_5	Arm Injury	2
286725_4	Arm Injury	2
122739_1	Arm Injury	2
398545_5	Arm Injury	2
98338_3	Arm Injury	2
490666_2	Arm Injury	2
431269_4	Arm Injury	2
474185_5	Arm Injury	2
420800_1	Arm Injury	2
8172_2	Arm Injury	2
162928_5	Arm Injury	2
51773_1	Arm Injury	2
243608_3	Arm Injury	2
156317_9	Arm Injury	2
390933_11	Arm Injury	2
427120_4	Arm Injury	2
340574_2	Arm Injury	2
419878_2	Arm Injury	2
305295_1	Arm Injury	2
39414_3	Arm Injury	2
364963_10	Arm Injury	2
396383_4	Arm Injury	2
247075_2	Arm Injury	2
456934_7	Arm Injury	2
341139_3	Arm Injury	2
123192_1	Arm Injury	2
169267_8	Arm Injury	2
383990_2	Arm Injury	2
238588_1	Arm Injury	2
144683_3	Arm Injury	2
247115_3	Arm Injury	2
201844_1	Arm Injury	2
349553_1	Arm Injury	2
468112_5	Arm Injury	2
310633_1	Arm Injury	2
279034_2	Arm Injury	2
402447_2	Arm Injury	2
153037_4	Arm Injury	2
431939_11	Arm Injury	2
47479_1	Arm Injury	2
257269_5	Arm Injury	2
118148_1	Arm Injury	2
316453_5	Arm Injury	2
80669_2	Arm Injury	2
15048_3	Arm Injury	2
483631_42	Arm Injury	2
334364_8	Arm Injury	2
451733_9	Arm Injury	2
442648_5	Arm Injury	2
486158_2	Arm Injury	2
428517_4	Arm Injury	2
25033_8	Arm Injury	2
136929_1	Arm Injury	2
264094_18	Arm Injury	2
498653_6	Arm Injury	2
294088_2	Arm Injury	2
331887_8	Arm Injury	2
19437_1	Arm Injury	2
55934_1	Arm Injury	2
140400_3	Arm Injury	2
426278_10	Arm Injury	2
486436_3	Arm Injury	2
384385_1	Arm Injury	2
256122_3	Arm Injury	2
153693_6	Arm Injury	2
440135_4	Arm Injury	2
496551_4	Arm Injury	2
49592_5	Arm Injury	2
440574_5	Arm Injury	2
277420_1	Arm Injury	2
414824_1	Arm Injury	2
277043_2	Arm Injury	2
209992_3	Arm Injury	2
297374_5	Arm Injury	2
113662_1	Arm Injury	2
495021_5	Arm Injury	2
263354_2	Arm Injury	2
138065_12	Arm Injury	2
213303_2	Arm Injury	2
65939_1	Arm Injury	2
224679_2	Arm Injury	2
409881_1	Arm Injury	2
349508_4	Arm Injury	2
172022_4	Arm Injury	2
53285_2	Arm Injury	2
324394_3	Arm Injury	2
483631_46	Arm Injury	2
108318_7	Arm Injury	2
217219_2	Arm Injury	2
220109_1	Arm Injury	2
463664_1	Arm Injury	2
179805_2	Arm Injury	2
302875_1	Arm Injury	2
370771_2	Arm Injury	2
398011_1	Arm Injury	2
230787_4	Arm Injury	2
236069_4	Arm Injury	2
390307_10	Arm Injury	2
312653_3	Arm Injury	2
240804_6	Arm Injury	2
135261_1	Arm Injury	3
457563_1	Arm Injury	3
472605_1	Arm Injury	3
333673_1	Arm Injury	3
375771_1	Arm Injury	3
459557_1	Arm Injury	3
446574_1	Arm Injury	3
424948_1	Arm Injury	3
448364_1	Arm Injury	3
455369_1	Arm Injury	3
201147_1	Arm Injury	3
272168_1	Arm Injury	3
475211_1	Arm Injury	3
127340_1	Arm Injury	3
138785_1	Arm Injury	3
48652_1	Arm Injury	3
5460_1	Arm Injury	3
446856_1	Arm Injury	3
450702_1	Arm Injury	3
391294_2	Arm Injury	3
323993_1	Arm Injury	3
170237_1	Arm Injury	3
186176_2	Arm Injury	3
446208_1	Arm Injury	3
157001_1	Arm Injury	3
337893_1	Arm Injury	3
415093_1	Arm Injury	3
106457_2	Arm Injury	3
415917_1	Arm Injury	3
475339_1	Arm Injury	3
173995_1	Arm Injury	3
342479_1	Arm Injury	3
361778_1	Arm Injury	3
8700_1	Arm Injury	3
106313_1	Arm Injury	3
496940_1	Arm Injury	3
410891_1	Arm Injury	3
100887_1	Arm Injury	3
100888_1	Arm Injury	3
368488_1	Arm Injury	3
143302_1	Arm Injury	3
422575_2	Arm Injury	3
382734_1	Arm Injury	3
339178_1	Arm Injury	3
201140_1	Arm Injury	3
418706_1	Arm Injury	3
380601_1	Arm Injury	3
397121_1	Arm Injury	3
149372_1	Arm Injury	3
287986_1	Arm Injury	3
452331_1	Arm Injury	3
401242_1	Arm Injury	3
431814_1	Arm Injury	3
832_1	Arm Injury	3
452131_1	Arm Injury	3
212850_1	Arm Injury	3
438029_1	Arm Injury	3
487212_2	Arm Injury	3
501754_2	Arm Injury	3
946_1	Arm Injury	3
418395_1	Arm Injury	3
459589_1	Arm Injury	3
1526_1	Arm Injury	3
163593_2	Arm Injury	3
231649_1	Arm Injury	3
364280_1	Arm Injury	3
433674_1	Arm Injury	3
402891_1	Arm Injury	3
455981_1	Arm Injury	3
457084_1	Arm Injury	3
297692_1	Arm Injury	3
465248_1	Arm Injury	3
480282_1	Arm Injury	3
131799_1	Arm Injury	3
35633_1	Arm Injury	3
438268_1	Arm Injury	3
456175_1	Arm Injury	3
214878_1	Arm Injury	3
459870_1	Arm Injury	3
87091_1	Arm Injury	3
267261_1	Arm Injury	3
284926_1	Arm Injury	3
151203_1	Arm Injury	3
368488_2	Arm Injury	3
257606_1	Arm Injury	3
172237_1	Arm Injury	3
415774_1	Arm Injury	3
297475_1	Arm Injury	3
482100_1	Arm Injury	3
353288_1	Arm Injury	3
374189_1	Arm Injury	3
476665_1	Arm Injury	3
407139_1	Arm Injury	3
14659_1	Arm Injury	3
469760_2	Arm Injury	3
110877_1	Arm Injury	3
381133_2	Arm Injury	3
333744_1	Arm Injury	3
177767_1	Arm Injury	3
284403_1	Arm Injury	3
458892_1	Arm Injury	3
446006_2	Arm Injury	3
466895_1	Arm Injury	3
404118_1	Arm Injury	3
431901_1	Arm Injury	3
439418_2	Arm Injury	3
401024_1	Arm Injury	3
471495_1	Arm Injury	3
1564_6	Arm Injury	3
131855_1	Arm Injury	3
465766_1	Arm Injury	3
402199_1	Arm Injury	3
75425_2	Arm Injury	3
479320_1	Arm Injury	3
392959_1	Arm Injury	3
237820_1	Arm Injury	3
312578_2	Arm Injury	3
149716_1	Arm Injury	3
427752_1	Arm Injury	3
163981_1	Arm Injury	3
246174_1	Arm Injury	3
202328_1	Arm Injury	3
418345_1	Arm Injury	3
1329_2	Arm Injury	3
138403_1	Arm Injury	3
402810_1	Arm Injury	3
479983_1	Arm Injury	3
331152_1	Arm Injury	3
386865_1	Arm Injury	3
481437_1	Arm Injury	3
489527_1	Arm Injury	3
408361_2	Arm Injury	3
430469_1	Arm Injury	3
67924_4	Arm Injury	3
113732_1	Arm Injury	3
130048_1	Arm Injury	3
257329_1	Arm Injury	3
431781_1	Arm Injury	3
453578_1	Arm Injury	3
392331_2	Arm Injury	3
454591_1	Arm Injury	3
358987_1	Arm Injury	3
399548_1	Arm Injury	3
438227_1	Arm Injury	3
238549_2	Arm Injury	3
452229_2	Arm Injury	3
19645_1	Arm Injury	3
493208_1	Arm Injury	3
50874_2	Arm Injury	3
474114_1	Arm Injury	3
489195_1	Arm Injury	3
490017_2	Arm Injury	3
291625_1	Arm Injury	3
259749_1	Arm Injury	3
362143_2	Arm Injury	3
411958_1	Arm Injury	3
486385_1	Arm Injury	3
290549_1	Arm Injury	3
251519_3	Arm Injury	3
460120_2	Arm Injury	3
473938_1	Arm Injury	3
378105_1	Arm Injury	3
32116_1	Arm Injury	3
491463_1	Arm Injury	3
477229_1	Arm Injury	3
421253_1	Arm Injury	3
84223_1	Arm Injury	3
314106_1	Arm Injury	3
442894_2	Arm Injury	3
326966_1	Arm Injury	3
389305_1	Arm Injury	3
469343_1	Arm Injury	3
282572_3	Arm Injury	3
356476_1	Arm Injury	3
472086_1	Arm Injury	3
436258_1	Arm Injury	3
431811_1	Arm Injury	3
72085_1	Arm Injury	3
65700_1	Arm Injury	3
349120_1	Arm Injury	3
290857_2	Arm Injury	3
148650_1	Arm Injury	3
18580_1	Arm Injury	3
378520_1	Arm Injury	3
476048_4	Arm Injury	3
481911_1	Arm Injury	3
461444_1	Arm Injury	3
442407_1	Arm Injury	3
289096_2	Arm Injury	3
340815_2	Arm Injury	3
476655_1	Arm Injury	3
482170_2	Arm Injury	3
410148_1	Arm Injury	3
418003_1	Arm Injury	3
336444_3	Arm Injury	3
206787_1	Arm Injury	3
199128_1	Arm Injury	3
217018_1	Arm Injury	3
410264_3	Arm Injury	3
343183_1	Arm Injury	3
475583_1	Arm Injury	3
472231_1	Arm Injury	3
417777_3	Arm Injury	3
282090_1	Arm Injury	3
428739_1	Arm Injury	3
473185_1	Arm Injury	3
309807_1	Arm Injury	3
344796_1	Arm Injury	3
431570_1	Arm Injury	3
419973_1	Arm Injury	3
271984_5	Arm Injury	3
285326_1	Arm Injury	3
484409_1	Arm Injury	3
29115_1	Arm Injury	3
111349_1	Arm Injury	3
483346_1	Arm Injury	3
249214_2	Arm Injury	3
199968_1	Arm Injury	3
126828_1	Arm Injury	3
32097_1	Arm Injury	3
70972_1	Arm Injury	3
23180_1	Arm Injury	3
343741_1	Arm Injury	3
176812_1	Arm Injury	3
335924_1	Arm Injury	3
469348_1	Arm Injury	3
328292_1	Arm Injury	3
354683_2	Arm Injury	3
478097_1	Arm Injury	3
218120_1	Arm Injury	3
101760_1	Arm Injury	3
483067_2	Arm Injury	3
336151_1	Arm Injury	3
338202_1	Arm Injury	3
45176_1	Arm Injury	3
368193_2	Arm Injury	3
75013_2	Arm Injury	3
205728_1	Arm Injury	3
428820_1	Arm Injury	3
412333_1	Arm Injury	3
350352_1	Arm Injury	3
452296_1	Arm Injury	3
380024_3	Arm Injury	3
433795_3	Arm Injury	3
219374_1	Arm Injury	3
376570_1	Arm Injury	3
289108_2	Arm Injury	3
417422_1	Arm Injury	3
210158_1	Arm Injury	3
144806_1	Arm Injury	3
446799_1	Arm Injury	3
225286_2	Arm Injury	3
340271_2	Arm Injury	3
350653_2	Arm Injury	3
99172_1	Arm Injury	3
485147_1	Arm Injury	3
365367_2	Arm Injury	3
127331_4	Arm Injury	3
212923_1	Arm Injury	3
406019_3	Arm Injury	3
256006_1	Arm Injury	3
378102_1	Arm Injury	3
221129_1	Arm Injury	3
404710_1	Arm Injury	3
212690_4	Arm Injury	3
363565_1	Arm Injury	3
410226_1	Arm Injury	3
362219_1	Arm Injury	3
456094_4	Arm Injury	3
176777_1	Arm Injury	3
293224_2	Arm Injury	3
441952_1	Arm Injury	3
401998_1	Arm Injury	3
441938_1	Arm Injury	3
462688_1	Arm Injury	3
164762_4	Arm Injury	3
37510_1	Arm Injury	3
165591_1	Arm Injury	3
444338_1	Arm Injury	3
494598_1	Arm Injury	3
351486_2	Arm Injury	3
500247_1	Arm Injury	3
439899_2	Arm Injury	3
431107_2	Arm Injury	3
475750_1	Arm Injury	3
460241_3	Arm Injury	3
402185_1	Arm Injury	3
373621_1	Arm Injury	3
449699_1	Arm Injury	3
2458_2	Arm Injury	3
267698_2	Arm Injury	3
448457_2	Arm Injury	3
491876_4	Arm Injury	3
304552_3	Arm Injury	3
482328_2	Arm Injury	3
167094_2	Arm Injury	3
312203_2	Arm Injury	3
72686_2	Arm Injury	3
81486_1	Arm Injury	3
462730_2	Arm Injury	3
266894_1	Arm Injury	3
57593_2	Arm Injury	3
267272_1	Arm Injury	3
431542_1	Arm Injury	3
485123_2	Arm Injury	3
433649_1	Arm Injury	3
219524_1	Arm Injury	3
75816_1	Arm Injury	3
494357_4	Arm Injury	3
424483_2	Arm Injury	3
280437_3	Arm Injury	3
46469_2	Arm Injury	3
9252_1	Arm Injury	3
145465_1	Arm Injury	3
455296_1	Arm Injury	3
346540_1	Arm Injury	3
272253_2	Arm Injury	3
247157_2	Arm Injury	3
410894_1	Arm Injury	3
179962_1	Arm Injury	3
451881_5	Arm Injury	3
436099_1	Arm Injury	3
384254_1	Arm Injury	3
498137_1	Arm Injury	3
276812_1	Arm Injury	3
270189_1	Arm Injury	3
283927_1	Arm Injury	3
373855_1	Arm Injury	3
397196_1	Arm Injury	3
29122_2	Arm Injury	3
446904_1	Arm Injury	3
267873_2	Arm Injury	3
46181_1	Arm Injury	3
483930_1	Arm Injury	3
111249_1	Arm Injury	3
491412_6	Arm Injury	3
428854_1	Arm Injury	3
9157_1	Arm Injury	3
5146_1	Arm Injury	3
367196_2	Arm Injury	3
259742_1	Arm Injury	3
456374_3	Arm Injury	3
442530_1	Arm Injury	3
231329_3	Arm Injury	3
481298_2	Arm Injury	3
455110_1	Arm Injury	3
314801_2	Arm Injury	3
466447_1	Arm Injury	3
442716_1	Arm Injury	3
496000_2	Arm Injury	3
42934_2	Arm Injury	3
423647_1	Arm Injury	3
384375_2	Arm Injury	3
434258_2	Arm Injury	3
121832_3	Arm Injury	3
400256_3	Arm Injury	3
411463_2	Arm Injury	3
406525_1	Arm Injury	3
194907_1	Arm Injury	3
128782_2	Arm Injury	3
484472_1	Arm Injury	3
210391_2	Arm Injury	3
472789_1	Arm Injury	3
42244_5	Arm Injury	3
33443_2	Arm Injury	3
495648_3	Arm Injury	3
366175_1	Arm Injury	3
61384_1	Arm Injury	3
20284_1	Arm Injury	3
445563_1	Arm Injury	3
495744_1	Arm Injury	3
175770_1	Arm Injury	3
315010_1	Arm Injury	3
495153_1	Arm Injury	3
71334_1	Arm Injury	3
405713_1	Arm Injury	3
431817_2	Arm Injury	3
258179_2	Arm Injury	3
402201_1	Arm Injury	3
481572_1	Arm Injury	3
129088_5	Arm Injury	3
487084_3	Arm Injury	3
402112_2	Arm Injury	3
38912_2	Arm Injury	3
37517_1	Arm Injury	3
414018_2	Arm Injury	3
337966_1	Arm Injury	3
320316_3	Arm Injury	3
141319_1	Arm Injury	3
474709_1	Arm Injury	3
368239_1	Arm Injury	3
382150_6	Arm Injury	3
279317_2	Arm Injury	3
216991_1	Arm Injury	3
355491_2	Arm Injury	3
26616_1	Arm Injury	3
163947_1	Arm Injury	3
426856_1	Arm Injury	3
436602_2	Arm Injury	3
137831_2	Arm Injury	3
467621_1	Arm Injury	3
47115_1	Arm Injury	3
486628_3	Arm Injury	3
311000_1	Arm Injury	3
381221_1	Arm Injury	3
77726_1	Arm Injury	3
349139_1	Arm Injury	3
161287_2	Arm Injury	3
456435_2	Arm Injury	3
433591_6	Arm Injury	3
177717_3	Arm Injury	3
429819_1	Arm Injury	3
360606_1	Arm Injury	3
494933_2	Arm Injury	3
435142_2	Arm Injury	3
40162_3	Arm Injury	3
469724_5	Arm Injury	3
69136_1	Arm Injury	3
470938_2	Arm Injury	3
423243_2	Arm Injury	3
252538_1	Arm Injury	3
134134_1	Arm Injury	3
230095_1	Arm Injury	3
314694_1	Arm Injury	3
349471_1	Arm Injury	3
482369_1	Arm Injury	3
501210_1	Arm Injury	3
461658_1	Arm Injury	3
177075_3	Arm Injury	3
443809_1	Arm Injury	3
253255_2	Arm Injury	3
318570_1	Arm Injury	3
33415_3	Arm Injury	3
401050_2	Arm Injury	3
456583_3	Arm Injury	3
282487_1	Arm Injury	3
394170_1	Arm Injury	3
295893_1	Arm Injury	3
196552_1	Arm Injury	3
175045_2	Arm Injury	3
289966_1	Arm Injury	3
164264_1	Arm Injury	3
245730_3	Arm Injury	3
479178_1	Arm Injury	3
143619_1	Arm Injury	3
320533_1	Arm Injury	3
77580_4	Arm Injury	3
471219_1	Arm Injury	3
95021_2	Arm Injury	3
233400_1	Arm Injury	3
442656_1	Arm Injury	3
491860_1	Arm Injury	3
461043_1	Arm Injury	3
294083_2	Arm Injury	3
54726_1	Arm Injury	3
349673_1	Arm Injury	3
421765_4	Arm Injury	3
5184_3	Arm Injury	3
104666_4	Arm Injury	3
499794_1	Arm Injury	3
394039_1	Arm Injury	3
499780_1	Arm Injury	3
137485_1	Arm Injury	3
461820_2	Arm Injury	3
477894_6	Arm Injury	3
459841_1	Arm Injury	3
297924_1	Arm Injury	3
494550_1	Arm Injury	3
204903_1	Arm Injury	3
115864_1	Arm Injury	3
302947_2	Arm Injury	3
466222_2	Arm Injury	3
445830_1	Arm Injury	3
33279_6	Arm Injury	3
381715_1	Arm Injury	3
416678_1	Arm Injury	3
489134_3	Arm Injury	3
126807_3	Arm Injury	3
427466_1	Arm Injury	3
452991_4	Arm Injury	3
268459_1	Arm Injury	3
387365_2	Arm Injury	3
467625_1	Arm Injury	3
462731_2	Arm Injury	3
150814_1	Arm Injury	3
152409_2	Arm Injury	3
494410_1	Arm Injury	3
494542_1	Arm Injury	3
469451_1	Arm Injury	3
496957_6	Arm Injury	3
398843_3	Arm Injury	3
342841_2	Arm Injury	3
122643_2	Arm Injury	3
104028_1	Arm Injury	3
381189_3	Arm Injury	3
260398_1	Arm Injury	3
225564_1	Arm Injury	3
56309_1	Arm Injury	3
360647_1	Arm Injury	3
319326_1	Arm Injury	3
52877_1	Arm Injury	3
19041_3	Arm Injury	3
145715_1	Arm Injury	3
362379_1	Arm Injury	3
430193_4	Arm Injury	3
212392_1	Arm Injury	3
182564_1	Arm Injury	3
83925_1	Arm Injury	3
275172_1	Arm Injury	3
154411_1	Arm Injury	3
271378_2	Arm Injury	3
447131_1	Arm Injury	3
131595_1	Arm Injury	3
447588_2	Arm Injury	3
339374_2	Arm Injury	3
460183_1	Arm Injury	3
377244_5	Arm Injury	3
432731_3	Arm Injury	3
431774_3	Arm Injury	3
444987_2	Arm Injury	3
385103_2	Arm Injury	3
371908_2	Arm Injury	3
42021_2	Arm Injury	3
210148_2	Arm Injury	3
357287_1	Arm Injury	3
158813_1	Arm Injury	3
70565_2	Arm Injury	3
464569_2	Arm Injury	3
157033_1	Arm Injury	3
72811_1	Arm Injury	3
489043_3	Arm Injury	3
267261_6	Arm Injury	3
439991_1	Arm Injury	3
280688_7	Arm Injury	3
21202_4	Arm Injury	3
442416_1	Arm Injury	3
419122_2	Arm Injury	3
368961_1	Arm Injury	3
113096_2	Arm Injury	3
19023_1	Arm Injury	3
84444_4	Arm Injury	3
435264_1	Arm Injury	3
240184_1	Arm Injury	3
62563_2	Arm Injury	3
449310_3	Arm Injury	3
147832_1	Arm Injury	3
134952_2	Arm Injury	3
164838_1	Arm Injury	3
348676_1	Arm Injury	3
281270_7	Arm Injury	3
355481_1	Arm Injury	3
443836_2	Arm Injury	3
421774_1	Arm Injury	3
417989_3	Arm Injury	3
449893_3	Arm Injury	3
495775_5	Arm Injury	3
276495_1	Arm Injury	3
145792_1	Arm Injury	3
38277_7	Arm Injury	3
262462_1	Arm Injury	3
171064_1	Arm Injury	3
178999_2	Arm Injury	3
127437_1	Arm Injury	3
497816_1	Arm Injury	3
354871_1	Arm Injury	3
135622_1	Arm Injury	3
416705_1	Arm Injury	3
49323_1	Arm Injury	3
392871_2	Arm Injury	3
76920_2	Arm Injury	3
292282_5	Arm Injury	3
11102_1	Arm Injury	3
413326_1	Arm Injury	3
347730_2	Arm Injury	3
11190_3	Arm Injury	3
142875_1	Arm Injury	3
190226_1	Arm Injury	3
131553_1	Arm Injury	3
489208_1	Arm Injury	3
450815_2	Arm Injury	3
77248_8	Arm Injury	3
109413_2	Arm Injury	3
406998_3	Arm Injury	3
184075_1	Arm Injury	3
241963_1	Arm Injury	3
346104_2	Arm Injury	3
40208_5	Arm Injury	3
250289_5	Arm Injury	3
476522_1	Arm Injury	3
15561_2	Arm Injury	3
467493_2	Arm Injury	3
287320_2	Arm Injury	3
294966_9	Arm Injury	3
394789_5	Arm Injury	3
443282_1	Arm Injury	3
465595_1	Arm Injury	3
423887_1	Arm Injury	3
157715_1	Arm Injury	3
428039_2	Arm Injury	3
242027_3	Arm Injury	3
467585_3	Arm Injury	3
214792_1	Arm Injury	3
293277_4	Arm Injury	3
234847_1	Arm Injury	3
85749_3	Arm Injury	3
120956_2	Arm Injury	3
469389_1	Arm Injury	3
201250_2	Arm Injury	3
217203_7	Arm Injury	3
385262_2	Arm Injury	3
435271_8	Arm Injury	3
152147_1	Arm Injury	3
142233_4	Arm Injury	3
190709_1	Arm Injury	3
385878_3	Arm Injury	3
347431_1	Arm Injury	3
461100_3	Arm Injury	3
256227_1	Arm Injury	3
224588_9	Arm Injury	3
144875_1	Arm Injury	3
382063_1	Arm Injury	3
30042_1	Arm Injury	3
48383_1	Arm Injury	3
445448_2	Arm Injury	3
492037_2	Arm Injury	3
311707_1	Arm Injury	3
226981_2	Arm Injury	3
485493_2	Arm Injury	3
171256_3	Arm Injury	3
197142_1	Arm Injury	3
126453_1	Arm Injury	3
76603_1	Arm Injury	3
344365_3	Arm Injury	3
316194_5	Arm Injury	3
149172_4	Arm Injury	3
365098_14	Arm Injury	3
147981_1	Arm Injury	3
345594_3	Arm Injury	3
357061_3	Arm Injury	3
44387_3	Arm Injury	3
466136_3	Arm Injury	3
33463_1	Arm Injury	3
438339_7	Arm Injury	3
382680_1	Arm Injury	3
68763_3	Arm Injury	3
148430_1	Arm Injury	3
206105_2	Arm Injury	3
482440_2	Arm Injury	3
263429_1	Arm Injury	3
500384_3	Arm Injury	3
438827_1	Arm Injury	3
465950_2	Arm Injury	3
402539_2	Arm Injury	3
443529_2	Arm Injury	3
341681_2	Arm Injury	3
177234_8	Arm Injury	3
397146_2	Arm Injury	3
415506_1	Arm Injury	3
478512_1	Arm Injury	3
358206_6	Arm Injury	3
381866_2	Arm Injury	3
467946_2	Arm Injury	3
107634_2	Arm Injury	3
77994_3	Arm Injury	3
205124_1	Arm Injury	3
221986_1	Arm Injury	3
284395_1	Arm Injury	3
173260_3	Arm Injury	3
281223_1	Arm Injury	3
472995_1	Arm Injury	3
8157_1	Arm Injury	3
394384_1	Arm Injury	3
86066_1	Arm Injury	3
364870_3	Arm Injury	3
327410_3	Arm Injury	3
448501_3	Arm Injury	3
457536_1	Arm Injury	3
493626_2	Arm Injury	3
387579_1	Arm Injury	3
94170_4	Arm Injury	3
478445_4	Arm Injury	3
237485_1	Arm Injury	3
337640_1	Arm Injury	3
382061_1	Arm Injury	3
386191_2	Arm Injury	3
133208_2	Arm Injury	3
367753_2	Arm Injury	3
439491_1	Arm Injury	3
469159_1	Arm Injury	3
142450_1	Arm Injury	3
440580_2	Arm Injury	3
391469_4	Arm Injury	3
114469_3	Arm Injury	3
324578_4	Arm Injury	3
470205_3	Arm Injury	3
147316_1	Arm Injury	3
157870_1	Arm Injury	3
184607_1	Arm Injury	3
336850_1	Arm Injury	3
15308_1	Arm Injury	3
366959_3	Arm Injury	3
305972_3	Arm Injury	3
500645_1	Arm Injury	3
497434_3	Arm Injury	3
224748_2	Arm Injury	3
256028_8	Arm Injury	3
310489_2	Arm Injury	3
470754_1	Arm Injury	3
491571_4	Arm Injury	3
388233_1	Arm Injury	3
476965_1	Arm Injury	3
462516_3	Arm Injury	3
419333_2	Arm Injury	3
368369_3	Arm Injury	3
363433_3	Arm Injury	3
423208_1	Arm Injury	3
213793_1	Arm Injury	3
494826_2	Arm Injury	3
310480_1	Arm Injury	3
423402_5	Arm Injury	3
258585_5	Arm Injury	3
152806_6	Arm Injury	3
208197_2	Arm Injury	3
361841_4	Arm Injury	3
493285_2	Arm Injury	3
76427_2	Arm Injury	3
383588_7	Arm Injury	3
213680_3	Arm Injury	3
135899_5	Arm Injury	3
69665_2	Arm Injury	3
344834_1	Arm Injury	3
432709_1	Arm Injury	3
279319_1	Arm Injury	3
479150_2	Arm Injury	3
207411_1	Arm Injury	3
287845_1	Arm Injury	3
358469_3	Arm Injury	3
397154_1	Arm Injury	3
390515_1	Arm Injury	3
399033_1	Arm Injury	3
364402_2	Arm Injury	3
444600_2	Arm Injury	3
292639_13	Arm Injury	3
78750_1	Arm Injury	3
496972_2	Arm Injury	3
291785_2	Arm Injury	3
431639_1	Arm Injury	3
381806_1	Arm Injury	3
262031_2	Arm Injury	3
383126_5	Arm Injury	3
6095_3	Arm Injury	3
265381_1	Arm Injury	3
453756_8	Arm Injury	3
173463_1	Arm Injury	3
8181_3	Arm Injury	3
254057_2	Arm Injury	3
220140_1	Arm Injury	3
325104_1	Arm Injury	3
178231_8	Arm Injury	3
376935_2	Arm Injury	3
170945_6	Arm Injury	3
484684_2	Arm Injury	3
465259_5	Arm Injury	3
309716_10	Arm Injury	3
329074_1	Arm Injury	3
353415_3	Arm Injury	3
143059_3	Arm Injury	3
475764_7	Arm Injury	3
251894_1	Arm Injury	3
398002_2	Arm Injury	3
234912_1	Arm Injury	3
216600_3	Arm Injury	3
427296_2	Arm Injury	3
33771_3	Arm Injury	3
335381_1	Arm Injury	3
496161_2	Arm Injury	3
142065_1	Arm Injury	3
251384_4	Arm Injury	3
427170_1	Arm Injury	3
473270_1	Arm Injury	3
39859_1	Arm Injury	3
218802_21	Arm Injury	3
273659_1	Arm Injury	3
390455_4	Arm Injury	3
227536_1	Arm Injury	3
456075_6	Arm Injury	3
335239_3	Arm Injury	3
493687_7	Arm Injury	3
282231_2	Arm Injury	3
386854_5	Arm Injury	3
404319_1	Arm Injury	3
233996_2	Arm Injury	3
53301_4	Arm Injury	3
483819_2	Arm Injury	3
9273_6	Arm Injury	3
457648_4	Arm Injury	3
391907_1	Arm Injury	3
439617_2	Arm Injury	3
298489_1	Arm Injury	3
340642_2	Arm Injury	3
313868_3	Arm Injury	3
6933_1	Arm Injury	3
367141_2	Arm Injury	3
171273_1	Arm Injury	3
112870_1	Arm Injury	3
414883_1	Arm Injury	3
353479_2	Arm Injury	3
370346_1	Arm Injury	3
315298_9	Arm Injury	3
307723_1	Arm Injury	3
92561_3	Arm Injury	3
106515_1	Arm Injury	3
423530_2	Arm Injury	3
382830_3	Arm Injury	3
243545_2	Arm Injury	3
452963_5	Arm Injury	3
222207_1	Arm Injury	3
257263_1	Arm Injury	3
338675_8	Arm Injury	3
386936_6	Arm Injury	3
101600_4	Arm Injury	3
472862_3	Arm Injury	3
260375_2	Arm Injury	3
372294_3	Arm Injury	3
416270_7	Arm Injury	3
220296_6	Arm Injury	3
195988_1	Arm Injury	3
5475_3	Arm Injury	3
281632_2	Arm Injury	3
436280_5	Arm Injury	3
493637_2	Arm Injury	3
417971_3	Arm Injury	3
259797_1	Arm Injury	3
63040_6	Arm Injury	3
478377_2	Arm Injury	3
58681_2	Arm Injury	3
13064_1	Arm Injury	3
454661_3	Arm Injury	3
421852_1	Arm Injury	3
389482_2	Arm Injury	3
486427_1	Arm Injury	3
496894_6	Arm Injury	3
375989_3	Arm Injury	3
281585_2	Arm Injury	3
117549_8	Arm Injury	3
397435_2	Arm Injury	3
488620_7	Arm Injury	3
474719_4	Arm Injury	3
501553_1	Arm Injury	3
454672_5	Arm Injury	3
292329_4	Arm Injury	3
462781_1	Arm Injury	3
353085_2	Arm Injury	3
19613_2	Arm Injury	3
294481_3	Arm Injury	3
408993_2	Arm Injury	3
292670_3	Arm Injury	3
162945_1	Arm Injury	3
427821_1	Arm Injury	3
280326_1	Arm Injury	3
354070_4	Arm Injury	3
347901_2	Arm Injury	3
414555_1	Arm Injury	3
494291_2	Arm Injury	3
91777_1	Arm Injury	3
275666_7	Arm Injury	3
122319_1	Arm Injury	3
93451_8	Arm Injury	3
466200_2	Arm Injury	3
151811_13	Arm Injury	3
323107_2	Arm Injury	3
127702_3	Arm Injury	3
394556_6	Arm Injury	3
378582_3	Arm Injury	3
136519_5	Arm Injury	3
192521_2	Arm Injury	3
371556_1	Arm Injury	3
110207_1	Arm Injury	3
459324_1	Arm Injury	3
234234_11	Arm Injury	3
497493_1	Arm Injury	3
267261_25	Arm Injury	3
382739_1	Arm Injury	3
421910_4	Arm Injury	3
494241_1	Arm Injury	3
381320_1	Arm Injury	3
96473_1	Arm Injury	3
444186_2	Arm Injury	3
133832_4	Arm Injury	3
264068_8	Arm Injury	3
483562_1	Arm Injury	3
22087_10	Arm Injury	3
485976_1	Arm Injury	3
133282_3	Arm Injury	3
171241_1	Arm Injury	3
342127_2	Arm Injury	3
163685_1	Arm Injury	3
501224_2	Arm Injury	3
429473_9	Arm Injury	3
185139_6	Arm Injury	3
408334_1	Arm Injury	3
368175_6	Arm Injury	3
143081_5	Arm Injury	3
483221_1	Arm Injury	3
402143_2	Arm Injury	3
442223_1	Arm Injury	3
103591_1	Arm Injury	3
421444_2	Arm Injury	3
390803_2	Arm Injury	3
368593_7	Arm Injury	3
174385_4	Arm Injury	3
386791_1	Arm Injury	3
321138_1	Arm Injury	3
315381_12	Arm Injury	3
13254_3	Arm Injury	3
387551_1	Arm Injury	3
322973_2	Arm Injury	3
363340_1	Arm Injury	3
393158_2	Arm Injury	3
482343_2	Arm Injury	3
461887_1	Arm Injury	3
159550_2	Arm Injury	3
447064_5	Arm Injury	3
316210_4	Arm Injury	3
453001_5	Arm Injury	3
105548_1	Arm Injury	3
469657_5	Arm Injury	3
220334_9	Arm Injury	3
305459_1	Arm Injury	3
474535_4	Arm Injury	3
381994_3	Arm Injury	3
416300_2	Arm Injury	3
331478_2	Arm Injury	3
306204_5	Arm Injury	3
445510_2	Arm Injury	3
306010_3	Arm Injury	3
181496_3	Arm Injury	3
165896_4	Arm Injury	3
112827_1	Arm Injury	3
110131_3	Arm Injury	3
94497_1	Arm Injury	3
428894_1	Arm Injury	3
431605_1	Arm Injury	3
25655_3	Arm Injury	3
52342_7	Arm Injury	3
308238_3	Arm Injury	3
361737_1	Arm Injury	3
418909_1	Arm Injury	3
228484_1	Arm Injury	3
473335_2	Arm Injury	3
29808_1	Arm Injury	3
151996_2	Arm Injury	3
382500_1	Arm Injury	3
414019_2	Arm Injury	3
130771_4	Arm Injury	3
213669_1	Arm Injury	3
25396_4	Arm Injury	3
451645_1	Arm Injury	3
156965_1	Arm Injury	3
448418_5	Arm Injury	3
32999_1	Arm Injury	3
415416_2	Arm Injury	3
327228_15	Arm Injury	3
242046_1	Arm Injury	3
475764_11	Arm Injury	3
136038_1	Arm Injury	3
13878_3	Arm Injury	3
155430_3	Arm Injury	3
265745_3	Arm Injury	3
113623_1	Arm Injury	3
136734_2	Arm Injury	3
115044_1	Arm Injury	3
347439_8	Arm Injury	3
256372_1	Arm Injury	3
155412_4	Arm Injury	3
235756_2	Arm Injury	3
235282_1	Arm Injury	3
243404_5	Arm Injury	3
285032_2	Arm Injury	3
305969_1	Arm Injury	3
123924_21	Arm Injury	3
499965_1	Arm Injury	3
349931_1	Arm Injury	3
226428_1	Arm Injury	3
415357_3	Arm Injury	3
280248_2	Arm Injury	3
145749_10	Arm Injury	3
106872_1	Arm Injury	3
156187_6	Arm Injury	3
295687_2	Arm Injury	3
498883_1	Arm Injury	3
47169_1	Arm Injury	3
435893_3	Arm Injury	3
438865_2	Arm Injury	3
466284_2	Arm Injury	3
74654_1	Arm Injury	3
359198_19	Arm Injury	3
130884_1	Arm Injury	3
461535_4	Arm Injury	3
408980_5	Arm Injury	3
137794_1	Arm Injury	3
199522_1	Arm Injury	3
65618_8	Arm Injury	3
317700_1	Arm Injury	3
395969_1	Arm Injury	3
20474_1	Arm Injury	3
30649_2	Arm Injury	3
228896_4	Arm Injury	3
292933_1	Arm Injury	3
472877_4	Arm Injury	3
77038_1	Arm Injury	3
153243_3	Arm Injury	3
435408_1	Arm Injury	3
185146_3	Arm Injury	3
258641_1	Arm Injury	3
339747_1	Arm Injury	3
277472_2	Arm Injury	3
114750_1	Arm Injury	3
496127_2	Arm Injury	3
435688_5	Arm Injury	3
216704_2	Arm Injury	3
105026_1	Arm Injury	3
470994_2	Arm Injury	3
312536_3	Arm Injury	3
476160_2	Arm Injury	3
380027_1	Arm Injury	3
269333_1	Arm Injury	3
421602_14	Arm Injury	3
500176_2	Arm Injury	3
222239_7	Arm Injury	3
256927_3	Arm Injury	3
217905_1	Arm Injury	3
274119_2	Arm Injury	3
236466_1	Arm Injury	3
375780_1	Arm Injury	3
182131_1	Arm Injury	3
91701_1	Arm Injury	3
94469_1	Arm Injury	3
66448_5	Arm Injury	3
226420_1	Arm Injury	3
76353_1	Arm Injury	3
112759_6	Arm Injury	3
486718_2	Arm Injury	3
358804_1	Arm Injury	3
416742_1	Arm Injury	3
139179_4	Arm Injury	3
83877_9	Arm Injury	3
343320_4	Arm Injury	3
377408_2	Arm Injury	3
333587_4	Arm Injury	3
290655_6	Arm Injury	3
427168_3	Arm Injury	3
240501_1	Arm Injury	3
270178_2	Arm Injury	3
192896_2	Arm Injury	3
118261_1	Arm Injury	3
460266_6	Arm Injury	3
142002_3	Arm Injury	3
162418_6	Arm Injury	3
423397_2	Arm Injury	3
221128_4	Arm Injury	3
68894_1	Arm Injury	3
64446_1	Arm Injury	3
313585_1	Arm Injury	3
365318_4	Arm Injury	3
134114_1	Arm Injury	3
488452_4	Arm Injury	3
431165_1	Arm Injury	3
371833_1	Arm Injury	3
446027_2	Arm Injury	3
418741_1	Arm Injury	3
133271_20	Arm Injury	3
137124_7	Arm Injury	3
216303_3	Arm Injury	2
245373_2	Arm Injury	2
62549_2	Arm Injury	2
157527_2	Arm Injury	2
295647_1	Arm Injury	2
279469_1	Arm Injury	2
385933_2	Arm Injury	2
64492_1	Arm Injury	2
400336_2	Arm Injury	2
68877_1	Arm Injury	2
383875_1	Arm Injury	2
122767_2	Arm Injury	2
295761_1	Arm Injury	2
497354_1	Arm Injury	2
352947_2	Arm Injury	2
5553_1	Arm Injury	2
126240_3	Arm Injury	2
214129_3	Arm Injury	2
155288_4	Arm Injury	2
354545_5	Arm Injury	2
499348_29	Arm Injury	2
175981_3	Arm Injury	2
250387_4	Arm Injury	2
47334_1	Arm Injury	2
463461_1	Arm Injury	2
423159_2	Arm Injury	2
395371_2	Arm Injury	2
48221_1	Arm Injury	2
434398_5	Arm Injury	2
228007_5	Arm Injury	2
375606_1	Arm Injury	2
426334_2	Arm Injury	2
146294_13	Arm Injury	2
377180_1	Arm Injury	2
410567_6	Arm Injury	2
158858_3	Arm Injury	2
195394_2	Arm Injury	2
29821_1	Arm Injury	2
472160_1	Arm Injury	2
491023_1	Arm Injury	2
496261_2	Arm Injury	2
408713_1	Arm Injury	2
169769_2	Arm Injury	2
343587_2	Arm Injury	2
273088_2	Arm Injury	2
463142_1	Arm Injury	2
416958_12	Arm Injury	2
492643_8	Arm Injury	2
332199_1	Arm Injury	2
427902_1	Arm Injury	2
373418_16	Arm Injury	2
159560_6	Arm Injury	2
474580_1	Arm Injury	2
149234_1	Arm Injury	2
184501_1	Arm Injury	2
304974_2	Arm Injury	2
8737_1	Arm Injury	2
266437_4	Arm Injury	2
397674_1	Arm Injury	2
126966_1	Arm Injury	2
499018_1	Arm Injury	2
331319_3	Arm Injury	2
33744_16	Arm Injury	2
498907_2	Arm Injury	2
244365_12	Arm Injury	2
290841_3	Arm Injury	2
221539_16	Arm Injury	2
342892_2	Arm Injury	2
475054_3	Arm Injury	2
286002_2	Arm Injury	2
154516_8	Arm Injury	2
335566_1	Arm Injury	2
492468_4	Arm Injury	2
462935_1	Arm Injury	2
459647_1	Arm Injury	2
439737_3	Arm Injury	2
269637_4	Arm Injury	2
281269_5	Arm Injury	2
299636_6	Arm Injury	2
374179_6	Arm Injury	2
2446_2	Arm Injury	2
426876_1	Arm Injury	2
159523_1	Arm Injury	2
452631_16	Arm Injury	2
315302_2	Arm Injury	2
80626_5	Arm Injury	2
45805_1	Arm Injury	2
78413_15	Arm Injury	2
106781_1	Arm Injury	2
191363_1	Arm Injury	2
361172_1	Arm Injury	2
365722_2	Arm Injury	2
432245_1	Arm Injury	2
22275_3	Arm Injury	2
88388_9	Arm Injury	2
89732_2	Arm Injury	2
315028_2	Arm Injury	2
105879_13	Arm Injury	2
423269_5	Arm Injury	2
438610_4	Arm Injury	2
268276_6	Arm Injury	2
69413_1	Arm Injury	2
319215_2	Arm Injury	2
33744_17	Arm Injury	2
392996_26	Arm Injury	2
98406_6	Arm Injury	2
239215_1	Arm Injury	2
488454_3	Arm Injury	2
223442_2	Arm Injury	2
245787_4	Arm Injury	2
401221_5	Arm Injury	2
92087_1	Arm Injury	2
324118_9	Arm Injury	2
267231_7	Arm Injury	2
236966_1	Arm Injury	2
34788_2	Arm Injury	2
349896_2	Arm Injury	2
486805_1	Arm Injury	2
338952_4	Arm Injury	2
260641_2	Arm Injury	2
177105_1	Arm Injury	2
417460_4	Arm Injury	2
342006_8	Arm Injury	2
225642_3	Arm Injury	2
270736_2	Arm Injury	2
17930_7	Arm Injury	2
168611_5	Arm Injury	2
87355_1	Arm Injury	2
117522_2	Arm Injury	2
343547_5	Arm Injury	2
181321_2	Arm Injury	2
274247_2	Arm Injury	2
411475_4	Arm Injury	2
276519_2	Arm Injury	2
446190_2	Arm Injury	2
375797_4	Arm Injury	2
397029_2	Arm Injury	2
189226_5	Arm Injury	2
31327_3	Arm Injury	2
402474_4	Arm Injury	2
142815_6	Arm Injury	2
368372_5	Arm Injury	2
385576_4	Arm Injury	2
244670_4	Arm Injury	2
392346_2	Arm Injury	2
129572_1	Arm Injury	2
157094_1	Arm Injury	2
446847_8	Arm Injury	2
464014_4	Arm Injury	2
74037_7	Arm Injury	2
90185_2	Arm Injury	2
383123_5	Arm Injury	2
334147_1	Arm Injury	2
146398_1	Arm Injury	2
65605_1	Arm Injury	2
419422_4	Arm Injury	2
176178_16	Arm Injury	2
271879_4	Arm Injury	2
318657_11	Arm Injury	2
154459_6	Arm Injury	2
321426_3	Arm Injury	2
218273_1	Arm Injury	2
86783_2	Arm Injury	2
367075_14	Arm Injury	2
105819_3	Arm Injury	2
63059_1	Arm Injury	2
142762_18	Arm Injury	2
359325_2	Arm Injury	2
279805_2	Arm Injury	2
92879_2	Arm Injury	2
105563_1	Arm Injury	2
395971_5	Arm Injury	2
158043_6	Arm Injury	2
315507_1	Arm Injury	2
229327_1	Arm Injury	2
103899_2	Arm Injury	2
142694_6	Arm Injury	2
496107_8	Arm Injury	2
114971_3	Arm Injury	2
306846_2	Arm Injury	2
294212_1	Arm Injury	2
78738_4	Arm Injury	2
1051_1	Arm Injury	2
416973_6	Arm Injury	2
33930_1	Arm Injury	2
124677_9	Arm Injury	2
165944_3	Arm Injury	2
360943_6	Arm Injury	2
20097_4	Arm Injury	2
27662_1	Arm Injury	2
265476_4	Arm Injury	2
248743_4	Arm Injury	2
375697_4	Arm Injury	2
67568_1	Arm Injury	2
230977_2	Arm Injury	2
369028_2	Arm Injury	2
164061_1	Arm Injury	2
231611_3	Arm Injury	2
119634_3	Arm Injury	2
354524_9	Arm Injury	2
191283_2	Arm Injury	2
240324_2	Arm Injury	2
20550_3	Arm Injury	2
102508_6	Arm Injury	2
360275_29	Arm Injury	2
300961_3	Arm Injury	2
269254_3	Arm Injury	2
336842_1	Arm Injury	2
71112_1	Arm Injury	2
239297_5	Arm Injury	2
3681_16	Arm Injury	2
213617_9	Arm Injury	2
212999_6	Arm Injury	2
21206_9	Arm Injury	2
476135_4	Arm Injury	2
315380_1	Arm Injury	2
274588_2	Arm Injury	2
451880_7	Arm Injury	2
13057_1	Arm Injury	2
52163_1	Arm Injury	2
56043_1	Arm Injury	2
3886_1	Arm Injury	2
29492_1	Arm Injury	2
387736_1	Arm Injury	2
276377_3	Arm Injury	2
354428_1	Arm Injury	2
308938_3	Arm Injury	2
350160_3	Arm Injury	2
146294_24	Arm Injury	2
220199_1	Arm Injury	2
10628_2	Arm Injury	2
74114_2	Arm Injury	2
281944_10	Arm Injury	2
117889_4	Arm Injury	2
353752_2	Arm Injury	2
95471_3	Arm Injury	2
127608_2	Arm Injury	2
358418_2	Arm Injury	2
392589_7	Arm Injury	2
119210_3	Arm Injury	2
472685_3	Arm Injury	2
110929_10	Arm Injury	2
435025_5	Arm Injury	2
271990_7	Arm Injury	2
4967_12	Arm Injury	2
254993_6	Arm Injury	2
31783_1	Arm Injury	2
330490_3	Arm Injury	2
228005_3	Arm Injury	2
372646_11	Arm Injury	2
120861_3	Arm Injury	2
15610_5	Arm Injury	2
149705_23	Arm Injury	2
252081_1	Arm Injury	2
240437_2	Arm Injury	2
235218_2	Arm Injury	2
230456_4	Arm Injury	2
245315_1	Arm Injury	2
246532_4	Arm Injury	2
33576_1	Arm Injury	2
91901_3	Arm Injury	2
310063_4	Arm Injury	2
427453_2	Arm Injury	2
100140_6	Arm Injury	2
135036_1	Arm Injury	2
358585_3	Arm Injury	2
11031_5	Arm Injury	2
3025_5	Arm Injury	2
171474_9	Arm Injury	2
301317_2	Arm Injury	2
178999_4	Arm Injury	2
266481_3	Arm Injury	2
4802_1	Arm Injury	2
75220_5	Arm Injury	2
215640_10	Arm Injury	2
83734_5	Arm Injury	2
182290_1	Arm Injury	2
305658_3	Arm Injury	2
29289_1	Arm Injury	2
166965_1	Arm Injury	2
236470_3	Arm Injury	2
232543_2	Arm Injury	2
206794_3	Arm Injury	2
238704_9	Arm Injury	2
266857_1	Arm Injury	2
154833_2	Arm Injury	2
228896_9	Arm Injury	2
145085_2	Arm Injury	2
105797_5	Arm Injury	2
264257_2	Arm Injury	2
465958_2	Arm Injury	2
398562_5	Arm Injury	2
284663_3	Arm Injury	2
388552_2	Arm Injury	2
67449_3	Arm Injury	2
309341_2	Arm Injury	2
194846_1	Arm Injury	2
293141_2	Arm Injury	2
113857_4	Arm Injury	2
404597_2	Arm Injury	2
88206_2	Arm Injury	2
372389_11	Arm Injury	2
138582_15	Arm Injury	2
315616_4	Arm Injury	2
148272_8	Arm Injury	2
236194_2	Arm Injury	2
365705_1	Arm Injury	2
56901_4	Arm Injury	2
135682_3	Arm Injury	2
18159_1	Arm Injury	2
437172_1	Arm Injury	2
454637_4	Arm Injury	2
124752_2	Arm Injury	2
414400_11	Arm Injury	2
176612_2	Arm Injury	2
205203_2	Arm Injury	2
404679_3	Arm Injury	2
458556_2	Arm Injury	2
286999_1	Arm Injury	2
375450_3	Arm Injury	2
209683_1	Arm Injury	2
378602_1	Arm Injury	2
486513_3	Arm Injury	2
493441_2	Arm Injury	2
129641_1	Arm Injury	2
423044_5	Arm Injury	2
131651_9	Arm Injury	2
474192_4	Arm Injury	2
312492_7	Arm Injury	2
315308_2	Arm Injury	2
216686_1	Arm Injury	2
105453_1	Arm Injury	2
477899_3	Arm Injury	2
498540_2	Arm Injury	2
97505_3	Arm Injury	2
13609_1	Arm Injury	2
369896_3	Arm Injury	2
188243_2	Arm Injury	2
294106_3	Arm Injury	2
15185_1	Arm Injury	2
167500_13	Arm Injury	2
233401_3	Arm Injury	2
420421_1	Arm Injury	2
356697_4	Arm Injury	2
206907_10	Arm Injury	2
300712_1	Arm Injury	2
467083_1	Arm Injury	2
440489_7	Arm Injury	2
428306_1	Arm Injury	2
444368_5	Arm Injury	2
304295_1	Arm Injury	2
166990_8	Arm Injury	2
418507_19	Arm Injury	2
431874_5	Arm Injury	2
489260_3	Arm Injury	2
216550_8	Arm Injury	2
318815_6	Arm Injury	2
432994_1	Arm Injury	2
413349_2	Arm Injury	2
279398_3	Arm Injury	2
174106_2	Arm Injury	2
314905_2	Arm Injury	2
276867_3	Arm Injury	2
388699_4	Arm Injury	2
42011_2	Arm Injury	2
279716_1	Arm Injury	2
311572_1	Arm Injury	2
225413_3	Arm Injury	2
449932_6	Arm Injury	2
113713_6	Arm Injury	2
107400_2	Arm Injury	2
220136_3	Arm Injury	2
368448_2	Arm Injury	2
209673_3	Arm Injury	2
90260_1	Arm Injury	2
3178_2	Arm Injury	2
395070_1	Arm Injury	2
343547_3	Arm Injury	2
397331_3	Arm Injury	2
472929_3	Arm Injury	2
219557_1	Arm Injury	2
279440_1	Arm Injury	2
334730_1	Arm Injury	2
58187_1	Arm Injury	2
430412_6	Arm Injury	2
333616_7	Arm Injury	2
300205_1	Arm Injury	2
24397_1	Arm Injury	2
384201_2	Arm Injury	2
456072_2	Arm Injury	2
105858_1	Arm Injury	2
302231_5	Arm Injury	2
124860_4	Arm Injury	2
223034_2	Arm Injury	2
9899_21	Arm Injury	2
215329_10	Arm Injury	2
389022_5	Arm Injury	2
368376_1	Arm Injury	2
236741_7	Arm Injury	2
88362_9	Arm Injury	2
138128_7	Arm Injury	2
252192_4	Arm Injury	2
78750_4	Arm Injury	2
300512_2	Arm Injury	2
395516_2	Arm Injury	2
100181_3	Arm Injury	2
155108_6	Arm Injury	2
133344_5	Arm Injury	2
336629_4	Arm Injury	2
420432_2	Arm Injury	2
375726_2	Arm Injury	2
97937_10	Arm Injury	2
24853_3	Arm Injury	2
347808_33	Arm Injury	2
436359_8	Arm Injury	2
436172_2	Arm Injury	2
223442_3	Arm Injury	2
327101_1	Arm Injury	2
497475_2	Arm Injury	2
129909_4	Arm Injury	2
373558_2	Arm Injury	2
494740_6	Arm Injury	2
117049_1	Arm Injury	2
147905_1	Arm Injury	2
352630_1	Arm Injury	2
222397_6	Arm Injury	2
385472_1	Arm Injury	2
375473_17	Arm Injury	2
65543_19	Arm Injury	2
316907_3	Arm Injury	2
355570_5	Arm Injury	2
420403_1	Arm Injury	2
39672_1	Arm Injury	2
216836_1	Arm Injury	2
61743_6	Arm Injury	2
348417_2	Arm Injury	2
107581_14	Arm Injury	2
258136_6	Arm Injury	2
25394_2	Arm Injury	2
473747_2	Arm Injury	2
36427_2	Arm Injury	2
12350_7	Arm Injury	2
361526_1	Arm Injury	2
494931_4	Arm Injury	2
39071_2	Arm Injury	2
216442_1	Arm Injury	2
133443_1	Arm Injury	2
269364_6	Arm Injury	2
153955_1	Arm Injury	2
474592_1	Arm Injury	2
413001_11	Arm Injury	2
349811_3	Arm Injury	2
238283_3	Arm Injury	2
341992_2	Arm Injury	2
315905_1	Arm Injury	2
360808_2	Arm Injury	2
418920_2	Arm Injury	2
366683_7	Arm Injury	2
329051_12	Arm Injury	2
70489_1	Arm Injury	2
91780_1	Arm Injury	2
352827_13	Arm Injury	2
306678_2	Arm Injury	2
345360_1	Arm Injury	2
103216_1	Arm Injury	2
410308_5	Arm Injury	2
249259_1	Arm Injury	2
295638_8	Arm Injury	2
63955_3	Arm Injury	2
56787_4	Arm Injury	2
54920_2	Arm Injury	2
427644_3	Arm Injury	2
92624_3	Arm Injury	2
325659_1	Arm Injury	2
192084_1	Arm Injury	2
232461_8	Arm Injury	2
362785_3	Arm Injury	2
367492_2	Arm Injury	2
426682_5	Arm Injury	2
23705_1	Arm Injury	2
1922_2	Arm Injury	2
123928_7	Arm Injury	2
41599_2	Arm Injury	2
106929_10	Arm Injury	2
452466_11	Arm Injury	2
203608_1	Arm Injury	2
475247_1	Arm Injury	2
6017_2	Arm Injury	2
202999_2	Arm Injury	2
211625_2	Arm Injury	2
155598_1	Arm Injury	2
469552_6	Arm Injury	2
9338_2	Arm Injury	2
216348_15	Arm Injury	2
477549_2	Arm Injury	2
74153_1	Arm Injury	2
91708_1	Arm Injury	2
269287_2	Arm Injury	2
61082_3	Arm Injury	2
113705_2	Arm Injury	2
193974_13	Arm Injury	2
69413_2	Arm Injury	2
94969_1	Arm Injury	2
393230_3	Arm Injury	2
397650_3	Arm Injury	2
314006_3	Arm Injury	2
501846_3	Arm Injury	2
242633_7	Arm Injury	2
293285_7	Arm Injury	2
255396_7	Arm Injury	2
371821_1	Arm Injury	2
159497_9	Arm Injury	2
188034_3	Arm Injury	2
24897_6	Arm Injury	2
93374_1	Arm Injury	2
19747_2	Arm Injury	2
418481_1	Arm Injury	2
339807_6	Arm Injury	2
123823_2	Arm Injury	2
141550_2	Arm Injury	2
295687_3	Arm Injury	2
462115_6	Arm Injury	2
308164_1	Arm Injury	2
374744_2	Arm Injury	2
193959_4	Arm Injury	2
251631_10	Arm Injury	2
191219_5	Arm Injury	2
136187_2	Arm Injury	2
40487_1	Arm Injury	2
72010_3	Arm Injury	2
343710_2	Arm Injury	2
315354_10	Arm Injury	2
308584_3	Arm Injury	2
405183_5	Arm Injury	2
105819_5	Arm Injury	2
318027_6	Arm Injury	2
355632_8	Arm Injury	2
78516_3	Arm Injury	2
241277_25	Arm Injury	2
54233_2	Arm Injury	2
101169_9	Arm Injury	2
394584_9	Arm Injury	2
281449_1	Arm Injury	2
221372_2	Arm Injury	2
310503_3	Arm Injury	2
25353_1	Arm Injury	2
357048_23	Arm Injury	2
492626_1	Arm Injury	2
473875_1	Arm Injury	2
239263_3	Arm Injury	2
476071_7	Arm Injury	2
132996_2	Arm Injury	2
147108_4	Arm Injury	2
106317_6	Arm Injury	2
56743_1	Arm Injury	2
76237_3	Arm Injury	2
123895_6	Arm Injury	2
317228_3	Arm Injury	2
134404_1	Arm Injury	2
97995_1	Arm Injury	2
340257_4	Arm Injury	2
401514_2	Arm Injury	2
219105_1	Arm Injury	2
476855_1	Arm Injury	2
358910_1	Arm Injury	2
112824_3	Arm Injury	2
454563_1	Arm Injury	2
235736_1	Arm Injury	2
335927_5	Arm Injury	2
374591_4	Arm Injury	2
275927_1	Arm Injury	2
388417_2	Arm Injury	2
332563_2	Arm Injury	2
74135_1	Arm Injury	2
362677_6	Arm Injury	2
331251_3	Arm Injury	2
343547_2	Arm Injury	2
112220_2	Arm Injury	2
93011_2	Arm Injury	2
256295_1	Arm Injury	2
342045_6	Arm Injury	2
186681_1	Arm Injury	2
476220_2	Arm Injury	2
179578_2	Arm Injury	2
443465_1	Arm Injury	2
75682_19	Arm Injury	2
172250_14	Arm Injury	2
113072_9	Arm Injury	2
352879_8	Arm Injury	2
122183_1	Arm Injury	2
439644_5	Arm Injury	2
25061_1	Arm Injury	2
497427_1	Arm Injury	2
455060_12	Arm Injury	2
70989_2	Arm Injury	2
84659_2	Arm Injury	2
45707_2	Arm Injury	2
16537_8	Arm Injury	2
142647_6	Arm Injury	2
332569_11	Arm Injury	2
311158_8	Arm Injury	2
44686_1	Arm Injury	2
167036_1	Arm Injury	2
265706_1	Arm Injury	2
253547_2	Arm Injury	2
143975_2	Arm Injury	2
207599_1	Arm Injury	2
320711_8	Arm Injury	2
144312_1	Arm Injury	2
465207_3	Arm Injury	2
89614_5	Arm Injury	2
41504_12	Arm Injury	2
93528_2	Arm Injury	2
342492_4	Arm Injury	2
309912_19	Arm Injury	2
198028_2	Arm Injury	2
68893_1	Arm Injury	2
452466_9	Arm Injury	2
203501_6	Arm Injury	2
61702_2	Arm Injury	2
172511_2	Arm Injury	2
103055_3	Arm Injury	2
380144_8	Arm Injury	2
61666_21	Arm Injury	2
19853_6	Arm Injury	2
213737_10	Arm Injury	2
150612_1	Arm Injury	2
126963_1	Arm Injury	2
14080_2	Arm Injury	2
404339_1	Arm Injury	2
224195_1	Arm Injury	2
195597_1	Arm Injury	2
124410_1	Arm Injury	2
418405_2	Arm Injury	2
463890_7	Arm Injury	2
268915_9	Arm Injury	2
464421_1	Arm Injury	2
377791_5	Arm Injury	2
229797_1	Arm Injury	2
320885_1	Arm Injury	2
244411_9	Arm Injury	2
310063_3	Arm Injury	2
80885_1	Arm Injury	2
224422_2	Arm Injury	2
165449_1	Arm Injury	2
14498_1	Arm Injury	2
318737_13	Arm Injury	2
326478_6	Arm Injury	2
307478_9	Arm Injury	2
378235_2	Arm Injury	2
243515_2	Arm Injury	2
337346_1	Arm Injury	2
88783_2	Arm Injury	2
237508_10	Arm Injury	2
407039_2	Arm Injury	2
206474_8	Arm Injury	2
277524_2	Arm Injury	2
121614_7	Arm Injury	2
204400_1	Arm Injury	2
230720_3	Arm Injury	2
461483_4	Arm Injury	2
269381_1	Arm Injury	2
46367_1	Arm Injury	2
61420_2	Arm Injury	2
91667_2	Arm Injury	2
295681_2	Arm Injury	2
476223_2	Arm Injury	2
360287_3	Arm Injury	2
254346_8	Arm Injury	2
14154_1	Arm Injury	2
119169_3	Arm Injury	2
74650_1	Arm Injury	2
51995_4	Arm Injury	2
277729_1	Arm Injury	2
347493_15	Arm Injury	2
396547_5	Arm Injury	2
53005_1	Arm Injury	2
149903_3	Arm Injury	2
65606_2	Arm Injury	2
207820_1	Arm Injury	2
114646_1	Arm Injury	2
348050_2	Arm Injury	2
172624_2	Arm Injury	2
132582_1	Arm Injury	2
346826_3	Arm Injury	2
206164_5	Arm Injury	2
121090_3	Arm Injury	2
300937_3	Arm Injury	2
221797_3	Arm Injury	2
259056_5	Arm Injury	2
172714_1	Arm Injury	2
262159_2	Arm Injury	2
312199_5	Arm Injury	2
220228_11	Arm Injury	2
349576_5	Arm Injury	2
301251_6	Arm Injury	2
26072_3	Arm Injury	2
214971_1	Arm Injury	2
283539_7	Arm Injury	2
328425_1	Arm Injury	2
289647_6	Arm Injury	2
372389_7	Arm Injury	2
117998_2	Arm Injury	2
144845_10	Arm Injury	2
273750_3	Arm Injury	2
36713_1	Arm Injury	2
404505_1	Arm Injury	2
174471_1	Arm Injury	2
188971_1	Arm Injury	2
322944_2	Arm Injury	2
157190_1	Arm Injury	2
400540_2	Arm Injury	2
306675_5	Arm Injury	2
106142_1	Arm Injury	2
140613_1	Arm Injury	2
341111_1	Arm Injury	2
473455_5	Arm Injury	2
119774_2	Arm Injury	2
206711_5	Arm Injury	2
143368_1	Arm Injury	2
35948_4	Arm Injury	2
119974_2	Arm Injury	2
127946_1	Arm Injury	2
95679_7	Arm Injury	2
389380_4	Arm Injury	2
497565_1	Arm Injury	2
237956_1	Arm Injury	2
21903_1	Arm Injury	2
107928_1	Arm Injury	2
478760_3	Arm Injury	2
161374_10	Arm Injury	2
312931_8	Arm Injury	2
376171_3	Arm Injury	2
33835_3	Arm Injury	2
138737_1	Arm Injury	2
31146_2	Arm Injury	2
374142_2	Arm Injury	2
370074_13	Arm Injury	2
130276_2	Arm Injury	2
77944_7	Arm Injury	2
319773_7	Arm Injury	2
248145_3	Arm Injury	2
286003_2	Arm Injury	2
292834_10	Arm Injury	2
4835_1	Arm Injury	2
154053_1	Arm Injury	2
380662_1	Arm Injury	2
229319_3	Arm Injury	2
86021_6	Arm Injury	2
44350_2	Arm Injury	2
80638_4	Arm Injury	2
126959_1	Arm Injury	2
6628_1	Arm Injury	2
21278_2	Arm Injury	2
76710_5	Arm Injury	2
106233_1	Arm Injury	2
242318_1	Arm Injury	2
7478_1	Arm Injury	2
264177_1	Arm Injury	2
112491_3	Arm Injury	2
112420_1	Arm Injury	2
268726_1	Arm Injury	2
217071_5	Arm Injury	2
143540_1	Arm Injury	2
323574_13	Arm Injury	2
52389_2	Arm Injury	2
149629_1	Arm Injury	2
322638_3	Arm Injury	2
300266_2	Arm Injury	2
32650_1	Arm Injury	2
236424_3	Arm Injury	2
242461_1	Arm Injury	2
347034_1	Arm Injury	2
282890_1	Arm Injury	2
16122_4	Arm Injury	2
37266_8	Arm Injury	2
2854_11	Arm Injury	2
193038_1	Arm Injury	2
5611_4	Arm Injury	2
114530_2	Arm Injury	2
359919_1	Arm Injury	2
336340_1	Arm Injury	2
254878_19	Arm Injury	2
286856_1	Arm Injury	2
159908_1	Arm Injury	2
38535_1	Arm Injury	2
246714_7	Arm Injury	2
185596_1	Arm Injury	2
277877_1	Arm Injury	2
373_6	Arm Injury	2
277081_2	Arm Injury	2
35923_1	Arm Injury	2
344990_7	Arm Injury	2
11810_2	Arm Injury	2
17620_2	Arm Injury	2
21016_1	Arm Injury	2
294614_4	Arm Injury	2
4030_2	Arm Injury	2
200314_1	Arm Injury	2
200491_1	Arm Injury	2
389450_3	Arm Injury	2
303811_2	Arm Injury	2
155539_3	Arm Injury	2
466190_1	Arm Injury	2
374692_3	Arm Injury	2
466085_2	Arm Injury	2
141354_2	Arm Injury	2
68411_3	Arm Injury	2
296265_8	Arm Injury	2
411340_1	Arm Injury	2
116272_3	Arm Injury	2
275467_8	Arm Injury	2
163676_1	Arm Injury	2
252395_4	Arm Injury	2
346013_1	Arm Injury	2
343455_2	Arm Injury	2
10574_1	Arm Injury	2
73623_1	Arm Injury	2
307625_1	Arm Injury	2
456170_2	Arm Injury	2
417814_1	Arm Injury	2
7944_3	Arm Injury	2
6851_3	Arm Injury	2
255060_2	Arm Injury	2
142729_7	Arm Injury	2
376487_7	Arm Injury	2
164630_1	Arm Injury	2
342028_1	Arm Injury	2
478322_2	Arm Injury	2
87539_3	Arm Injury	2
126879_2	Arm Injury	2
55251_12	Arm Injury	2
363292_2	Arm Injury	2
97182_3	Arm Injury	2
206203_2	Arm Injury	2
491673_5	Arm Injury	2
375865_1	Arm Injury	2
337621_1	Arm Injury	2
202045_1	Arm Injury	2
358711_1	Arm Injury	2
494373_1	Arm Injury	2
130001_1	Arm Injury	2
121545_4	Arm Injury	2
186241_4	Arm Injury	2
348393_1	Arm Injury	2
280862_4	Arm Injury	2
55538_1	Arm Injury	2
74790_1	Arm Injury	2
219202_1	Arm Injury	2
119920_1	Arm Injury	2
434060_1	Arm Injury	2
46479_8	Arm Injury	2
158498_1	Arm Injury	2
238032_1	Arm Injury	2
264044_1	Arm Injury	2
361120_6	Arm Injury	2
302231_4	Arm Injury	2
17734_4	Arm Injury	2
460889_2	Arm Injury	2
400697_8	Arm Injury	2
322198_13	Arm Injury	2
160511_3	Arm Injury	2
452484_2	Arm Injury	2
184674_2	Arm Injury	2
355352_1	Arm Injury	2
81101_1	Arm Injury	2
192910_4	Arm Injury	2
31568_1	Arm Injury	2
71646_6	Arm Injury	2
257255_1	Arm Injury	2
231622_2	Arm Injury	2
172934_1	Arm Injury	2
421977_7	Arm Injury	2
356502_4	Arm Injury	2
211605_1	Arm Injury	2
447667_2	Arm Injury	2
375802_2	Arm Injury	2
170293_8	Arm Injury	2
203656_5	Arm Injury	2
39051_2	Arm Injury	2
441336_1	Arm Injury	2
418890_1	Arm Injury	2
279256_4	Arm Injury	2
272999_1	Arm Injury	2
279780_1	Arm Injury	2
28760_2	Arm Injury	2
245629_7	Arm Injury	2
389859_5	Arm Injury	2
247042_2	Arm Injury	2
171922_2	Arm Injury	2
397715_1	Arm Injury	2
134494_1	Arm Injury	2
159497_8	Arm Injury	2
228736_10	Arm Injury	2
375878_2	Arm Injury	2
362396_2	Arm Injury	2
267527_1	Arm Injury	2
114726_3	Arm Injury	2
60131_11	Arm Injury	2
330562_4	Arm Injury	2
140917_4	Arm Injury	2
200211_1	Arm Injury	2
480952_1	Arm Injury	2
212612_2	Arm Injury	2
468087_6	Arm Injury	2
327503_1	Arm Injury	2
217171_1	Arm Injury	2
379779_1	Arm Injury	2
432570_4	Arm Injury	2
379299_5	Arm Injury	2
12474_10	Arm Injury	2
412286_11	Arm Injury	2
167855_1	Arm Injury	2
200907_1	Arm Injury	2
272692_2	Arm Injury	2
62978_12	Arm Injury	2
168952_4	Arm Injury	2
217355_1	Arm Injury	2
57054_1	Arm Injury	2
118296_2	Arm Injury	2
350479_3	Arm Injury	2
418106_6	Arm Injury	2
201839_5	Arm Injury	2
455302_6	Arm Injury	2
94124_2	Arm Injury	2
285485_3	Arm Injury	2
143929_1	Arm Injury	2
277892_2	Arm Injury	2
175124_2	Arm Injury	2
60891_5	Arm Injury	2
147458_2	Arm Injury	2
46503_3	Arm Injury	2
92732_7	Arm Injury	2
85129_2	Arm Injury	2
190757_6	Arm Injury	2
273604_9	Arm Injury	2
244290_1	Arm Injury	2
259269_2	Arm Injury	2
316696_5	Arm Injury	2
115616_1	Arm Injury	2
330037_1	Arm Injury	2
303048_9	Arm Injury	2
122418_5	Arm Injury	2
237649_6	Arm Injury	2
312777_6	Arm Injury	2
317429_2	Arm Injury	2
58793_2	Arm Injury	2
86259_7	Arm Injury	2
353339_8	Arm Injury	2
359980_3	Arm Injury	2
350172_1	Arm Injury	2
205870_1	Arm Injury	2
31473_1	Arm Injury	2
220011_1	Arm Injury	2
227668_2	Arm Injury	2
71663_9	Arm Injury	2
36747_4	Arm Injury	2
314692_4	Arm Injury	2
156575_2	Arm Injury	2
94533_18	Arm Injury	2
378726_1	Arm Injury	2
23742_1	Arm Injury	2
20458_3	Arm Injury	2
322453_10	Arm Injury	2
312777_7	Arm Injury	2
109784_1	Arm Injury	2
126106_1	Arm Injury	2
62613_1	Arm Injury	2
71241_4	Arm Injury	2
132353_1	Arm Injury	2
121276_1	Arm Injury	2
317381_2	Arm Injury	2
301857_5	Arm Injury	2
67118_3	Arm Injury	2
269720_2	Arm Injury	2
185096_5	Arm Injury	2
359824_5	Arm Injury	2
43238_4	Arm Injury	2
384880_3	Arm Injury	2
109710_1	Arm Injury	2
346093_3	Arm Injury	2
45465_3	Arm Injury	2
346121_3	Arm Injury	2
58473_2	Arm Injury	2
249591_4	Arm Injury	2
34919_1	Arm Injury	2
59216_1	Arm Injury	2
110798_2	Arm Injury	2
300954_3	Arm Injury	2
71218_1	Arm Injury	2
274138_3	Arm Injury	2
83263_1	Arm Injury	2
357514_1	Arm Injury	2
230187_4	Arm Injury	2
207332_4	Arm Injury	2
317324_7	Arm Injury	2
68546_1	Arm Injury	2
45468_1	Arm Injury	2
131208_1	Arm Injury	2
113462_4	Arm Injury	2
339230_5	Arm Injury	2
28224_8	Arm Injury	2
195923_2	Arm Injury	2
384401_2	Arm Injury	2
119645_2	Arm Injury	2
250285_2	Arm Injury	2
136601_3	Arm Injury	2
461504_1	Arm Injury	2
321220_2	Arm Injury	2
416947_2	Arm Injury	2
41755_1	Arm Injury	2
78862_9	Arm Injury	2
355549_5	Arm Injury	2
362365_1	Arm Injury	2
153831_1	Arm Injury	2
31556_5	Arm Injury	2
282541_1	Arm Injury	2
465452_6	Arm Injury	2
331655_3	Arm Injury	2
373450_2	Arm Injury	2
314132_5	Arm Injury	2
124989_3	Arm Injury	2
45469_10	Arm Injury	2
131492_23	Arm Injury	2
236977_2	Arm Injury	2
473308_1	Arm Injury	2
280179_2	Arm Injury	2
54907_1	Arm Injury	2
316210_9	Arm Injury	2
432281_5	Arm Injury	2
441267_3	Arm Injury	2
254078_10	Arm Injury	2
97276_17	Arm Injury	2
251502_4	Arm Injury	2
161539_4	Arm Injury	2
454652_3	Arm Injury	2
409751_5	Arm Injury	2
152704_3	Arm Injury	2
477905_1	Arm Injury	2
234348_8	Arm Injury	2
271019_3	Arm Injury	2
92624_2	Arm Injury	2
461693_3	Arm Injury	2
419471_4	Arm Injury	2
180873_1	Arm Injury	2
13544_4	Arm Injury	2
451230_1	Arm Injury	2
421947_2	Arm Injury	2
339084_7	Arm Injury	2
175656_1	Arm Injury	2
438501_2	Arm Injury	2
48766_7	Arm Injury	2
89171_1	Arm Injury	2
340163_5	Arm Injury	2
103967_2	Arm Injury	2
184538_1	Arm Injury	2
167987_9	Arm Injury	2
499945_1	Arm Injury	2
246716_1	Arm Injury	2
319846_6	Arm Injury	2
393758_7	Arm Injury	2
217426_2	Arm Injury	2
385637_1	Arm Injury	2
340979_2	Arm Injury	2
123924_24	Arm Injury	2
435046_2	Arm Injury	2
426398_6	Arm Injury	2
317811_1	Arm Injury	2
273617_4	Arm Injury	2
249834_4	Arm Injury	2
309775_3	Arm Injury	2
126329_1	Arm Injury	2
362015_2	Arm Injury	2
293285_4	Arm Injury	2
260797_8	Arm Injury	2
363646_1	Arm Injury	2
128247_2	Arm Injury	2
238410_5	Arm Injury	2
180584_20	Arm Injury	2
383695_5	Arm Injury	2
142244_8	Arm Injury	2
253475_2	Arm Injury	2
146374_1	Arm Injury	2
19624_3	Arm Injury	2
386109_14	Arm Injury	2
300183_4	Arm Injury	2
52074_4	Arm Injury	2
318207_2	Arm Injury	2
103577_2	Arm Injury	2
395998_8	Arm Injury	2
192233_1	Arm Injury	2
359794_1	Arm Injury	2
243934_1	Arm Injury	2
363266_1	Arm Injury	2
235216_3	Arm Injury	2
14927_2	Arm Injury	2
339819_5	Arm Injury	2
351569_2	Arm Injury	2
9580_1	Arm Injury	2
50037_5	Arm Injury	2
430892_1	Arm Injury	2
358355_2	Arm Injury	2
418253_1	Arm Injury	2
149608_1	Arm Injury	2
93862_1	Arm Injury	2
364942_1	Arm Injury	2
9050_1	Arm Injury	2
229880_3	Arm Injury	2
234910_1	Arm Injury	2
230212_1	Arm Injury	2
133080_2	Arm Injury	2
56849_3	Arm Injury	2
135619_25	Arm Injury	2
412091_4	Arm Injury	2
266480_1	Arm Injury	2
30374_4	Arm Injury	2
15931_10	Arm Injury	2
343763_4	Arm Injury	2
398177_2	Arm Injury	2
167520_5	Arm Injury	2
187305_1	Arm Injury	2
73844_9	Arm Injury	2
205482_1	Arm Injury	2
22324_15	Arm Injury	2
13500_1	Arm Injury	2
370113_2	Arm Injury	2
310062_1	Arm Injury	2
73266_1	Arm Injury	2
385713_6	Arm Injury	2
192329_2	Arm Injury	2
42402_2	Arm Injury	2
184836_1	Arm Injury	2
400197_9	Arm Injury	2
486214_1	Arm Injury	2
139614_1	Arm Injury	2
141908_8	Arm Injury	2
102811_6	Arm Injury	2
76117_7	Arm Injury	2
4162_8	Arm Injury	2
186277_1	Arm Injury	2
175477_23	Arm Injury	2
402265_2	Arm Injury	2
253372_1	Arm Injury	2
14440_16	Arm Injury	2
344358_29	Arm Injury	2
260758_5	Arm Injury	2
313052_3	Arm Injury	2
279647_1	Arm Injury	2
79658_3	Arm Injury	2
365826_2	Arm Injury	2
375528_11	Arm Injury	2
225923_3	Arm Injury	2
221765_1	Arm Injury	2
330367_19	Arm Injury	2
288549_1	Arm Injury	2
160837_1	Arm Injury	2
79826_1	Arm Injury	2
394120_2	Arm Injury	2
441007_5	Arm Injury	2
237639_3	Arm Injury	2
266877_2	Arm Injury	2
434289_4	Arm Injury	2
70467_2	Arm Injury	2
253797_1	Arm Injury	2
328375_1	Arm Injury	2
356147_3	Arm Injury	2
473705_3	Arm Injury	2
250321_17	Arm Injury	2
48580_3	Arm Injury	2
178136_3	Arm Injury	2
143868_18	Arm Injury	2
342259_1	Arm Injury	2
139202_8	Arm Injury	2
230845_9	Arm Injury	2
279986_5	Arm Injury	2
429771_8	Arm Injury	2
99262_3	Arm Injury	2
137250_2	Arm Injury	2
202933_2	Arm Injury	2
93038_10	Arm Injury	2
257923_20	Arm Injury	2
393037_7	Arm Injury	2
301773_1	Arm Injury	2
261075_1	Arm Injury	2
332410_1	Arm Injury	2
244938_1	Arm Injury	2
259064_2	Arm Injury	2
195068_1	Arm Injury	2
257138_7	Arm Injury	2
465341_5	Arm Injury	2
387827_9	Arm Injury	2
234922_3	Arm Injury	2
41893_3	Arm Injury	2
60481_2	Arm Injury	2
213480_3	Arm Injury	2
293131_4	Arm Injury	2
87231_1	Arm Injury	2
177842_4	Arm Injury	2
391995_4	Arm Injury	2
251040_2	Arm Injury	2
261207_1	Arm Injury	2
423721_3	Arm Injury	2
191801_2	Arm Injury	2
71120_1	Arm Injury	2
106316_1	Arm Injury	2
474758_2	Arm Injury	2
442008_2	Arm Injury	2
225008_4	Arm Injury	2
501183_11	Arm Injury	2
89048_2	Arm Injury	2
68415_5	Arm Injury	2
370556_1	Arm Injury	2
154071_3	Arm Injury	2
367704_1	Arm Injury	2
360316_1	Arm Injury	2
162073_3	Arm Injury	2
417903_2	Arm Injury	2
116247_4	Arm Injury	2
492958_3	Arm Injury	2
145808_6	Arm Injury	2
193579_4	Arm Injury	2
47328_1	Arm Injury	2
186152_4	Arm Injury	2
218032_3	Arm Injury	2
51416_6	Arm Injury	2
19855_2	Arm Injury	2
26726_3	Arm Injury	2
79449_1	Arm Injury	2
416290_1	Arm Injury	2
204481_3	Arm Injury	2
264068_9	Arm Injury	2
331490_1	Arm Injury	2
417532_1	Arm Injury	2
482715_4	Arm Injury	2
436216_7	Arm Injury	2
442116_6	Arm Injury	2
299515_2	Arm Injury	2
124823_5	Arm Injury	2
141768_2	Arm Injury	2
185524_1	Arm Injury	2
106724_1	Arm Injury	2
467752_2	Arm Injury	2
55914_3	Arm Injury	2
7942_1	Arm Injury	2
348590_5	Arm Injury	2
500880_2	Arm Injury	2
357560_1	Arm Injury	2
497022_2	Arm Injury	2
311158_6	Arm Injury	2
119982_2	Arm Injury	2
364712_2	Arm Injury	2
442136_1	Arm Injury	2
348048_3	Arm Injury	2
338508_1	Arm Injury	2
121595_1	Arm Injury	2
439435_1	Arm Injury	2
73107_3	Arm Injury	2
466923_3	Arm Injury	2
14639_1	Arm Injury	2
252816_1	Arm Injury	2
40374_4	Arm Injury	2
326559_1	Arm Injury	2
217881_2	Arm Injury	2
492660_8	Arm Injury	2
222801_3	Arm Injury	2
7369_28	Arm Injury	2
311516_2	Arm Injury	2
189113_1	Arm Injury	2
441012_3	Arm Injury	2
436604_2	Arm Injury	2
268242_1	Arm Injury	2
356103_6	Arm Injury	2
172614_2	Arm Injury	2
48319_2	Arm Injury	2
329132_2	Arm Injury	2
239576_5	Arm Injury	2
236542_4	Arm Injury	2
272432_4	Arm Injury	2
102415_1	Arm Injury	2
368568_16	Arm Injury	2
354913_2	Arm Injury	2
119965_2	Arm Injury	2
267925_1	Arm Injury	2
349619_4	Arm Injury	2
309543_5	Arm Injury	2
446341_2	Arm Injury	2
269468_1	Arm Injury	2
73617_3	Arm Injury	2
220333_5	Arm Injury	2
279469_2	Arm Injury	2
113223_1	Arm Injury	2
10247_7	Arm Injury	2
83612_4	Arm Injury	2
281276_3	Arm Injury	2
351844_3	Arm Injury	2
125885_2	Arm Injury	2
68977_3	Arm Injury	2
172550_1	Arm Injury	2
300313_5	Arm Injury	2
14425_2	Arm Injury	2
121000_3	Arm Injury	2
132355_1	Arm Injury	2
26551_3	Arm Injury	2
47692_5	Arm Injury	2
104936_1	Arm Injury	2
72957_1	Arm Injury	2
149019_1	Arm Injury	2
212612_4	Arm Injury	2
175865_9	Arm Injury	2
461312_1	Arm Injury	2
187454_1	Arm Injury	2
47303_5	Arm Injury	2
43864_1	Arm Injury	2
149119_4	Arm Injury	2
340531_1	Arm Injury	2
175243_2	Arm Injury	2
409714_1	Arm Injury	2
143368_2	Arm Injury	2
121435_2	Arm Injury	2
203422_4	Arm Injury	2
194121_1	Arm Injury	2
167119_48	Arm Injury	2
146356_9	Arm Injury	2
281049_3	Arm Injury	2
377347_4	Arm Injury	2
41392_2	Arm Injury	2
159873_1	Arm Injury	2
314553_5	Arm Injury	2
102649_2	Arm Injury	2
195402_4	Arm Injury	2
333974_1	Arm Injury	2
47853_2	Arm Injury	2
440608_1	Arm Injury	2
355811_2	Arm Injury	2
160331_3	Arm Injury	2
236387_2	Arm Injury	2
359227_6	Arm Injury	2
205332_2	Arm Injury	2
227411_1	Arm Injury	2
4218_4	Arm Injury	2
102191_7	Arm Injury	2
278678_1	Arm Injury	2
314620_4	Arm Injury	2
61420_3	Arm Injury	2
58286_1	Arm Injury	2
220558_2	Arm Injury	2
211875_1	Arm Injury	2
335037_3	Arm Injury	2
71679_4	Arm Injury	2
216208_1	Arm Injury	2
372767_5	Arm Injury	2
225929_1	Arm Injury	2
245798_2	Arm Injury	2
51510_3	Arm Injury	2
23523_1	Arm Injury	2
384326_1	Arm Injury	2
305379_1	Arm Injury	2
38085_1	Arm Injury	2
399867_1	Arm Injury	2
273675_1	Arm Injury	2
211047_1	Arm Injury	2
478243_1	Arm Injury	2
132280_1	Arm Injury	2
268635_1	Arm Injury	2
451553_1	Arm Injury	2
251519_2	Arm Injury	2
154329_1	Arm Injury	2
492077_1	Arm Injury	2
492928_1	Arm Injury	2
340958_1	Arm Injury	2
209179_1	Arm Injury	2
452652_1	Arm Injury	2
431704_2	Arm Injury	2
442031_1	Arm Injury	2
280284_1	Arm Injury	2
232515_1	Arm Injury	2
430073_1	Arm Injury	2
65635_1	Arm Injury	2
329537_1	Arm Injury	2
489297_1	Arm Injury	2
484640_1	Arm Injury	2
381015_1	Arm Injury	2
35640_1	Arm Injury	2
479158_2	Arm Injury	2
403366_1	Arm Injury	2
144488_1	Arm Injury	2
437208_1	Arm Injury	2
199181_1	Arm Injury	2
435521_1	Arm Injury	2
260721_1	Arm Injury	2
387474_1	Arm Injury	2
267724_2	Arm Injury	2
307927_1	Arm Injury	2
418931_2	Arm Injury	2
421194_2	Arm Injury	2
467398_2	Arm Injury	2
149494_1	Arm Injury	2
457697_1	Arm Injury	2
397903_5	Arm Injury	2
101175_1	Arm Injury	2
462423_1	Arm Injury	2
58553_4	Arm Injury	2
283435_1	Arm Injury	2
361422_1	Arm Injury	2
479088_2	Arm Injury	2
409933_1	Arm Injury	2
439339_7	Arm Injury	2
328286_1	Arm Injury	2
393964_1	Arm Injury	2
212676_1	Arm Injury	2
280692_1	Arm Injury	2
432511_2	Arm Injury	2
430723_1	Arm Injury	2
102055_6	Arm Injury	2
354919_5	Arm Injury	2
477957_2	Arm Injury	2
173229_2	Arm Injury	2
260402_1	Arm Injury	2
200607_2	Arm Injury	2
487752_1	Arm Injury	2
452407_1	Arm Injury	2
279331_1	Arm Injury	2
447853_7	Arm Injury	2
438798_1	Arm Injury	2
39250_1	Arm Injury	2
453716_1	Arm Injury	2
411046_2	Arm Injury	2
402790_1	Arm Injury	2
498313_2	Arm Injury	2
87059_3	Arm Injury	2
477098_2	Arm Injury	2
268830_4	Arm Injury	2
288886_1	Arm Injury	2
496626_3	Arm Injury	2
405727_2	Arm Injury	2
456835_1	Arm Injury	2
114557_2	Arm Injury	2
419714_1	Arm Injury	2
129372_2	Arm Injury	2
72825_1	Arm Injury	2
374218_2	Arm Injury	2
409484_1	Arm Injury	2
55646_10	Arm Injury	2
399731_2	Arm Injury	2
201436_1	Arm Injury	2
175978_1	Arm Injury	2
266709_2	Arm Injury	2
168114_2	Arm Injury	2
328306_1	Arm Injury	2
82609_1	Arm Injury	2
208754_2	Arm Injury	2
411951_2	Arm Injury	2
387394_3	Arm Injury	2
90493_1	Arm Injury	2
473147_1	Arm Injury	2
122688_7	Arm Injury	2
154474_2	Arm Injury	2
336540_1	Arm Injury	2
242689_1	Arm Injury	2
463792_5	Arm Injury	2
457355_5	Arm Injury	2
378598_1	Arm Injury	2
482421_2	Arm Injury	2
17281_3	Arm Injury	2
122620_2	Arm Injury	2
46206_3	Arm Injury	2
455447_1	Arm Injury	2
386530_1	Arm Injury	2
345008_1	Arm Injury	2
279472_2	Arm Injury	2
262092_1	Arm Injury	2
371211_11	Arm Injury	2
380335_1	Arm Injury	2
1805_2	Arm Injury	2
70050_4	Arm Injury	2
159552_1	Arm Injury	2
477694_2	Arm Injury	2
230092_2	Arm Injury	2
401126_2	Arm Injury	2
455086_12	Arm Injury	2
75854_1	Arm Injury	2
289610_3	Arm Injury	2
436863_2	Arm Injury	2
372571_4	Arm Injury	2
383327_2	Arm Injury	2
498180_2	Arm Injury	2
500356_1	Arm Injury	2
141050_3	Arm Injury	2
39037_2	Arm Injury	2
441121_2	Arm Injury	2
490663_1	Arm Injury	2
455527_3	Arm Injury	2
84237_2	Arm Injury	2
117661_6	Arm Injury	2
157098_1	Arm Injury	2
454509_12	Arm Injury	2
333597_1	Arm Injury	2
1530_1	Arm Injury	2
67153_2	Arm Injury	2
351476_7	Arm Injury	2
133129_3	Arm Injury	2
146006_1	Arm Injury	2
126225_1	Arm Injury	2
415316_2	Arm Injury	2
493196_5	Arm Injury	2
477375_4	Arm Injury	2
146727_6	Arm Injury	2
70593_1	Arm Injury	2
316012_1	Arm Injury	2
353638_7	Arm Injury	2
43316_1	Arm Injury	2
372273_2	Arm Injury	2
180722_52	Arm Injury	2
250398_2	Arm Injury	2
151163_2	Arm Injury	2
482032_4	Arm Injury	2
417496_3	Arm Injury	2
408617_1	Arm Injury	2
289729_1	Arm Injury	2
226251_1	Arm Injury	2
36051_7	Arm Injury	2
368523_4	Arm Injury	2
159573_1	Arm Injury	2
142886_3	Arm Injury	2
79079_1	Arm Injury	2
450955_2	Arm Injury	2
179150_2	Arm Injury	2
207173_2	Arm Injury	2
148495_5	Arm Injury	2
203346_2	Arm Injury	2
474144_10	Arm Injury	2
433554_5	Arm Injury	2
315159_1	Arm Injury	2
158808_1	Arm Injury	2
500949_1	Arm Injury	2
237205_1	Arm Injury	2
271449_3	Arm Injury	2
440580_3	Arm Injury	2
377667_8	Arm Injury	2
164281_4	Arm Injury	2
292321_4	Arm Injury	2
423704_4	Arm Injury	2
355735_1	Arm Injury	2
383959_2	Arm Injury	2
484229_6	Arm Injury	2
157083_1	Arm Injury	2
372223_1	Arm Injury	2
396420_7	Arm Injury	2
409282_6	Arm Injury	2
167530_1	Arm Injury	2
349231_2	Arm Injury	2
401934_9	Arm Injury	2
426420_1	Arm Injury	2
271090_1	Arm Injury	2
226148_8	Arm Injury	2
398111_2	Arm Injury	2
408094_5	Arm Injury	2
151820_2	Arm Injury	2
192263_5	Arm Injury	2
157643_1	Arm Injury	2
473008_1	Arm Injury	2
218283_2	Arm Injury	2
392222_1	Arm Injury	2
159930_3	Arm Injury	2
469331_2	Arm Injury	2
452206_8	Arm Injury	2
64157_3	Arm Injury	2
480132_1	Arm Injury	2
498015_4	Arm Injury	2
131601_1	Arm Injury	2
115001_4	Arm Injury	2
454411_4	Arm Injury	2
154351_10	Arm Injury	2
478892_10	Arm Injury	2
430897_5	Arm Injury	2
444189_1	Arm Injury	2
426434_4	Arm Injury	2
431583_4	Arm Injury	2
41426_4	Arm Injury	2
424128_3	Arm Injury	2
380054_7	Arm Injury	2
462822_7	Arm Injury	2
436359_3	Arm Injury	2
401059_4	Arm Injury	2
360329_2	Arm Injury	2
338771_2	Arm Injury	2
393663_14	Arm Injury	2
488668_1	Arm Injury	2
403400_1	Arm Injury	2
493744_4	Arm Injury	2
341589_4	Arm Injury	2
379552_2	Arm Injury	2
250980_13	Arm Injury	2
355092_4	Arm Injury	2
214567_4	Arm Injury	2
357147_7	Arm Injury	2
496517_2	Arm Injury	2
184670_2	Arm Injury	2
390472_1	Arm Injury	2
437214_1	Arm Injury	2
310468_1	Arm Injury	2
149540_1	Arm Injury	2
402767_1	Arm Injury	2
210878_1	Arm Injury	2
468444_1	Arm Injury	2
333254_1	Arm Injury	2
479838_1	Arm Injury	2
338735_1	Arm Injury	2
388207_2	Arm Injury	2
452716_1	Arm Injury	2
378649_1	Arm Injury	2
413849_1	Arm Injury	2
467356_1	Arm Injury	2
466275_2	Arm Injury	2
256819_1	Arm Injury	2
186470_1	Arm Injury	2
489510_1	Arm Injury	2
237846_1	Arm Injury	2
264552_3	Arm Injury	2
438244_1	Arm Injury	2
486545_2	Arm Injury	2
493319_1	Arm Injury	2
377969_1	Arm Injury	2
398734_1	Arm Injury	2
107228_1	Arm Injury	2
428169_1	Arm Injury	2
57627_2	Arm Injury	2
22272_1	Arm Injury	2
286262_1	Arm Injury	2
150842_1	Arm Injury	2
477230_1	Arm Injury	2
333893_1	Arm Injury	2
408996_1	Arm Injury	2
388061_1	Arm Injury	2
349991_1	Arm Injury	2
398123_1	Arm Injury	2
71787_1	Arm Injury	2
42648_3	Arm Injury	2
205110_2	Arm Injury	2
418015_1	Arm Injury	2
395925_1	Arm Injury	2
436246_1	Arm Injury	2
148960_1	Arm Injury	2
425247_1	Arm Injury	2
145726_3	Arm Injury	2
454146_4	Arm Injury	2
259459_1	Arm Injury	2
487144_1	Arm Injury	2
417336_1	Arm Injury	2
31226_1	Arm Injury	2
80640_2	Arm Injury	2
483798_1	Arm Injury	2
400800_2	Arm Injury	2
7822_2	Arm Injury	2
492175_2	Arm Injury	2
451441_1	Arm Injury	2
396443_1	Arm Injury	2
368475_2	Arm Injury	2
126770_1	Arm Injury	2
69692_1	Arm Injury	2
434380_1	Arm Injury	2
325690_1	Arm Injury	2
153612_1	Arm Injury	2
496643_2	Arm Injury	2
432930_1	Arm Injury	2
432501_1	Arm Injury	2
264104_1	Arm Injury	2
136653_2	Arm Injury	2
294376_1	Arm Injury	2
116493_1	Arm Injury	2
275968_1	Arm Injury	2
488930_1	Arm Injury	2
468829_1	Arm Injury	2
455816_3	Arm Injury	2
420872_5	Arm Injury	2
418677_1	Arm Injury	2
383061_1	Arm Injury	2
156909_1	Arm Injury	2
436520_3	Arm Injury	2
439864_1	Arm Injury	2
432149_1	Arm Injury	2
448326_2	Arm Injury	2
386514_1	Arm Injury	2
190531_3	Arm Injury	2
138065_5	Arm Injury	2
446049_3	Arm Injury	2
483335_2	Arm Injury	2
403634_2	Arm Injury	2
36697_1	Arm Injury	2
161592_1	Arm Injury	2
408428_1	Arm Injury	2
155677_1	Arm Injury	2
393565_1	Arm Injury	2
443484_1	Arm Injury	2
359648_3	Arm Injury	2
188490_2	Arm Injury	2
129126_1	Arm Injury	2
411578_2	Arm Injury	2
364025_1	Arm Injury	2
117658_1	Arm Injury	2
277539_3	Arm Injury	2
88807_2	Arm Injury	2
134929_6	Arm Injury	2
131465_1	Arm Injury	2
321873_1	Arm Injury	2
300152_1	Arm Injury	2
492186_1	Arm Injury	2
451190_2	Arm Injury	2
475551_1	Arm Injury	2
350872_1	Arm Injury	2
465516_2	Arm Injury	2
358205_1	Arm Injury	2
415660_1	Arm Injury	2
373423_3	Arm Injury	2
1883_1	Arm Injury	2
403207_1	Arm Injury	2
381123_2	Arm Injury	2
459980_2	Arm Injury	2
490326_1	Arm Injury	2
225128_1	Arm Injury	2
493417_1	Arm Injury	2
71314_1	Arm Injury	2
372539_1	Arm Injury	2
142638_1	Arm Injury	2
428795_1	Arm Injury	2
34940_1	Arm Injury	2
315140_1	Arm Injury	2
341595_1	Arm Injury	2
139740_6	Arm Injury	2
63372_1	Arm Injury	2
311292_1	Arm Injury	2
73147_2	Arm Injury	2
436893_1	Arm Injury	2
169736_7	Arm Injury	2
456094_5	Arm Injury	2
486370_2	Arm Injury	2
346376_3	Arm Injury	2
205914_2	Arm Injury	2
459383_1	Arm Injury	2
191603_2	Arm Injury	2
297932_1	Arm Injury	2
488477_3	Arm Injury	2
333732_1	Arm Injury	2
474796_2	Arm Injury	2
193849_3	Arm Injury	2
376720_1	Arm Injury	2
436109_1	Arm Injury	2
263885_1	Arm Injury	2
480826_1	Arm Injury	2
73182_1	Arm Injury	2
472199_2	Arm Injury	2
391445_1	Arm Injury	2
411873_2	Arm Injury	2
58846_1	Arm Injury	2
489190_3	Arm Injury	2
409480_1	Arm Injury	2
181467_1	Arm Injury	2
152155_8	Arm Injury	2
267247_1	Arm Injury	2
348406_1	Arm Injury	2
206608_4	Arm Injury	2
169242_1	Arm Injury	2
144879_1	Arm Injury	2
260734_2	Arm Injury	2
391421_1	Arm Injury	2
489534_4	Arm Injury	2
101665_1	Arm Injury	2
132893_3	Arm Injury	2
439459_3	Arm Injury	2
423449_3	Arm Injury	2
450541_8	Arm Injury	2
98371_5	Arm Injury	2
245726_5	Arm Injury	2
409952_2	Arm Injury	2
224460_2	Arm Injury	2
386334_2	Arm Injury	2
77533_7	Arm Injury	2
405741_1	Arm Injury	2
238563_5	Arm Injury	2
460512_1	Arm Injury	2
251804_2	Arm Injury	2
25252_5	Arm Injury	2
118747_1	Arm Injury	2
435835_1	Arm Injury	2
477279_2	Arm Injury	2
500481_7	Arm Injury	2
437355_1	Arm Injury	2
476482_2	Arm Injury	2
484935_5	Arm Injury	2
486498_3	Arm Injury	2
437897_6	Arm Injury	2
210367_4	Arm Injury	2
86501_8	Arm Injury	2
25663_2	Arm Injury	2
386624_2	Arm Injury	2
348510_3	Arm Injury	2
285824_3	Arm Injury	2
150945_1	Arm Injury	2
380861_1	Arm Injury	2
312546_3	Arm Injury	2
224342_1	Arm Injury	2
436235_1	Arm Injury	2
147424_2	Arm Injury	2
235092_1	Arm Injury	2
439935_3	Arm Injury	2
435904_2	Arm Injury	2
486170_1	Arm Injury	2
177719_8	Arm Injury	2
210867_9	Arm Injury	2
200283_3	Arm Injury	2
197200_4	Arm Injury	2
448575_1	Arm Injury	2
435493_1	Arm Injury	2
344605_4	Arm Injury	2
379587_1	Arm Injury	2
264724_2	Arm Injury	2
166599_1	Arm Injury	2
250525_1	Arm Injury	2
78268_5	Arm Injury	2
208182_2	Arm Injury	2
440095_2	Arm Injury	2
179515_2	Arm Injury	2
127120_2	Arm Injury	2
47826_1	Arm Injury	2
114988_1	Arm Injury	2
383556_4	Arm Injury	2
498835_5	Arm Injury	2
333893_4	Arm Injury	2
358673_3	Arm Injury	2
110948_2	Arm Injury	2
365421_1	Arm Injury	2
262922_4	Arm Injury	2
453324_1	Arm Injury	2
470364_2	Arm Injury	2
445301_5	Arm Injury	2
261654_5	Arm Injury	2
457055_1	Arm Injury	2
211077_2	Arm Injury	2
198010_8	Arm Injury	2
362235_7	Arm Injury	2
360367_1	Arm Injury	2
416187_3	Arm Injury	2
32307_2	Arm Injury	2
179515_3	Arm Injury	2
339148_3	Arm Injury	2
458949_5	Arm Injury	2
398087_2	Arm Injury	2
101713_2	Arm Injury	2
443795_2	Arm Injury	2
216613_1	Arm Injury	2
455266_1	Arm Injury	2
386201_1	Arm Injury	2
77713_1	Arm Injury	2
272878_2	Arm Injury	2
432282_3	Arm Injury	2
227430_1	Arm Injury	2
180479_1	Arm Injury	2
149288_3	Arm Injury	2
478955_9	Arm Injury	2
82160_2	Arm Injury	2
479188_6	Arm Injury	2
131548_1	Arm Injury	2
501090_3	Arm Injury	2
212596_5	Arm Injury	2
255787_1	Arm Injury	2
335799_4	Arm Injury	2
74043_9	Arm Injury	2
175791_5	Arm Injury	2
440140_6	Arm Injury	2
104592_10	Arm Injury	2
461119_2	Arm Injury	2
437820_1	Arm Injury	2
452202_1	Arm Injury	2
322754_2	Arm Injury	2
420153_2	Arm Injury	2
98371_8	Arm Injury	2
381226_16	Arm Injury	2
416898_2	Arm Injury	2
147838_1	Arm Injury	2
437596_2	Arm Injury	2
420846_1	Arm Injury	2
484477_26	Arm Injury	2
501441_3	Arm Injury	2
317965_2	Arm Injury	2
387490_8	Arm Injury	2
144673_4	Arm Injury	2
162914_5	Arm Injury	2
379802_2	Arm Injury	2
347488_2	Arm Injury	2
377976_4	Arm Injury	2
438602_10	Arm Injury	2
410016_5	Arm Injury	2
142163_5	Arm Injury	2
499339_4	Arm Injury	2
382754_9	Arm Injury	2
477760_1	Arm Injury	2
438637_1	Arm Injury	2
491024_1	Arm Injury	2
358139_1	Arm Injury	2
228232_5	Arm Injury	2
206132_3	Arm Injury	2
337938_1	Arm Injury	2
347621_4	Arm Injury	2
180631_2	Arm Injury	2
207672_2	Arm Injury	2
266928_2	Arm Injury	2
84929_6	Arm Injury	2
207156_5	Arm Injury	2
353479_1	Arm Injury	2
85093_4	Arm Injury	2
242842_1	Arm Injury	2
109235_1	Arm Injury	2
322149_1	Arm Injury	2
399585_3	Arm Injury	2
388367_4	Arm Injury	2
409843_5	Arm Injury	2
170232_4	Arm Injury	2
422308_3	Arm Injury	2
10695_1	Arm Injury	2
133988_2	Arm Injury	2
488438_4	Arm Injury	2
433452_16	Arm Injury	2
419248_1	Arm Injury	2
450669_3	Arm Injury	2
445493_1	Arm Injury	2
238698_8	Arm Injury	2
409626_4	Arm Injury	2
267669_2	Arm Injury	2
484468_2	Arm Injury	2
256025_1	Arm Injury	2
454964_1	Arm Injury	2
374137_1	Arm Injury	2
348626_1	Arm Injury	2
458450_1	Arm Injury	2
223273_1	Arm Injury	2
351139_3	Arm Injury	2
449578_3	Arm Injury	2
393170_1	Arm Injury	2
2483_1	Arm Injury	2
255414_1	Arm Injury	2
109089_2	Arm Injury	2
410292_1	Arm Injury	2
359290_7	Arm Injury	2
79288_3	Arm Injury	2
314043_2	Arm Injury	2
202429_1	Arm Injury	2
439362_3	Arm Injury	2
201198_1	Arm Injury	2
107369_3	Arm Injury	2
435890_3	Arm Injury	2
59899_8	Arm Injury	2
170944_1	Arm Injury	2
143734_4	Arm Injury	2
15273_3	Arm Injury	2
159726_2	Arm Injury	2
171266_1	Arm Injury	2
374102_1	Arm Injury	2
54710_3	Arm Injury	2
472345_1	Arm Injury	2
405214_2	Arm Injury	2
65859_1	Arm Injury	2
263877_1	Arm Injury	2
460512_2	Arm Injury	2
451690_10	Arm Injury	2
411573_1	Arm Injury	2
19067_1	Arm Injury	2
406277_3	Arm Injury	2
465237_10	Arm Injury	2
113856_1	Arm Injury	2
279433_4	Arm Injury	2
352483_22	Arm Injury	2
256189_1	Arm Injury	2
317675_3	Arm Injury	2
257059_1	Arm Injury	2
295894_5	Arm Injury	2
424819_2	Arm Injury	2
434403_1	Arm Injury	2
452660_1	Arm Injury	2
474686_1	Arm Injury	2
500068_1	Arm Injury	2
436438_1	Arm Injury	2
372627_1	Arm Injury	2
134169_1	Arm Injury	2
445827_1	Arm Injury	2
150332_1	Arm Injury	2
62291_1	Arm Injury	2
457274_1	Arm Injury	2
160421_1	Arm Injury	2
79864_1	Arm Injury	2
310257_2	Arm Injury	2
298108_1	Arm Injury	2
126325_2	Arm Injury	2
402888_1	Arm Injury	2
141377_1	Arm Injury	2
309408_1	Arm Injury	2
304604_3	Arm Injury	2
209652_5	Arm Injury	2
409661_1	Arm Injury	2
432358_1	Arm Injury	2
66737_1	Arm Injury	2
495641_1	Arm Injury	2
426473_1	Arm Injury	2
388857_1	Arm Injury	2
448502_1	Arm Injury	2
478254_1	Arm Injury	2
402206_1	Arm Injury	2
403731_1	Arm Injury	2
366980_1	Arm Injury	2
151156_1	Arm Injury	2
251535_2	Arm Injury	2
275013_2	Arm Injury	2
350721_1	Arm Injury	2
481353_2	Arm Injury	2
281367_2	Arm Injury	2
484624_1	Arm Injury	2
451733_1	Arm Injury	2
25880_2	Arm Injury	2
191811_1	Arm Injury	2
433262_1	Arm Injury	2
150145_1	Arm Injury	2
320575_1	Arm Injury	2
409692_1	Arm Injury	2
454623_1	Arm Injury	2
4538_2	Arm Injury	2
351165_1	Arm Injury	2
332615_2	Arm Injury	2
395641_2	Arm Injury	2
68143_1	Arm Injury	2
437377_1	Arm Injury	2
25264_1	Arm Injury	2
92968_1	Arm Injury	2
436507_1	Arm Injury	2
17276_1	Arm Injury	2
484610_4	Arm Injury	2
366868_1	Arm Injury	2
359888_2	Arm Injury	2
234240_2	Arm Injury	2
422448_1	Arm Injury	2
374059_2	Arm Injury	2
128179_2	Arm Injury	2
234388_1	Arm Injury	2
9251_1	Arm Injury	2
178550_1	Arm Injury	2
345171_2	Arm Injury	2
431776_1	Arm Injury	2
138832_1	Arm Injury	2
456950_1	Arm Injury	2
14754_2	Arm Injury	2
449761_1	Arm Injury	2
492333_3	Arm Injury	2
203508_1	Arm Injury	2
103472_4	Arm Injury	2
437719_1	Arm Injury	2
276606_1	Arm Injury	2
472451_1	Arm Injury	2
28802_1	Arm Injury	2
125476_1	Arm Injury	2
413437_4	Arm Injury	2
151063_2	Arm Injury	2
198320_2	Arm Injury	2
331681_3	Arm Injury	2
72729_4	Arm Injury	2
339502_1	Arm Injury	2
433279_1	Arm Injury	2
180716_2	Arm Injury	2
493779_1	Arm Injury	2
483375_2	Arm Injury	2
11981_2	Arm Injury	2
60374_4	Arm Injury	2
115566_3	Arm Injury	2
1786_1	Arm Injury	2
330785_1	Arm Injury	2
116648_1	Arm Injury	2
334756_2	Arm Injury	2
487024_5	Arm Injury	2
267894_1	Arm Injury	2
490123_1	Arm Injury	2
168140_2	Arm Injury	2
445748_2	Arm Injury	2
495068_1	Arm Injury	2
391033_2	Arm Injury	2
84160_1	Arm Injury	2
411608_2	Arm Injury	2
381852_1	Arm Injury	2
97497_2	Arm Injury	2
199651_5	Arm Injury	2
380044_2	Arm Injury	2
485285_2	Arm Injury	2
326686_4	Arm Injury	2
352204_1	Arm Injury	2
360302_1	Arm Injury	2
481895_1	Arm Injury	2
416567_2	Arm Injury	2
414948_1	Arm Injury	2
237820_2	Arm Injury	2
423632_1	Arm Injury	2
413324_1	Arm Injury	2
41437_3	Arm Injury	2
421890_3	Arm Injury	2
403150_2	Arm Injury	2
497295_1	Arm Injury	2
123164_2	Arm Injury	2
447327_2	Arm Injury	2
385099_3	Arm Injury	2
485211_1	Arm Injury	2
141159_2	Arm Injury	2
151156_5	Arm Injury	2
402934_1	Arm Injury	2
146021_3	Arm Injury	2
484145_2	Arm Injury	2
23228_2	Arm Injury	2
460500_1	Arm Injury	2
427015_1	Arm Injury	2
366695_2	Arm Injury	2
414159_3	Arm Injury	2
290529_3	Arm Injury	2
382751_2	Arm Injury	2
364793_3	Arm Injury	2
3244_1	Arm Injury	2
217842_3	Arm Injury	2
32121_2	Arm Injury	2
202130_2	Arm Injury	2
306556_2	Arm Injury	2
356273_5	Arm Injury	2
26586_2	Arm Injury	2
402042_3	Arm Injury	2
351317_1	Arm Injury	2
401824_2	Arm Injury	2
63187_1	Arm Injury	2
25372_3	Arm Injury	2
396399_1	Arm Injury	2
150682_3	Arm Injury	2
236458_10	Arm Injury	2
212197_1	Arm Injury	2
69255_1	Arm Injury	2
389733_7	Arm Injury	2
417770_5	Arm Injury	2
140258_11	Arm Injury	2
15209_1	Arm Injury	2
481884_1	Arm Injury	2
151185_1	Arm Injury	2
478917_1	Arm Injury	2
476416_6	Arm Injury	2
90071_6	Arm Injury	2
80815_1	Arm Injury	2
111176_1	Arm Injury	2
212898_1	Arm Injury	2
419944_1	Arm Injury	2
323613_6	Arm Injury	2
479906_7	Arm Injury	2
440561_3	Arm Injury	2
23934_3	Arm Injury	2
478741_1	Arm Injury	2
324008_10	Arm Injury	2
377796_4	Arm Injury	2
91860_4	Arm Injury	2
482919_4	Arm Injury	2
78990_9	Arm Injury	2
278797_1	Arm Injury	2
119975_1	Arm Injury	2
403556_4	Arm Injury	2
60589_1	Arm Injury	2
410507_2	Arm Injury	2
454915_1	Arm Injury	2
496462_2	Arm Injury	2
394725_3	Arm Injury	2
429434_2	Arm Injury	2
410016_2	Arm Injury	2
108374_1	Arm Injury	2
378034_1	Arm Injury	2
155446_1	Arm Injury	2
33389_1	Arm Injury	2
500364_1	Arm Injury	2
271530_2	Arm Injury	2
133300_1	Arm Injury	2
437445_4	Arm Injury	2
21135_3	Arm Injury	2
381439_3	Arm Injury	2
68259_2	Arm Injury	2
118192_2	Arm Injury	2
475101_2	Arm Injury	2
192632_4	Arm Injury	2
480590_6	Arm Injury	2
92610_2	Arm Injury	2
478799_1	Arm Injury	2
266468_1	Arm Injury	2
141005_1	Arm Injury	2
453766_1	Arm Injury	2
132519_1	Arm Injury	2
138526_5	Arm Injury	2
150259_1	Arm Injury	2
6037_1	Arm Injury	2
340278_3	Arm Injury	2
382525_4	Arm Injury	2
120949_2	Arm Injury	2
256378_1	Arm Injury	2
305951_1	Arm Injury	2
99719_13	Arm Injury	2
89301_4	Arm Injury	2
455522_5	Arm Injury	2
116659_4	Arm Injury	2
423113_2	Arm Injury	2
468922_5	Arm Injury	2
192263_2	Arm Injury	2
36346_1	Arm Injury	2
271547_1	Arm Injury	2
436364_3	Arm Injury	2
380538_1	Arm Injury	2
372126_1	Arm Injury	2
462007_3	Arm Injury	2
111262_3	Arm Injury	2
294925_1	Arm Injury	2
69048_11	Arm Injury	2
384981_5	Arm Injury	2
359365_1	Arm Injury	2
242815_1	Arm Injury	2
398858_1	Arm Injury	2
494758_6	Arm Injury	2
466040_2	Arm Injury	2
431057_1	Arm Injury	2
329875_3	Arm Injury	2
392052_3	Arm Injury	2
5407_3	Arm Injury	2
14600_6	Arm Injury	2
61112_2	Arm Injury	2
341867_1	Arm Injury	2
267673_3	Arm Injury	2
435914_2	Arm Injury	2
241277_5	Arm Injury	2
444005_2	Arm Injury	2
143875_1	Arm Injury	2
334844_1	Arm Injury	2
491932_18	Arm Injury	2
389331_6	Arm Injury	2
460033_1	Arm Injury	2
266009_1	Arm Injury	2
442115_7	Arm Injury	2
481268_1	Arm Injury	2
399363_1	Arm Injury	2
212927_1	Arm Injury	2
419894_5	Arm Injury	2
169457_1	Arm Injury	2
199130_9	Arm Injury	2
440847_1	Arm Injury	2
467225_3	Arm Injury	2
315994_2	Arm Injury	2
130845_5	Arm Injury	2
62827_1	Arm Injury	2
22566_3	Arm Injury	2
225982_1	Arm Injury	2
67051_12	Arm Injury	2
14427_3	Arm Injury	2
470395_2	Arm Injury	2
468840_3	Arm Injury	2
420683_15	Arm Injury	2
409325_2	Arm Injury	2
221574_1	Arm Injury	2
216763_2	Arm Injury	2
489116_1	Arm Injury	2
63651_2	Arm Injury	2
364570_2	Arm Injury	2
166996_4	Arm Injury	2
236492_1	Arm Injury	2
454979_6	Arm Injury	2
255988_9	Arm Injury	2
322933_3	Arm Injury	2
143898_1	Arm Injury	2
372707_2	Arm Injury	2
475895_4	Arm Injury	2
479848_3	Arm Injury	2
435968_2	Arm Injury	2
109629_1	Arm Injury	2
293434_1	Arm Injury	2
246549_1	Arm Injury	2
84645_1	Arm Injury	2
131121_21	Arm Injury	2
39256_3	Arm Injury	2
466424_6	Arm Injury	2
458555_1	Arm Injury	2
364913_5	Arm Injury	2
337520_1	Arm Injury	2
73182_2	Arm Injury	2
410229_1	Arm Injury	2
154584_3	Arm Injury	2
405998_7	Arm Injury	2
322807_4	Arm Injury	2
13399_1	Arm Injury	2
304943_1	Arm Injury	2
454085_1	Arm Injury	2
339689_1	Arm Injury	2
131785_4	Arm Injury	2
486188_1	Arm Injury	2
498643_5	Arm Injury	2
425069_1	Arm Injury	2
151086_2	Arm Injury	2
34024_3	Arm Injury	2
256960_4	Arm Injury	2
106727_2	Arm Injury	2
213377_1	Arm Injury	2
66318_3	Arm Injury	2
382371_5	Arm Injury	2
397652_1	Arm Injury	2
254859_3	Arm Injury	2
46315_1	Arm Injury	2
160210_4	Arm Injury	2
423310_3	Arm Injury	2
321498_3	Arm Injury	2
317116_2	Arm Injury	2
428736_1	Arm Injury	2
189790_4	Arm Injury	2
313413_1	Arm Injury	2
385215_1	Arm Injury	2
352463_4	Arm Injury	2
71523_4	Arm Injury	2
95465_9	Arm Injury	2
230649_6	Arm Injury	2
153416_2	Arm Injury	2
348703_5	Arm Injury	2
457081_24	Arm Injury	2
260145_3	Arm Injury	2
378744_2	Arm Injury	2
425927_6	Arm Injury	2
445701_3	Arm Injury	2
286760_6	Arm Injury	2
63883_7	Arm Injury	2
68435_1	Arm Injury	2
106806_2	Arm Injury	2
468540_3	Arm Injury	2
262404_3	Arm Injury	2
1372_1	Arm Injury	2
345144_2	Arm Injury	2
61672_10	Arm Injury	2
11646_2	Arm Injury	2
340806_1	Arm Injury	2
231538_1	Arm Injury	2
273089_1	Arm Injury	2
473772_3	Arm Injury	2
389937_5	Arm Injury	2
232257_2	Arm Injury	2
69933_3	Arm Injury	2
427412_1	Arm Injury	2
488159_4	Arm Injury	2
78413_8	Arm Injury	2
81159_1	Arm Injury	2
363205_1	Arm Injury	2
399936_2	Arm Injury	2
334762_4	Arm Injury	2
386718_2	Arm Injury	2
320355_4	Arm Injury	2
382970_5	Arm Injury	2
89766_5	Arm Injury	2
263136_1	Arm Injury	2
336262_4	Arm Injury	2
336745_3	Arm Injury	2
222446_2	Arm Injury	2
139514_1	Arm Injury	2
311485_4	Arm Injury	2
435785_3	Arm Injury	2
99858_1	Arm Injury	2
120714_1	Arm Injury	2
362498_1	Arm Injury	2
304572_1	Arm Injury	2
412299_1	Arm Injury	2
236452_1	Arm Injury	2
301185_1	Arm Injury	2
349022_1	Arm Injury	2
435717_1	Arm Injury	2
154184_1	Arm Injury	2
209652_2	Arm Injury	2
144872_1	Arm Injury	2
359896_1	Arm Injury	2
195563_2	Arm Injury	2
335171_1	Arm Injury	2
421906_1	Arm Injury	2
378132_1	Arm Injury	2
4097_1	Arm Injury	2
77955_2	Arm Injury	2
232272_1	Arm Injury	2
487887_1	Arm Injury	2
108641_1	Arm Injury	2
338736_1	Arm Injury	2
142401_1	Arm Injury	2
453464_1	Arm Injury	2
125309_1	Arm Injury	2
119866_1	Arm Injury	2
451848_1	Arm Injury	2
77094_1	Arm Injury	2
390651_1	Arm Injury	2
232684_1	Arm Injury	2
491038_1	Arm Injury	2
28766_2	Arm Injury	2
114953_1	Arm Injury	2
329853_1	Arm Injury	2
138065_1	Arm Injury	2
489245_1	Arm Injury	2
23242_1	Arm Injury	2
429658_1	Arm Injury	2
172076_1	Arm Injury	2
114639_1	Arm Injury	2
118209_1	Arm Injury	2
223877_1	Arm Injury	2
416095_1	Arm Injury	2
405153_1	Arm Injury	2
345991_1	Arm Injury	2
141517_1	Arm Injury	2
388105_1	Arm Injury	2
314828_1	Arm Injury	2
261675_1	Arm Injury	2
108172_1	Arm Injury	2
334413_1	Arm Injury	2
414097_1	Arm Injury	2
109549_1	Arm Injury	2
352278_1	Arm Injury	2
232655_2	Arm Injury	2
33493_1	Arm Injury	2
459812_1	Arm Injury	2
471265_2	Arm Injury	2
464672_1	Arm Injury	2
113104_1	Arm Injury	2
5252_2	Arm Injury	2
73878_3	Arm Injury	2
110986_1	Arm Injury	2
427078_2	Arm Injury	2
303782_2	Arm Injury	2
401286_1	Arm Injury	2
189782_1	Arm Injury	2
347541_1	Arm Injury	2
363140_1	Arm Injury	2
301185_2	Arm Injury	2
146688_1	Arm Injury	2
305187_4	Arm Injury	2
310400_2	Arm Injury	2
259030_1	Arm Injury	2
332915_1	Arm Injury	2
346736_1	Arm Injury	2
220288_1	Arm Injury	2
67570_2	Arm Injury	2
16143_1	Arm Injury	2
479583_1	Arm Injury	2
131325_3	Arm Injury	2
223839_1	Arm Injury	2
171457_2	Arm Injury	2
310401_1	Arm Injury	2
476862_1	Arm Injury	2
266474_1	Arm Injury	2
379581_1	Arm Injury	2
294914_1	Arm Injury	2
237818_1	Arm Injury	2
51123_2	Arm Injury	2
398128_1	Arm Injury	2
55275_1	Arm Injury	2
252513_1	Arm Injury	2
203547_1	Arm Injury	2
123146_1	Arm Injury	2
107334_1	Arm Injury	2
187238_1	Arm Injury	2
149526_2	Arm Injury	2
311773_1	Arm Injury	2
466296_1	Arm Injury	2
305156_1	Arm Injury	2
363526_1	Arm Injury	2
126887_1	Arm Injury	2
251823_1	Arm Injury	2
240909_1	Arm Injury	2
407038_1	Arm Injury	2
466322_1	Arm Injury	2
35221_1	Arm Injury	2
225437_1	Arm Injury	2
25905_1	Arm Injury	2
463624_2	Arm Injury	2
219504_1	Arm Injury	2
350300_1	Arm Injury	2
362475_2	Arm Injury	2
149734_1	Arm Injury	2
217976_1	Arm Injury	2
148699_1	Arm Injury	2
468945_1	Arm Injury	2
221138_1	Arm Injury	2
424278_1	Arm Injury	2
106500_1	Arm Injury	2
230576_3	Arm Injury	2
349691_2	Arm Injury	2
209652_6	Arm Injury	2
54038_1	Arm Injury	2
150577_1	Arm Injury	2
426242_1	Arm Injury	2
392345_1	Arm Injury	2
342915_3	Arm Injury	2
324576_1	Arm Injury	2
86147_1	Arm Injury	2
463979_1	Arm Injury	2
347363_1	Arm Injury	2
366074_1	Arm Injury	2
161315_1	Arm Injury	2
160941_2	Arm Injury	2
232298_1	Arm Injury	2
223876_1	Arm Injury	2
333047_1	Arm Injury	2
427190_1	Arm Injury	2
200168_1	Arm Injury	2
159044_1	Arm Injury	2
269318_1	Arm Injury	2
228464_1	Arm Injury	2
371935_1	Arm Injury	2
43534_2	Arm Injury	2
185140_2	Arm Injury	2
476931_1	Arm Injury	2
253638_1	Arm Injury	2
367552_3	Arm Injury	2
275675_1	Arm Injury	2
88233_1	Arm Injury	2
232185_4	Arm Injury	2
1500_2	Arm Injury	2
114664_1	Arm Injury	2
325565_1	Arm Injury	2
245755_1	Arm Injury	2
482607_1	Arm Injury	2
237782_1	Arm Injury	2
380788_1	Arm Injury	2
495388_2	Arm Injury	2
361923_2	Arm Injury	2
278435_1	Arm Injury	2
240985_3	Arm Injury	2
79144_3	Arm Injury	2
317331_1	Arm Injury	2
142198_1	Arm Injury	2
163110_3	Arm Injury	2
235265_3	Arm Injury	2
460520_2	Arm Injury	2
111901_2	Arm Injury	2
452_2	Arm Injury	2
317928_1	Arm Injury	2
159745_2	Arm Injury	2
370306_1	Arm Injury	2
309158_1	Arm Injury	2
237731_1	Arm Injury	2
347448_1	Arm Injury	2
166780_3	Arm Injury	2
220001_1	Arm Injury	2
457248_1	Arm Injury	2
151610_6	Arm Injury	2
495774_2	Arm Injury	2
126887_3	Arm Injury	2
412888_1	Arm Injury	2
324694_1	Arm Injury	2
24516_1	Arm Injury	2
425746_2	Arm Injury	2
159423_1	Arm Injury	2
22306_1	Arm Injury	2
238710_1	Arm Injury	2
243930_2	Arm Injury	2
367548_1	Arm Injury	2
127435_3	Arm Injury	2
217229_1	Arm Injury	2
308573_4	Arm Injury	2
207156_1	Arm Injury	2
485171_3	Arm Injury	2
327292_1	Arm Injury	2
321460_1	Arm Injury	2
233176_1	Arm Injury	2
294914_2	Arm Injury	2
374150_1	Arm Injury	2
417247_1	Arm Injury	2
268340_1	Arm Injury	2
282230_1	Arm Injury	2
201690_1	Arm Injury	2
42414_1	Arm Injury	2
357536_1	Arm Injury	2
148699_2	Arm Injury	2
142791_5	Arm Injury	2
305468_2	Arm Injury	2
334414_1	Arm Injury	2
398937_2	Arm Injury	2
393854_1	Arm Injury	2
359584_1	Arm Injury	2
244326_1	Arm Injury	2
371187_3	Arm Injury	2
80648_2	Arm Injury	2
364398_1	Arm Injury	2
120690_3	Arm Injury	2
381345_1	Arm Injury	2
344497_1	Arm Injury	2
130453_1	Arm Injury	2
126883_1	Arm Injury	2
241332_1	Arm Injury	2
47459_1	Arm Injury	2
375923_2	Arm Injury	2
224235_1	Arm Injury	2
462016_3	Arm Injury	2
471887_1	Arm Injury	2
414807_1	Arm Injury	2
331418_1	Arm Injury	2
370492_1	Arm Injury	2
364398_2	Arm Injury	2
98372_3	Arm Injury	2
317935_1	Arm Injury	2
85514_2	Arm Injury	2
386262_1	Arm Injury	2
90882_3	Arm Injury	2
328921_1	Arm Injury	2
252513_2	Arm Injury	2
201682_2	Arm Injury	2
111901_3	Arm Injury	2
308991_1	Arm Injury	2
121522_2	Arm Injury	2
369617_3	Arm Injury	2
135003_2	Arm Injury	2
113706_2	Arm Injury	2
39380_1	Arm Injury	2
329812_4	Arm Injury	2
475285_1	Arm Injury	2
462132_1	Arm Injury	2
310590_1	Arm Injury	2
231484_5	Arm Injury	2
443643_1	Arm Injury	2
437645_1	Arm Injury	2
298587_1	Arm Injury	2
348037_1	Arm Injury	2
95912_3	Arm Injury	2
328978_4	Arm Injury	2
225410_1	Arm Injury	2
356991_1	Arm Injury	2
105017_1	Arm Injury	2
222278_1	Arm Injury	2
376667_1	Arm Injury	2
385292_1	Arm Injury	2
56222_1	Arm Injury	2
75679_1	Arm Injury	2
362748_2	Arm Injury	2
33410_1	Arm Injury	2
345154_2	Arm Injury	2
325567_1	Arm Injury	2
320314_1	Arm Injury	2
193419_4	Arm Injury	2
340495_4	Arm Injury	2
131815_3	Arm Injury	2
336644_1	Arm Injury	2
326529_2	Arm Injury	2
229286_5	Arm Injury	2
20487_2	Arm Injury	2
41205_1	Arm Injury	2
224616_3	Arm Injury	2
101745_1	Arm Injury	2
415631_3	Arm Injury	2
32475_1	Arm Injury	2
33515_3	Arm Injury	2
460499_1	Arm Injury	2
114962_1	Arm Injury	2
37419_1	Arm Injury	2
233176_2	Arm Injury	2
492468_1	Arm Injury	2
13577_1	Arm Injury	2
350300_2	Arm Injury	2
92557_4	Arm Injury	2
227877_1	Arm Injury	2
356955_3	Arm Injury	2
160519_4	Arm Injury	2
98989_2	Arm Injury	2
491883_2	Arm Injury	2
408648_1	Arm Injury	2
401089_1	Arm Injury	2
34393_1	Arm Injury	2
149854_3	Arm Injury	2
149358_1	Arm Injury	2
342757_4	Arm Injury	2
251678_1	Arm Injury	2
308300_1	Arm Injury	2
151212_1	Arm Injury	2
323084_2	Arm Injury	2
342159_1	Arm Injury	2
324570_1	Arm Injury	2
398476_1	Arm Injury	2
110430_4	Arm Injury	2
157682_1	Arm Injury	2
392847_1	Arm Injury	2
153259_1	Arm Injury	2
168044_1	Arm Injury	2
452_3	Arm Injury	2
21431_1	Arm Injury	2
239614_1	Arm Injury	2
77955_5	Arm Injury	2
316117_1	Arm Injury	2
357677_1	Arm Injury	2
264586_2	Arm Injury	2
404998_2	Arm Injury	2
426858_1	Arm Injury	2
188712_2	Arm Injury	2
221401_1	Arm Injury	2
158544_1	Arm Injury	2
160319_1	Arm Injury	2
429135_2	Arm Injury	2
251808_4	Arm Injury	2
1878_1	Arm Injury	2
272895_3	Arm Injury	2
52371_1	Arm Injury	2
287944_3	Arm Injury	2
400005_1	Arm Injury	2
213270_2	Arm Injury	2
55278_1	Arm Injury	2
431120_1	Arm Injury	2
162641_3	Arm Injury	2
358382_5	Arm Injury	2
359941_1	Arm Injury	2
72062_1	Arm Injury	2
18549_1	Arm Injury	2
396604_1	Arm Injury	2
40385_2	Arm Injury	2
371187_4	Arm Injury	2
334435_1	Arm Injury	2
315847_3	Arm Injury	2
476042_2	Arm Injury	2
398210_1	Arm Injury	2
482511_1	Arm Injury	2
425373_3	Arm Injury	2
344424_1	Arm Injury	2
309883_1	Arm Injury	2
168979_1	Arm Injury	2
253113_3	Arm Injury	2
310724_2	Arm Injury	2
12643_1	Arm Injury	2
100783_1	Arm Injury	2
349578_1	Arm Injury	2
367732_1	Arm Injury	2
160519_8	Arm Injury	2
359975_1	Arm Injury	2
448784_2	Arm Injury	2
344433_3	Arm Injury	2
377745_1	Arm Injury	2
366660_4	Arm Injury	2
362747_1	Arm Injury	2
313161_4	Arm Injury	2
323544_1	Arm Injury	2
365893_4	Arm Injury	2
220624_1	Arm Injury	2
349043_6	Arm Injury	2
330243_1	Arm Injury	2
333713_1	Arm Injury	2
149515_1	Arm Injury	2
148218_4	Arm Injury	2
308492_2	Arm Injury	2
123929_10	Arm Injury	2
116752_1	Arm Injury	2
463624_4	Arm Injury	2
136862_3	Arm Injury	2
193419_5	Arm Injury	2
191277_1	Arm Injury	2
355245_2	Arm Injury	2
160952_1	Arm Injury	2
308573_6	Arm Injury	2
229585_1	Arm Injury	2
412253_3	Arm Injury	2
323084_3	Arm Injury	2
385693_1	Arm Injury	2
362099_1	Arm Injury	2
369660_1	Arm Injury	2
320345_3	Arm Injury	2
77986_3	Arm Injury	2
327883_2	Arm Injury	2
369835_1	Arm Injury	2
221401_2	Arm Injury	2
30495_4	Arm Injury	2
387249_1	Arm Injury	2
221870_1	Arm Injury	2
303736_8	Arm Injury	2
274739_1	Arm Injury	2
6105_3	Arm Injury	2
299520_1	Arm Injury	2
68421_3	Arm Injury	2
345163_3	Arm Injury	2
248406_1	Arm Injury	2
357309_1	Arm Injury	2
344444_9	Arm Injury	2
141832_7	Arm Injury	2
366660_6	Arm Injury	2
151610_11	Arm Injury	2
424220_1	Arm Injury	2
135871_1	Arm Injury	2
232625_1	Arm Injury	2
364496_1	Arm Injury	2
34869_1	Arm Injury	2
157152_1	Arm Injury	2
174599_1	Arm Injury	2
272_1	Arm Injury	2
158376_2	Arm Injury	2
333415_2	Arm Injury	2
281167_1	Arm Injury	2
476894_2	Arm Injury	2
356180_1	Arm Injury	2
224240_7	Arm Injury	2
230417_1	Arm Injury	2
36958_1	Arm Injury	2
145087_2	Arm Injury	2
478680_4	Arm Injury	2
299520_2	Arm Injury	2
365344_1	Arm Injury	2
98947_1	Arm Injury	2
135418_2	Arm Injury	2
316218_1	Arm Injury	2
297160_3	Arm Injury	2
255105_1	Arm Injury	2
483561_3	Arm Injury	2
392220_1	Arm Injury	2
349032_1	Arm Injury	2
354383_2	Arm Injury	2
216486_1	Arm Injury	2
255714_1	Arm Injury	2
322161_2	Arm Injury	2
323887_1	Arm Injury	2
238759_1	Arm Injury	2
311790_1	Arm Injury	2
283031_1	Arm Injury	2
115466_1	Arm Injury	2
494858_3	Arm Injury	2
236462_2	Arm Injury	2
356129_4	Arm Injury	2
469239_1	Arm Injury	2
398106_1	Arm Injury	2
313377_1	Arm Injury	2
184098_2	Arm Injury	2
31083_1	Arm Injury	2
36198_1	Arm Injury	2
464733_2	Arm Injury	2
361923_4	Arm Injury	2
4110_1	Arm Injury	2
179161_1	Arm Injury	2
295453_1	Arm Injury	2
366298_1	Arm Injury	2
178980_5	Arm Injury	2
167824_1	Arm Injury	2
312631_1	Arm Injury	2
278532_1	Arm Injury	2
4191_1	Arm Injury	2
335179_4	Arm Injury	2
347959_1	Arm Injury	2
221839_1	Arm Injury	2
139183_7	Arm Injury	2
130722_4	Arm Injury	2
332178_5	Arm Injury	2
44726_1	Arm Injury	2
88809_1	Arm Injury	2
126933_5	Arm Injury	2
398102_2	Arm Injury	2
307456_1	Arm Injury	2
314142_5	Arm Injury	2
309180_1	Arm Injury	2
495097_1	Arm Injury	2
2496_4	Arm Injury	2
153255_1	Arm Injury	2
257294_2	Arm Injury	2
339043_1	Arm Injury	2
198190_2	Arm Injury	2
316739_2	Arm Injury	2
304463_1	Arm Injury	2
443836_1	Arm Injury	2
243040_2	Arm Injury	2
24866_2	Arm Injury	2
370061_11	Arm Injury	2
6941_1	Arm Injury	2
94633_5	Arm Injury	2
1514_1	Arm Injury	2
64869_2	Arm Injury	2
365134_4	Arm Injury	2
261570_1	Arm Injury	2
312330_1	Arm Injury	2
101575_2	Arm Injury	2
47684_2	Arm Injury	2
311785_1	Arm Injury	2
240447_1	Arm Injury	2
209652_11	Arm Injury	2
180956_1	Arm Injury	2
221848_3	Arm Injury	2
321157_5	Arm Injury	2
14171_1	Arm Injury	2
242991_1	Arm Injury	2
366660_7	Arm Injury	2
156795_2	Arm Injury	2
347207_2	Arm Injury	2
188738_3	Arm Injury	2
263507_1	Arm Injury	2
399427_1	Arm Injury	2
70168_1	Arm Injury	2
399761_8	Arm Injury	2
218291_2	Arm Injury	2
253295_9	Arm Injury	2
309336_2	Arm Injury	2
41505_1	Arm Injury	2
272846_1	Arm Injury	2
7001_2	Arm Injury	2
150360_2	Arm Injury	2
298604_2	Arm Injury	2
183099_2	Arm Injury	2
125442_2	Arm Injury	2
316206_2	Arm Injury	2
244849_1	Arm Injury	2
326456_1	Arm Injury	2
500697_1	Arm Injury	2
79984_3	Arm Injury	2
176696_4	Arm Injury	2
258992_1	Arm Injury	2
293357_1	Arm Injury	2
267318_4	Arm Injury	2
331032_4	Arm Injury	2
364484_5	Arm Injury	2
268440_2	Arm Injury	2
464434_4	Arm Injury	2
67570_3	Arm Injury	2
110316_2	Arm Injury	2
220333_2	Arm Injury	2
167252_3	Arm Injury	2
34124_1	Arm Injury	2
174399_2	Arm Injury	2
346132_2	Arm Injury	2
466309_1	Arm Injury	2
323035_1	Arm Injury	2
125462_3	Arm Injury	2
73811_1	Arm Injury	2
295437_4	Arm Injury	2
91407_14	Arm Injury	2
214855_6	Arm Injury	2
123841_1	Arm Injury	2
21394_2	Arm Injury	2
336068_2	Arm Injury	2
86152_1	Arm Injury	2
104862_1	Arm Injury	2
482972_1	Arm Injury	2
106446_1	Arm Injury	2
157986_2	Arm Injury	2
213468_4	Arm Injury	2
156029_3	Arm Injury	2
429685_3	Arm Injury	2
9705_11	Arm Injury	2
115466_2	Arm Injury	2
338370_2	Arm Injury	2
263073_1	Arm Injury	2
20332_1	Arm Injury	2
316738_1	Arm Injury	2
126898_1	Arm Injury	2
94994_1	Arm Injury	2
15139_1	Arm Injury	2
219114_6	Arm Injury	2
233579_2	Arm Injury	2
351409_3	Arm Injury	2
312243_1	Arm Injury	2
183020_1	Arm Injury	2
21213_1	Arm Injury	2
179546_5	Arm Injury	2
245304_2	Arm Injury	2
133837_9	Arm Injury	2
159745_4	Arm Injury	2
15655_1	Arm Injury	2
360299_3	Arm Injury	2
193552_1	Arm Injury	2
495097_2	Arm Injury	2
158375_1	Arm Injury	2
341738_4	Arm Injury	2
74543_1	Arm Injury	2
119912_3	Arm Injury	2
36798_1	Arm Injury	2
119081_1	Arm Injury	2
185093_1	Arm Injury	2
147581_1	Arm Injury	2
360048_2	Arm Injury	2
11198_6	Arm Injury	2
302847_1	Arm Injury	2
224504_4	Arm Injury	2
334446_1	Arm Injury	2
311030_2	Arm Injury	2
299500_1	Arm Injury	2
500777_2	Arm Injury	2
319794_2	Arm Injury	2
219916_1	Arm Injury	2
38277_4	Arm Injury	2
284037_1	Arm Injury	2
25905_5	Arm Injury	2
439532_2	Arm Injury	2
10579_1	Arm Injury	2
202170_1	Arm Injury	2
338829_1	Arm Injury	2
13531_2	Arm Injury	2
325545_5	Arm Injury	2
54039_2	Arm Injury	2
196802_1	Arm Injury	2
377013_1	Arm Injury	2
106351_8	Arm Injury	2
358507_1	Arm Injury	2
397634_1	Arm Injury	2
358513_1	Arm Injury	2
327273_2	Arm Injury	2
151063_3	Arm Injury	2
304316_8	Arm Injury	2
160277_2	Arm Injury	2
81611_1	Arm Injury	2
329391_3	Arm Injury	2
103903_1	Arm Injury	2
153407_2	Arm Injury	2
193419_8	Arm Injury	2
17411_4	Arm Injury	2
371723_1	Arm Injury	2
227424_2	Arm Injury	2
347561_1	Arm Injury	2
3171_7	Arm Injury	2
239189_1	Arm Injury	2
394420_3	Arm Injury	2
258158_2	Arm Injury	2
386474_2	Arm Injury	2
248774_3	Arm Injury	2
234759_1	Arm Injury	2
197180_1	Arm Injury	2
134561_5	Arm Injury	2
321458_2	Arm Injury	2
104957_5	Arm Injury	2
350639_1	Arm Injury	2
473734_1	Arm Injury	2
338829_2	Arm Injury	2
313033_2	Arm Injury	2
10245_2	Arm Injury	2
200811_1	Arm Injury	2
258766_1	Arm Injury	2
6752_1	Arm Injury	2
160946_1	Arm Injury	2
164723_4	Arm Injury	2
144872_8	Arm Injury	2
33178_3	Arm Injury	2
155200_7	Arm Injury	2
212923_2	Arm Injury	2
151504_4	Arm Injury	2
363697_1	Arm Injury	2
119796_6	Arm Injury	2
323090_2	Arm Injury	2
29588_2	Arm Injury	2
26682_2	Arm Injury	2
119372_1	Arm Injury	2
328697_2	Arm Injury	2
220315_3	Arm Injury	2
156824_1	Arm Injury	2
155098_1	Arm Injury	2
8698_1	Arm Injury	2
360274_2	Arm Injury	2
312587_1	Arm Injury	2
384701_1	Arm Injury	2
352368_4	Arm Injury	2
248415_5	Arm Injury	2
309793_1	Arm Injury	2
238357_1	Arm Injury	2
169131_1	Arm Injury	2
169982_4	Arm Injury	2
264047_1	Arm Injury	2
325006_1	Arm Injury	2
299509_6	Arm Injury	2
318053_1	Arm Injury	2
342638_2	Arm Injury	2
206295_1	Arm Injury	2
327215_2	Arm Injury	2
406638_7	Arm Injury	2
446151_4	Arm Injury	2
188725_3	Arm Injury	2
219923_3	Arm Injury	2
358129_1	Arm Injury	2
174048_3	Arm Injury	2
318663_2	Arm Injury	2
347969_1	Arm Injury	2
40348_1	Arm Injury	2
356112_3	Arm Injury	2
116444_1	Arm Injury	2
219929_2	Arm Injury	2
14370_1	Arm Injury	2
404668_1	Arm Injury	2
88809_2	Arm Injury	2
299663_1	Arm Injury	2
97185_1	Arm Injury	2
402131_4	Arm Injury	2
76908_1	Arm Injury	2
327273_3	Arm Injury	2
355954_1	Arm Injury	2
118476_1	Arm Injury	2
316117_3	Arm Injury	2
26692_6	Arm Injury	2
204462_1	Arm Injury	2
256157_1	Arm Injury	2
142815_4	Arm Injury	2
262532_1	Arm Injury	2
297980_35	Arm Injury	2
148006_2	Arm Injury	2
84957_1	Arm Injury	2
11554_3	Arm Injury	2
21748_4	Arm Injury	2
371669_1	Arm Injury	2
89210_2	Arm Injury	2
35954_5	Arm Injury	2
92977_1	Arm Injury	2
119766_10	Arm Injury	2
352726_8	Arm Injury	2
32751_5	Arm Injury	2
405175_1	Arm Injury	2
402493_1	Arm Injury	2
401555_1	Arm Injury	2
314743_1	Arm Injury	2
394868_1	Arm Injury	2
250336_1	Arm Injury	2
173539_1	Arm Injury	2
402359_1	Arm Injury	2
477078_4	Arm Injury	2
333552_1	Arm Injury	2
208046_4	Arm Injury	2
439633_10	Arm Injury	2
228900_8	Arm Injury	2
57122_3	Arm Injury	2
156352_1	Arm Injury	2
8845_6	Arm Injury	2
328601_5	Arm Injury	2
249002_4	Arm Injury	2
307482_8	Arm Injury	2
219939_1	Arm Injury	2
364159_3	Arm Injury	2
221843_1	Arm Injury	2
97926_7	Arm Injury	2
220291_1	Arm Injury	2
116479_5	Arm Injury	2
113951_1	Arm Injury	2
362126_3	Arm Injury	2
303813_1	Arm Injury	2
11432_1	Arm Injury	2
83032_1	Arm Injury	2
407999_3	Arm Injury	2
86989_2	Arm Injury	2
306924_2	Arm Injury	2
213270_6	Arm Injury	2
314214_2	Arm Injury	2
254182_1	Arm Injury	2
13374_6	Arm Injury	2
187759_1	Arm Injury	2
1515_3	Arm Injury	2
159466_3	Arm Injury	2
404694_1	Arm Injury	2
369473_6	Arm Injury	2
32929_1	Arm Injury	2
329975_2	Arm Injury	2
79075_2	Arm Injury	2
225437_3	Arm Injury	2
291037_1	Arm Injury	2
133008_6	Arm Injury	2
228765_1	Arm Injury	2
393187_6	Arm Injury	2
154265_1	Arm Injury	2
191442_2	Arm Injury	2
129898_11	Arm Injury	2
113897_1	Arm Injury	2
16423_1	Arm Injury	2
314683_2	Arm Injury	2
184115_3	Arm Injury	2
36775_9	Arm Injury	2
386843_3	Arm Injury	2
303974_10	Arm Injury	2
396999_1	Arm Injury	2
36787_3	Arm Injury	2
14365_10	Arm Injury	2
121757_5	Arm Injury	2
299365_3	Arm Injury	2
250843_2	Arm Injury	2
375338_6	Arm Injury	2
59845_1	Arm Injury	2
32272_1	Arm Injury	2
274798_1	Arm Injury	2
165566_3	Arm Injury	2
230747_1	Arm Injury	2
370102_8	Arm Injury	2
422930_5	Arm Injury	2
117371_2	Arm Injury	2
115695_1	Arm Injury	2
157912_1	Arm Injury	2
90241_1	Arm Injury	2
231592_1	Arm Injury	2
347479_1	Arm Injury	2
115391_5	Arm Injury	2
98844_3	Arm Injury	2
451161_1	Arm Injury	2
372940_3	Arm Injury	2
41004_3	Arm Injury	2
221515_2	Arm Injury	2
326536_1	Arm Injury	2
31379_2	Arm Injury	2
401715_2	Arm Injury	2
360269_2	Arm Injury	2
141878_3	Arm Injury	2
21634_1	Arm Injury	2
232482_1	Arm Injury	2
362841_3	Arm Injury	2
344490_4	Arm Injury	2
306899_5	Arm Injury	2
42213_1	Arm Injury	2
245312_11	Arm Injury	2
310051_5	Arm Injury	2
361847_1	Arm Injury	2
121486_1	Arm Injury	2
122649_3	Arm Injury	2
364316_1	Arm Injury	2
17389_3	Arm Injury	2
136443_2	Arm Injury	2
8591_3	Arm Injury	2
397295_3	Arm Injury	2
198635_1	Arm Injury	2
245653_3	Arm Injury	2
355097_11	Arm Injury	2
15094_5	Arm Injury	2
363386_2	Arm Injury	2
79734_2	Arm Injury	2
11207_3	Arm Injury	2
390203_3	Arm Injury	2
243901_2	Arm Injury	2
331840_4	Arm Injury	2
320191_2	Arm Injury	2
210563_3	Arm Injury	2
185296_4	Arm Injury	2
226245_1	Arm Injury	2
374277_1	Arm Injury	2
114891_2	Arm Injury	2
252672_1	Arm Injury	2
303974_12	Arm Injury	2
212350_2	Arm Injury	2
300708_1	Arm Injury	2
40570_1	Arm Injury	2
10750_4	Arm Injury	2
84650_1	Arm Injury	2
45894_4	Arm Injury	2
268244_1	Arm Injury	2
409826_1	Arm Injury	2
242984_6	Arm Injury	2
73814_4	Arm Injury	2
282031_2	Arm Injury	2
270093_2	Arm Injury	2
80985_1	Arm Injury	2
320452_1	Arm Injury	2
172139_1	Arm Injury	2
204062_2	Arm Injury	2
461673_1	Arm Injury	2
329487_3	Arm Injury	2
298771_2	Arm Injury	2
25247_1	Arm Injury	2
64572_3	Arm Injury	2
365143_1	Arm Injury	2
254378_3	Arm Injury	2
341893_3	Arm Injury	2
390077_1	Arm Injury	2
382170_4	Arm Injury	2
407999_7	Arm Injury	2
10270_4	Arm Injury	2
241131_1	Arm Injury	2
453615_2	Arm Injury	2
43679_11	Arm Injury	2
395422_14	Arm Injury	2
365796_2	Arm Injury	2
72499_1	Arm Injury	2
10667_2	Arm Injury	2
301276_2	Arm Injury	2
328067_13	Arm Injury	2
120162_9	Arm Injury	2
295317_1	Arm Injury	2
300487_5	Arm Injury	2
373804_2	Arm Injury	2
233127_7	Arm Injury	2
234310_3	Arm Injury	2
387843_2	Arm Injury	2
320469_2	Arm Injury	2
382484_1	Arm Injury	2
394607_2	Arm Injury	2
53314_7	Arm Injury	2
252138_1	Arm Injury	2
395428_4	Arm Injury	2
182139_2	Arm Injury	2
224170_2	Arm Injury	2
340574_1	Arm Injury	2
215263_1	Arm Injury	2
346768_8	Arm Injury	2
115537_15	Arm Injury	2
309258_3	Arm Injury	2
121471_2	Arm Injury	2
41988_2	Arm Injury	2
402359_2	Arm Injury	2
345173_5	Arm Injury	2
319427_3	Arm Injury	2
7198_2	Arm Injury	2
261517_1	Arm Injury	2
328056_3	Arm Injury	2
424278_2	Arm Injury	2
375794_2	Arm Injury	2
375531_3	Arm Injury	2
122590_2	Arm Injury	2
339894_17	Arm Injury	2
79908_1	Arm Injury	2
243901_4	Arm Injury	2
134716_2	Arm Injury	2
128290_1	Arm Injury	2
63141_2	Arm Injury	2
80860_2	Arm Injury	2
40563_4	Arm Injury	2
126448_1	Arm Injury	2
145767_6	Arm Injury	2
195491_1	Arm Injury	2
366035_1	Arm Injury	2
27642_2	Arm Injury	2
318971_4	Arm Injury	2
134190_1	Arm Injury	2
402369_2	Arm Injury	2
347329_2	Arm Injury	2
383285_1	Arm Injury	2
246574_8	Arm Injury	2
407173_10	Arm Injury	2
27549_2	Arm Injury	2
219126_1	Arm Injury	2
182150_2	Arm Injury	2
13335_4	Arm Injury	2
164205_1	Arm Injury	2
212350_4	Arm Injury	2
223226_1	Arm Injury	2
305531_1	Arm Injury	2
385504_7	Arm Injury	2
382905_10	Arm Injury	2
263091_3	Arm Injury	2
327920_2	Arm Injury	2
150071_2	Arm Injury	2
33882_2	Arm Injury	2
114675_13	Arm Injury	2
47678_1	Arm Injury	2
158758_1	Arm Injury	2
312518_2	Arm Injury	2
37410_3	Arm Injury	2
237685_4	Arm Injury	2
140339_1	Arm Injury	2
423210_4	Arm Injury	2
332578_2	Arm Injury	2
84892_3	Arm Injury	2
266252_4	Arm Injury	2
261517_2	Arm Injury	2
74915_1	Arm Injury	2
111244_5	Arm Injury	2
258557_1	Arm Injury	2
232285_9	Arm Injury	2
228191_2	Arm Injury	2
7173_7	Arm Injury	2
38744_7	Arm Injury	2
129361_2	Arm Injury	2
11055_3	Arm Injury	2
114006_7	Arm Injury	2
364303_1	Arm Injury	2
317928_2	Arm Injury	2
141042_4	Arm Injury	2
404694_3	Arm Injury	2
368116_3	Arm Injury	2
196776_3	Arm Injury	2
6817_5	Arm Injury	2
18531_3	Arm Injury	2
48757_3	Arm Injury	2
259442_8	Arm Injury	2
262351_1	Arm Injury	2
263091_4	Arm Injury	2
312819_18	Arm Injury	2
382545_2	Arm Injury	2
51415_2	Arm Injury	2
263367_1	Arm Injury	2
142135_2	Arm Injury	2
26293_2	Arm Injury	2
305603_6	Arm Injury	2
422727_1	Arm Injury	2
431468_1	Arm Injury	2
371738_9	Arm Injury	2
10579_3	Arm Injury	2
44359_2	Arm Injury	2
302948_7	Arm Injury	2
263091_5	Arm Injury	2
357566_4	Arm Injury	2
61259_1	Arm Injury	2
211132_1	Arm Injury	2
310084_1	Arm Injury	2
83313_2	Arm Injury	2
213470_2	Arm Injury	2
117598_1	Arm Injury	2
425042_1	Arm Injury	2
266255_2	Arm Injury	2
394567_1	Arm Injury	2
269161_2	Arm Injury	2
252620_1	Arm Injury	2
234336_10	Arm Injury	2
29539_9	Arm Injury	2
123370_4	Arm Injury	2
8110_2	Arm Injury	2
298802_4	Arm Injury	2
421130_3	Arm Injury	2
211661_1	Arm Injury	2
341114_2	Arm Injury	2
353845_4	Arm Injury	2
357343_2	Arm Injury	2
375419_3	Arm Injury	2
237538_2	Arm Injury	2
319711_1	Arm Injury	2
153335_3	Arm Injury	2
120162_10	Arm Injury	2
47815_1	Arm Injury	2
72767_1	Arm Injury	2
143452_3	Arm Injury	2
393463_1	Arm Injury	2
189414_6	Arm Injury	2
146715_3	Arm Injury	2
49456_1	Arm Injury	2
324367_2	Arm Injury	2
1500_3	Arm Injury	2
34727_2	Arm Injury	2
231740_2	Arm Injury	2
255442_4	Arm Injury	2
99248_1	Arm Injury	2
184282_2	Arm Injury	2
349433_8	Arm Injury	2
308573_9	Arm Injury	2
274596_1	Arm Injury	2
353757_5	Arm Injury	2
255099_2	Arm Injury	2
398196_5	Arm Injury	2
214763_2	Arm Injury	2
184033_1	Arm Injury	2
374587_1	Arm Injury	2
145482_3	Arm Injury	2
25644_1	Arm Injury	2
227033_1	Arm Injury	2
343627_10	Arm Injury	2
1289_1	Arm Injury	2
307597_3	Arm Injury	2
56160_3	Arm Injury	2
247343_2	Arm Injury	2
395328_2	Arm Injury	2
401544_2	Arm Injury	2
262444_6	Arm Injury	2
308571_2	Arm Injury	2
400745_8	Arm Injury	2
79734_5	Arm Injury	2
61746_5	Arm Injury	2
59862_1	Arm Injury	2
79073_1	Arm Injury	2
224503_7	Arm Injury	2
175273_1	Arm Injury	2
266874_6	Arm Injury	2
15948_1	Arm Injury	2
367842_2	Arm Injury	2
342636_3	Arm Injury	2
317212_1	Arm Injury	2
102985_4	Arm Injury	2
297603_3	Arm Injury	2
326188_1	Arm Injury	2
373769_2	Arm Injury	2
45389_3	Arm Injury	2
49456_2	Arm Injury	2
364466_1	Arm Injury	2
255380_3	Arm Injury	2
54037_1	Arm Injury	2
196026_2	Arm Injury	2
284512_5	Arm Injury	2
293972_1	Arm Injury	2
373770_3	Arm Injury	2
397026_4	Arm Injury	2
137051_2	Arm Injury	2
256194_3	Arm Injury	2
400180_7	Arm Injury	2
85946_1	Arm Injury	2
351521_8	Arm Injury	2
149703_12	Arm Injury	2
193366_15	Arm Injury	2
66297_1	Arm Injury	2
297_1	Arm Injury	2
82155_5	Arm Injury	2
312817_4	Arm Injury	2
139905_1	Arm Injury	2
97401_1	Arm Injury	2
355380_1	Arm Injury	2
228975_2	Arm Injury	2
67293_2	Arm Injury	2
224012_3	Arm Injury	2
237568_5	Arm Injury	2
320435_4	Arm Injury	2
224775_5	Arm Injury	2
229860_2	Arm Injury	2
238525_2	Arm Injury	2
347289_4	Arm Injury	2
232478_3	Arm Injury	2
1263_4	Arm Injury	2
85869_1	Arm Injury	2
7176_2	Arm Injury	2
57106_1	Arm Injury	2
336773_9	Arm Injury	2
269161_4	Arm Injury	2
57144_10	Arm Injury	2
58672_2	Arm Injury	2
383702_1	Arm Injury	2
302068_2	Arm Injury	2
72924_2	Arm Injury	2
308364_2	Arm Injury	2
146875_3	Arm Injury	2
44714_2	Arm Injury	2
237538_4	Arm Injury	2
119325_1	Arm Injury	2
73450_1	Arm Injury	2
168048_1	Arm Injury	2
243726_4	Arm Injury	2
116671_2	Arm Injury	2
389372_2	Arm Injury	2
224754_2	Arm Injury	2
160147_2	Arm Injury	2
58672_3	Arm Injury	2
328926_10	Arm Injury	2
60675_16	Arm Injury	2
18731_1	Arm Injury	2
58683_5	Arm Injury	2
454396_2	Arm Injury	2
16973_3	Arm Injury	2
66610_1	Arm Injury	2
168952_3	Arm Injury	2
121708_1	Arm Injury	2
359947_16	Arm Injury	2
304804_4	Arm Injury	2
376016_1	Arm Injury	2
65416_1	Arm Injury	2
404684_5	Arm Injury	2
108578_3	Arm Injury	2
50373_3	Arm Injury	2
298311_5	Arm Injury	2
331346_1	Arm Injury	2
258018_2	Arm Injury	2
92082_2	Arm Injury	2
79263_3	Arm Injury	2
48291_1	Arm Injury	2
352397_1	Arm Injury	2
385987_6	Arm Injury	2
89752_4	Arm Injury	2
277949_1	Arm Injury	2
153541_1	Arm Injury	2
57897_1	Arm Injury	2
380747_2	Arm Injury	2
458504_2	Arm Injury	2
297060_2	Arm Injury	2
76592_4	Arm Injury	2
267234_1	Arm Injury	2
3041_2	Arm Injury	2
270912_2	Arm Injury	2
63162_1	Arm Injury	2
201866_1	Arm Injury	2
163509_2	Arm Injury	2
336664_9	Arm Injury	2
116546_1	Arm Injury	2
62654_2	Arm Injury	2
102007_1	Arm Injury	2
40139_5	Arm Injury	2
40696_1	Arm Injury	2
352056_1	Arm Injury	2
248386_2	Arm Injury	2
65380_9	Arm Injury	2
218262_1	Arm Injury	2
413238_3	Arm Injury	2
58828_2	Arm Injury	2
77174_1	Arm Injury	2
271787_5	Arm Injury	2
421138_3	Arm Injury	2
262227_2	Arm Injury	2
223775_3	Arm Injury	2
384671_2	Arm Injury	2
127096_7	Arm Injury	2
277034_2	Arm Injury	2
406190_1	Arm Injury	2
84557_17	Arm Injury	2
251991_5	Arm Injury	2
261523_1	Arm Injury	2
359316_2	Arm Injury	2
80478_3	Arm Injury	2
309980_1	Arm Injury	2
85012_1	Arm Injury	2
356923_4	Arm Injury	2
229774_3	Arm Injury	2
232359_1	Arm Injury	2
271601_1	Arm Injury	2
100129_1	Arm Injury	2
44647_3	Arm Injury	2
76168_4	Arm Injury	2
164858_1	Arm Injury	2
161339_3	Arm Injury	2
55050_1	Arm Injury	2
413075_2	Arm Injury	2
147980_2	Arm Injury	2
152012_10	Arm Injury	2
304990_6	Arm Injury	2
383819_2	Arm Injury	2
356928_5	Arm Injury	2
328861_3	Arm Injury	2
406941_4	Arm Injury	2
61664_1	Arm Injury	2
91572_4	Arm Injury	2
135917_1	Arm Injury	2
59848_12	Arm Injury	2
405568_10	Arm Injury	2
204670_5	Arm Injury	2
279251_5	Arm Injury	2
129454_1	Arm Injury	2
391186_1	Arm Injury	2
123245_1	Arm Injury	2
397032_1	Arm Injury	2
87568_1	Arm Injury	2
42121_2	Arm Injury	2
45692_1	Arm Injury	2
324595_1	Arm Injury	2
19553_2	Arm Injury	2
145763_6	Arm Injury	2
216966_1	Arm Injury	2
313130_1	Arm Injury	2
133857_6	Arm Injury	2
209293_2	Arm Injury	2
351592_8	Arm Injury	2
81337_1	Arm Injury	2
187165_3	Arm Injury	2
214761_1	Arm Injury	2
329375_1	Arm Injury	2
298802_6	Arm Injury	2
193546_6	Arm Injury	2
125672_11	Arm Injury	2
241700_1	Arm Injury	2
321274_2	Arm Injury	2
240255_7	Arm Injury	2
395385_10	Arm Injury	2
420079_1	Arm Injury	2
384816_1	Arm Injury	2
340354_4	Arm Injury	2
291353_2	Arm Injury	2
57896_5	Arm Injury	2
201891_4	Arm Injury	2
126120_1	Arm Injury	2
202225_7	Arm Injury	2
220093_7	Arm Injury	2
6342_6	Arm Injury	2
64088_1	Arm Injury	2
217418_2	Arm Injury	2
205962_2	Arm Injury	2
120301_1	Arm Injury	2
353336_1	Arm Injury	2
269867_9	Arm Injury	2
213430_2	Arm Injury	2
152012_11	Arm Injury	2
382436_2	Arm Injury	2
59848_14	Arm Injury	2
397381_2	Arm Injury	2
24791_3	Arm Injury	2
413267_2	Arm Injury	2
388620_1	Arm Injury	2
239155_14	Arm Injury	2
98479_1	Arm Injury	2
292978_1	Arm Injury	2
228191_5	Arm Injury	2
228948_2	Arm Injury	2
384653_1	Arm Injury	2
377696_5	Arm Injury	2
297063_4	Arm Injury	2
369031_8	Arm Injury	2
344490_5	Arm Injury	2
96645_7	Arm Injury	2
163923_5	Arm Injury	2
416032_6	Arm Injury	2
390704_3	Arm Injury	2
55390_3	Arm Injury	2
393648_3	Arm Injury	2
5136_2	Arm Injury	2
13967_1	Arm Injury	2
418780_1	Arm Injury	2
390145_2	Arm Injury	2
63513_4	Arm Injury	2
82595_3	Arm Injury	2
219450_3	Arm Injury	2
249454_3	Arm Injury	2
137051_4	Arm Injury	2
322121_4	Arm Injury	2
351291_1	Arm Injury	2
281855_1	Arm Injury	2
392593_3	Arm Injury	2
167965_1	Arm Injury	2
241103_4	Arm Injury	2
388493_7	Arm Injury	2
264313_1	Arm Injury	2
420807_2	Arm Injury	2
241028_3	Arm Injury	2
247167_1	Arm Injury	2
36092_1	Arm Injury	2
355947_1	Arm Injury	2
23143_3	Arm Injury	2
316404_2	Arm Injury	2
177708_2	Arm Injury	2
74952_3	Arm Injury	2
103080_1	Arm Injury	2
130933_1	Arm Injury	2
77262_3	Arm Injury	2
363488_22	Arm Injury	2
423373_1	Arm Injury	2
390118_6	Arm Injury	2
374433_1	Arm Injury	2
168234_1	Arm Injury	2
15044_2	Arm Injury	2
227173_6	Arm Injury	2
84875_3	Arm Injury	2
182654_5	Arm Injury	2
963_5	Arm Injury	2
210268_1	Arm Injury	2
76572_12	Arm Injury	2
225120_1	Arm Injury	2
254817_10	Arm Injury	2
291353_3	Arm Injury	2
236487_5	Arm Injury	2
398358_13	Arm Injury	2
363924_1	Arm Injury	2
299910_8	Arm Injury	2
238614_1	Arm Injury	2
367797_1	Arm Injury	2
359738_17	Arm Injury	2
340316_4	Arm Injury	2
207626_2	Arm Injury	2
227592_1	Arm Injury	2
110045_1	Arm Injury	2
227598_1	Arm Injury	2
120162_15	Arm Injury	2
31147_1	Arm Injury	2
221673_4	Arm Injury	2
35563_10	Arm Injury	2
255623_10	Arm Injury	2
133346_5	Arm Injury	2
236700_7	Arm Injury	2
191428_6	Arm Injury	2
235817_10	Arm Injury	2
365078_1	Arm Injury	2
292257_1	Arm Injury	2
92679_1	Arm Injury	2
128106_2	Arm Injury	2
406917_1	Arm Injury	2
239155_15	Arm Injury	2
62654_6	Arm Injury	2
176720_4	Arm Injury	2
282031_4	Arm Injury	2
221576_2	Arm Injury	2
366631_4	Arm Injury	2
347315_1	Arm Injury	2
404593_2	Arm Injury	2
105803_1	Arm Injury	2
84789_4	Arm Injury	2
101829_1	Arm Injury	2
370871_13	Arm Injury	2
51169_3	Arm Injury	2
402355_2	Arm Injury	2
358074_2	Arm Injury	2
84906_6	Arm Injury	2
130606_1	Arm Injury	2
101866_1	Arm Injury	2
241847_5	Arm Injury	2
396889_4	Arm Injury	2
56122_1	Arm Injury	2
327215_4	Arm Injury	2
7797_1	Arm Injury	2
94961_3	Arm Injury	2
388501_5	Arm Injury	2
386362_2	Arm Injury	2
278290_1	Arm Injury	2
14196_7	Arm Injury	2
94049_2	Arm Injury	2
103085_3	Arm Injury	2
25846_4	Arm Injury	2
24819_3	Arm Injury	2
182150_5	Arm Injury	2
64797_3	Arm Injury	2
45877_5	Arm Injury	2
397617_1	Arm Injury	2
368118_9	Arm Injury	2
241028_5	Arm Injury	2
220228_5	Arm Injury	2
235348_1	Arm Injury	2
53289_3	Arm Injury	2
164990_2	Arm Injury	2
307837_1	Arm Injury	2
230467_3	Arm Injury	2
50771_1	Arm Injury	2
208390_1	Arm Injury	2
354510_4	Arm Injury	2
45305_3	Arm Injury	2
309005_1	Arm Injury	2
123951_2	Arm Injury	2
305277_2	Arm Injury	2
117243_1	Arm Injury	2
423367_1	Arm Injury	2
290444_1	Arm Injury	2
81898_1	Arm Injury	2
218586_3	Arm Injury	2
111813_3	Arm Injury	2
340354_6	Arm Injury	2
257961_4	Arm Injury	2
32272_4	Arm Injury	2
383823_2	Arm Injury	2
254861_1	Arm Injury	2
331790_1	Arm Injury	2
84133_2	Arm Injury	2
136254_4	Arm Injury	2
82595_6	Arm Injury	2
233861_1	Arm Injury	2
203194_4	Arm Injury	2
247405_1	Arm Injury	2
396537_2	Arm Injury	2
404622_1	Arm Injury	2
70029_10	Arm Injury	2
72773_7	Arm Injury	2
51770_1	Arm Injury	2
462536_6	Arm Injury	2
203194_5	Arm Injury	2
328019_3	Arm Injury	2
76356_2	Arm Injury	2
334049_1	Arm Injury	2
228790_6	Arm Injury	2
237556_5	Arm Injury	2
61791_2	Arm Injury	2
224179_2	Arm Injury	2
227958_1	Arm Injury	2
141674_1	Arm Injury	2
101864_2	Arm Injury	2
204318_3	Arm Injury	2
23555_1	Arm Injury	2
214780_1	Arm Injury	2
109420_4	Arm Injury	2
218261_1	Arm Injury	2
388555_20	Arm Injury	2
53962_4	Arm Injury	2
369016_6	Arm Injury	2
198899_3	Arm Injury	2
24436_7	Arm Injury	2
283663_1	Arm Injury	2
116247_2	Arm Injury	2
281728_5	Arm Injury	2
117713_1	Arm Injury	2
66426_1	Arm Injury	2
233276_1	Arm Injury	2
62632_1	Arm Injury	2
104731_1	Arm Injury	2
323757_12	Arm Injury	2
396170_3	Arm Injury	2
176750_1	Arm Injury	2
60916_2	Arm Injury	2
387774_1	Arm Injury	2
249564_2	Arm Injury	2
21631_3	Arm Injury	2
98338_4	Arm Injury	2
197876_2	Arm Injury	2
231597_6	Arm Injury	2
178644_3	Arm Injury	2
73098_3	Arm Injury	2
341139_4	Arm Injury	2
115652_1	Arm Injury	2
347289_7	Arm Injury	2
257791_2	Arm Injury	2
300703_2	Arm Injury	2
387013_1	Arm Injury	2
279995_3	Arm Injury	2
338892_1	Arm Injury	2
49328_2	Arm Injury	2
277160_1	Arm Injury	2
384620_4	Arm Injury	2
120123_6	Arm Injury	2
215463_7	Arm Injury	2
406183_1	Arm Injury	2
16086_11	Arm Injury	2
71274_2	Arm Injury	2
399910_4	Arm Injury	2
80274_3	Arm Injury	2
253643_1	Arm Injury	2
394313_1	Arm Injury	2
313972_1	Arm Injury	2
113665_1	Arm Injury	2
248383_3	Arm Injury	2
459990_2	Arm Injury	2
243679_15	Arm Injury	2
53908_1	Arm Injury	2
253852_3	Arm Injury	2
363231_5	Arm Injury	2
71761_4	Arm Injury	2
50043_3	Arm Injury	2
333503_5	Arm Injury	2
182691_4	Arm Injury	2
148152_7	Arm Injury	2
235606_2	Arm Injury	2
306092_5	Arm Injury	2
263337_1	Arm Injury	2
368289_1	Arm Injury	2
68681_1	Arm Injury	2
207628_5	Arm Injury	2
293957_5	Arm Injury	2
176013_1	Arm Injury	2
154440_2	Arm Injury	2
325279_1	Arm Injury	2
69839_1	Arm Injury	2
88159_5	Arm Injury	2
278021_1	Arm Injury	2
87658_2	Arm Injury	2
212545_1	Arm Injury	2
255444_4	Arm Injury	2
83818_3	Arm Injury	2
390725_1	Arm Injury	2
162125_3	Arm Injury	2
136254_6	Arm Injury	2
151475_2	Arm Injury	2
105699_1	Arm Injury	2
235513_1	Arm Injury	2
195051_2	Arm Injury	2
376987_3	Arm Injury	2
78144_10	Arm Injury	2
379186_3	Arm Injury	2
234969_5	Arm Injury	2
333372_3	Arm Injury	2
221181_3	Arm Injury	2
53962_5	Arm Injury	2
36918_4	Arm Injury	2
391783_4	Arm Injury	2
32958_6	Arm Injury	2
228281_2	Arm Injury	2
286557_3	Arm Injury	2
335602_2	Arm Injury	2
285486_1	Arm Injury	2
34933_1	Arm Injury	2
124016_1	Arm Injury	2
45620_1	Arm Injury	2
219068_3	Arm Injury	2
29241_1	Arm Injury	2
71263_7	Arm Injury	2
74461_1	Arm Injury	2
109669_1	Arm Injury	2
30562_1	Arm Injury	2
251208_3	Arm Injury	2
125383_2	Arm Injury	2
75266_1	Arm Injury	2
227625_9	Arm Injury	2
247823_3	Arm Injury	2
8111_7	Arm Injury	2
342592_2	Arm Injury	2
405433_8	Arm Injury	2
153195_3	Arm Injury	2
378352_9	Arm Injury	2
95164_1	Arm Injury	2
53260_12	Arm Injury	2
167932_1	Arm Injury	2
84831_3	Arm Injury	2
40694_1	Arm Injury	2
373362_1	Arm Injury	2
413213_1	Arm Injury	2
64791_1	Arm Injury	2
43589_4	Arm Injury	2
210138_1	Arm Injury	2
292942_2	Arm Injury	2
273548_1	Arm Injury	2
432224_4	Arm Injury	2
252322_1	Arm Injury	2
202047_1	Arm Injury	2
141709_14	Arm Injury	2
80251_4	Arm Injury	2
252998_1	Arm Injury	2
192901_13	Arm Injury	2
253020_1	Arm Injury	2
418977_1	Arm Injury	2
313230_9	Arm Injury	2
93054_1	Arm Injury	2
209162_1	Arm Injury	2
388501_8	Arm Injury	2
126098_2	Arm Injury	2
397567_3	Arm Injury	2
302003_2	Arm Injury	2
327728_2	Arm Injury	2
212066_2	Arm Injury	2
169414_1	Arm Injury	2
209159_2	Arm Injury	2
303312_1	Arm Injury	2
326906_1	Arm Injury	2
252750_6	Arm Injury	2
32958_8	Arm Injury	2
90179_2	Arm Injury	2
35705_2	Arm Injury	2
324598_1	Arm Injury	2
326658_1	Arm Injury	2
251208_4	Arm Injury	2
120029_1	Arm Injury	2
69216_2	Arm Injury	2
386785_1	Arm Injury	2
364654_1	Arm Injury	2
321228_1	Arm Injury	2
13960_1	Arm Injury	2
343065_1	Arm Injury	2
250812_2	Arm Injury	2
121568_3	Arm Injury	2
257108_6	Arm Injury	2
104725_4	Arm Injury	2
298802_8	Arm Injury	2
87480_5	Arm Injury	2
177883_4	Arm Injury	2
46440_2	Arm Injury	2
138092_1	Arm Injury	2
73293_1	Arm Injury	2
250124_1	Arm Injury	2
55365_3	Arm Injury	2
40974_11	Arm Injury	2
132432_3	Arm Injury	2
9781_12	Arm Injury	2
68069_2	Arm Injury	2
168520_2	Arm Injury	2
335011_6	Arm Injury	2
195653_2	Arm Injury	2
162778_2	Arm Injury	2
83607_1	Arm Injury	2
33359_5	Arm Injury	2
291090_4	Arm Injury	2
346550_12	Arm Injury	2
180734_3	Arm Injury	2
19996_2	Arm Injury	2
180108_3	Arm Injury	2
315766_1	Arm Injury	2
341552_1	Arm Injury	2
23447_3	Arm Injury	2
83653_1	Arm Injury	2
282859_1	Arm Injury	2
310043_2	Arm Injury	2
223692_5	Arm Injury	2
118372_3	Arm Injury	2
237476_1	Arm Injury	2
351866_1	Arm Injury	2
220501_5	Arm Injury	2
95947_1	Arm Injury	2
127609_8	Arm Injury	2
199489_5	Arm Injury	2
322719_1	Arm Injury	2
397567_4	Arm Injury	2
216566_2	Arm Injury	2
193246_2	Arm Injury	2
245386_3	Arm Injury	2
290279_10	Arm Injury	2
183170_1	Arm Injury	2
90186_1	Arm Injury	2
113288_1	Arm Injury	2
172356_8	Arm Injury	2
70470_3	Arm Injury	2
219034_1	Arm Injury	2
205245_10	Arm Injury	2
118098_3	Arm Injury	2
14273_2	Arm Injury	2
298072_2	Arm Injury	2
382449_2	Arm Injury	2
86014_1	Arm Injury	2
117713_4	Arm Injury	2
58487_1	Arm Injury	2
140465_4	Arm Injury	2
382449_3	Arm Injury	2
157574_1	Arm Injury	2
241253_3	Arm Injury	2
353231_1	Arm Injury	2
324921_1	Arm Injury	2
27664_3	Arm Injury	2
199882_1	Arm Injury	2
240867_3	Arm Injury	2
35405_1	Arm Injury	2
54892_1	Arm Injury	2
253322_1	Arm Injury	2
96848_2	Arm Injury	2
171904_2	Arm Injury	2
116614_1	Arm Injury	2
172126_3	Arm Injury	2
230331_1	Arm Injury	2
84033_5	Arm Injury	2
291386_5	Arm Injury	2
122470_2	Arm Injury	2
304976_7	Arm Injury	2
264176_4	Arm Injury	2
317863_2	Arm Injury	2
122501_2	Arm Injury	2
211919_5	Arm Injury	2
55624_5	Arm Injury	2
278182_3	Arm Injury	2
133690_1	Arm Injury	2
321239_1	Arm Injury	2
291092_2	Arm Injury	2
320390_3	Arm Injury	2
51327_1	Arm Injury	2
52934_2	Arm Injury	2
129458_9	Arm Injury	2
262424_10	Arm Injury	2
235553_4	Arm Injury	2
251255_2	Arm Injury	2
47057_4	Arm Injury	2
220416_8	Arm Injury	2
84404_7	Arm Injury	2
162681_1	Arm Injury	2
369023_1	Arm Injury	2
87454_1	Arm Injury	2
120789_6	Arm Injury	2
282701_4	Arm Injury	2
58758_2	Arm Injury	2
36101_2	Arm Injury	2
22029_4	Arm Injury	2
415199_1	Arm Injury	2
233469_2	Arm Injury	2
117252_2	Arm Injury	2
298053_3	Arm Injury	2
108809_1	Arm Injury	2
219484_13	Arm Injury	2
47324_7	Arm Injury	2
249417_4	Arm Injury	2
415244_5	Arm Injury	2
23559_6	Arm Injury	2
172731_2	Arm Injury	2
174555_6	Arm Injury	2
360185_1	Arm Injury	2
172949_7	Arm Injury	2
15155_12	Arm Injury	2
26202_3	Arm Injury	2
168969_2	Arm Injury	2
80764_2	Arm Injury	2
81342_1	Arm Injury	2
418146_18	Arm Injury	2
117085_1	Arm Injury	2
23988_6	Arm Injury	2
171036_1	Arm Injury	2
301806_2	Arm Injury	2
107268_1	Arm Injury	2
253517_2	Arm Injury	2
216180_1	Arm Injury	2
234472_3	Arm Injury	2
302007_8	Arm Injury	2
330954_1	Arm Injury	2
349305_1	Arm Injury	2
91562_4	Arm Injury	2
349313_1	Arm Injury	2
117521_1	Arm Injury	2
303909_1	Arm Injury	2
174699_3	Arm Injury	2
83849_2	Arm Injury	2
44299_1	Arm Injury	2
298333_14	Arm Injury	2
187652_3	Arm Injury	2
149758_2	Arm Injury	2
291980_3	Arm Injury	2
186579_7	Arm Injury	2
309563_1	Arm Injury	2
177523_2	Arm Injury	2
234690_5	Arm Injury	2
297638_7	Arm Injury	2
38862_6	Arm Injury	2
378369_1	Arm Injury	2
288466_5	Arm Injury	2
265339_4	Arm Injury	2
203745_1	Arm Injury	2
207426_1	Arm Injury	2
236224_4	Arm Injury	2
249742_3	Arm Injury	2
222043_6	Arm Injury	2
94665_2	Arm Injury	2
81240_1	Arm Injury	2
226900_1	Arm Injury	2
299175_1	Arm Injury	2
129524_2	Arm Injury	2
99076_1	Arm Injury	2
301551_2	Arm Injury	2
194506_1	Arm Injury	2
347050_3	Arm Injury	2
203886_1	Arm Injury	2
234588_4	Arm Injury	2
225092_3	Arm Injury	2
272519_3	Arm Injury	2
73535_1	Arm Injury	2
229803_6	Arm Injury	2
232563_1	Arm Injury	2
52418_1	Arm Injury	2
169205_10	Arm Injury	2
194558_1	Arm Injury	2
83734_1	Arm Injury	2
156732_1	Arm Injury	2
372804_1	Arm Injury	2
196631_1	Arm Injury	2
58541_1	Arm Injury	2
303561_3	Arm Injury	2
194598_1	Arm Injury	2
44491_4	Arm Injury	2
46363_10	Arm Injury	2
38870_2	Arm Injury	2
108754_2	Arm Injury	2
127893_5	Arm Injury	2
22637_1	Arm Injury	2
125350_4	Arm Injury	2
52934_3	Arm Injury	2
251729_2	Arm Injury	2
81253_2	Arm Injury	2
346637_12	Arm Injury	2
82969_3	Arm Injury	2
294468_1	Arm Injury	2
27909_2	Arm Injury	2
126702_1	Arm Injury	2
29179_6	Arm Injury	2
50818_1	Arm Injury	2
62573_1	Arm Injury	2
250664_1	Arm Injury	2
299767_7	Arm Injury	2
374383_1	Arm Injury	2
174843_4	Arm Injury	2
96557_1	Arm Injury	2
217863_2	Arm Injury	2
119630_1	Arm Injury	2
225198_4	Arm Injury	2
354447_8	Arm Injury	2
27283_1	Arm Injury	2
358065_1	Arm Injury	2
66282_4	Arm Injury	2
318380_1	Arm Injury	2
228300_1	Arm Injury	2
87333_2	Arm Injury	2
304826_7	Arm Injury	2
255158_2	Arm Injury	2
235897_2	Arm Injury	2
45997_1	Arm Injury	2
332999_1	Arm Injury	2
351728_1	Arm Injury	2
58212_1	Arm Injury	2
125830_4	Arm Injury	2
227941_20	Arm Injury	2
303132_3	Arm Injury	2
64547_2	Arm Injury	2
95931_9	Arm Injury	2
85832_5	Arm Injury	2
74211_1	Arm Injury	2
313217_1	Arm Injury	2
43414_7	Arm Injury	2
93261_4	Arm Injury	2
55718_1	Arm Injury	2
358355_1	Arm Injury	2
286641_3	Arm Injury	2
262853_1	Arm Injury	2
346640_15	Arm Injury	2
289278_6	Arm Injury	2
376414_1	Arm Injury	2
305630_1	Arm Injury	2
287492_3	Arm Injury	2
250908_2	Arm Injury	2
321066_3	Arm Injury	2
173744_2	Arm Injury	2
205832_1	Arm Injury	2
55736_1	Arm Injury	2
252748_1	Arm Injury	2
283365_6	Arm Injury	2
82130_2	Arm Injury	2
98930_10	Arm Injury	2
209297_5	Arm Injury	2
228527_2	Arm Injury	2
354443_3	Arm Injury	2
95415_1	Arm Injury	2
271798_1	Arm Injury	2
245137_3	Arm Injury	2
54615_3	Arm Injury	2
197111_1	Arm Injury	2
296535_1	Arm Injury	2
87454_2	Arm Injury	2
342678_4	Arm Injury	2
142676_8	Arm Injury	2
74758_1	Arm Injury	2
47324_9	Arm Injury	2
232887_6	Arm Injury	2
249417_7	Arm Injury	2
375614_2	Arm Injury	2
171863_3	Arm Injury	2
192404_1	Arm Injury	2
295125_4	Arm Injury	2
53802_2	Arm Injury	2
86369_2	Arm Injury	2
35428_4	Arm Injury	2
16240_1	Arm Injury	2
38862_7	Arm Injury	2
226055_1	Arm Injury	2
102185_2	Arm Injury	2
172775_6	Arm Injury	2
114778_5	Arm Injury	2
298404_1	Arm Injury	2
187116_1	Arm Injury	2
148060_5	Arm Injury	2
127597_3	Arm Injury	2
216669_7	Arm Injury	2
74123_1	Arm Injury	2
164521_1	Arm Injury	2
238972_2	Arm Injury	2
83734_3	Arm Injury	2
33109_1	Arm Injury	2
8960_21	Arm Injury	2
310428_2	Arm Injury	2
91252_1	Arm Injury	2
188627_4	Arm Injury	2
19691_1	Arm Injury	2
91926_1	Arm Injury	2
265272_1	Arm Injury	2
366233_4	Arm Injury	2
162720_1	Arm Injury	2
15693_2	Arm Injury	2
356812_3	Arm Injury	2
117920_1	Arm Injury	2
64185_1	Arm Injury	2
137185_1	Arm Injury	2
131929_1	Arm Injury	2
312265_6	Arm Injury	2
87953_1	Arm Injury	2
381948_1	Arm Injury	2
349217_4	Arm Injury	2
304043_3	Arm Injury	2
214198_1	Arm Injury	2
98539_2	Arm Injury	2
103414_1	Arm Injury	2
298757_3	Arm Injury	2
46377_1	Arm Injury	2
52408_1	Arm Injury	2
240719_2	Arm Injury	2
249742_6	Arm Injury	2
49619_5	Arm Injury	2
132941_3	Arm Injury	2
81405_1	Arm Injury	2
135361_1	Arm Injury	2
74281_2	Arm Injury	2
183207_1	Arm Injury	2
286641_5	Arm Injury	2
277095_1	Arm Injury	2
295377_2	Arm Injury	2
171598_13	Arm Injury	2
32977_5	Arm Injury	2
234278_5	Arm Injury	2
342246_2	Arm Injury	2
14926_12	Arm Injury	2
278184_2	Arm Injury	2
194472_4	Arm Injury	2
294539_8	Arm Injury	2
76990_1	Arm Injury	2
178854_2	Arm Injury	2
47984_3	Arm Injury	2
144282_2	Arm Injury	2
9012_1	Arm Injury	2
78691_3	Arm Injury	2
11348_1	Arm Injury	2
13685_2	Arm Injury	2
81174_3	Arm Injury	2
245117_2	Arm Injury	2
183498_2	Arm Injury	2
117920_2	Arm Injury	2
46978_3	Arm Injury	2
177279_8	Arm Injury	2
196408_2	Arm Injury	2
354782_2	Arm Injury	2
313517_4	Arm Injury	2
280040_6	Arm Injury	2
332237_5	Arm Injury	2
278689_1	Arm Injury	2
207851_1	Arm Injury	2
114378_1	Arm Injury	2
66926_4	Arm Injury	2
46115_3	Arm Injury	2
88159_6	Arm Injury	2
80506_7	Arm Injury	2
234577_1	Arm Injury	2
230331_4	Arm Injury	2
61195_8	Arm Injury	2
57433_1	Arm Injury	2
183863_1	Arm Injury	2
351712_7	Arm Injury	2
149758_5	Arm Injury	2
169808_2	Arm Injury	2
179224_2	Arm Injury	2
281674_1	Arm Injury	2
108982_1	Arm Injury	2
198929_1	Arm Injury	2
313556_4	Arm Injury	2
30392_1	Arm Injury	2
113539_2	Arm Injury	2
271214_2	Arm Injury	2
291202_3	Arm Injury	2
355749_3	Arm Injury	2
379141_2	Arm Injury	2
215872_1	Arm Injury	2
174652_1	Arm Injury	2
217435_5	Arm Injury	2
284692_1	Arm Injury	2
202665_2	Arm Injury	2
48213_1	Arm Injury	2
88661_2	Arm Injury	2
88106_3	Arm Injury	2
358730_4	Arm Injury	2
287641_3	Arm Injury	2
15333_10	Arm Injury	2
237047_5	Arm Injury	2
299818_6	Arm Injury	2
24718_5	Arm Injury	2
191490_1	Arm Injury	2
217435_6	Arm Injury	2
360172_4	Arm Injury	2
56485_2	Arm Injury	2
100022_4	Arm Injury	2
17139_1	Arm Injury	2
21953_1	Arm Injury	2
205273_1	Arm Injury	2
71580_1	Arm Injury	2
172356_10	Arm Injury	2
194298_1	Arm Injury	2
29475_2	Arm Injury	2
32225_1	Arm Injury	2
187243_5	Arm Injury	2
32538_10	Arm Injury	2
242994_6	Arm Injury	2
269684_2	Arm Injury	2
84689_5	Arm Injury	2
105159_1	Arm Injury	2
93690_5	Arm Injury	2
67138_4	Arm Injury	2
353261_5	Arm Injury	2
41367_1	Arm Injury	2
208779_1	Arm Injury	2
269677_1	Arm Injury	2
266775_10	Arm Injury	2
277166_7	Arm Injury	2
175184_3	Arm Injury	2
182213_12	Arm Injury	2
165446_1	Arm Injury	2
379077_3	Arm Injury	2
49074_3	Arm Injury	2
115085_9	Arm Injury	2
34049_1	Arm Injury	2
27489_1	Arm Injury	2
172859_1	Arm Injury	2
267732_1	Arm Injury	2
147919_2	Arm Injury	2
317635_3	Arm Injury	2
263964_4	Arm Injury	2
33359_8	Arm Injury	2
125974_1	Arm Injury	2
93742_2	Arm Injury	2
268754_4	Arm Injury	2
125927_1	Arm Injury	2
108095_4	Arm Injury	2
120466_1	Arm Injury	2
138720_1	Arm Injury	2
122133_2	Arm Injury	2
196891_3	Arm Injury	2
185806_1	Arm Injury	2
327468_8	Arm Injury	2
128855_6	Arm Injury	2
177118_1	Arm Injury	2
132576_4	Arm Injury	2
191720_8	Arm Injury	2
117970_3	Arm Injury	2
90403_12	Arm Injury	2
188142_6	Arm Injury	2
248684_9	Arm Injury	2
2045_1	Arm Injury	2
70308_2	Arm Injury	2
130655_3	Arm Injury	2
379077_4	Arm Injury	2
351820_9	Arm Injury	2
170080_2	Arm Injury	2
205832_8	Arm Injury	2
189100_1	Arm Injury	2
348798_4	Arm Injury	2
197088_1	Arm Injury	2
1200_1	Arm Injury	2
180865_5	Arm Injury	2
311869_1	Arm Injury	2
266093_2	Arm Injury	2
253156_1	Arm Injury	2
3432_3	Arm Injury	2
11358_2	Arm Injury	2
80055_7	Arm Injury	2
10986_1	Arm Injury	2
297530_4	Arm Injury	2
288555_8	Arm Injury	2
387534_7	Arm Injury	2
298752_5	Arm Injury	2
44035_1	Arm Injury	2
63067_7	Arm Injury	2
205276_1	Arm Injury	2
143352_3	Arm Injury	2
284467_6	Arm Injury	2
115362_2	Arm Injury	2
214340_4	Arm Injury	2
207052_1	Arm Injury	2
63064_1	Arm Injury	2
313556_5	Arm Injury	2
96935_4	Arm Injury	2
40531_1	Arm Injury	2
129547_5	Arm Injury	2
243272_1	Arm Injury	2
2529_3	Arm Injury	2
195596_13	Arm Injury	2
193471_3	Arm Injury	2
184383_5	Arm Injury	2
199539_2	Arm Injury	2
83741_4	Arm Injury	2
60493_4	Arm Injury	2
315929_1	Arm Injury	2
4837_1	Arm Injury	2
281786_3	Arm Injury	2
158080_1	Arm Injury	2
96959_1	Arm Injury	2
47053_5	Arm Injury	2
270461_8	Arm Injury	2
251720_2	Arm Injury	2
308631_4	Arm Injury	2
97365_2	Arm Injury	2
268995_1	Arm Injury	2
72432_2	Arm Injury	2
77764_11	Arm Injury	2
61241_5	Arm Injury	2
334196_1	Arm Injury	2
272559_3	Arm Injury	2
259384_2	Arm Injury	2
291284_4	Arm Injury	2
108940_1	Arm Injury	2
11864_5	Arm Injury	2
324582_1	Arm Injury	2
56507_2	Arm Injury	2
52429_1	Arm Injury	2
26903_1	Arm Injury	2
266620_5	Arm Injury	2
64973_9	Arm Injury	2
125168_2	Arm Injury	2
41057_7	Arm Injury	2
259943_1	Arm Injury	2
92837_2	Arm Injury	2
43156_1	Arm Injury	2
179243_4	Arm Injury	2
143392_1	Arm Injury	2
193171_2	Arm Injury	2
259141_1	Arm Injury	2
205713_6	Arm Injury	2
99164_2	Arm Injury	2
184354_3	Arm Injury	2
298123_6	Arm Injury	2
131242_2	Arm Injury	2
359461_7	Arm Injury	2
231958_1	Arm Injury	2
283820_18	Arm Injury	2
254608_7	Arm Injury	2
13180_1	Arm Injury	2
213887_4	Arm Injury	2
172398_3	Arm Injury	2
29490_7	Arm Injury	2
71556_3	Arm Injury	2
185952_1	Arm Injury	2
196326_1	Arm Injury	2
133618_5	Arm Injury	2
124519_1	Arm Injury	2
112370_1	Arm Injury	2
30392_7	Arm Injury	2
324246_2	Arm Injury	2
129547_6	Arm Injury	2
104352_2	Arm Injury	2
317892_4	Arm Injury	2
275816_2	Arm Injury	2
186225_1	Arm Injury	2
180011_3	Arm Injury	2
189091_1	Arm Injury	2
46553_5	Arm Injury	2
25566_1	Arm Injury	2
128819_2	Arm Injury	2
98199_3	Arm Injury	2
248695_3	Arm Injury	2
121330_1	Arm Injury	2
99464_1	Arm Injury	2
180356_1	Arm Injury	2
269410_12	Arm Injury	2
125903_2	Arm Injury	2
54648_1	Arm Injury	2
107100_2	Arm Injury	2
7404_2	Arm Injury	2
215020_4	Arm Injury	2
259593_2	Arm Injury	2
167891_3	Arm Injury	2
12804_3	Arm Injury	2
193037_1	Arm Injury	2
47862_8	Arm Injury	2
244096_1	Arm Injury	2
336290_1	Arm Injury	2
44253_1	Arm Injury	2
104394_2	Arm Injury	2
40477_6	Arm Injury	2
255908_2	Arm Injury	2
9064_1	Arm Injury	2
166899_1	Arm Injury	2
199536_1	Arm Injury	2
18058_4	Arm Injury	2
188894_1	Arm Injury	2
316808_5	Arm Injury	2
109809_1	Arm Injury	2
271254_2	Arm Injury	2
243311_3	Arm Injury	2
226803_1	Arm Injury	2
55467_1	Arm Injury	2
198549_18	Arm Injury	2
98616_2	Arm Injury	2
75723_1	Arm Injury	2
63120_3	Arm Injury	2
296753_2	Arm Injury	2
22834_8	Arm Injury	2
45773_1	Arm Injury	2
101452_1	Arm Injury	2
296813_2	Arm Injury	2
50346_5	Arm Injury	2
226819_2	Arm Injury	2
103451_2	Arm Injury	2
186920_1	Arm Injury	2
171773_3	Arm Injury	2
293639_2	Arm Injury	2
21607_1	Arm Injury	2
190014_3	Arm Injury	2
98706_4	Arm Injury	2
131750_5	Arm Injury	2
180825_3	Arm Injury	2
182257_2	Arm Injury	2
273057_2	Arm Injury	2
108042_9	Arm Injury	2
209578_1	Arm Injury	2
108009_3	Arm Injury	2
299562_3	Arm Injury	2
188894_2	Arm Injury	2
191002_1	Arm Injury	2
406920_5	Arm Injury	2
188747_6	Arm Injury	2
189159_3	Arm Injury	2
10629_4	Arm Injury	2
78954_6	Arm Injury	2
258625_8	Arm Injury	2
396011_4	Arm Injury	2
251859_2	Arm Injury	2
371971_1	Arm Injury	2
175848_8	Arm Injury	2
216127_2	Arm Injury	2
203203_5	Arm Injury	2
259666_2	Arm Injury	2
279999_6	Arm Injury	2
387948_3	Arm Injury	2
295282_6	Arm Injury	2
312765_2	Arm Injury	2
107468_4	Arm Injury	2
310621_1	Arm Injury	2
419008_2	Arm Injury	2
216839_4	Arm Injury	2
251038_1	Arm Injury	2
237341_1	Arm Injury	2
211909_4	Arm Injury	2
355296_4	Arm Injury	2
184211_1	Arm Injury	2
39903_9	Arm Injury	2
291319_2	Arm Injury	2
314442_2	Arm Injury	2
68228_2	Arm Injury	2
355965_3	Arm Injury	2
419013_8	Arm Injury	2
156627_3	Arm Injury	2
5090_1	Arm Injury	2
208513_4	Arm Injury	2
10309_1	Arm Injury	2
202708_5	Arm Injury	2
331951_4	Arm Injury	2
46507_1	Arm Injury	2
19873_4	Arm Injury	2
1263_5	Arm Injury	2
271596_4	Arm Injury	2
124285_3	Arm Injury	2
112937_2	Arm Injury	2
230734_7	Arm Injury	2
337362_1	Arm Injury	2
111451_1	Arm Injury	2
240495_2	Arm Injury	2
106567_3	Arm Injury	2
74603_1	Arm Injury	2
145241_3	Arm Injury	2
177859_2	Arm Injury	2
117475_5	Arm Injury	2
270079_10	Arm Injury	2
76416_3	Arm Injury	2
111966_2	Arm Injury	2
241426_2	Arm Injury	2
39550_5	Arm Injury	2
227821_1	Arm Injury	2
15713_3	Arm Injury	2
310534_4	Arm Injury	2
367424_6	Arm Injury	2
123252_1	Arm Injury	2
184567_1	Arm Injury	2
368300_2	Arm Injury	2
68312_1	Arm Injury	2
48967_6	Arm Injury	2
243374_5	Arm Injury	2
154958_1	Arm Injury	2
84362_4	Arm Injury	2
261543_13	Arm Injury	2
90961_1	Arm Injury	2
65761_2	Arm Injury	2
6920_5	Arm Injury	2
265338_3	Arm Injury	2
387947_6	Arm Injury	2
262219_2	Arm Injury	2
90965_1	Arm Injury	2
53924_1	Arm Injury	2
235614_1	Arm Injury	2
368413_1	Arm Injury	2
335840_1	Arm Injury	2
229138_1	Arm Injury	2
210122_6	Arm Injury	2
76065_4	Arm Injury	2
169043_1	Arm Injury	2
223401_1	Arm Injury	2
40957_2	Arm Injury	2
82056_6	Arm Injury	2
50397_1	Arm Injury	2
227591_4	Arm Injury	2
41486_10	Arm Injury	2
261545_2	Arm Injury	2
270836_2	Arm Injury	2
224426_2	Arm Injury	2
217392_3	Arm Injury	2
123252_2	Arm Injury	2
138936_9	Arm Injury	2
318626_4	Arm Injury	2
87480_4	Arm Injury	2
382870_2	Arm Injury	2
99973_3	Arm Injury	2
313835_1	Arm Injury	2
100288_1	Arm Injury	2
211909_11	Arm Injury	2
112719_2	Arm Injury	2
286191_2	Arm Injury	2
72756_1	Arm Injury	2
343050_1	Arm Injury	2
329622_1	Arm Injury	2
84595_1	Arm Injury	2
29252_2	Arm Injury	2
95539_7	Arm Injury	2
86747_3	Arm Injury	2
203194_9	Arm Injury	2
387546_3	Arm Injury	2
229938_3	Arm Injury	2
203203_8	Arm Injury	2
110929_6	Arm Injury	2
395234_6	Arm Injury	2
329633_4	Arm Injury	2
289279_1	Arm Injury	2
43394_2	Arm Injury	2
148991_1	Arm Injury	2
219709_3	Arm Injury	2
51992_3	Arm Injury	2
284556_1	Arm Injury	2
362247_1	Arm Injury	2
123252_3	Arm Injury	2
177864_5	Arm Injury	2
173664_1	Arm Injury	2
170461_3	Arm Injury	2
44641_4	Arm Injury	2
219858_6	Arm Injury	2
421302_5	Arm Injury	2
252719_5	Arm Injury	2
127215_1	Arm Injury	2
224892_2	Arm Injury	2
204831_2	Arm Injury	2
349388_1	Arm Injury	2
278169_1	Arm Injury	2
90965_2	Arm Injury	2
280879_3	Arm Injury	2
15377_1	Arm Injury	2
401524_2	Arm Injury	2
217424_7	Arm Injury	2
125731_1	Arm Injury	2
121969_5	Arm Injury	2
246724_4	Arm Injury	2
355203_2	Arm Injury	2
345472_1	Arm Injury	2
131_1	Arm Injury	2
187585_1	Arm Injury	2
379669_7	Arm Injury	2
184942_1	Arm Injury	2
341895_1	Arm Injury	2
109643_5	Arm Injury	2
124020_1	Arm Injury	2
14715_3	Arm Injury	2
67268_3	Arm Injury	2
277098_5	Arm Injury	2
47324_5	Arm Injury	2
171891_3	Arm Injury	2
127609_9	Arm Injury	2
94714_1	Arm Injury	2
135927_11	Arm Injury	2
99134_1	Arm Injury	2
337525_2	Arm Injury	2
231256_1	Arm Injury	2
172937_1	Arm Injury	2
242451_1	Arm Injury	2
65232_1	Arm Injury	2
75563_1	Arm Injury	2
27694_1	Arm Injury	2
112318_4	Arm Injury	2
124309_2	Arm Injury	2
5295_1	Arm Injury	2
125578_3	Arm Injury	2
364202_2	Arm Injury	2
47599_3	Arm Injury	2
228517_3	Arm Injury	2
338015_1	Arm Injury	2
397724_1	Arm Injury	2
43589_6	Arm Injury	2
219068_5	Arm Injury	2
3767_1	Arm Injury	2
55395_12	Arm Injury	2
48965_9	Arm Injury	2
6505_1	Arm Injury	2
89766_7	Arm Injury	2
113877_4	Arm Injury	2
352135_9	Arm Injury	2
98265_3	Arm Injury	2
201517_3	Arm Injury	2
334049_6	Arm Injury	2
289394_1	Arm Injury	2
8987_3	Arm Injury	2
324065_3	Arm Injury	2
303889_1	Arm Injury	2
25420_3	Arm Injury	2
97312_2	Arm Injury	2
169389_2	Arm Injury	2
58484_1	Arm Injury	2
360185_2	Arm Injury	2
75106_1	Arm Injury	2
348840_5	Arm Injury	2
377874_2	Arm Injury	2
421302_6	Arm Injury	2
212811_1	Arm Injury	2
386782_4	Arm Injury	2
398397_12	Arm Injury	2
86918_5	Arm Injury	2
329633_6	Arm Injury	2
125534_1	Arm Injury	2
61566_2	Arm Injury	2
43257_2	Arm Injury	2
201492_6	Arm Injury	2
255515_2	Arm Injury	2
80561_10	Arm Injury	2
301972_1	Arm Injury	2
53811_1	Arm Injury	2
249274_8	Arm Injury	2
334049_7	Arm Injury	2
239485_4	Arm Injury	2
175729_9	Arm Injury	2
256133_5	Arm Injury	2
229980_3	Arm Injury	2
80282_3	Arm Injury	2
200034_10	Arm Injury	2
292792_1	Arm Injury	2
340759_6	Arm Injury	2
335862_1	Arm Injury	2
279166_6	Arm Injury	2
247813_1	Arm Injury	2
246305_1	Arm Injury	2
337446_5	Arm Injury	2
12733_1	Arm Injury	2
49061_4	Arm Injury	2
207460_1	Arm Injury	2
276139_1	Arm Injury	2
325725_21	Arm Injury	2
61492_5	Arm Injury	2
38865_1	Arm Injury	2
339254_7	Arm Injury	2
167056_1	Arm Injury	2
257818_3	Arm Injury	2
260269_1	Arm Injury	2
174876_4	Arm Injury	2
188460_1	Arm Injury	2
317505_3	Arm Injury	2
204837_11	Arm Injury	2
204875_1	Arm Injury	2
193806_3	Arm Injury	2
387775_4	Arm Injury	2
292114_1	Arm Injury	2
83745_1	Arm Injury	2
248317_7	Arm Injury	2
334553_1	Arm Injury	2
182423_1	Arm Injury	2
77692_2	Arm Injury	2
354414_9	Arm Injury	2
173910_2	Arm Injury	2
207473_3	Arm Injury	2
192147_4	Arm Injury	2
200730_2	Arm Injury	2
226853_1	Arm Injury	2
128998_2	Arm Injury	2
286473_7	Arm Injury	2
219402_4	Arm Injury	2
347063_1	Arm Injury	2
205832_2	Arm Injury	2
379136_1	Arm Injury	2
56262_3	Arm Injury	2
56526_2	Arm Injury	2
201074_1	Arm Injury	2
182967_1	Arm Injury	2
416853_1	Arm Injury	2
194691_1	Arm Injury	2
184224_8	Arm Injury	2
252764_2	Arm Injury	2
318311_1	Arm Injury	2
330689_2	Arm Injury	2
76997_3	Arm Injury	2
136364_1	Arm Injury	2
186217_5	Arm Injury	2
326647_3	Arm Injury	2
64214_2	Arm Injury	2
286192_2	Arm Injury	2
373480_1	Arm Injury	2
231264_12	Arm Injury	2
289375_1	Arm Injury	2
389017_12	Arm Injury	2
64237_4	Arm Injury	2
63265_4	Arm Injury	2
51893_6	Arm Injury	2
174891_4	Arm Injury	2
174684_1	Arm Injury	2
226904_1	Arm Injury	2
105739_2	Arm Injury	2
34106_1	Arm Injury	2
109326_17	Arm Injury	2
178105_1	Arm Injury	2
320043_1	Arm Injury	2
129887_4	Arm Injury	2
379830_2	Arm Injury	2
341551_4	Arm Injury	2
33519_6	Arm Injury	2
64209_2	Arm Injury	2
216890_7	Arm Injury	2
113439_2	Arm Injury	2
204850_1	Arm Injury	2
60501_2	Arm Injury	2
312717_1	Arm Injury	2
334049_10	Arm Injury	2
336701_6	Arm Injury	2
252433_4	Arm Injury	2
125901_1	Arm Injury	2
198735_1	Arm Injury	2
337446_7	Arm Injury	2
46301_1	Arm Injury	2
214673_5	Arm Injury	2
208948_1	Arm Injury	2
196975_4	Arm Injury	2
49881_1	Arm Injury	2
112986_3	Arm Injury	2
377473_1	Arm Injury	2
277086_2	Arm Injury	2
86650_1	Arm Injury	2
165291_9	Arm Injury	2
2545_2	Arm Injury	2
330689_5	Arm Injury	2
53370_3	Arm Injury	2
205816_5	Arm Injury	2
91540_2	Arm Injury	2
197931_6	Arm Injury	2
98591_1	Arm Injury	2
84689_2	Arm Injury	2
107186_1	Arm Injury	2
123720_1	Arm Injury	2
75099_1	Arm Injury	2
317505_6	Arm Injury	2
8215_4	Arm Injury	2
90462_4	Arm Injury	2
129031_2	Arm Injury	2
5610_2	Arm Injury	2
213511_1	Arm Injury	2
152214_1	Arm Injury	2
47253_2	Arm Injury	2
298877_5	Arm Injury	2
291902_1	Arm Injury	2
324936_9	Arm Injury	2
278173_1	Arm Injury	2
291841_2	Arm Injury	2
118910_3	Arm Injury	2
99476_2	Arm Injury	2
325922_1	Arm Injury	2
210805_1	Arm Injury	2
268040_1	Arm Injury	2
126747_1	Arm Injury	2
71588_2	Arm Injury	2
301616_2	Arm Injury	2
293639_1	Arm Injury	2
5796_2	Arm Injury	2
122048_2	Arm Injury	2
66780_3	Arm Injury	2
214939_4	Arm Injury	2
13146_1	Arm Injury	2
82897_1	Arm Injury	2
175184_2	Arm Injury	2
290921_3	Arm Injury	2
185371_3	Arm Injury	2
379071_2	Arm Injury	2
262138_3	Arm Injury	2
265739_2	Arm Injury	2
303016_3	Arm Injury	2
67615_1	Arm Injury	2
125917_3	Arm Injury	2
171859_6	Arm Injury	2
145345_3	Arm Injury	2
280121_1	Arm Injury	2
250921_1	Arm Injury	2
301642_5	Arm Injury	2
360843_2	Arm Injury	2
52243_1	Arm Injury	2
182961_1	Arm Injury	2
372821_3	Arm Injury	2
184764_1	Arm Injury	2
72432_1	Arm Injury	2
49699_1	Arm Injury	2
16749_2	Arm Injury	2
155523_1	Arm Injury	2
171863_4	Arm Injury	2
24196_1	Arm Injury	2
131722_2	Arm Injury	2
117152_2	Arm Injury	2
96918_5	Arm Injury	2
109172_8	Arm Injury	2
215251_2	Arm Injury	2
191525_8	Arm Injury	2
296245_3	Arm Injury	2
175531_4	Arm Injury	2
295951_4	Arm Injury	2
303016_4	Arm Injury	2
54367_1	Arm Injury	2
30410_3	Arm Injury	2
207473_6	Arm Injury	2
76869_3	Arm Injury	2
301642_6	Arm Injury	2
106240_1	Arm Injury	2
30392_6	Arm Injury	2
163616_1	Arm Injury	2
197581_2	Arm Injury	2
20716_3	Arm Injury	2
207995_13	Arm Injury	2
331613_1	Arm Injury	2
178861_2	Arm Injury	2
193141_1	Arm Injury	2
48696_2	Arm Injury	2
149780_4	Arm Injury	2
83399_2	Arm Injury	2
262849_4	Arm Injury	2
193334_1	Arm Injury	2
278189_9	Arm Injury	2
275138_4	Arm Injury	2
176492_1	Arm Injury	2
140766_1	Arm Injury	2
83426_1	Arm Injury	2
5776_2	Arm Injury	2
102847_2	Arm Injury	2
98579_1	Arm Injury	2
91142_3	Arm Injury	2
1703_2	Arm Injury	2
103445_1	Arm Injury	2
98691_5	Arm Injury	2
8037_1	Arm Injury	2
316783_8	Arm Injury	2
282284_1	Arm Injury	2
3015_1	Arm Injury	2
219402_6	Arm Injury	2
189877_1	Arm Injury	2
98218_1	Arm Injury	2
284468_6	Arm Injury	2
195344_2	Arm Injury	2
277918_4	Arm Injury	2
16650_1	Arm Injury	2
240610_1	Arm Injury	2
140737_4	Arm Injury	2
190312_2	Arm Injury	2
109792_1	Arm Injury	2
174746_2	Arm Injury	2
254667_8	Arm Injury	2
331554_2	Arm Injury	2
4888_3	Arm Injury	2
343021_1	Arm Injury	2
130341_1	Arm Injury	2
283241_1	Arm Injury	2
95326_3	Arm Injury	2
95416_2	Arm Injury	2
25525_1	Arm Injury	2
93763_2	Arm Injury	2
287478_4	Arm Injury	2
74581_1	Arm Injury	2
175531_5	Arm Injury	2
185935_2	Arm Injury	2
18887_3	Arm Injury	2
32197_5	Arm Injury	2
215212_4	Arm Injury	2
290386_5	Arm Injury	2
170525_3	Arm Injury	2
25558_1	Arm Injury	2
122074_15	Arm Injury	2
294653_1	Arm Injury	2
97877_2	Arm Injury	2
26458_1	Arm Injury	2
147908_2	Arm Injury	2
46917_1	Arm Injury	2
232811_3	Arm Injury	2
259585_4	Arm Injury	2
180840_1	Arm Injury	2
195621_1	Arm Injury	2
283473_1	Arm Injury	2
19813_1	Arm Injury	2
195617_2	Arm Injury	2
15391_1	Arm Injury	2
63090_4	Arm Injury	2
269462_1	Arm Injury	2
137349_1	Arm Injury	2
2559_6	Arm Injury	2
236368_3	Arm Injury	2
25558_2	Arm Injury	2
369878_13	Arm Injury	2
311061_9	Arm Injury	2
244896_7	Arm Injury	2
190468_1	Arm Injury	2
22881_2	Arm Injury	2
100440_3	Arm Injury	2
275815_3	Arm Injury	2
133579_4	Arm Injury	2
17551_5	Arm Injury	2
301642_13	Arm Injury	2
286455_4	Arm Injury	2
140537_1	Arm Injury	2
376810_3	Arm Injury	2
162572_1	Arm Injury	2
232003_4	Arm Injury	2
184028_2	Arm Injury	2
327639_7	Arm Injury	2
269653_2	Arm Injury	2
247763_2	Arm Injury	2
96980_1	Arm Injury	2
34623_1	Arm Injury	2
43994_3	Arm Injury	2
129778_2	Arm Injury	2
108938_3	Arm Injury	2
160833_2	Arm Injury	2
89447_1	Arm Injury	2
187858_1	Arm Injury	2
183434_1	Arm Injury	2
79238_3	Arm Injury	2
147075_1	Arm Injury	2
352969_1	Arm Injury	2
149673_6	Arm Injury	2
361538_9	Arm Injury	2
384651_3	Arm Injury	2
268923_4	Arm Injury	2
7843_13	Arm Injury	2
150799_2	Arm Injury	2
348477_7	Arm Injury	2
147391_3	Arm Injury	2
187360_1	Arm Injury	2
363783_6	Arm Injury	2
462719_1	Arm Injury	2
234241_1	Arm Injury	2
378260_5	Arm Injury	2
415220_4	Arm Injury	2
278286_1	Arm Injury	2
421634_4	Arm Injury	2
173431_2	Arm Injury	2
325725_1	Arm Injury	2
435748_3	Arm Injury	2
371949_2	Arm Injury	2
54457_1	Arm Injury	2
270835_1	Arm Injury	2
228323_1	Arm Injury	2
414001_1	Arm Injury	2
233407_2	Arm Injury	2
132985_2	Arm Injury	2
438763_8	Arm Injury	2
466727_6	Arm Injury	2
231925_2	Arm Injury	2
498774_5	Arm Injury	2
475887_5	Arm Injury	2
171414_4	Arm Injury	2
424804_2	Arm Injury	2
306203_1	Arm Injury	2
486612_14	Arm Injury	2
500828_1	Arm Injury	2
257537_9	Arm Injury	2
8198_2	Arm Injury	2
105835_1	Arm Injury	2
383588_13	Arm Injury	2
34454_3	Arm Injury	2
214645_1	Arm Injury	2
484342_7	Arm Injury	2
464483_3	Arm Injury	2
251993_1	Arm Injury	2
213747_3	Arm Injury	2
166731_6	Arm Injury	2
327819_1	Arm Injury	2
25032_2	Arm Injury	2
147311_1	Arm Injury	2
45311_1	Arm Injury	2
342378_10	Arm Injury	2
152778_1	Arm Injury	2
387904_3	Arm Injury	2
453456_2	Arm Injury	2
373375_4	Arm Injury	2
362060_3	Arm Injury	2
58063_4	Arm Injury	2
281613_2	Arm Injury	2
429170_6	Arm Injury	2
37048_3	Arm Injury	2
221314_1	Arm Injury	2
247176_2	Arm Injury	2
452603_2	Arm Injury	2
418979_1	Arm Injury	2
12389_2	Arm Injury	2
389005_2	Arm Injury	2
324426_1	Arm Injury	2
296939_3	Arm Injury	2
288180_14	Arm Injury	2
391332_2	Arm Injury	2
417604_2	Arm Injury	2
476684_7	Arm Injury	2
4495_1	Arm Injury	2
123477_9	Arm Injury	2
92121_6	Arm Injury	2
417633_1	Arm Injury	2
435065_26	Arm Injury	2
227221_10	Arm Injury	2
246391_5	Arm Injury	2
424439_2	Arm Injury	2
131654_8	Arm Injury	2
5194_2	Arm Injury	2
441936_9	Arm Injury	2
15226_4	Arm Injury	2
204164_9	Arm Injury	2
493267_30	Arm Injury	2
8765_3	Arm Injury	2
435980_5	Arm Injury	2
433907_16	Arm Injury	2
365535_2	Arm Injury	2
87561_2	Arm Injury	2
55934_2	Arm Injury	2
364625_1	Arm Injury	2
285231_1	Arm Injury	2
385354_2	Arm Injury	2
5541_5	Arm Injury	2
288180_16	Arm Injury	2
388243_1	Arm Injury	2
446706_7	Arm Injury	2
70142_3	Arm Injury	2
391033_4	Arm Injury	2
79033_4	Arm Injury	2
445882_26	Arm Injury	2
175266_6	Arm Injury	2
498269_3	Arm Injury	2
466028_10	Arm Injury	2
81188_11	Arm Injury	2
495480_1	Arm Injury	2
241735_13	Arm Injury	2
449472_9	Arm Injury	2
293745_1	Arm Injury	2
297178_2	Arm Injury	2
361104_8	Arm Injury	2
33301_2	Arm Injury	2
245361_3	Arm Injury	2
231015_6	Arm Injury	2
394366_4	Arm Injury	2
80970_7	Arm Injury	2
198260_3	Arm Injury	2
117601_5	Arm Injury	2
109643_2	Arm Injury	2
399731_7	Arm Injury	2
56884_3	Arm Injury	2
240158_1	Arm Injury	2
382880_1	Arm Injury	2
317250_3	Arm Injury	2
342096_2	Arm Injury	2
347540_6	Arm Injury	2
478643_22	Arm Injury	2
292522_1	Arm Injury	2
381158_2	Arm Injury	2
298311_7	Arm Injury	2
240250_2	Arm Injury	2
172126_2	Arm Injury	2
291167_3	Arm Injury	2
63464_1	Arm Injury	2
391937_1	Arm Injury	2
336454_3	Arm Injury	2
359410_1	Arm Injury	2
316336_6	Arm Injury	2
40243_1	Arm Injury	2
335796_12	Arm Injury	2
339709_4	Arm Injury	2
81578_2	Arm Injury	2
310352_2	Arm Injury	2
474073_9	Arm Injury	2
167371_11	Arm Injury	2
194451_6	Arm Injury	2
319423_3	Arm Injury	2
481049_2	Arm Injury	2
222725_2	Arm Injury	2
363592_2	Arm Injury	2
426126_11	Arm Injury	2
96422_4	Arm Injury	2
653_1	Arm Injury	2
130657_1	Arm Injury	2
208369_2	Arm Injury	2
305313_2	Arm Injury	2
72367_1	Arm Injury	2
205998_7	Arm Injury	2
315177_4	Arm Injury	2
212255_1	Arm Injury	2
414344_2	Arm Injury	2
278077_1	Arm Injury	2
231763_13	Arm Injury	2
460339_2	Arm Injury	2
88859_5	Arm Injury	2
456038_3	Arm Injury	2
248453_1	Arm Injury	2
489872_5	Arm Injury	2
91408_2	Arm Injury	2
96696_1	Arm Injury	2
272242_5	Arm Injury	2
203725_3	Arm Injury	2
357039_2	Arm Injury	2
71446_3	Arm Injury	2
430400_8	Arm Injury	2
355326_1	Arm Injury	2
319651_3	Arm Injury	2
169099_2	Arm Injury	2
70682_1	Arm Injury	2
161300_7	Arm Injury	2
418739_2	Arm Injury	2
72349_2	Arm Injury	2
432108_4	Arm Injury	2
462695_3	Arm Injury	2
291917_7	Arm Injury	2
33852_1	Arm Injury	2
130274_1	Arm Injury	2
50570_3	Arm Injury	2
269824_7	Arm Injury	2
433729_10	Arm Injury	2
105085_4	Arm Injury	2
294167_11	Arm Injury	2
78835_2	Arm Injury	2
291388_6	Arm Injury	2
97429_7	Arm Injury	2
38611_1	Arm Injury	2
437151_6	Arm Injury	2
5064_2	Arm Injury	2
230112_9	Arm Injury	2
237644_1	Arm Injury	2
325725_15	Arm Injury	2
236479_10	Arm Injury	2
228090_6	Arm Injury	2
181738_18	Arm Injury	2
172673_2	Arm Injury	2
17985_1	Arm Injury	2
120716_4	Arm Injury	2
496887_2	Arm Injury	2
318145_2	Arm Injury	2
169842_1	Arm Injury	2
492258_13	Arm Injury	2
465672_12	Arm Injury	2
364834_41	Arm Injury	2
13095_9	Arm Injury	2
40905_6	Arm Injury	2
496471_2	Arm Injury	2
319178_2	Arm Injury	2
225867_4	Arm Injury	2
271156_7	Arm Injury	2
397613_4	Arm Injury	2
414190_3	Arm Injury	2
292732_1	Arm Injury	2
125660_3	Arm Injury	2
219300_4	Arm Injury	2
328704_2	Arm Injury	2
214900_1	Arm Injury	2
492480_6	Arm Injury	2
36580_2	Arm Injury	2
83021_3	Arm Injury	2
92551_1	Arm Injury	2
307475_7	Arm Injury	2
212006_1	Arm Injury	2
436686_3	Arm Injury	2
304710_2	Arm Injury	2
29985_5	Arm Injury	2
410691_1	Arm Injury	2
495523_6	Arm Injury	2
280624_1	Arm Injury	2
361416_3	Arm Injury	2
238334_3	Arm Injury	2
88616_1	Arm Injury	2
304699_8	Arm Injury	2
88752_1	Arm Injury	2
196603_8	Arm Injury	2
150638_2	Arm Injury	2
381585_7	Arm Injury	2
351016_2	Arm Injury	2
117106_2	Arm Injury	2
27161_6	Arm Injury	2
28811_17	Arm Injury	2
141360_6	Arm Injury	2
166311_5	Arm Injury	2
44865_12	Arm Injury	2
89359_4	Arm Injury	2
96485_11	Arm Injury	2
250594_20	Arm Injury	2
50232_1	Arm Injury	2
144836_10	Arm Injury	2
460613_3	Arm Injury	2
257111_1	Arm Injury	2
145960_1	Arm Injury	2
293298_5	Arm Injury	2
414262_2	Arm Injury	2
214840_6	Arm Injury	2
286480_3	Arm Injury	2
265542_8	Arm Injury	2
435798_4	Arm Injury	2
14292_1	Arm Injury	2
343479_4	Arm Injury	2
197660_3	Arm Injury	2
294105_13	Arm Injury	2
374832_2	Arm Injury	2
143290_1	Arm Injury	2
236426_2	Arm Injury	2
325506_8	Arm Injury	2
5292_2	Arm Injury	2
359959_3	Arm Injury	2
90963_1	Arm Injury	2
145689_7	Arm Injury	2
39341_1	Arm Injury	2
379566_3	Arm Injury	2
51979_8	Arm Injury	2
317797_4	Arm Injury	2
187087_1	Arm Injury	2
366191_2	Arm Injury	2
299220_1	Arm Injury	2
431028_3	Arm Injury	2
174445_5	Arm Injury	2
458476_3	Arm Injury	2
174441_2	Arm Injury	2
120035_1	Arm Injury	2
314205_1	Arm Injury	2
240759_4	Arm Injury	2
22503_1	Arm Injury	2
83798_5	Arm Injury	2
361146_7	Arm Injury	2
174506_1	Arm Injury	2
458630_9	Arm Injury	2
188217_9	Arm Injury	2
91851_3	Arm Injury	2
110553_1	Arm Injury	2
356630_4	Arm Injury	2
54219_3	Arm Injury	2
408642_4	Arm Injury	2
66903_1	Arm Injury	2
202480_1	Arm Injury	2
95364_1	Arm Injury	2
1277_1	Arm Injury	2
120628_5	Arm Injury	2
79109_1	Arm Injury	2
7610_1	Arm Injury	2
411922_20	Arm Injury	2
200697_1	Arm Injury	2
42369_1	Arm Injury	2
428411_7	Arm Injury	2
155201_1	Arm Injury	2
446178_8	Arm Injury	2
465949_9	Arm Injury	2
97012_2	Arm Injury	2
441978_11	Arm Injury	2
355102_1	Arm Injury	2
46478_3	Arm Injury	2
252785_2	Arm Injury	2
87570_1	Arm Injury	2
266223_8	Arm Injury	2
159057_4	Arm Injury	2
380162_7	Arm Injury	2
64672_3	Arm Injury	2
78929_24	Arm Injury	2
72496_4	Arm Injury	2
358452_15	Arm Injury	2
129538_1	Arm Injury	2
167707_5	Arm Injury	2
384221_3	Arm Injury	2
327195_13	Arm Injury	2
6111_8	Arm Injury	2
313155_2	Arm Injury	2
345265_1	Arm Injury	2
462205_1	Arm Injury	2
105787_3	Arm Injury	2
98245_1	Arm Injury	2
332007_4	Arm Injury	2
424795_2	Arm Injury	2
196648_2	Arm Injury	2
388405_3	Arm Injury	2
17535_1	Arm Injury	2
305895_2	Arm Injury	2
74513_2	Arm Injury	2
382285_11	Arm Injury	2
55867_8	Arm Injury	2
97640_4	Arm Injury	2
282186_3	Arm Injury	2
254531_4	Arm Injury	2
104453_3	Arm Injury	2
167056_2	Arm Injury	2
273481_3	Arm Injury	2
44502_1	Arm Injury	2
91631_1	Arm Injury	2
26311_5	Arm Injury	2
77799_6	Arm Injury	2
297331_10	Arm Injury	2
285737_1	Arm Injury	2
65941_2	Arm Injury	2
248684_8	Arm Injury	2
356713_9	Arm Injury	2
92237_8	Arm Injury	2
66438_9	Arm Injury	2
166398_3	Arm Injury	2
333702_6	Arm Injury	2
447535_2	Arm Injury	2
54173_1	Arm Injury	2
100582_2	Arm Injury	2
352894_14	Arm Injury	2
62500_7	Arm Injury	2
250840_6	Arm Injury	2
239019_6	Arm Injury	2
225076_3	Arm Injury	2
425000_28	Arm Injury	2
358248_7	Arm Injury	2
80417_5	Arm Injury	2
125305_13	Arm Injury	2
317444_3	Arm Injury	2
7955_9	Arm Injury	2
77011_3	Arm Injury	2
283652_7	Arm Injury	2
406359_3	Arm Injury	2
225476_1	Arm Injury	2
383951_16	Arm Injury	2
464680_11	Arm Injury	2
219904_8	Arm Injury	2
66245_13	Arm Injury	2
399713_3	Arm Injury	2
187987_1	Arm Injury	2
42383_4	Arm Injury	2
373483_6	Arm Injury	2
270648_5	Arm Injury	2
156145_1	Arm Injury	2
126241_1	Arm Injury	2
126515_22	Arm Injury	2
68935_5	Arm Injury	2
415578_12	Arm Injury	2
53684_1	Arm Injury	2
357415_3	Arm Injury	2
487504_3	Arm Injury	2
350086_2	Arm Injury	2
300554_3	Arm Injury	2
351097_5	Arm Injury	2
222397_8	Arm Injury	2
126515_23	Arm Injury	2
243220_1	Arm Injury	2
365899_7	Arm Injury	2
294563_1	Arm Injury	2
128079_1	Arm Injury	2
109971_3	Arm Injury	2
248037_31	Arm Injury	2
142535_1	Arm Injury	2
113413_1	Arm Injury	2
88717_7	Arm Injury	2
51725_2	Arm Injury	2
217957_1	Arm Injury	2
12750_1	Arm Injury	2
175325_1	Arm Injury	2
282215_3	Arm Injury	2
240802_2	Arm Injury	2
330415_13	Arm Injury	2
437877_3	Arm Injury	2
258517_7	Arm Injury	2
211563_2	Arm Injury	2
177012_9	Arm Injury	2
409879_6	Arm Injury	2
184606_4	Arm Injury	2
438527_5	Arm Injury	2
294738_1	Arm Injury	2
256532_2	Arm Injury	2
440919_3	Arm Injury	2
55282_2	Arm Injury	2
479276_2	Arm Injury	2
123065_2	Arm Injury	2
357287_2	Arm Injury	2
455011_6	Arm Injury	2
16443_2	Arm Injury	2
219801_1	Arm Injury	2
206856_6	Arm Injury	2
447056_3	Arm Injury	2
33961_1	Arm Injury	2
347362_4	Arm Injury	2
481025_3	Arm Injury	2
375079_1	Arm Injury	2
55624_2	Arm Injury	2
430281_5	Arm Injury	2
221438_2	Arm Injury	2
102752_9	Arm Injury	2
379391_1	Arm Injury	2
449470_2	Arm Injury	2
216724_3	Arm Injury	2
243629_5	Arm Injury	2
418037_4	Arm Injury	2
324515_3	Arm Injury	2
29218_1	Arm Injury	2
38309_2	Arm Injury	2
398826_3	Arm Injury	2
234288_1	Arm Injury	2
124144_3	Arm Injury	2
419433_4	Arm Injury	2
371659_7	Arm Injury	2
416832_9	Arm Injury	2
120948_1	Arm Injury	2
138472_4	Arm Injury	2
140075_2	Arm Injury	2
480472_5	Arm Injury	2
329471_1	Arm Injury	2
97462_5	Arm Injury	2
219032_1	Arm Injury	2
17773_2	Arm Injury	2
428924_10	Arm Injury	2
82032_1	Arm Injury	2
377184_1	Arm Injury	2
211909_10	Arm Injury	2
237631_25	Arm Injury	2
249828_7	Arm Injury	2
138470_1	Arm Injury	2
71686_2	Arm Injury	2
157368_4	Arm Injury	2
452166_19	Arm Injury	2
328290_1	Arm Injury	2
410826_4	Arm Injury	2
436185_4	Arm Injury	2
422446_8	Arm Injury	2
398126_5	Arm Injury	2
9334_5	Arm Injury	2
289500_1	Arm Injury	2
438602_22	Arm Injury	2
19888_4	Arm Injury	2
67156_12	Arm Injury	2
377226_9	Arm Injury	2
415616_1	Arm Injury	2
445499_7	Arm Injury	2
385127_16	Arm Injury	2
88085_2	Arm Injury	2
180454_4	Arm Injury	2
363842_1	Arm Injury	2
205776_1	Arm Injury	2
256240_1	Arm Injury	2
103117_1	Arm Injury	2
433907_17	Arm Injury	2
300207_3	Arm Injury	2
139490_4	Arm Injury	2
393504_7	Arm Injury	2
379571_3	Arm Injury	2
433040_2	Arm Injury	2
376289_2	Arm Injury	2
472759_1	Arm Injury	2
417238_2	Arm Injury	2
373995_1	Arm Injury	2
170251_7	Arm Injury	2
416973_3	Arm Injury	2
1298_1	Arm Injury	2
134524_4	Arm Injury	2
215792_1	Arm Injury	2
54057_5	Arm Injury	2
327515_14	Arm Injury	2
466753_2	Arm Injury	2
248923_24	Arm Injury	2
455745_3	Arm Injury	2
21770_16	Arm Injury	2
100025_1	Arm Injury	2
338048_2	Arm Injury	2
350671_8	Arm Injury	2
439514_3	Arm Injury	2
461089_4	Arm Injury	2
304552_5	Arm Injury	2
250980_14	Arm Injury	2
426370_3	Arm Injury	2
135899_19	Arm Injury	2
464281_1	Arm Injury	2
58157_8	Arm Injury	2
416031_6	Arm Injury	2
407879_2	Arm Injury	2
350247_5	Arm Injury	2
401046_2	Arm Injury	2
208725_2	Arm Injury	2
169917_1	Arm Injury	2
52014_1	Arm Injury	2
103773_1	Arm Injury	2
389836_7	Arm Injury	2
328234_6	Arm Injury	2
65792_4	Arm Injury	2
334054_5	Arm Injury	2
31044_2	Arm Injury	2
396964_4	Arm Injury	2
296286_6	Arm Injury	2
302902_15	Arm Injury	2
85338_1	Arm Injury	2
254725_8	Arm Injury	2
100352_1	Arm Injury	2
289658_2	Arm Injury	2
92602_3	Arm Injury	2
375438_3	Arm Injury	2
108464_1	Arm Injury	2
415738_4	Arm Injury	2
280718_4	Arm Injury	2
281162_2	Arm Injury	2
225484_4	Arm Injury	2
156965_4	Arm Injury	2
282235_4	Arm Injury	2
120874_2	Arm Injury	2
227552_1	Arm Injury	2
433893_2	Arm Injury	2
183537_7	Arm Injury	2
75299_2	Arm Injury	2
192623_2	Arm Injury	2
7064_1	Arm Injury	2
206556_1	Arm Injury	2
359474_1	Arm Injury	2
391858_6	Arm Injury	2
252348_1	Arm Injury	2
310914_10	Arm Injury	2
364800_2	Arm Injury	2
398164_1	Arm Injury	2
500229_10	Arm Injury	2
203045_4	Arm Injury	2
149373_4	Arm Injury	2
478643_24	Arm Injury	2
202121_4	Arm Injury	2
38222_2	Arm Injury	2
47719_3	Arm Injury	2
327855_4	Arm Injury	2
85894_1	Arm Injury	2
164070_5	Arm Injury	2
80868_2	Arm Injury	2
401850_9	Arm Injury	2
439745_16	Arm Injury	2
433332_6	Arm Injury	2
277166_6	Arm Injury	2
199222_2	Arm Injury	2
162418_7	Arm Injury	2
91785_1	Arm Injury	2
381708_1	Arm Injury	2
243057_6	Arm Injury	2
15302_2	Arm Injury	2
157030_2	Arm Injury	2
244799_8	Arm Injury	2
352870_3	Arm Injury	2
451656_9	Arm Injury	2
448755_2	Arm Injury	2
475049_6	Arm Injury	2
114658_4	Arm Injury	2
354463_4	Arm Injury	2
183648_23	Arm Injury	2
260120_1	Arm Injury	2
257300_2	Arm Injury	2
242116_12	Arm Injury	2
376774_1	Arm Injury	2
456174_9	Arm Injury	2
444467_2	Arm Injury	2
26557_4	Arm Injury	2
345320_24	Arm Injury	2
183530_4	Arm Injury	2
236578_2	Arm Injury	2
42672_2	Arm Injury	2
291315_2	Arm Injury	2
25856_1	Arm Injury	2
435740_13	Arm Injury	2
396339_1	Arm Injury	2
49145_4	Arm Injury	2
330617_10	Arm Injury	2
458465_6	Arm Injury	2
36241_16	Arm Injury	2
357411_18	Arm Injury	2
386855_15	Arm Injury	2
297974_1	Arm Injury	2
170162_2	Arm Injury	2
190814_3	Arm Injury	2
235296_11	Arm Injury	2
212443_1	Arm Injury	2
221479_2	Arm Injury	2
48071_7	Arm Injury	2
238133_3	Arm Injury	2
33744_18	Arm Injury	2
151818_2	Arm Injury	2
228824_4	Arm Injury	2
347251_12	Arm Injury	2
497580_10	Arm Injury	2
346738_6	Arm Injury	2
207389_38	Arm Injury	2
106413_3	Arm Injury	2
36980_1	Arm Injury	2
285696_3	Arm Injury	2
3236_3	Arm Injury	2
440913_6	Arm Injury	2
121489_1	Arm Injury	2
406950_10	Arm Injury	2
339802_4	Arm Injury	2
170264_2	Arm Injury	2
35943_13	Arm Injury	2
269163_7	Arm Injury	2
4938_4	Arm Injury	2
213737_11	Arm Injury	2
146884_6	Arm Injury	2
171509_15	Arm Injury	2
231535_1	Arm Injury	2
89239_12	Arm Injury	2
396204_3	Arm Injury	2
189771_12	Arm Injury	2
235651_1	Arm Injury	2
43648_1	Arm Injury	2
309912_21	Arm Injury	2
141741_9	Arm Injury	2
109574_8	Arm Injury	2
152704_4	Arm Injury	2
305550_2	Arm Injury	2
107062_1	Arm Injury	2
98153_7	Arm Injury	2
298201_5	Arm Injury	2
296720_1	Arm Injury	2
344980_9	Arm Injury	2
197096_5	Arm Injury	2
318115_2	Arm Injury	2
19511_16	Arm Injury	2
243400_4	Arm Injury	2
424689_1	Arm Injury	2
245593_1	Arm Injury	2
85284_2	Arm Injury	2
257109_2	Arm Injury	2
257092_8	Arm Injury	2
157154_2	Arm Injury	2
142277_1	Arm Injury	2
185102_4	Arm Injury	2
368166_2	Arm Injury	2
425852_1	Arm Injury	2
185868_2	Arm Injury	2
16471_2	Arm Injury	2
380386_3	Arm Injury	2
142133_10	Arm Injury	2
288288_3	Arm Injury	2
296547_5	Arm Injury	2
57517_2	Arm Injury	2
90309_7	Arm Injury	2
213294_41	Arm Injury	2
283273_1	Arm Injury	2
301205_9	Arm Injury	2
33519_10	Arm Injury	2
384354_8	Arm Injury	2
169587_3	Arm Injury	2
140843_20	Arm Injury	2
191940_1	Arm Injury	2
326918_4	Arm Injury	2
56222_9	Arm Injury	2
39214_7	Arm Injury	2
261536_9	Arm Injury	2
16997_10	Arm Injury	2
324820_2	Arm Injury	2
267118_1	Arm Injury	2
319991_1	Arm Injury	2
264262_1	Arm Injury	2
141889_2	Arm Injury	2
83353_16	Arm Injury	2
187215_8	Arm Injury	2
467617_4	Arm Injury	2
55505_2	Arm Injury	2
323171_6	Arm Injury	2
58292_1	Arm Injury	2
239530_3	Arm Injury	2
131104_3	Arm Injury	2
39093_9	Arm Injury	2
309371_6	Arm Injury	2
19241_2	Arm Injury	2
97262_5	Arm Injury	2
225382_8	Arm Injury	2
91838_1	Arm Injury	2
301732_1	Arm Injury	2
341595_9	Arm Injury	2
217427_2	Arm Injury	2
69115_1	Arm Injury	2
427065_3	Arm Injury	2
242523_2	Arm Injury	2
425690_1	Arm Injury	2
499274_2	Arm Injury	2
229297_3	Arm Injury	2
371234_7	Arm Injury	2
188102_2	Arm Injury	2
312783_1	Arm Injury	2
271041_2	Arm Injury	2
123856_4	Arm Injury	2
489513_2	Arm Injury	2
156258_4	Arm Injury	2
15968_13	Arm Injury	2
145609_12	Arm Injury	2
255151_1	Arm Injury	2
24833_3	Arm Injury	2
122190_1	Arm Injury	2
380071_6	Arm Injury	2
295894_8	Arm Injury	2
442325_20	Arm Injury	2
381641_1	Arm Injury	2
250773_2	Arm Injury	2
273067_3	Arm Injury	2
36062_3	Arm Injury	2
91798_4	Arm Injury	2
266735_16	Arm Injury	2
6919_2	Arm Injury	2
400119_2	Arm Injury	2
34451_2	Arm Injury	2
427981_3	Arm Injury	2
101272_1	Arm Injury	2
476122_2	Arm Injury	2
149368_2	Arm Injury	2
76294_9	Arm Injury	2
281519_1	Arm Injury	2
134012_4	Arm Injury	2
212570_1	Arm Injury	2
323413_6	Arm Injury	2
144912_3	Arm Injury	2
425898_1	Arm Injury	2
98526_2	Arm Injury	2
225107_1	Arm Injury	2
416925_3	Arm Injury	2
441893_3	Arm Injury	2
307842_9	Arm Injury	2
501655_9	Arm Injury	2
360878_3	Arm Injury	2
4594_2	Arm Injury	2
339632_2	Arm Injury	2
137135_1	Arm Injury	2
328799_3	Arm Injury	2
431032_6	Arm Injury	2
379324_5	Arm Injury	2
131778_4	Arm Injury	2
281987_1	Arm Injury	2
126984_4	Arm Injury	2
32974_2	Arm Injury	2
29047_6	Arm Injury	2
426928_3	Arm Injury	2
376516_6	Arm Injury	2
21421_9	Arm Injury	2
406543_3	Arm Injury	2
215502_1	Arm Injury	2
124299_1	Arm Injury	2
59105_10	Arm Injury	2
302007_6	Arm Injury	2
124016_6	Arm Injury	2
240959_1	Arm Injury	2
198837_3	Arm Injury	2
81567_1	Arm Injury	2
281158_4	Arm Injury	2
160983_1	Arm Injury	2
428595_20	Arm Injury	2
290790_3	Arm Injury	2
197101_1	Arm Injury	2
276851_2	Arm Injury	2
351413_1	Arm Injury	2
43262_7	Arm Injury	2
416443_7	Arm Injury	2
241239_2	Arm Injury	2
179113_2	Arm Injury	2
50201_2	Arm Injury	2
313829_2	Arm Injury	2
9907_1	Arm Injury	2
212488_1	Arm Injury	2
383290_2	Arm Injury	2
348798_3	Arm Injury	2
362308_3	Arm Injury	2
71589_1	Arm Injury	2
385559_2	Arm Injury	2
91010_1	Arm Injury	2
17965_1	Arm Injury	2
174876_3	Arm Injury	2
335253_9	Arm Injury	2
369056_13	Arm Injury	2
364396_3	Arm Injury	2
31121_6	Arm Injury	2
292912_2	Arm Injury	2
152564_12	Arm Injury	2
394472_19	Arm Injury	2
365173_2	Arm Injury	2
299067_1	Arm Injury	2
210037_1	Arm Injury	2
209167_7	Arm Injury	2
213604_2	Arm Injury	2
176032_3	Arm Injury	2
66926_2	Arm Injury	2
367614_1	Arm Injury	2
133083_13	Arm Injury	2
471008_5	Arm Injury	2
328362_6	Arm Injury	2
173430_9	Arm Injury	2
275570_9	Arm Injury	2
372389_3	Arm Injury	2
237892_1	Arm Injury	2
31261_1	Arm Injury	2
123042_6	Arm Injury	2
49946_6	Arm Injury	2
74431_2	Arm Injury	2
285967_4	Arm Injury	2
266456_2	Arm Injury	2
75425_10	Arm Injury	2
382177_8	Arm Injury	2
379539_3	Arm Injury	2
358444_4	Arm Injury	2
339815_1	Arm Injury	2
103577_1	Arm Injury	2
189663_4	Arm Injury	2
428672_7	Arm Injury	2
132927_1	Arm Injury	2
93494_1	Arm Injury	2
374270_3	Arm Injury	2
308754_2	Arm Injury	2
298771_4	Arm Injury	2
457893_3	Arm Injury	2
302736_11	Arm Injury	2
160738_2	Arm Injury	2
335919_4	Arm Injury	2
33557_2	Arm Injury	2
321156_3	Arm Injury	2
112768_6	Arm Injury	2
175992_3	Arm Injury	2
107535_2	Arm Injury	2
61585_1	Arm Injury	2
204793_1	Arm Injury	2
229261_4	Arm Injury	2
300734_1	Arm Injury	2
449_3	Arm Injury	2
410188_3	Arm Injury	2
434333_19	Arm Injury	2
379939_1	Arm Injury	2
148064_1	Arm Injury	2
169524_2	Arm Injury	2
352696_4	Arm Injury	2
20304_1	Arm Injury	2
255404_1	Arm Injury	2
494494_36	Arm Injury	2
244868_1	Arm Injury	2
158507_5	Arm Injury	2
147200_9	Arm Injury	2
32912_9	Arm Injury	2
397847_3	Arm Injury	2
93856_2	Arm Injury	2
87638_4	Arm Injury	2
356398_2	Arm Injury	2
37423_6	Arm Injury	2
476861_5	Arm Injury	2
155027_1	Arm Injury	2
159667_9	Arm Injury	2
236069_7	Arm Injury	2
225851_3	Arm Injury	2
129411_1	Arm Injury	2
367032_21	Arm Injury	2
382439_3	Arm Injury	2
169892_2	Arm Injury	2
258768_7	Arm Injury	2
279169_4	Arm Injury	2
180385_3	Arm Injury	2
100799_3	Arm Injury	2
110872_6	Arm Injury	2
93874_1	Arm Injury	2
102419_1	Arm Injury	2
139543_5	Arm Injury	2
140065_9	Arm Injury	2
367103_2	Arm Injury	2
244345_3	Arm Injury	2
149235_3	Arm Injury	2
84567_5	Arm Injury	2
198104_9	Arm Injury	2
167036_2	Arm Injury	2
471489_15	Arm Injury	2
466035_13	Arm Injury	2
348250_4	Arm Injury	2
216004_3	Arm Injury	2
243979_11	Arm Injury	2
77886_2	Arm Injury	2
268217_5	Arm Injury	2
495767_2	Arm Injury	2
178500_5	Arm Injury	2
291975_2	Arm Injury	2
212944_4	Arm Injury	2
47348_1	Arm Injury	2
268429_1	Arm Injury	2
236470_2	Arm Injury	2
228616_3	Arm Injury	2
358093_13	Arm Injury	2
389889_7	Arm Injury	2
177842_11	Arm Injury	2
385503_2	Arm Injury	2
332511_3	Arm Injury	2
166191_3	Arm Injury	2
290759_1	Arm Injury	2
141650_1	Arm Injury	2
416925_4	Arm Injury	2
275071_8	Arm Injury	2
181982_11	Arm Injury	2
443421_2	Arm Injury	2
87945_1	Arm Injury	2
159092_12	Arm Injury	2
31930_1	Arm Injury	2
363957_4	Arm Injury	2
317296_4	Arm Injury	2
161299_1	Arm Injury	2
248625_6	Arm Injury	2
410401_2	Arm Injury	2
56932_2	Arm Injury	2
241281_6	Arm Injury	2
154071_7	Arm Injury	2
73395_2	Arm Injury	2
481110_9	Arm Injury	2
346485_7	Arm Injury	2
364328_6	Arm Injury	2
24272_1	Arm Injury	2
340759_10	Arm Injury	2
309476_7	Arm Injury	2
318304_1	Arm Injury	2
6239_2	Arm Injury	2
250170_12	Arm Injury	2
228836_1	Arm Injury	2
93742_1	Arm Injury	2
240442_31	Arm Injury	2
118909_1	Arm Injury	2
339488_6	Arm Injury	2
156718_2	Arm Injury	2
93690_6	Arm Injury	2
398477_3	Arm Injury	2
99622_3	Arm Injury	2
135522_2	Arm Injury	2
309726_1	Arm Injury	2
256784_2	Arm Injury	2
379919_3	Arm Injury	2
363076_5	Arm Injury	2
363682_4	Arm Injury	2
309813_9	Arm Injury	2
378193_8	Arm Injury	2
199539_1	Arm Injury	2
446741_6	Arm Injury	2
35921_5	Arm Injury	2
306454_2	Arm Injury	2
180584_23	Arm Injury	2
331856_4	Arm Injury	2
96549_3	Arm Injury	2
354788_1	Arm Injury	2
319228_6	Arm Injury	2
411379_2	Arm Injury	2
306707_6	Arm Injury	2
472113_6	Arm Injury	2
145655_7	Arm Injury	2
272380_17	Arm Injury	2
294162_4	Arm Injury	2
499754_6	Arm Injury	2
128248_1	Arm Injury	2
16933_5	Arm Injury	2
192211_2	Arm Injury	2
188446_3	Arm Injury	2
496774_2	Arm Injury	2
381330_2	Arm Injury	2
256248_23	Arm Injury	2
177386_1	Arm Injury	2
252465_1	Arm Injury	2
180831_1	Arm Injury	2
308802_4	Arm Injury	2
83401_2	Arm Injury	2
20205_1	Arm Injury	2
231095_1	Arm Injury	2
80866_3	Arm Injury	2
101558_7	Arm Injury	2
191037_1	Arm Injury	2
182185_3	Arm Injury	2
370056_1	Arm Injury	2
4377_13	Arm Injury	2
242612_3	Arm Injury	2
271156_10	Arm Injury	2
189156_2	Arm Injury	2
446682_6	Arm Injury	2
49619_8	Arm Injury	2
299092_6	Arm Injury	2
234792_5	Arm Injury	2
134524_6	Arm Injury	2
372033_6	Arm Injury	2
87369_6	Arm Injury	2
307538_9	Arm Injury	2
259985_1	Arm Injury	2
4938_6	Arm Injury	2
176142_6	Arm Injury	2
371388_5	Arm Injury	2
305951_4	Arm Injury	2
732_2	Arm Injury	2
14507_2	Arm Injury	2
170080_3	Arm Injury	2
171036_7	Arm Injury	2
499403_3	Arm Injury	2
209490_2	Arm Injury	2
460535_2	Arm Injury	2
398373_8	Arm Injury	2
155262_2	Arm Injury	2
329931_2	Arm Injury	2
278668_2	Arm Injury	2
22032_7	Arm Injury	2
266212_17	Arm Injury	2
92096_6	Arm Injury	2
305682_3	Arm Injury	2
328081_13	Arm Injury	2
468668_6	Arm Injury	2
8265_2	Arm Injury	2
278576_2	Arm Injury	2
383843_16	Arm Injury	2
52075_13	Arm Injury	2
60077_1	Arm Injury	2
111129_6	Arm Injury	2
345173_17	Arm Injury	2
76890_2	Arm Injury	2
220810_8	Arm Injury	2
372397_2	Arm Injury	2
118950_4	Arm Injury	2
220810_9	Arm Injury	2
193731_2	Arm Injury	2
118851_1	Arm Injury	2
97859_1	Arm Injury	2
46549_1	Arm Injury	2
324206_1	Arm Injury	2
109839_4	Arm Injury	2
136976_5	Arm Injury	2
46282_1	Arm Injury	2
290134_7	Arm Injury	2
153990_2	Arm Injury	2
209143_3	Arm Injury	2
196604_7	Arm Injury	2
215232_3	Arm Injury	2
92837_3	Arm Injury	2
192248_5	Arm Injury	2
334276_34	Arm Injury	2
177154_2	Arm Injury	2
174050_5	Arm Injury	2
181137_4	Arm Injury	2
88328_10	Arm Injury	2
284438_6	Arm Injury	2
402435_3	Arm Injury	2
421422_14	Arm Injury	2
110793_1	Arm Injury	2
263603_1	Arm Injury	2
100394_4	Arm Injury	2
303140_16	Arm Injury	2
391910_2	Arm Injury	2
167004_3	Arm Injury	2
42464_2	Arm Injury	2
322535_1	Arm Injury	2
354556_1	Arm Injury	2
85_1	Arm Injury	2
199776_1	Arm Injury	2
345109_3	Arm Injury	2
194428_4	Arm Injury	2
369540_3	Arm Injury	2
20291_16	Arm Injury	2
339736_2	Arm Injury	2
135125_1	Arm Injury	2
448872_2	Arm Injury	2
240274_18	Arm Injury	2
472173_6	Arm Injury	2
112803_11	Arm Injury	2
345743_3	Arm Injury	2
73175_5	Arm Injury	2
284017_2	Arm Injury	2
42123_3	Arm Injury	2
198655_10	Arm Injury	2
123057_2	Arm Injury	2
467080_2	Arm Injury	2
368467_3	Arm Injury	2
266016_1	Arm Injury	2
313655_3	Arm Injury	2
72079_18	Arm Injury	2
130822_5	Arm Injury	2
467088_1	Arm Injury	2
296712_2	Arm Injury	2
329262_2	Arm Injury	2
445936_2	Arm Injury	2
284858_1	Arm Injury	2
261738_1	Arm Injury	2
80127_2	Arm Injury	2
429121_2	Arm Injury	2
365147_3	Arm Injury	2
383964_11	Arm Injury	2
297364_2	Arm Injury	2
341687_2	Arm Injury	2
130480_3	Arm Injury	2
381249_1	Arm Injury	2
289757_5	Arm Injury	2
501583_2	Arm Injury	2
417420_1	Arm Injury	2
79982_6	Arm Injury	2
12051_1	Arm Injury	2
405412_3	Arm Injury	2
448225_9	Arm Injury	2
390931_3	Arm Injury	2
289613_3	Arm Injury	2
325188_2	Arm Injury	2
207737_1	Arm Injury	2
472956_1	Arm Injury	2
491457_3	Arm Injury	2
89040_3	Arm Injury	2
156092_6	Arm Injury	2
464607_1	Arm Injury	2
226931_1	Arm Injury	2
501840_2	Arm Injury	2
91899_4	Arm Injury	2
240470_16	Arm Injury	2
34455_3	Arm Injury	2
470207_1	Arm Injury	2
157986_15	Arm Injury	2
427610_3	Arm Injury	2
223735_1	Arm Injury	2
444597_1	Arm Injury	2
12053_6	Arm Injury	2
213939_3	Arm Injury	2
458778_8	Arm Injury	2
327161_5	Arm Injury	2
114689_3	Arm Injury	2
424630_1	Arm Injury	2
110991_2	Arm Injury	2
386902_1	Arm Injury	2
302438_3	Arm Injury	2
255103_3	Arm Injury	2
427874_2	Arm Injury	2
471429_1	Arm Injury	2
253315_1	Arm Injury	2
101685_7	Arm Injury	2
449659_7	Arm Injury	2
103948_13	Arm Injury	2
441381_1	Arm Injury	2
88421_1	Arm Injury	2
496445_1	Arm Injury	2
377963_38	Arm Injury	2
120_1	Arm Injury	2
61518_1	Arm Injury	2
472279_6	Arm Injury	2
129975_2	Arm Injury	2
219541_14	Arm Injury	2
382530_18	Arm Injury	2
356775_5	Arm Injury	2
417099_3	Arm Injury	2
462551_2	Arm Injury	2
293290_1	Arm Injury	2
456076_8	Arm Injury	2
224248_5	Arm Injury	2
242455_1	Arm Injury	2
344089_4	Arm Injury	2
301607_2	Arm Injury	2
124072_6	Arm Injury	2
1964_2	Arm Injury	2
416514_3	Arm Injury	2
500541_7	Arm Injury	2
221796_5	Arm Injury	2
357181_5	Arm Injury	2
233021_4	Arm Injury	2
321266_3	Arm Injury	2
66061_1	Arm Injury	2
476681_3	Arm Injury	2
377840_1	Arm Injury	2
35943_9	Arm Injury	2
461539_1	Arm Injury	2
283822_1	Arm Injury	2
393284_3	Arm Injury	2
289127_9	Arm Injury	2
206759_2	Arm Injury	2
89967_5	Arm Injury	2
346049_3	Arm Injury	2
427588_3	Arm Injury	2
241239_3	Arm Injury	2
216514_1	Arm Injury	2
43019_3	Arm Injury	2
462863_1	Arm Injury	2
210621_11	Arm Injury	2
342096_4	Arm Injury	2
370763_14	Arm Injury	2
163622_2	Arm Injury	2
426292_4	Arm Injury	2
377388_3	Arm Injury	2
453289_3	Arm Injury	2
358023_21	Arm Injury	2
26864_4	Arm Injury	2
449245_10	Arm Injury	2
405013_20	Arm Injury	2
202637_1	Arm Injury	2
477494_4	Arm Injury	2
271884_1	Arm Injury	2
294923_2	Arm Injury	2
416498_6	Arm Injury	2
4123_1	Arm Injury	2
429337_7	Arm Injury	2
136873_1	Arm Injury	2
79954_1	Arm Injury	2
305139_3	Arm Injury	2
167462_2	Arm Injury	2
376349_6	Arm Injury	2
241666_5	Arm Injury	2
327138_7	Arm Injury	2
148696_7	Arm Injury	2
306252_4	Arm Injury	2
63674_17	Arm Injury	2
44275_1	Arm Injury	2
453419_1	Arm Injury	2
293032_4	Arm Injury	2
225201_1	Arm Injury	2
112155_6	Arm Injury	2
133989_2	Arm Injury	2
55555_1	Arm Injury	2
335967_2	Arm Injury	2
6239_1	Arm Injury	2
397296_5	Arm Injury	2
10829_3	Arm Injury	2
259259_3	Arm Injury	2
68124_1	Arm Injury	2
138741_3	Arm Injury	2
250285_12	Arm Injury	2
440430_13	Arm Injury	2
462656_7	Arm Injury	2
12556_9	Arm Injury	2
243887_2	Arm Injury	2
196433_1	Arm Injury	2
215324_2	Arm Injury	2
287476_1	Arm Injury	2
126502_3	Arm Injury	2
347130_6	Arm Injury	2
411518_11	Arm Injury	2
108655_3	Arm Injury	2
3143_3	Arm Injury	2
18948_1	Arm Injury	2
348305_1	Arm Injury	2
344925_7	Arm Injury	2
136585_9	Arm Injury	2
186908_1	Arm Injury	2
138614_2	Arm Injury	2
106512_3	Arm Injury	2
416290_2	Arm Injury	2
249940_2	Arm Injury	2
356366_3	Arm Injury	2
263503_17	Arm Injury	2
375551_1	Arm Injury	2
191528_6	Arm Injury	2
301369_11	Arm Injury	2
221936_8	Arm Injury	2
401689_3	Arm Injury	2
220750_6	Arm Injury	2
168896_1	Arm Injury	2
98080_10	Arm Injury	2
342123_23	Arm Injury	2
233903_2	Arm Injury	2
133196_6	Arm Injury	2
152802_5	Arm Injury	2
79008_6	Arm Injury	2
499405_5	Arm Injury	2
25258_1	Arm Injury	2
319953_11	Arm Injury	2
394985_3	Arm Injury	2
246370_2	Arm Injury	2
281415_1	Arm Injury	2
170504_4	Arm Injury	2
248023_1	Arm Injury	2
176749_1	Arm Injury	2
394151_1	Arm Injury	2
201532_3	Arm Injury	2
249832_4	Arm Injury	2
195806_2	Arm Injury	2
390233_4	Arm Injury	2
406989_2	Arm Injury	2
407300_9	Arm Injury	2
96698_6	Arm Injury	2
214075_3	Arm Injury	2
220910_3	Arm Injury	2
374915_2	Arm Injury	2
495261_2	Arm Injury	2
4804_1	Arm Injury	2
41546_13	Arm Injury	2
331500_3	Arm Injury	2
198836_1	Arm Injury	2
206215_3	Arm Injury	2
348907_5	Arm Injury	2
335168_4	Arm Injury	2
325344_2	Arm Injury	2
212823_3	Arm Injury	2
382158_7	Arm Injury	2
466190_5	Arm Injury	2
198060_4	Arm Injury	2
338164_2	Arm Injury	2
302566_4	Arm Injury	2
138764_2	Arm Injury	2
273074_1	Arm Injury	2
63611_5	Arm Injury	2
431125_3	Arm Injury	2
398803_1	Arm Injury	2
176693_3	Arm Injury	2
227449_1	Arm Injury	2
351792_1	Arm Injury	2
138005_1	Arm Injury	2
474073_8	Arm Injury	2
334319_6	Arm Injury	2
402520_10	Arm Injury	2
275558_3	Arm Injury	2
68336_3	Arm Injury	2
117727_2	Arm Injury	2
451652_2	Arm Injury	2
429040_1	Arm Injury	2
415395_4	Arm Injury	2
191100_1	Arm Injury	2
425453_30	Arm Injury	2
144605_3	Arm Injury	2
66734_2	Arm Injury	2
219349_4	Arm Injury	2
381231_2	Arm Injury	2
419112_10	Arm Injury	2
415933_2	Arm Injury	2
397791_10	Arm Injury	2
374822_4	Arm Injury	2
382353_3	Arm Injury	2
351576_5	Arm Injury	2
361677_1	Arm Injury	2
424815_2	Arm Injury	2
460319_11	Arm Injury	2
120763_14	Arm Injury	2
248206_4	Arm Injury	2
125351_2	Arm Injury	2
468786_5	Arm Injury	2
55365_2	Arm Injury	2
34250_5	Arm Injury	2
500536_1	Arm Injury	2
10306_3	Arm Injury	2
152689_6	Arm Injury	2
199948_4	Arm Injury	2
238365_3	Arm Injury	2
24523_1	Arm Injury	2
386749_5	Arm Injury	2
229356_1	Arm Injury	2
424936_6	Arm Injury	2
447523_6	Arm Injury	2
38787_14	Arm Injury	2
93140_10	Arm Injury	2
255644_3	Arm Injury	2
353866_19	Arm Injury	2
251786_5	Arm Injury	2
461306_3	Arm Injury	2
215745_3	Arm Injury	2
306403_19	Arm Injury	2
45066_2	Arm Injury	2
369145_3	Arm Injury	2
58529_2	Arm Injury	2
194246_3	Arm Injury	2
339932_6	Arm Injury	2
140912_1	Arm Injury	2
75021_1	Arm Injury	2
389871_3	Arm Injury	2
146898_7	Arm Injury	2
168382_5	Arm Injury	2
165379_1	Arm Injury	2
421607_3	Arm Injury	2
270500_10	Arm Injury	2
418043_1	Arm Injury	2
70061_6	Arm Injury	2
178806_2	Arm Injury	2
71500_1	Arm Injury	2
204027_5	Arm Injury	2
428844_2	Arm Injury	2
413595_2	Arm Injury	2
482638_1	Arm Injury	2
366358_8	Arm Injury	2
394942_1	Arm Injury	2
425201_16	Arm Injury	2
65852_8	Arm Injury	2
31003_4	Arm Injury	2
91896_7	Arm Injury	2
205907_1	Arm Injury	2
244314_8	Arm Injury	2
40903_1	Arm Injury	2
301714_5	Arm Injury	2
461295_1	Arm Injury	2
8310_4	Arm Injury	2
296737_1	Arm Injury	2
333282_12	Arm Injury	2
342496_3	Arm Injury	2
123258_7	Arm Injury	2
273799_1	Arm Injury	2
224935_1	Arm Injury	2
160756_6	Arm Injury	2
286433_1	Arm Injury	2
196360_2	Arm Injury	2
392330_8	Arm Injury	2
425349_10	Arm Injury	2
105810_1	Arm Injury	2
386012_4	Arm Injury	2
103849_1	Arm Injury	2
452625_6	Arm Injury	2
437546_2	Arm Injury	2
335168_2	Arm Injury	2
462005_5	Arm Injury	2
483834_2	Arm Injury	2
240539_1	Arm Injury	2
317976_1	Arm Injury	2
493613_12	Arm Injury	2
132943_1	Arm Injury	2
325963_3	Arm Injury	2
422385_2	Arm Injury	2
121366_7	Arm Injury	2
227034_1	Arm Injury	2
157301_13	Arm Injury	2
317356_9	Arm Injury	2
131485_1	Arm Injury	2
258862_3	Arm Injury	2
398364_1	Arm Injury	2
140971_13	Arm Injury	2
238547_5	Arm Injury	2
8763_1	Arm Injury	2
222300_9	Arm Injury	2
436815_10	Arm Injury	2
72431_1	Arm Injury	2
10589_4	Arm Injury	2
265338_5	Arm Injury	2
388407_2	Arm Injury	2
311163_10	Arm Injury	2
416186_4	Arm Injury	2
95956_4	Arm Injury	2
96731_3	Arm Injury	2
306268_3	Arm Injury	2
109303_1	Arm Injury	2
128525_2	Arm Injury	2
220880_1	Arm Injury	2
303553_14	Arm Injury	2
292523_7	Arm Injury	2
70479_1	Arm Injury	2
172136_1	Arm Injury	2
416186_5	Arm Injury	2
67093_3	Arm Injury	2
371296_1	Arm Injury	2
460596_13	Arm Injury	2
221830_7	Arm Injury	2
245789_5	Arm Injury	2
135172_1	Arm Injury	2
385997_5	Arm Injury	2
221943_6	Arm Injury	2
320321_4	Arm Injury	2
427217_1	Arm Injury	2
331267_1	Arm Injury	2
77662_1	Arm Injury	2
157646_5	Arm Injury	2
314586_21	Arm Injury	2
472897_4	Arm Injury	2
62122_3	Arm Injury	2
20894_18	Arm Injury	2
306849_2	Arm Injury	2
360881_5	Arm Injury	2
361911_12	Arm Injury	2
18880_4	Arm Injury	2
220501_9	Arm Injury	2
422817_1	Arm Injury	2
330249_1	Arm Injury	2
491850_1	Arm Injury	2
262999_1	Arm Injury	2
219604_5	Arm Injury	2
133713_5	Arm Injury	2
284013_4	Arm Injury	2
313744_3	Arm Injury	2
342578_3	Arm Injury	2
185342_1	Arm Injury	2
231763_17	Arm Injury	2
424380_14	Arm Injury	2
399780_3	Arm Injury	2
405449_2	Arm Injury	2
464829_1	Arm Injury	2
282489_2	Arm Injury	2
285574_3	Arm Injury	2
431008_6	Arm Injury	2
112770_5	Arm Injury	2
90516_5	Arm Injury	2
26594_1	Arm Injury	2
325508_7	Arm Injury	2
494494_26	Arm Injury	2
173038_5	Arm Injury	2
149196_1	Arm Injury	2
375151_1	Arm Injury	2
387663_9	Arm Injury	2
419999_13	Arm Injury	2
297159_2	Arm Injury	2
245726_16	Arm Injury	2
411227_4	Arm Injury	2
451362_2	Arm Injury	2
245607_5	Arm Injury	2
232202_9	Arm Injury	2
384433_2	Arm Injury	2
492376_1	Arm Injury	2
439522_4	Arm Injury	2
18585_2	Arm Injury	2
277985_4	Arm Injury	2
34104_1	Arm Injury	2
308896_1	Arm Injury	2
295837_6	Arm Injury	2
1384_3	Arm Injury	2
249488_1	Arm Injury	2
141768_4	Arm Injury	2
106327_1	Arm Injury	2
399884_2	Arm Injury	2
395808_2	Arm Injury	2
64798_3	Arm Injury	2
298877_4	Arm Injury	2
412644_2	Arm Injury	2
315677_11	Arm Injury	2
497739_5	Arm Injury	2
223859_1	Arm Injury	2
284776_3	Arm Injury	2
405893_2	Arm Injury	2
219778_8	Arm Injury	2
195036_4	Arm Injury	2
289674_2	Arm Injury	2
433955_2	Arm Injury	2
180021_1	Arm Injury	2
147152_1	Arm Injury	2
424176_12	Arm Injury	2
116765_11	Arm Injury	2
158360_4	Arm Injury	2
143849_13	Arm Injury	2
59161_1	Arm Injury	2
47483_2	Arm Injury	2
380879_1	Arm Injury	2
381947_1	Arm Injury	2
264617_10	Arm Injury	2
219477_4	Arm Injury	2
463801_4	Arm Injury	2
222300_12	Arm Injury	2
190447_10	Arm Injury	2
433700_2	Arm Injury	2
117374_3	Arm Injury	2
40995_7	Arm Injury	2
6281_1	Arm Injury	2
387866_4	Arm Injury	2
79929_13	Arm Injury	2
407620_7	Arm Injury	2
197536_2	Arm Injury	2
232097_1	Arm Injury	2
298549_9	Arm Injury	2
466662_8	Arm Injury	2
88477_15	Arm Injury	2
396796_3	Arm Injury	2
40008_1	Arm Injury	2
12440_8	Arm Injury	2
313919_3	Arm Injury	2
157005_6	Arm Injury	2
173475_6	Arm Injury	2
355104_10	Arm Injury	2
192148_2	Arm Injury	2
345806_2	Arm Injury	2
421195_2	Arm Injury	2
325269_6	Arm Injury	2
229099_1	Arm Injury	2
38744_22	Arm Injury	2
247888_1	Arm Injury	2
359066_7	Arm Injury	2
397301_3	Arm Injury	2
97804_1	Arm Injury	2
267243_4	Arm Injury	2
397190_7	Arm Injury	2
193627_1	Arm Injury	2
59105_18	Arm Injury	2
196517_3	Arm Injury	2
242747_3	Arm Injury	2
109894_1	Arm Injury	2
37972_12	Arm Injury	2
145611_13	Arm Injury	2
165340_2	Arm Injury	2
270028_1	Arm Injury	2
192412_6	Arm Injury	2
448570_1	Arm Injury	2
408025_4	Arm Injury	2
225621_1	Arm Injury	2
49043_1	Arm Injury	2
413776_6	Arm Injury	2
336503_7	Arm Injury	2
119926_9	Arm Injury	2
328941_8	Arm Injury	2
230121_7	Arm Injury	2
400462_1	Arm Injury	2
294126_4	Arm Injury	2
413085_37	Arm Injury	2
153591_4	Arm Injury	2
322232_2	Arm Injury	2
63408_1	Arm Injury	2
27105_4	Arm Injury	2
45321_2	Arm Injury	2
212714_1	Arm Injury	2
120213_4	Arm Injury	2
501477_5	Arm Injury	2
74472_8	Arm Injury	2
324716_3	Arm Injury	2
75951_5	Arm Injury	2
232894_2	Arm Injury	2
151862_17	Arm Injury	2
127262_4	Arm Injury	2
367627_34	Arm Injury	2
160055_1	Arm Injury	2
257410_1	Arm Injury	2
51163_7	Arm Injury	2
214618_1	Arm Injury	2
265888_15	Arm Injury	2
308744_8	Arm Injury	2
105319_3	Arm Injury	2
253560_4	Arm Injury	2
465217_2	Arm Injury	2
81864_2	Arm Injury	2
53251_2	Arm Injury	2
197612_5	Arm Injury	2
101177_1	Arm Injury	2
316696_6	Arm Injury	2
109986_3	Arm Injury	2
253594_2	Arm Injury	2
233238_2	Arm Injury	2
259820_25	Arm Injury	2
69854_3	Arm Injury	2
445012_3	Arm Injury	2
134480_1	Arm Injury	2
453097_7	Arm Injury	2
124250_4	Arm Injury	2
75306_3	Arm Injury	2
137359_1	Arm Injury	2
140843_21	Arm Injury	2
72415_12	Arm Injury	2
182775_2	Arm Injury	2
451322_2	Arm Injury	2
73041_1	Arm Injury	2
153318_1	Arm Injury	2
242095_2	Arm Injury	2
262788_1	Arm Injury	2
3482_1	Arm Injury	2
419009_3	Arm Injury	2
376863_15	Arm Injury	2
287714_2	Arm Injury	2
323847_2	Arm Injury	2
488620_9	Arm Injury	2
203129_6	Arm Injury	2
444857_1	Arm Injury	2
479657_5	Arm Injury	2
114964_3	Arm Injury	2
335182_5	Arm Injury	2
343243_2	Arm Injury	2
400075_1	Arm Injury	2
27556_2	Arm Injury	2
440408_1	Arm Injury	2
382104_2	Arm Injury	2
29264_2	Arm Injury	2
411886_3	Arm Injury	2
169229_1	Arm Injury	2
400497_2	Arm Injury	2
400778_4	Arm Injury	2
340390_1	Arm Injury	2
170453_2	Arm Injury	2
498774_4	Arm Injury	2
428796_3	Arm Injury	2
124901_2	Arm Injury	2
99428_1	Arm Injury	2
241331_4	Arm Injury	2
18531_7	Arm Injury	2
81508_5	Arm Injury	2
171139_7	Arm Injury	2
265928_2	Arm Injury	2
12896_7	Arm Injury	2
235217_2	Arm Injury	2
133348_2	Arm Injury	2
302349_1	Arm Injury	2
415641_5	Arm Injury	2
104156_1	Arm Injury	2
397128_1	Arm Injury	2
288630_7	Arm Injury	2
499135_6	Arm Injury	2
343962_1	Arm Injury	2
364860_5	Arm Injury	2
489872_1	Arm Injury	2
244592_1	Arm Injury	2
410180_1	Arm Injury	2
19363_2	Arm Injury	2
374702_1	Arm Injury	2
407608_5	Arm Injury	2
329007_20	Arm Injury	2
318056_2	Arm Injury	2
431876_2	Arm Injury	2
17240_1	Arm Injury	2
133692_6	Arm Injury	2
201834_1	Arm Injury	2
295894_9	Arm Injury	2
475906_1	Arm Injury	2
437061_1	Arm Injury	2
192160_2	Arm Injury	2
65742_2	Arm Injury	2
154258_8	Arm Injury	2
459249_10	Arm Injury	2
291065_1	Arm Injury	2
446235_2	Arm Injury	2
225011_6	Arm Injury	2
387029_5	Arm Injury	2
399411_9	Arm Injury	2
415191_1	Arm Injury	2
292833_8	Arm Injury	2
461802_5	Arm Injury	2
377190_10	Arm Injury	2
123515_3	Arm Injury	2
62102_9	Arm Injury	2
35693_7	Arm Injury	2
317561_8	Arm Injury	2
350684_4	Arm Injury	2
130498_9	Arm Injury	2
411656_23	Arm Injury	2
460596_10	Arm Injury	2
420366_2	Arm Injury	2
469417_5	Arm Injury	2
13841_8	Arm Injury	2
294785_3	Arm Injury	2
366107_5	Arm Injury	2
90655_3	Arm Injury	2
383709_1	Arm Injury	2
25053_1	Arm Injury	2
373033_2	Arm Injury	2
351618_1	Arm Injury	2
177216_2	Arm Injury	2
397156_1	Arm Injury	2
354489_10	Arm Injury	2
445212_1	Arm Injury	2
372708_4	Arm Injury	2
323287_4	Arm Injury	2
71783_2	Arm Injury	2
17972_1	Arm Injury	2
362955_14	Arm Injury	2
178199_4	Arm Injury	2
453446_3	Arm Injury	2
290552_3	Arm Injury	2
123784_5	Arm Injury	2
122616_3	Arm Injury	2
301987_1	Arm Injury	2
378739_5	Arm Injury	2
114800_5	Arm Injury	2
432658_4	Arm Injury	2
306735_17	Arm Injury	2
459503_3	Arm Injury	2
452621_3	Arm Injury	2
58070_11	Arm Injury	2
98357_4	Arm Injury	2
151758_11	Arm Injury	2
47057_2	Arm Injury	2
30706_8	Arm Injury	2
106663_1	Arm Injury	2
227079_2	Arm Injury	2
262667_11	Arm Injury	2
411529_5	Arm Injury	2
381135_31	Arm Injury	2
406553_4	Arm Injury	2
203790_1	Arm Injury	2
431243_8	Arm Injury	2
132464_1	Arm Injury	2
460330_8	Arm Injury	2
448811_4	Arm Injury	2
206067_2	Arm Injury	2
314586_19	Arm Injury	2
489974_4	Arm Injury	2
303999_1	Arm Injury	2
98899_1	Arm Injury	2
383082_12	Arm Injury	2
452935_5	Arm Injury	2
294524_10	Arm Injury	2
250478_7	Arm Injury	2
367500_6	Arm Injury	2
250260_1	Arm Injury	2
319931_1	Arm Injury	2
297625_2	Arm Injury	2
370890_5	Arm Injury	2
412586_9	Arm Injury	2
243959_1	Arm Injury	2
367769_8	Arm Injury	2
205614_2	Arm Injury	2
119892_1	Arm Injury	2
931_4	Arm Injury	2
406163_10	Arm Injury	2
107249_17	Arm Injury	2
379248_1	Arm Injury	2
319710_5	Arm Injury	2
499264_6	Arm Injury	2
478475_2	Arm Injury	2
499619_1	Arm Injury	2
76069_3	Arm Injury	2
359570_21	Arm Injury	2
185299_6	Arm Injury	2
139869_11	Arm Injury	2
25830_9	Arm Injury	2
481342_4	Arm Injury	2
60125_2	Arm Injury	2
498602_7	Arm Injury	2
341245_1	Arm Injury	2
166329_1	Arm Injury	2
256388_14	Arm Injury	2
280905_1	Arm Injury	2
385939_19	Arm Injury	2
55388_3	Arm Injury	2
2507_8	Arm Injury	2
355756_5	Arm Injury	2
119801_1	Arm Injury	2
457446_5	Arm Injury	2
458242_2	Arm Injury	2
278431_4	Arm Injury	2
468633_8	Arm Injury	2
175023_4	Arm Injury	2
216209_6	Arm Injury	2
368629_1	Arm Injury	2
61834_3	Arm Injury	2
236189_1	Arm Injury	2
303234_1	Arm Injury	2
401091_6	Arm Injury	2
75835_2	Arm Injury	2
413508_5	Arm Injury	2
287940_1	Arm Injury	2
388419_12	Arm Injury	2
200683_1	Arm Injury	2
501754_28	Arm Injury	2
247276_2	Arm Injury	2
62539_3	Arm Injury	2
22038_1	Arm Injury	2
343125_1	Arm Injury	2
403427_1	Arm Injury	2
18880_5	Arm Injury	2
233933_2	Arm Injury	2
380961_10	Arm Injury	2
369313_4	Arm Injury	2
149344_4	Arm Injury	2
143980_3	Arm Injury	2
270637_2	Arm Injury	2
302892_5	Arm Injury	2
313289_1	Arm Injury	2
19583_12	Arm Injury	2
300102_2	Arm Injury	2
378796_2	Arm Injury	2
383868_3	Arm Injury	2
151344_1	Arm Injury	2
304719_1	Arm Injury	2
110113_4	Arm Injury	2
319780_3	Arm Injury	2
242419_1	Arm Injury	2
184690_13	Arm Injury	2
85907_2	Arm Injury	2
104578_20	Arm Injury	2
118223_17	Arm Injury	2
14319_3	Arm Injury	2
219501_2	Arm Injury	2
252707_1	Arm Injury	2
245802_14	Arm Injury	2
445493_3	Arm Injury	2
141560_7	Arm Injury	2
352331_5	Arm Injury	2
73390_16	Arm Injury	2
149_1	Arm Injury	2
241152_10	Arm Injury	2
189840_1	Arm Injury	2
292321_9	Arm Injury	2
420620_3	Arm Injury	2
323738_3	Arm Injury	2
88082_1	Arm Injury	2
334822_5	Arm Injury	2
443366_16	Arm Injury	2
193579_8	Arm Injury	2
121400_2	Arm Injury	2
175136_9	Arm Injury	2
9779_8	Arm Injury	2
6941_4	Arm Injury	2
359216_2	Arm Injury	2
302148_15	Arm Injury	2
173726_13	Arm Injury	2
159322_5	Arm Injury	2
76707_2	Arm Injury	2
221936_9	Arm Injury	2
391210_5	Arm Injury	2
220674_1	Arm Injury	2
3056_1	Arm Injury	2
350467_4	Arm Injury	2
249756_2	Arm Injury	2
237695_7	Arm Injury	2
393299_30	Arm Injury	2
112835_8	Arm Injury	2
95151_6	Arm Injury	2
169240_3	Arm Injury	2
320737_7	Arm Injury	2
293808_2	Arm Injury	2
248043_14	Arm Injury	2
82450_8	Arm Injury	2
165066_1	Arm Injury	2
416327_2	Arm Injury	2
303509_6	Arm Injury	2
359598_3	Arm Injury	2
235553_5	Arm Injury	2
244439_12	Arm Injury	2
168748_6	Arm Injury	2
365053_2	Arm Injury	2
239155_18	Arm Injury	2
332085_3	Arm Injury	2
61680_1	Arm Injury	2
302928_2	Arm Injury	2
424067_7	Arm Injury	2
471601_5	Arm Injury	2
49877_1	Arm Injury	2
80973_4	Arm Injury	2
39220_2	Arm Injury	2
446764_3	Arm Injury	2
442630_2	Arm Injury	2
176737_1	Arm Injury	2
317754_5	Arm Injury	2
494283_3	Arm Injury	2
176144_2	Arm Injury	2
462822_10	Arm Injury	2
491423_5	Arm Injury	2
471763_13	Arm Injury	2
222208_1	Arm Injury	2
501866_14	Arm Injury	2
43805_7	Arm Injury	2
470707_54	Arm Injury	2
387562_1	Arm Injury	2
7796_4	Arm Injury	2
287735_2	Arm Injury	2
38196_1	Arm Injury	2
346648_2	Arm Injury	2
94248_4	Arm Injury	2
337430_2	Arm Injury	2
351576_6	Arm Injury	2
231622_1	Arm Injury	2
241000_9	Arm Injury	2
391548_2	Arm Injury	2
21210_2	Arm Injury	2
401768_4	Arm Injury	2
358473_1	Arm Injury	2
154744_1	Arm Injury	2
319389_1	Arm Injury	2
472782_2	Arm Injury	2
270934_2	Arm Injury	2
68235_12	Arm Injury	2
181983_8	Arm Injury	2
164052_7	Arm Injury	2
43582_6	Arm Injury	2
340700_4	Arm Injury	2
351479_1	Arm Injury	2
70500_3	Arm Injury	2
53838_1	Arm Injury	2
338020_5	Arm Injury	2
488389_1	Arm Injury	2
462020_3	Arm Injury	2
340745_1	Arm Injury	2
125609_2	Arm Injury	2
253285_3	Arm Injury	2
122280_1	Arm Injury	2
250397_7	Arm Injury	2
250141_5	Arm Injury	2
301768_78	Arm Injury	2
486955_5	Arm Injury	2
251823_3	Arm Injury	2
239099_4	Arm Injury	2
402119_10	Arm Injury	2
252299_1	Arm Injury	2
186579_5	Arm Injury	2
13435_14	Arm Injury	2
84476_1	Arm Injury	2
96345_3	Arm Injury	2
356796_3	Arm Injury	2
28054_12	Arm Injury	2
249570_3	Arm Injury	2
413550_4	Arm Injury	2
323001_5	Arm Injury	2
75021_5	Arm Injury	2
125502_4	Arm Injury	2
134646_1	Arm Injury	2
219484_12	Arm Injury	2
266911_9	Arm Injury	2
490848_6	Arm Injury	2
376551_1	Arm Injury	2
153314_2	Arm Injury	2
219208_5	Arm Injury	2
311564_4	Arm Injury	2
335553_9	Arm Injury	2
357048_30	Arm Injury	2
367071_5	Arm Injury	2
132917_1	Arm Injury	2
162112_2	Arm Injury	2
219392_3	Arm Injury	2
454921_7	Arm Injury	2
29198_18	Arm Injury	2
154516_9	Arm Injury	2
123473_3	Arm Injury	2
142058_11	Arm Injury	2
442374_1	Arm Injury	2
146719_2	Arm Injury	2
202827_2	Arm Injury	2
480053_4	Arm Injury	2
281094_1	Arm Injury	2
390201_1	Arm Injury	2
220897_2	Arm Injury	2
426986_1	Arm Injury	2
143265_16	Arm Injury	2
431437_5	Arm Injury	2
166431_2	Arm Injury	2
427463_1	Arm Injury	2
168315_5	Arm Injury	2
8853_14	Arm Injury	2
404349_5	Arm Injury	2
186204_2	Arm Injury	2
364048_2	Arm Injury	2
482076_2	Arm Injury	2
432235_19	Arm Injury	2
481786_31	Arm Injury	2
132056_1	Arm Injury	2
54358_1	Arm Injury	2
38869_8	Arm Injury	2
375092_7	Arm Injury	2
106794_3	Arm Injury	2
77520_5	Arm Injury	2
471405_2	Arm Injury	2
225861_2	Arm Injury	2
492649_12	Arm Injury	2
458781_4	Arm Injury	2
199068_6	Arm Injury	2
446005_18	Arm Injury	2
186124_2	Arm Injury	2
366237_5	Arm Injury	2
270758_6	Arm Injury	2
324921_3	Arm Injury	2
309767_1	Arm Injury	2
501635_16	Arm Injury	2
60487_3	Arm Injury	2
115566_9	Arm Injury	2
138558_2	Arm Injury	2
441412_2	Arm Injury	2
235084_4	Arm Injury	2
243979_10	Arm Injury	2
320288_18	Arm Injury	2
358786_1	Arm Injury	2
273671_5	Arm Injury	2
413291_5	Arm Injury	2
306333_3	Arm Injury	2
35346_2	Arm Injury	2
154751_2	Arm Injury	2
466939_4	Arm Injury	2
499072_3	Arm Injury	2
33502_12	Arm Injury	2
144454_2	Arm Injury	2
384831_3	Arm Injury	2
132755_1	Arm Injury	2
191576_9	Arm Injury	2
77799_5	Arm Injury	2
13489_1	Arm Injury	2
12765_1	Arm Injury	2
185219_1	Arm Injury	2
22884_2	Arm Injury	2
16069_1	Arm Injury	2
346969_2	Arm Injury	2
220964_1	Arm Injury	2
475872_8	Arm Injury	2
151048_7	Arm Injury	2
367919_12	Arm Injury	2
215526_3	Arm Injury	2
21291_4	Arm Injury	2
222335_1	Arm Injury	2
89293_6	Arm Injury	2
312730_1	Arm Injury	2
176708_6	Arm Injury	2
172617_1	Arm Injury	2
500633_4	Arm Injury	2
305561_5	Arm Injury	2
210275_20	Arm Injury	2
200920_7	Arm Injury	2
248217_2	Arm Injury	2
378359_1	Arm Injury	2
408307_3	Arm Injury	2
186389_1	Arm Injury	2
323756_13	Arm Injury	2
195733_17	Arm Injury	2
345163_10	Arm Injury	2
425700_2	Arm Injury	2
394363_10	Arm Injury	2
13131_1	Arm Injury	2
63946_1	Arm Injury	2
397752_4	Arm Injury	2
367498_12	Arm Injury	2
178150_4	Arm Injury	2
389897_9	Arm Injury	2
339735_11	Arm Injury	2
219487_6	Arm Injury	2
307063_2	Arm Injury	2
186168_27	Arm Injury	2
360397_13	Arm Injury	2
43247_1	Arm Injury	2
373400_5	Arm Injury	2
7845_2	Arm Injury	2
95586_5	Arm Injury	2
352477_2	Arm Injury	2
208610_1	Arm Injury	2
224188_11	Arm Injury	2
366378_6	Arm Injury	2
119727_2	Arm Injury	2
95421_1	Arm Injury	2
270876_2	Arm Injury	2
152177_12	Arm Injury	2
280377_8	Arm Injury	2
216772_11	Arm Injury	2
179227_7	Arm Injury	2
176925_7	Arm Injury	2
288287_10	Arm Injury	2
190757_5	Arm Injury	2
356775_8	Arm Injury	2
356880_17	Arm Injury	2
259239_1	Arm Injury	2
212710_1	Arm Injury	2
99704_5	Arm Injury	2
21168_3	Arm Injury	2
499323_5	Arm Injury	2
346814_3	Arm Injury	2
314967_1	Arm Injury	2
250376_3	Arm Injury	2
215324_3	Arm Injury	2
270000_2	Arm Injury	2
155779_1	Arm Injury	2
328630_2	Arm Injury	2
238664_1	Arm Injury	2
42969_1	Arm Injury	2
80781_3	Arm Injury	2
264429_6	Arm Injury	2
363900_6	Arm Injury	2
367321_17	Arm Injury	2
42707_7	Arm Injury	2
317649_2	Arm Injury	2
236488_1	Arm Injury	2
371164_2	Arm Injury	2
466775_2	Arm Injury	2
286179_2	Arm Injury	2
86369_3	Arm Injury	2
118922_3	Arm Injury	2
413316_2	Arm Injury	2
309509_4	Arm Injury	2
81159_7	Arm Injury	2
175949_16	Arm Injury	2
462133_4	Arm Injury	2
243503_1	Arm Injury	2
288777_4	Arm Injury	2
299245_3	Arm Injury	2
195596_11	Arm Injury	2
100609_1	Arm Injury	2
321631_19	Arm Injury	2
391029_2	Arm Injury	2
51571_2	Arm Injury	2
190612_2	Arm Injury	2
83741_3	Arm Injury	2
474236_1	Arm Injury	2
475800_8	Arm Injury	2
170583_1	Arm Injury	2
326193_1	Arm Injury	2
208241_1	Arm Injury	2
392316_2	Arm Injury	2
181845_4	Arm Injury	2
447061_1	Arm Injury	2
279004_1	Arm Injury	2
258768_9	Arm Injury	2
97323_1	Arm Injury	2
22777_1	Arm Injury	2
338678_15	Arm Injury	2
372273_7	Arm Injury	2
91977_5	Arm Injury	2
217689_1	Arm Injury	2
212358_8	Arm Injury	2
321438_4	Arm Injury	2
303245_6	Arm Injury	2
31335_5	Arm Injury	2
152284_1	Arm Injury	2
271186_8	Arm Injury	2
56942_1	Arm Injury	2
20241_2	Arm Injury	2
176496_1	Arm Injury	2
117973_6	Arm Injury	2
327007_1	Arm Injury	2
170275_17	Arm Injury	2
28557_2	Arm Injury	2
159823_1	Arm Injury	2
311967_1	Arm Injury	2
248527_3	Arm Injury	2
492649_19	Arm Injury	2
76677_1	Arm Injury	2
280770_1	Arm Injury	2
129713_1	Arm Injury	2
244799_10	Arm Injury	2
208138_17	Arm Injury	2
242806_11	Arm Injury	2
60351_5	Arm Injury	2
407638_3	Arm Injury	2
268711_2	Arm Injury	2
217470_5	Arm Injury	2
323114_4	Arm Injury	2
11630_11	Arm Injury	2
329737_3	Arm Injury	2
104322_1	Arm Injury	2
379621_18	Arm Injury	2
36867_16	Arm Injury	2
104401_1	Arm Injury	2
383115_1	Arm Injury	2
239352_4	Arm Injury	2
330241_2	Arm Injury	2
482586_9	Arm Injury	2
491865_4	Arm Injury	2
193579_9	Arm Injury	2
303625_5	Arm Injury	2
165048_1	Arm Injury	2
84183_15	Arm Injury	2
18530_4	Arm Injury	2
355612_37	Arm Injury	2
10688_4	Arm Injury	2
145806_13	Arm Injury	2
106661_5	Arm Injury	2
149387_2	Arm Injury	2
53044_1	Arm Injury	2
271253_4	Arm Injury	2
269028_16	Arm Injury	2
261280_6	Arm Injury	2
162140_4	Arm Injury	2
70819_14	Arm Injury	2
463981_2	Arm Injury	2
499638_7	Arm Injury	2
294212_2	Arm Injury	2
132586_2	Arm Injury	2
292907_2	Arm Injury	2
346849_9	Arm Injury	2
12261_1	Arm Injury	2
145350_6	Arm Injury	2
13452_2	Arm Injury	2
289474_1	Arm Injury	2
151348_5	Arm Injury	2
32_2	Arm Injury	2
81025_4	Arm Injury	2
5706_1	Arm Injury	2
168004_18	Arm Injury	2
426158_36	Arm Injury	2
420298_2	Arm Injury	2
146816_1	Arm Injury	2
174100_6	Arm Injury	2
32211_1	Arm Injury	2
499072_6	Arm Injury	2
291249_5	Arm Injury	2
240186_4	Arm Injury	2
83102_6	Arm Injury	2
280489_1	Arm Injury	2
303123_1	Arm Injury	2
14771_5	Arm Injury	2
105224_3	Arm Injury	2
160202_8	Arm Injury	2
13268_3	Arm Injury	2
338144_7	Arm Injury	2
263611_1	Arm Injury	2
7923_5	Arm Injury	2
211174_1	Arm Injury	2
301640_4	Arm Injury	2
102361_2	Arm Injury	2
212654_27	Arm Injury	2
138609_1	Arm Injury	2
225277_3	Arm Injury	2
406364_5	Arm Injury	2
19747_3	Arm Injury	2
497002_25	Arm Injury	2
245061_1	Arm Injury	2
93207_7	Arm Injury	2
178081_1	Arm Injury	2
268343_1	Arm Pain	1
454865_1	Arm Pain	1
431698_1	Arm Pain	1
345212_1	Arm Pain	1
413848_2	Arm Pain	1
496201_1	Arm Pain	1
486566_4	Arm Pain	1
283430_7	Arm Pain	1
26682_1	Arm Pain	1
451364_3	Arm Pain	1
207657_2	Arm Pain	1
408324_1	Arm Pain	1
402003_4	Arm Pain	1
496640_5	Arm Pain	1
448984_2	Arm Pain	1
215716_2	Arm Pain	1
420563_1	Arm Pain	1
386712_4	Arm Pain	1
460763_2	Arm Pain	1
136909_1	Arm Pain	1
28134_4	Arm Pain	1
188491_1	Arm Pain	1
324705_3	Arm Pain	1
450536_2	Arm Pain	1
440731_23	Arm Pain	1
266729_1	Arm Pain	1
416926_3	Arm Pain	1
341646_3	Arm Pain	1
465099_8	Arm Pain	1
238210_1	Arm Pain	1
413626_1	Arm Pain	1
139458_2	Arm Pain	1
494616_6	Arm Pain	1
443865_1	Arm Pain	1
457362_6	Arm Pain	1
125039_1	Arm Pain	1
337318_3	Arm Pain	1
173024_10	Arm Pain	1
141545_4	Arm Pain	1
66566_1	Arm Pain	1
342827_1	Arm Pain	1
73630_1	Arm Pain	1
129078_1	Arm Pain	1
468563_1	Arm Pain	1
472493_1	Arm Pain	1
429392_1	Arm Pain	1
487736_2	Arm Pain	1
501754_3	Arm Pain	1
470627_1	Arm Pain	1
48629_1	Arm Pain	1
483168_1	Arm Pain	1
431011_2	Arm Pain	1
480598_4	Arm Pain	1
441654_1	Arm Pain	1
325112_2	Arm Pain	1
426105_1	Arm Pain	1
136555_1	Arm Pain	1
334461_1	Arm Pain	1
305156_3	Arm Pain	1
436232_1	Arm Pain	1
387586_2	Arm Pain	1
113923_1	Arm Pain	1
439311_4	Arm Pain	1
452309_1	Arm Pain	1
123177_1	Arm Pain	1
147498_1	Arm Pain	1
437699_3	Arm Pain	1
483748_13	Arm Pain	1
248036_3	Arm Pain	1
4028_9	Arm Pain	1
481298_3	Arm Pain	1
58548_3	Arm Pain	1
485827_1	Arm Pain	1
393359_1	Arm Pain	1
363917_1	Arm Pain	1
475663_9	Arm Pain	1
401842_7	Arm Pain	1
459093_4	Arm Pain	1
55239_3	Arm Pain	1
440809_3	Arm Pain	1
55388_2	Arm Pain	1
122634_1	Arm Pain	1
328089_1	Arm Pain	1
443879_3	Arm Pain	1
464138_3	Arm Pain	1
17282_6	Arm Pain	1
167361_1	Arm Pain	1
472331_1	Arm Pain	1
442461_5	Arm Pain	1
437623_1	Arm Pain	1
286255_1	Arm Pain	1
210344_2	Arm Pain	1
468760_2	Arm Pain	1
453223_1	Arm Pain	1
453567_1	Arm Pain	1
256601_1	Arm Pain	1
80872_6	Arm Pain	1
385936_1	Arm Pain	1
452368_6	Arm Pain	1
204670_4	Arm Pain	1
253740_2	Arm Pain	1
417990_1	Arm Pain	1
403233_3	Arm Pain	1
317261_5	Arm Pain	1
74785_2	Arm Pain	1
413674_4	Arm Pain	1
231903_1	Arm Pain	1
258590_5	Arm Pain	1
427152_1	Arm Pain	1
415516_5	Arm Pain	1
116711_5	Arm Pain	1
439372_15	Arm Pain	1
320089_2	Arm Pain	1
270543_3	Arm Pain	1
199963_1	Arm Pain	1
415873_1	Arm Pain	1
209397_5	Arm Pain	1
95565_1	Arm Pain	1
161993_7	Arm Pain	1
400778_2	Arm Pain	1
20541_9	Arm Pain	1
114169_12	Arm Pain	1
218006_1	Arm Pain	1
481137_29	Arm Pain	1
376706_1	Arm Pain	1
177787_2	Arm Pain	1
130800_2	Arm Pain	1
449463_1	Arm Pain	1
466461_2	Arm Pain	1
204161_1	Arm Pain	1
473087_1	Arm Pain	1
480869_2	Arm Pain	1
66717_1	Arm Pain	1
380054_1	Arm Pain	1
381695_2	Arm Pain	1
246799_5	Arm Pain	1
30781_3	Arm Pain	1
231331_6	Arm Pain	1
137607_1	Arm Pain	1
397417_1	Arm Pain	1
437658_5	Arm Pain	1
228387_9	Arm Pain	1
449326_9	Arm Pain	1
250170_4	Arm Pain	1
472736_1	Arm Pain	1
377786_1	Arm Pain	1
10270_3	Arm Pain	1
461973_1	Arm Pain	1
201235_3	Arm Pain	1
463272_1	Arm Pain	1
499011_2	Arm Pain	1
347189_1	Arm Pain	1
464376_3	Arm Pain	1
93274_1	Arm Pain	1
353748_1	Arm Pain	1
223997_1	Arm Pain	1
11983_1	Arm Pain	1
233160_6	Arm Pain	1
2651_1	Arm Pain	1
440745_6	Arm Pain	1
469235_1	Arm Pain	1
485865_6	Arm Pain	1
327237_2	Arm Pain	1
461049_2	Arm Pain	1
457532_3	Arm Pain	1
395698_1	Arm Pain	1
430776_1	Arm Pain	1
410443_2	Arm Pain	1
147472_3	Arm Pain	1
432061_19	Arm Pain	1
86121_4	Arm Pain	1
25028_1	Arm Pain	1
206907_8	Arm Pain	1
414248_4	Arm Pain	1
312142_9	Arm Pain	1
445477_2	Arm Pain	1
480506_1	Arm Pain	1
288639_1	Arm Pain	1
418345_3	Arm Pain	1
54458_1	Arm Pain	1
89624_3	Arm Pain	1
134377_1	Arm Pain	1
387947_3	Arm Pain	1
479110_3	Arm Pain	1
396824_25	Arm Pain	1
220228_1	Arm Pain	1
18613_8	Arm Pain	1
66400_2	Arm Pain	1
44630_1	Arm Pain	1
417138_2	Arm Pain	1
199808_1	Arm Pain	1
357889_3	Arm Pain	1
419100_1	Arm Pain	1
98451_1	Arm Pain	1
49310_2	Arm Pain	1
162187_3	Arm Pain	1
426733_1	Arm Pain	1
247046_10	Arm Pain	1
476299_1	Arm Pain	1
132231_1	Arm Pain	1
259456_2	Arm Pain	1
130452_1	Arm Pain	1
493154_1	Arm Pain	1
280638_2	Arm Pain	1
151825_4	Arm Pain	1
102024_1	Arm Pain	1
381610_3	Arm Pain	1
223453_2	Arm Pain	1
457041_2	Arm Pain	1
317338_1	Arm Pain	1
412086_1	Arm Pain	1
413696_1	Arm Pain	1
66582_1	Arm Pain	1
140688_1	Arm Pain	1
404950_2	Arm Pain	1
224640_2	Arm Pain	1
396633_1	Arm Pain	1
460779_1	Arm Pain	1
96612_3	Arm Pain	1
393362_23	Arm Pain	1
497195_2	Arm Pain	1
431229_4	Arm Pain	1
383548_5	Arm Pain	1
446617_2	Arm Pain	1
278465_5	Arm Pain	1
434020_2	Arm Pain	1
249536_2	Arm Pain	1
187218_1	Arm Pain	1
241336_6	Arm Pain	1
477027_2	Arm Pain	1
328336_1	Arm Pain	1
371933_4	Arm Pain	1
425282_1	Arm Pain	1
17882_1	Arm Pain	1
42410_2	Arm Pain	1
114660_1	Arm Pain	1
382963_1	Arm Pain	1
243955_1	Arm Pain	1
363740_1	Arm Pain	1
472689_1	Arm Pain	1
102898_1	Arm Pain	1
278457_3	Arm Pain	1
284995_2	Arm Pain	1
362475_4	Arm Pain	1
224667_1	Arm Pain	1
383693_1	Arm Pain	1
234024_2	Arm Pain	1
4065_1	Arm Pain	1
264592_3	Arm Pain	1
419914_1	Arm Pain	1
163994_1	Arm Pain	1
71121_3	Arm Pain	1
398106_2	Arm Pain	1
379581_3	Arm Pain	1
356230_1	Arm Pain	1
314132_2	Arm Pain	1
385512_3	Arm Pain	1
17668_1	Arm Pain	1
325507_4	Arm Pain	1
26293_1	Arm Pain	1
473734_2	Arm Pain	1
100892_4	Arm Pain	1
45733_2	Arm Pain	1
87666_1	Arm Pain	1
364484_6	Arm Pain	1
141090_2	Arm Pain	1
413201_1	Arm Pain	1
321948_1	Arm Pain	1
141042_3	Arm Pain	1
350481_3	Arm Pain	1
38532_1	Arm Pain	1
318971_5	Arm Pain	1
358528_1	Arm Pain	1
359881_11	Arm Pain	1
334950_3	Arm Pain	1
57115_2	Arm Pain	1
360605_7	Arm Pain	1
412339_1	Arm Pain	1
152027_3	Arm Pain	1
299515_1	Arm Pain	1
302243_1	Arm Pain	1
86577_4	Arm Pain	1
57290_10	Arm Pain	1
407173_11	Arm Pain	1
410430_5	Arm Pain	1
400849_1	Arm Pain	1
208386_1	Arm Pain	1
87194_7	Arm Pain	1
309258_4	Arm Pain	1
300687_4	Arm Pain	1
226945_1	Arm Pain	1
268903_1	Arm Pain	1
391785_7	Arm Pain	1
17802_2	Arm Pain	1
192901_10	Arm Pain	1
92201_4	Arm Pain	1
78954_5	Arm Pain	1
325164_1	Arm Pain	1
196134_1	Arm Pain	1
210984_2	Arm Pain	1
138450_7	Arm Pain	1
139887_2	Arm Pain	1
75443_2	Arm Pain	1
257942_4	Arm Pain	1
419290_1	Arm Pain	1
281738_9	Arm Pain	1
5163_1	Arm Pain	1
71993_3	Arm Pain	1
237556_6	Arm Pain	1
96340_1	Arm Pain	1
51323_1	Arm Pain	1
314657_7	Arm Pain	1
241883_6	Arm Pain	1
263341_3	Arm Pain	1
286518_3	Arm Pain	1
376601_1	Arm Pain	1
213642_1	Arm Pain	1
124267_2	Arm Pain	1
376640_2	Arm Pain	1
276441_3	Arm Pain	1
287229_2	Arm Pain	1
277098_6	Arm Pain	1
132902_1	Arm Pain	1
436154_1	Arm Pain	1
92380_8	Arm Pain	1
171735_1	Arm Pain	1
23079_2	Arm Pain	1
108192_4	Arm Pain	1
102228_8	Arm Pain	1
96838_6	Arm Pain	1
45500_2	Arm Pain	1
119510_9	Arm Pain	1
32391_2	Arm Pain	1
377130_1	Arm Pain	1
187675_1	Arm Pain	1
172727_3	Arm Pain	1
356834_5	Arm Pain	1
13220_3	Arm Pain	1
294223_1	Arm Pain	1
29847_8	Arm Pain	1
277241_1	Arm Pain	1
66254_1	Arm Pain	1
231721_5	Arm Pain	1
281089_2	Arm Pain	1
281694_1	Arm Pain	1
204719_10	Arm Pain	1
264764_3	Arm Pain	1
347671_1	Arm Pain	1
189114_1	Arm Pain	1
66780_4	Arm Pain	1
20976_2	Arm Pain	1
158114_2	Arm Pain	1
194324_1	Arm Pain	1
177425_1	Arm Pain	1
171745_2	Arm Pain	1
133426_1	Arm Pain	1
189100_2	Arm Pain	1
160813_1	Arm Pain	1
268748_4	Arm Pain	1
62419_3	Arm Pain	1
26415_1	Arm Pain	1
181235_1	Arm Pain	1
233209_1	Arm Pain	1
291328_5	Arm Pain	1
409330_5	Arm Pain	1
156068_6	Arm Pain	1
196083_3	Arm Pain	1
387775_2	Arm Pain	1
168230_16	Arm Pain	1
312294_1	Arm Pain	1
285725_5	Arm Pain	1
58452_1	Arm Pain	1
329616_1	Arm Pain	1
197816_5	Arm Pain	1
118394_2	Arm Pain	1
84716_1	Arm Pain	1
111451_2	Arm Pain	1
316180_2	Arm Pain	1
108206_4	Arm Pain	1
8194_4	Arm Pain	1
107534_6	Arm Pain	1
298747_1	Arm Pain	1
332268_1	Arm Pain	1
356401_8	Arm Pain	1
96569_2	Arm Pain	1
273013_3	Arm Pain	1
92867_4	Arm Pain	1
111709_3	Arm Pain	1
86693_4	Arm Pain	1
334049_12	Arm Pain	1
68815_1	Arm Pain	1
158054_1	Arm Pain	1
298445_1	Arm Pain	1
259545_1	Arm Pain	1
146095_1	Arm Pain	1
72460_4	Arm Pain	1
40747_2	Arm Pain	1
131059_5	Arm Pain	1
31764_1	Arm Pain	1
272966_3	Arm Pain	1
182319_1	Arm Pain	1
51321_5	Arm Pain	1
128427_6	Arm Pain	1
47627_15	Arm Pain	1
435215_3	Arm Pain	1
484484_1	Arm Pain	1
158427_1	Arm Pain	1
309957_10	Arm Pain	1
308405_16	Arm Pain	1
209253_10	Arm Pain	1
167735_2	Arm Pain	1
406900_5	Arm Pain	1
359461_6	Arm Pain	1
145319_7	Arm Pain	1
281862_1	Arm Pain	1
312702_1	Arm Pain	1
51705_1	Arm Pain	1
296690_3	Arm Pain	1
94154_4	Arm Pain	1
12103_11	Arm Pain	1
359122_4	Arm Pain	1
85809_4	Arm Pain	1
379186_7	Arm Pain	1
215212_1	Arm Pain	1
440290_10	Arm Pain	1
47763_3	Arm Pain	1
318933_2	Arm Pain	1
274911_1	Arm Pain	1
87159_4	Arm Pain	1
99748_1	Arm Pain	1
384228_12	Arm Pain	1
368079_1	Arm Pain	1
481669_11	Arm Pain	1
145096_1	Arm Pain	1
32161_1	Arm Pain	1
163063_12	Arm Pain	1
226635_8	Arm Pain	1
212475_1	Arm Pain	1
462664_6	Arm Pain	1
94046_21	Arm Pain	1
431062_2	Arm Pain	1
332855_2	Arm Pain	1
172624_4	Arm Pain	1
386936_11	Arm Pain	1
450152_3	Arm Pain	1
302314_1	Arm Pain	1
264883_1	Arm Pain	1
60382_2	Arm Pain	1
404838_2	Arm Pain	1
482208_2	Arm Pain	1
162432_2	Arm Pain	1
130206_11	Arm Pain	1
339368_1	Arm Pain	1
150271_1	Arm Pain	1
482023_8	Arm Pain	1
491683_3	Arm Pain	1
264650_1	Arm Pain	1
309716_17	Arm Pain	1
69137_1	Arm Pain	1
424550_2	Arm Pain	1
202312_2	Arm Pain	1
477986_5	Arm Pain	1
144812_2	Arm Pain	1
168072_1	Arm Pain	1
439864_6	Arm Pain	1
153549_1	Arm Pain	1
499069_11	Arm Pain	1
454021_3	Arm Pain	1
355127_2	Arm Pain	1
105507_5	Arm Pain	1
461601_6	Arm Pain	1
80491_2	Arm Pain	1
349854_1	Arm Pain	1
368936_4	Arm Pain	1
129413_14	Arm Pain	1
159123_5	Arm Pain	1
330361_2	Arm Pain	1
252262_3	Arm Pain	1
214522_1	Arm Pain	1
387991_3	Arm Pain	1
433917_9	Arm Pain	1
416639_3	Arm Pain	1
455148_10	Arm Pain	1
390368_2	Arm Pain	1
218809_1	Arm Pain	1
478326_2	Arm Pain	1
25305_5	Arm Pain	1
270764_28	Arm Pain	1
197800_1	Arm Pain	1
250057_4	Arm Pain	1
176679_2	Arm Pain	1
254908_5	Arm Pain	1
349132_43	Arm Pain	1
133614_3	Arm Pain	1
374521_5	Arm Pain	1
2293_5	Arm Pain	1
126016_10	Arm Pain	1
229597_6	Arm Pain	1
439743_6	Arm Pain	1
213686_21	Arm Pain	1
400919_38	Arm Pain	1
457319_2	Arm Pain	1
119822_3	Arm Pain	1
376956_20	Arm Pain	1
270764_48	Arm Pain	1
51241_5	Arm Pain	1
277327_13	Arm Pain	1
342275_1	Arm Pain	1
107138_4	Arm Pain	1
131866_2	Arm Pain	1
270764_56	Arm Pain	1
55991_1	Arm Pain	1
270764_57	Arm Pain	1
189854_3	Arm Pain	1
355302_3	Arm Pain	1
453650_12	Arm Pain	1
496713_3	Arm Pain	1
24108_4	Arm Pain	1
185337_28	Arm Pain	1
182368_2	Arm Pain	1
430572_7	Arm Pain	1
478308_1	Arm Pain	1
363437_2	Arm Pain	1
416790_5	Arm Pain	1
98451_14	Arm Pain	1
233235_2	Arm Pain	1
128905_1	Arm Pain	1
412751_1	Arm Pain	1
491423_7	Arm Pain	1
56528_1	Arm Pain	1
67404_1	Arm Pain	1
400286_6	Arm Pain	1
288385_14	Arm Pain	1
167530_2	Arm Pain	1
471138_8	Arm Pain	1
496713_2	Arm Pain	1
290516_27	Arm Pain	1
476191_2	Arm Pain	1
290673_6	Arm Pain	1
136359_1	Arm Pain	1
372519_12	Arm Pain	1
112892_2	Arm Pain	1
494193_22	Arm Pain	1
403692_10	Arm Pain	1
142883_11	Arm Pain	1
447050_2	Arm Pain	1
267930_5	Arm Pain	1
492694_35	Arm Pain	1
348317_12	Arm Pain	1
462692_8	Arm Pain	1
25306_10	Arm Pain	1
463569_1	Arm Pain	1
384390_10	Arm Pain	1
458482_6	Arm Pain	1
405696_4	Arm Pain	1
501923_3	Arm Pain	1
66890_8	Arm Pain	1
102257_8	Arm Pain	1
443477_2	Arm Pain	1
459328_2	Arm Pain	1
194673_1	Arm Pain	1
389373_3	Arm Pain	1
204467_2	Arm Pain	1
411922_13	Arm Pain	1
377590_1	Arm Pain	1
25380_4	Arm Pain	1
166779_2	Arm Pain	1
126505_13	Arm Pain	1
84640_2	Arm Pain	1
478366_5	Arm Pain	1
478744_27	Arm Pain	1
280079_1	Arm Pain	1
389917_4	Arm Pain	1
211186_2	Arm Pain	1
176975_6	Arm Pain	1
87231_3	Arm Pain	1
104862_4	Arm Pain	1
111081_4	Arm Pain	1
125262_3	Arm Pain	1
464265_2	Arm Pain	1
140716_4	Arm Pain	1
496220_9	Arm Pain	1
302341_9	Arm Pain	1
224477_8	Arm Pain	1
473771_1	Arm Pain	1
354340_2	Arm Pain	1
307818_2	Arm Pain	1
348870_15	Arm Pain	1
42807_6	Arm Pain	1
480871_6	Arm Pain	1
384228_11	Arm Pain	1
237826_4	Arm Pain	1
36508_1	Arm Pain	1
159408_3	Arm Pain	1
9563_1	Arm Pain	1
283077_7	Arm Pain	1
235924_7	Arm Pain	1
418935_14	Arm Pain	1
364446_17	Arm Pain	1
449564_1	Arm Pain	1
382412_2	Arm Pain	1
62536_1	Arm Pain	1
21423_1	Arm Pain	1
215852_8	Arm Pain	1
461502_1	Arm Pain	1
208423_24	Arm Pain	1
240545_9	Arm Pain	1
457977_1	Arm Pain	1
342432_8	Arm Pain	1
41001_6	Arm Pain	1
263019_3	Arm Pain	1
95917_4	Arm Pain	1
123220_4	Arm Pain	1
66695_16	Arm Pain	1
220499_19	Arm Pain	1
14615_3	Arm Pain	1
486120_2	Arm Pain	1
429546_13	Arm Pain	1
151209_3	Arm Pain	1
418448_6	Arm Pain	1
379402_14	Arm Pain	1
292504_2	Arm Pain	1
256828_2	Arm Pain	1
196996_3	Arm Pain	1
203837_18	Arm Pain	1
417898_12	Arm Pain	1
278483_8	Arm Pain	1
150783_4	Arm Pain	1
298616_1	Arm Pain	1
434797_1	Assault	1
492751_2	Assault	1
473285_2	Assault	1
450713_1	Assault	1
444981_1	Assault	1
385746_2	Assault	1
429873_3	Assault	1
412589_2	Assault	1
482215_2	Assault	1
465493_2	Assault	1
465763_2	Assault	1
453077_2	Assault	1
464153_2	Assault	1
468894_1	Assault	1
217301_1	Assault	1
391463_5	Assault	1
441555_2	Assault	1
389500_2	Assault	1
398336_2	Assault	1
116007_1	Assault	1
391431_3	Assault	1
149465_1	Assault	1
425310_6	Assault	1
447245_2	Assault	1
464121_7	Assault	1
442377_1	Assault	1
443298_3	Assault	1
491175_1	Assault	1
250938_7	Assault	1
374521_3	Assault	1
76314_2	Assault	1
184482_1	Assault	1
409973_2	Assault	1
489831_3	Assault	1
248579_1	Assault	1
484059_1	Assault	1
201378_4	Assault	1
433304_2	Assault	1
149471_2	Assault	1
401361_3	Assault	1
467451_1	Assault	1
30348_1	Assault	1
288092_1	Assault	1
288915_2	Assault	1
266347_1	Assault	1
479726_7	Assault	1
474342_2	Assault	1
480576_7	Assault	1
251934_3	Assault	1
65063_1	Assault	1
375960_2	Assault	1
485746_1	Assault	1
471453_1	Assault	1
433583_1	Assault	1
490437_1	Assault	1
410076_4	Assault	1
490588_2	Assault	1
276872_2	Assault	1
169451_1	Assault	1
481411_3	Assault	1
408367_2	Assault	1
454604_5	Assault	1
361449_3	Assault	1
411278_2	Assault	1
481868_2	Assault	1
419825_5	Assault	1
470866_4	Assault	1
5419_3	Assault	1
275926_19	Assault	1
205174_5	Assault	1
58577_1	Assault	1
358605_6	Assault	1
265112_16	Assault	1
265086_7	Assault	1
213279_3	Assault	1
432832_8	Assault	1
235950_2	Assault	1
447109_5	Assault	1
220996_5	Assault	1
479932_24	Assault	1
170440_11	Assault	1
345579_1	Assault	1
67506_7	Assault	1
12785_1	Assault	1
461059_17	Assault	1
278424_4	Assault	1
492496_8	Assault	1
144227_2	Assault	1
302148_10	Assault	1
64916_7	Assault	1
43294_14	Assault	1
13653_1	Assault	1
454586_7	Assault	1
210332_3	Assault	1
500965_11	Assault	1
193116_1	Assault	1
371092_1	Assault	1
76806_3	Assault	1
487785_1	Assault	1
62925_1	Assault	1
390453_5	Assault	1
427956_5	Assault	1
373254_22	Assault	1
368162_36	Assault	1
367722_5	Assault	1
469090_1	Assault	1
390824_2	Assault	1
469554_2	Assault	1
436942_2	Assault	1
488868_1	Assault	1
409657_3	Assault	1
455561_1	Assault	1
411945_2	Assault	1
75845_1	Assault	1
397103_1	Assault	1
388776_1	Assault	1
437253_1	Assault	1
454273_4	Assault	1
473835_1	Assault	1
479769_1	Assault	1
35543_1	Assault	1
489520_8	Assault	1
69524_1	Assault	1
438152_2	Assault	1
368762_8	Assault	1
471779_3	Assault	1
194958_2	Assault	1
116945_1	Assault	1
440005_1	Assault	1
470705_1	Assault	1
445559_2	Assault	1
448105_1	Assault	1
432496_1	Assault	1
401259_2	Assault	1
442519_6	Assault	1
410796_1	Assault	1
321481_1	Assault	1
205747_2	Assault	1
491765_2	Assault	1
461567_6	Assault	1
380212_1	Assault	1
460740_1	Assault	1
436452_3	Assault	1
406138_2	Assault	1
353286_1	Assault	1
423814_2	Assault	1
413414_4	Assault	1
446367_3	Assault	1
77546_1	Assault	1
429915_3	Assault	1
410865_5	Assault	1
252505_7	Assault	1
446914_1	Assault	1
403411_13	Assault	1
420309_1	Assault	1
479999_2	Assault	1
380554_1	Assault	1
162898_1	Assault	1
395658_4	Assault	1
423916_10	Assault	1
86294_5	Assault	1
418010_1	Assault	1
383479_2	Assault	1
452033_20	Assault	1
430290_6	Assault	1
108671_3	Assault	1
275053_4	Assault	1
298101_7	Assault	1
455154_17	Assault	1
408174_2	Assault	1
131663_6	Assault	1
174005_6	Assault	1
445907_10	Assault	1
461227_2	Assault	1
449348_5	Assault	1
401326_7	Assault	1
296168_2	Assault	1
303174_8	Assault	1
409740_6	Assault	1
265450_15	Assault	1
10372_1	Assault	1
482161_1	Assault	1
33202_1	Assault	1
116068_4	Assault	1
429882_2	Assault	1
408455_1	Assault	1
455924_4	Assault	1
488108_4	Assault	1
414004_19	Assault	1
212096_1	Assault	1
222464_10	Assault	1
178587_9	Assault	1
219647_2	Assault	1
416163_35	Assault	1
306497_16	Assault	1
181532_1	Assault	1
422970_24	Assault	1
474347_3	Assault	1
63054_12	Assault	1
41735_13	Assault	1
176095_2	Assault	1
488496_1	Assault	1
69493_1	Assault	1
473284_1	Assault	1
96070_9	Assault	1
453793_6	Assault	1
423158_1	Assault	1
288463_1	Assault	1
209030_2	Assault	1
192794_2	Assault	1
340085_1	Assault	1
458250_1	Assault	1
392140_1	Assault	1
488102_4	Assault	1
454472_3	Assault	1
453542_2	Assault	1
356341_6	Assault	1
447550_2	Assault	1
468857_5	Assault	1
440725_10	Assault	1
407420_4	Assault	1
89439_7	Assault	1
390563_4	Assault	1
19444_13	Assault	1
410786_1	Assault	1
398744_2	Assault	1
405641_1	Assault	1
489566_3	Assault	1
460909_1	Assault	1
183460_1	Assault	1
216597_3	Assault	1
489565_1	Assault	1
397881_2	Assault	1
372302_1	Assault	1
437454_1	Assault	1
434081_1	Assault	1
155320_1	Assault	1
492566_1	Assault	1
150232_1	Assault	1
35552_1	Assault	1
446091_3	Assault	1
487764_1	Assault	1
138792_1	Assault	1
467315_4	Assault	1
477966_1	Assault	1
463373_1	Assault	1
407107_1	Assault	1
396698_1	Assault	1
394832_5	Assault	1
494094_2	Assault	1
390450_1	Assault	1
468925_1	Assault	1
407725_1	Assault	1
487979_1	Assault	1
449880_1	Assault	1
388213_1	Assault	1
395115_10	Assault	1
139305_2	Assault	1
438981_1	Assault	1
490694_3	Assault	1
442503_1	Assault	1
496830_1	Assault	1
403728_1	Assault	1
438314_2	Assault	1
472342_1	Assault	1
463211_8	Assault	1
439762_2	Assault	1
415868_1	Assault	1
399497_4	Assault	1
434832_1	Assault	1
429375_3	Assault	1
473301_2	Assault	1
459579_1	Assault	1
246558_1	Assault	1
391671_1	Assault	1
481251_1	Assault	1
75016_11	Assault	1
155658_2	Assault	1
430026_6	Assault	1
493983_1	Assault	1
406586_2	Assault	1
200839_1	Assault	1
360701_1	Assault	1
474053_1	Assault	1
445265_8	Assault	1
441041_2	Assault	1
467321_2	Assault	1
468925_2	Assault	1
487296_1	Assault	1
480415_3	Assault	1
444131_2	Assault	1
83725_4	Assault	1
492953_1	Assault	1
448199_3	Assault	1
484678_1	Assault	1
440824_5	Assault	1
453141_8	Assault	1
289803_4	Assault	1
434203_6	Assault	1
369691_3	Assault	1
422112_14	Assault	1
452169_2	Assault	1
151329_3	Assault	1
420666_1	Assault	1
373011_4	Assault	1
77246_1	Assault	1
261516_1	Assault	1
448238_2	Assault	1
480047_3	Assault	1
466702_1	Assault	1
479639_7	Assault	1
479604_9	Assault	1
409949_5	Assault	1
470925_1	Assault	1
459944_1	Assault	1
171105_3	Assault	1
157845_9	Assault	1
257953_1	Assault	1
440851_6	Assault	1
191576_5	Assault	1
490797_4	Assault	1
290891_3	Assault	1
433292_1	Assault	1
199939_5	Assault	1
398701_7	Assault	1
492161_2	Assault	1
426318_6	Assault	1
252969_2	Assault	1
359406_5	Assault	1
173213_1	Assault	1
66833_3	Assault	1
69674_1	Assault	1
398713_1	Assault	1
491699_7	Assault	1
479981_3	Assault	1
227329_6	Assault	1
462000_1	Assault	1
245471_1	Assault	1
478929_5	Assault	1
397171_2	Assault	1
263514_5	Assault	1
487947_2	Assault	1
50427_4	Assault	1
73350_2	Assault	1
320213_2	Assault	1
198326_3	Assault	1
201391_7	Assault	1
387664_3	Assault	1
501812_1	Assault	1
288919_2	Assault	1
328792_2	Assault	1
33420_4	Assault	1
354720_10	Assault	1
454305_1	Assault	1
164302_33	Assault	1
415748_2	Assault	1
449168_1	Assault	1
405047_6	Assault	1
267662_1	Assault	1
31199_1	Assault	1
430965_5	Assault	1
268858_12	Assault	1
485666_6	Assault	1
419466_15	Assault	1
171268_13	Assault	1
197791_1	Assault	1
289079_3	Assault	1
169451_6	Assault	1
345554_5	Assault	1
425489_1	Assault	1
90914_30	Assault	1
420458_3	Assault	1
484165_2	Assault	1
456001_11	Assault	1
209999_3	Assault	1
382427_1	Assault	1
99108_1	Assault	1
182146_5	Assault	1
456429_2	Assault	1
255268_6	Assault	1
162197_3	Assault	1
280744_6	Assault	1
255268_7	Assault	1
418362_3	Assault	1
147857_8	Assault	1
104916_5	Assault	1
199966_9	Assault	1
479398_2	Assault	1
105885_4	Assault	1
149200_14	Assault	1
40613_1	Assault	1
7238_5	Assault	1
25223_24	Assault	1
131688_1	Assault	1
433299_1	Assault	1
458105_1	Assault	1
447008_1	Assault	1
491466_1	Assault	1
473637_1	Assault	1
492100_1	Assault	1
460784_2	Assault	1
392230_4	Assault	1
456341_1	Assault	1
469562_1	Assault	1
484043_2	Assault	1
407586_5	Assault	1
444657_3	Assault	1
404529_1	Assault	1
439013_1	Assault	1
179631_4	Assault	1
252254_1	Assault	1
408076_1	Assault	1
494900_4	Assault	1
492875_3	Assault	1
488504_2	Assault	1
399068_2	Assault	1
433298_3	Assault	1
246789_1	Assault	1
374027_2	Assault	1
457240_2	Assault	1
344442_3	Assault	1
473789_2	Assault	1
426896_1	Assault	1
438971_5	Assault	1
489305_3	Assault	1
479022_1	Assault	1
474059_3	Assault	1
459907_5	Assault	1
72635_1	Assault	1
394021_1	Assault	1
463290_2	Assault	1
429260_2	Assault	1
55640_2	Assault	1
454816_4	Assault	1
410786_10	Assault	1
475633_1	Assault	1
431533_2	Assault	1
67749_1	Assault	1
433277_4	Assault	1
419850_3	Assault	1
423926_1	Assault	1
474938_5	Assault	1
485024_1	Assault	1
447829_7	Assault	1
402595_1	Assault	1
448218_2	Assault	1
488164_1	Assault	1
494302_2	Assault	1
494345_7	Assault	1
380207_4	Assault	1
178721_1	Assault	1
396932_3	Assault	1
416545_5	Assault	1
256412_2	Assault	1
340837_1	Assault	1
357101_1	Assault	1
452052_7	Assault	1
466441_2	Assault	1
470591_3	Assault	1
157845_10	Assault	1
427025_1	Assault	1
427025_2	Assault	1
75511_11	Assault	1
401822_2	Assault	1
265791_1	Assault	1
40901_6	Assault	1
470706_1	Assault	1
164302_27	Assault	1
442451_6	Assault	1
370256_2	Assault	1
346400_4	Assault	1
410606_1	Assault	1
192654_3	Assault	1
419385_2	Assault	1
268858_11	Assault	1
77191_3	Assault	1
434864_8	Assault	1
417497_4	Assault	1
417017_4	Assault	1
457996_2	Assault	1
1409_1	Assault	1
485269_4	Assault	1
436817_3	Assault	1
237399_2	Assault	1
356510_10	Assault	1
412572_8	Assault	1
151200_9	Assault	1
9139_6	Assault	1
377215_1	Assault	1
475680_5	Assault	1
167311_3	Assault	1
435893_4	Assault	1
109259_8	Assault	1
398744_12	Assault	1
342403_1	Assault	1
192661_2	Assault	1
475585_18	Assault	1
345429_5	Assault	1
130007_1	Assault	1
401889_3	Assault	1
452033_16	Assault	1
363145_8	Assault	1
290661_14	Assault	1
362610_2	Assault	1
431187_1	Assault	1
234235_6	Assault	1
202260_4	Assault	1
344617_18	Assault	1
408329_1	Assault	1
374034_8	Assault	1
133174_2	Assault	1
125680_35	Assault	1
392996_29	Assault	1
458553_12	Assault	1
103381_1	Assault	1
417717_11	Assault	1
400059_5	Assault	1
249979_9	Assault	1
25265_2	Assault	1
464776_9	Assault	1
417900_10	Assault	1
339185_12	Assault	1
445356_7	Assault	1
432832_12	Assault	1
438639_2	Assault	1
439728_5	Assault	1
438959_17	Assault	1
89003_14	Assault	1
63630_2	Assault	1
392111_1	Assault	1
392200_5	Assault	1
460909_3	Assault	1
245945_1	Assault	1
374521_4	Assault	1
370466_6	Assault	1
149945_3	Assault	1
74055_3	Assault	1
22013_1	Assault	1
355682_1	Assault	1
169903_12	Assault	1
258385_1	Assault	1
30329_1	Assault	1
439063_1	Assault	1
473131_1	Assault	1
459018_9	Assault	1
486987_3	Assault	1
370865_2	Assault	1
433359_1	Assault	1
394308_4	Assault	1
398731_2	Assault	1
413873_2	Assault	1
256390_1	Assault	1
398033_1	Assault	1
69280_1	Assault	1
419815_2	Assault	1
484060_5	Assault	1
484643_1	Assault	1
388977_1	Assault	1
372976_11	Assault	1
406452_1	Assault	1
471144_4	Assault	1
487691_2	Assault	1
465721_1	Assault	1
473301_3	Assault	1
442830_2	Assault	1
455529_1	Assault	1
132674_4	Assault	1
152003_1	Assault	1
447839_2	Assault	1
440837_2	Assault	1
420585_1	Assault	1
281564_3	Assault	1
170359_2	Assault	1
430698_2	Assault	1
467117_11	Assault	1
472320_9	Assault	1
477339_2	Assault	1
224199_9	Assault	1
394030_2	Assault	1
449326_16	Assault	1
376529_3	Assault	1
329260_4	Assault	1
465154_2	Assault	1
475934_8	Assault	1
365712_1	Assault	1
147837_9	Assault	1
67749_3	Assault	1
439055_2	Assault	1
484007_11	Assault	1
440825_5	Assault	1
466971_12	Assault	1
469203_2	Assault	1
483012_3	Assault	1
408455_3	Assault	1
428183_1	Assault	1
381060_8	Assault	1
439399_7	Assault	1
287342_1	Assault	1
297471_4	Assault	1
260178_2	Assault	1
82623_3	Assault	1
422890_7	Assault	1
477240_7	Assault	1
261636_9	Assault	1
26265_3	Assault	1
71508_3	Assault	1
454048_3	Assault	1
334014_3	Assault	1
303853_1	Assault	1
455601_3	Assault	1
130200_4	Assault	1
172467_5	Assault	1
391734_5	Assault	1
436863_9	Assault	1
455765_4	Assault	1
281651_3	Assault	1
276503_21	Assault	1
476677_1	Assault	1
382242_1	Assault	1
202277_9	Assault	1
68792_10	Assault	1
386664_6	Assault	1
480721_5	Assault	1
206874_2	Assault	1
460597_3	Assault	1
404392_3	Assault	1
462482_3	Assault	1
335918_6	Assault	1
310609_6	Assault	1
131600_5	Assault	1
279723_6	Assault	1
465644_4	Assault	1
440737_43	Assault	1
48108_2	Assault	1
238712_12	Assault	1
412400_1	Assault	1
132696_7	Assault	1
449326_27	Assault	1
368618_1	Assault	1
53321_9	Assault	1
412586_11	Assault	1
462218_4	Assault	1
443405_2	Assault	1
400549_2	Assault	1
469638_7	Assault	1
210311_1	Assault	1
418249_4	Assault	1
468483_10	Assault	1
394463_10	Assault	1
187291_4	Assault	1
155317_1	Assault	1
266781_2	Assault	1
400549_3	Assault	1
262908_6	Assault	1
31905_10	Assault	1
452951_2	Assault	1
244839_28	Assault	1
96404_4	Assault	1
152262_1	Assault	1
468820_6	Assault	1
47445_3	Assault	1
381174_14	Assault	1
251559_3	Assault	1
86851_1	Assault	1
19829_1	Assault	1
263357_1	Assault	1
448587_1	Assault	1
487361_2	Assault	1
433261_1	Assault	1
428976_1	Assault	1
496677_1	Assault	1
441700_2	Assault	1
372983_1	Assault	1
382046_1	Assault	1
484856_1	Assault	1
361588_1	Assault	1
12869_1	Assault	1
489315_1	Assault	1
463215_1	Assault	1
188467_2	Assault	1
475919_1	Assault	1
491491_5	Assault	1
469919_4	Assault	1
397071_2	Assault	1
456868_1	Assault	1
457574_4	Assault	1
147382_8	Assault	1
95836_2	Assault	1
171191_3	Assault	1
475934_5	Assault	1
429703_1	Assault	1
364585_3	Assault	1
413437_6	Assault	1
468064_3	Assault	1
487647_4	Assault	1
178706_2	Assault	1
424663_4	Assault	1
259467_4	Assault	1
490330_3	Assault	1
389205_1	Assault	1
409416_10	Assault	1
163338_12	Assault	1
385028_1	Assault	1
141110_1	Assault	1
481861_2	Assault	1
119612_2	Assault	1
343959_4	Assault	1
329259_1	Assault	1
486453_3	Assault	1
484094_19	Assault	1
396727_1	Assault	1
347721_3	Assault	1
461644_7	Assault	1
381413_2	Assault	1
204778_1	Assault	1
418226_7	Assault	1
69694_4	Assault	1
359413_7	Assault	1
146433_2	Assault	1
457574_10	Assault	1
434178_13	Assault	1
401822_3	Assault	1
485666_7	Assault	1
165217_3	Assault	1
387586_4	Assault	1
252491_5	Assault	1
460925_1	Assault	1
388767_1	Assault	1
490162_2	Assault	1
370183_1	Assault	1
436571_1	Assault	1
437442_1	Assault	1
120887_1	Assault	1
39795_1	Assault	1
460568_1	Assault	1
408486_6	Assault	1
380207_7	Assault	1
120412_1	Assault	1
381860_2	Assault	1
107773_8	Assault	1
484767_6	Assault	1
337894_2	Assault	1
439095_2	Assault	1
262083_1	Assault	1
384287_2	Assault	1
467429_2	Assault	1
176760_8	Assault	1
288102_1	Assault	1
436905_6	Assault	1
486290_1	Assault	1
389723_3	Assault	1
404269_2	Assault	1
449701_1	Assault	1
480890_2	Assault	1
408494_5	Assault	1
380867_1	Assault	1
453240_5	Assault	1
78434_1	Assault	1
349988_1	Assault	1
334826_7	Assault	1
484092_13	Assault	1
261121_2	Assault	1
494494_37	Assault	1
463933_6	Assault	1
67746_1	Assault	1
452872_11	Assault	1
27149_18	Assault	1
300371_2	Assault	1
446220_7	Assault	1
435327_1	Assault	1
274057_1	Assault	1
453217_1	Assault	1
371137_5	Assault	1
14601_1	Assault	1
23472_2	Assault	1
366119_22	Assault	1
261209_2	Assault	1
126829_11	Assault	1
485183_5	Assault	1
424120_5	Assault	1
148005_5	Assault	1
494625_4	Assault	1
264617_13	Assault	1
226501_3	Assault	1
11068_7	Assault	1
36089_30	Assault	1
91883_28	Assault	1
474524_8	Assault	1
135393_4	Assault	1
487581_4	Assault	1
446096_2	Assault	1
453057_1	Assault	1
372976_7	Assault	1
455898_3	Assault	1
246786_1	Assault	1
401755_1	Assault	1
440859_1	Assault	1
434150_2	Assault	1
327_2	Assault	1
90981_1	Assault	1
62518_6	Assault	1
267896_1	Assault	1
408586_3	Assault	1
95292_17	Assault	1
278384_3	Assault	1
265919_4	Assault	1
21670_3	Assault	1
496523_3	Assault	1
230542_8	Assault	1
264669_1	Assault	1
257095_1	Assault	1
381860_1	Assault	1
117472_1	Assault	1
471638_2	Assault	1
479663_6	Assault	1
61381_3	Assault	1
409441_1	Assault	1
435965_7	Assault	1
444135_9	Assault	1
441519_2	Assault	1
487053_2	Assault	1
397466_25	Assault	1
419168_7	Assault	1
469183_5	Assault	1
297084_1	Assault	1
420882_2	Assault	1
494343_11	Assault	1
184625_3	Assault	1
310009_2	Assault	1
413507_8	Assault	1
436291_2	Assault	1
38372_8	Assault	1
201347_1	Assault	1
403206_4	Assault	1
80656_5	Assault	1
274044_15	Assault	1
379746_10	Assault	1
494054_11	Assault	1
412469_16	Assault	1
415081_4	Assault	1
440214_1	Assault	1
375408_1	Assault	1
431718_1	Assault	1
486571_3	Assault	1
486620_1	Assault	1
478929_1	Assault	1
447258_1	Assault	1
493109_12	Assault	1
474789_3	Assault	1
448139_7	Assault	1
491721_15	Assault	1
455606_2	Assault	1
406500_1	Assault	1
24408_2	Assault	1
453481_1	Assault	1
41127_5	Assault	1
435901_20	Assault	1
435094_12	Assault	1
436593_7	Assault	1
294792_7	Assault	1
364591_1	Assault	1
413417_4	Assault	1
415392_3	Assault	1
436962_4	Assault	1
429725_12	Assault	1
291424_5	Assault	1
457901_6	Assault	1
326825_5	Assault	1
444963_4	Assault	1
463689_3	Assault	1
492275_2	Assault	1
494767_1	Assault	1
446490_1	Assault	1
388793_1	Assault	1
197304_1	Assault	1
250217_1	Assault	1
482257_1	Assault	1
235074_7	Assault	1
405385_3	Assault	1
38413_4	Assault	1
471629_10	Assault	1
390563_3	Assault	1
207401_2	Assault	1
474699_1	Assault	1
88498_2	Assault	1
77238_5	Assault	1
479529_17	Assault	1
178573_2	Assault	1
379288_13	Assault	1
199966_5	Assault	1
148435_6	Assault	1
431948_1	Assault	1
271392_15	Assault	1
109159_2	Assault	1
345581_12	Assault	1
274770_12	Assault	1
1001_23	Assault	1
432132_14	Assault	1
71965_12	Assault	1
432094_2	Assault	1
282203_9	Assault	1
436558_2	Assault	1
497971_2	Assault	1
449793_3	Assault	1
388908_2	Assault	1
70940_1	Assault	1
256806_1	Assault	1
454604_7	Assault	1
452016_8	Assault	1
461028_4	Assault	1
443624_1	Assault	1
66712_9	Assault	1
73269_6	Assault	1
441519_4	Assault	1
359693_3	Assault	1
455073_7	Assault	1
456989_5	Assault	1
152043_1	Assault	1
404356_4	Assault	1
171190_3	Assault	1
376384_7	Assault	1
262842_2	Assault	1
188663_4	Assault	1
359392_5	Assault	1
489983_7	Assault	1
116772_3	Assault	1
412306_8	Assault	1
404501_5	Assault	1
430313_5	Assault	1
473346_2	Assault	1
371653_2	Assault	1
412955_1	Assault	1
386545_3	Assault	1
456135_2	Assault	1
87078_1	Assault	1
434440_1	Assault	1
475431_1	Assault	1
445484_5	Assault	1
486319_1	Assault	1
320926_8	Assault	1
472848_13	Assault	1
156920_5	Assault	1
123483_1	Assault	1
275037_7	Assault	1
73352_11	Assault	1
490373_1	Assault	1
338309_2	Assault	1
405645_2	Assault	1
499641_5	Assault	1
480757_7	Assault	1
475545_1	Assault	1
117810_1	Assault	1
453512_4	Assault	1
449194_5	Assault	1
138825_2	Assault	1
118645_1	Assault	1
30350_1	Assault	1
319036_1	Assault	1
473861_3	Assault	1
439108_1	Assault	1
209381_6	Assault	1
455128_26	Assault	1
186532_6	Assault	1
477108_1	Assault	1
452285_1	Assault	1
380257_2	Assault	1
454283_1	Assault	1
473647_1	Assault	1
417909_1	Assault	1
450445_1	Assault	1
452381_1	Assault	1
483811_4	Assault	1
456248_1	Assault	1
436492_3	Assault	1
380261_5	Assault	1
431507_3	Assault	1
79773_2	Assault	1
429603_7	Assault	1
213894_2	Assault	1
114113_9	Assault	1
291816_8	Assault	1
158621_9	Assault	1
430996_17	Assault	1
214263_11	Assault	1
329363_8	Assault	1
482750_11	Assault	1
158702_5	Assault	1
362835_2	Assault	1
67899_3	Assault	1
222624_18	Assault	1
430921_2	Assault	1
426971_7	Assault	1
457901_1	Assault	1
32128_2	Assault	1
26569_3	Assault	1
458354_4	Assault	1
63373_7	Assault	1
485051_1	Assault	1
405081_4	Assault	1
372899_4	Assault	1
489983_8	Assault	1
322611_12	Assault	1
136122_10	Assault	1
423780_5	Assault	1
221248_1	Assault	1
185148_13	Assault	1
291792_7	Assault	1
483926_11	Assault	1
342216_6	Assault	1
423176_9	Assault	1
453762_10	Assault	1
444880_7	Assault	1
417753_7	Assault	1
178764_6	Assault	1
263111_6	Assault	1
487157_1	Assault	1
419148_5	Assault	1
170938_1	Assault	1
129693_2	Assault	1
457901_4	Assault	1
367776_6	Assault	1
412247_3	Assault	1
437686_23	Assault	1
429402_11	Assault	1
210065_1	Assault	1
249351_14	Assault	1
500181_2	Assault	1
352115_40	Assault	1
124702_5	Assault	1
364090_1	Assault	1
314530_3	Assault	1
211719_1	Assault	1
319977_4	Assault	1
268693_4	Assault	1
401040_1	Assault	1
44203_1	Assault	1
262936_1	Asthma	3
420919_4	Asthma	4
453662_1	Asthma	4
163041_1	Asthma	3
34794_2	Asthma	1
225623_1	Asthma	4
439999_2	Asthma	3
475883_4	Asthma	2
250966_4	Asthma	3
497544_5	Asthma	4
487808_2	Asthma	3
288773_15	Asthma	4
205722_1	Asthma	4
485731_6	Asthma	4
275956_3	Asthma	3
455255_3	Asthma	1
426436_10	Asthma	3
467750_3	Asthma	3
225852_4	Asthma	3
436100_10	Asthma	3
447936_21	Asthma	3
57304_1	Asthma	3
340855_7	Asthma	3
348407_2	Asthma	2
386668_4	Asthma	3
485799_9	Asthma	3
358694_3	Asthma	3
217633_6	Asthma	4
134807_9	Asthma	2
347789_5	Asthma	3
436100_13	Asthma	3
119876_23	Asthma	3
314755_5	Asthma	3
123174_7	Asthma	1
354072_11	Asthma	3
498382_1	Asthma	4
87676_1	Asthma	1
479888_1	Asthma	4
482150_1	Asthma	4
449877_1	Asthma	4
464973_1	Asthma	4
429654_3	Asthma	1
376895_1	Asthma	3
200997_1	Asthma	4
4685_1	Asthma	1
256033_1	Asthma	4
499222_1	Asthma	4
495249_1	Asthma	4
471829_2	Asthma	1
493714_2	Asthma	4
429160_2	Asthma	3
420169_2	Asthma	1
437821_1	Asthma	4
423364_1	Asthma	4
440744_1	Asthma	4
2723_1	Asthma	1
398109_1	Asthma	4
470026_1	Asthma	4
483854_4	Asthma	4
258201_5	Asthma	4
143761_1	Asthma	4
471829_5	Asthma	3
123653_1	Asthma	4
223487_1	Asthma	4
151031_1	Asthma	4
226798_1	Asthma	4
71520_1	Asthma	3
432036_4	Asthma	4
217642_2	Asthma	1
163294_3	Asthma	4
472396_1	Asthma	3
471777_2	Asthma	4
369221_1	Asthma	3
445035_1	Asthma	4
138393_1	Asthma	3
428715_3	Asthma	4
423338_1	Asthma	4
62946_1	Asthma	3
168084_10	Asthma	1
452105_3	Asthma	4
453190_2	Asthma	4
395529_1	Asthma	3
379794_4	Asthma	1
279464_5	Asthma	4
446961_2	Asthma	4
464140_2	Asthma	2
366671_5	Asthma	4
311375_1	Asthma	4
223487_4	Asthma	3
280732_2	Asthma	4
413008_1	Asthma	4
423864_5	Asthma	4
497848_2	Asthma	4
426140_1	Asthma	4
438556_3	Asthma	1
419308_3	Asthma	3
245760_9	Asthma	3
119043_3	Asthma	4
333068_1	Asthma	4
287887_4	Asthma	1
395488_1	Asthma	1
411657_3	Asthma	1
419503_7	Asthma	4
398048_1	Asthma	4
413975_1	Asthma	1
256441_4	Asthma	1
481466_9	Asthma	1
236603_3	Asthma	3
405085_2	Asthma	4
315848_6	Asthma	4
161186_5	Asthma	4
460227_2	Asthma	4
366958_2	Asthma	4
453158_3	Asthma	3
500877_1	Asthma	3
162961_2	Asthma	4
130206_7	Asthma	4
96258_5	Asthma	3
501174_3	Asthma	4
435746_4	Asthma	1
412304_2	Asthma	1
393604_3	Asthma	4
451826_3	Asthma	3
418886_2	Asthma	4
368491_5	Asthma	4
151813_3	Asthma	4
255790_3	Asthma	3
364915_1	Asthma	4
384374_3	Asthma	1
154776_6	Asthma	4
107402_1	Asthma	1
322285_7	Asthma	4
488037_3	Asthma	4
149471_1	Asthma	4
487380_7	Asthma	3
314349_3	Asthma	4
189550_6	Asthma	4
387125_1	Asthma	1
439625_2	Asthma	4
267410_5	Asthma	4
414498_1	Asthma	1
149277_5	Asthma	3
288773_14	Asthma	1
98096_15	Asthma	1
421968_2	Asthma	4
393788_3	Asthma	4
132141_5	Asthma	4
293234_5	Asthma	4
437242_7	Asthma	4
468574_4	Asthma	3
475094_2	Asthma	1
943_11	Asthma	4
199188_7	Asthma	4
311005_8	Asthma	4
99213_2	Asthma	4
150146_6	Asthma	4
228212_4	Asthma	3
431939_6	Asthma	4
35119_5	Asthma	4
47168_1	Asthma	1
93810_7	Asthma	4
262600_10	Asthma	3
279393_5	Asthma	4
228764_9	Asthma	4
471347_5	Asthma	1
293280_9	Asthma	1
420001_8	Asthma	4
101154_7	Asthma	3
106882_2	Asthma	4
451660_7	Asthma	4
86176_4	Asthma	4
354135_2	Asthma	4
427010_3	Asthma	3
442386_5	Asthma	4
73641_2	Asthma	4
261747_11	Asthma	4
19364_3	Asthma	4
465006_1	Asthma	4
482981_3	Asthma	4
415691_6	Asthma	3
405458_4	Asthma	4
425798_3	Asthma	4
274114_4	Asthma	4
450700_6	Asthma	3
398391_1	Asthma	4
12009_7	Asthma	1
436551_6	Asthma	3
160368_5	Asthma	4
259872_21	Asthma	1
306245_17	Asthma	4
236978_15	Asthma	1
278531_5	Asthma	3
394472_10	Asthma	3
443993_2	Asthma	4
37017_19	Asthma	4
496951_1	Asthma	4
291833_8	Asthma	4
74082_8	Asthma	1
444407_23	Asthma	3
355720_13	Asthma	4
481645_4	Asthma	1
158585_2	Asthma	4
141870_9	Asthma	4
485731_9	Asthma	4
447331_3	Asthma	3
256964_3	Asthma	4
468121_15	Asthma	3
174401_2	Asthma	3
340941_3	Asthma	4
441920_16	Asthma	4
412071_6	Asthma	1
188662_4	Asthma	1
168891_11	Asthma	1
72753_2	Asthma	4
291562_3	Asthma	1
486701_4	Asthma	1
383308_2	Asthma	3
75337_6	Asthma	4
478353_15	Asthma	4
264626_3	Asthma	1
162826_1	Asthma	4
40663_2	Asthma	1
90928_13	Asthma	1
476409_8	Asthma	4
13576_8	Asthma	4
346348_1	Asthma	4
473450_36	Asthma	4
435601_6	Asthma	4
282691_23	Asthma	3
475317_6	Asthma	4
68068_2	Asthma	4
418064_9	Asthma	3
460849_13	Asthma	4
131440_6	Asthma	1
125747_2	Asthma	1
317801_9	Asthma	4
220170_15	Asthma	4
220033_9	Asthma	4
130826_52	Asthma	4
67466_9	Asthma	1
126236_11	Asthma	1
152744_2	Asthma	3
151544_2	Asthma	4
421280_11	Asthma	4
116505_40	Asthma	3
293234_11	Asthma	1
418901_17	Asthma	4
482137_1	Asthma	1
244808_24	Asthma	4
105945_3	Asthma	4
87870_1	Asthma	1
495943_12	Asthma	1
195541_16	Asthma	4
45296_6	Asthma	4
62660_14	Asthma	1
297980_65	Asthma	4
345233_25	Asthma	4
60145_9	Asthma	1
48947_15	Asthma	4
314459_7	Asthma	3
238085_6	Asthma	4
141649_11	Asthma	4
391466_6	Asthma	4
44387_38	Asthma	4
294363_9	Asthma	4
182312_1	Asthma	4
142464_18	Asthma	4
270889_7	Asthma	4
27961_2	Asthma	4
313233_10	Asthma	4
419123_1	Asthma	3
499638_2	Asthma	3
145507_2	Asthma	4
130826_7	Asthma	1
393631_1	Asthma	3
481645_2	Asthma	4
487208_4	Asthma	4
320311_3	Asthma	3
449670_1	Asthma	3
413703_3	Asthma	3
436324_4	Asthma	3
498030_4	Asthma	3
365311_2	Asthma	1
499905_1	Asthma	3
425827_4	Asthma	4
4289_1	Asthma	4
436003_5	Asthma	3
425603_2	Asthma	4
408602_2	Asthma	3
475187_11	Asthma	4
438017_8	Asthma	1
333641_8	Asthma	1
447192_3	Asthma	3
295094_6	Asthma	3
463984_1	Asthma	4
302943_3	Asthma	4
471307_2	Asthma	4
401319_1	Asthma	4
479888_9	Asthma	4
414893_6	Asthma	4
97196_8	Asthma	1
191742_2	Asthma	3
261152_2	Asthma	3
133084_3	Asthma	3
172493_4	Asthma	4
1752_2	Asthma	4
258128_17	Asthma	3
477654_2	Asthma	3
428327_10	Asthma	4
33770_2	Asthma	1
243574_6	Asthma	4
224233_25	Asthma	3
269323_1	Asthma	3
138571_3	Asthma	3
493481_2	Asthma	3
266953_1	Asthma	3
335947_8	Asthma	3
135599_11	Asthma	2
456536_8	Asthma	3
394539_12	Asthma	3
301834_7	Asthma	3
51089_13	Asthma	3
222351_6	Asthma	1
151210_8	Asthma	3
372948_5	Asthma	3
110025_37	Asthma	3
67690_6	Asthma	3
488037_13	Asthma	3
438277_1	Asthma	2
448364_2	Asthma	2
320340_1	Asthma	2
456388_1	Asthma	2
434788_1	Asthma	2
395115_4	Asthma	2
297369_3	Asthma	2
434190_1	Asthma	2
210397_4	Asthma	2
202884_5	Asthma	2
390614_8	Asthma	2
211078_3	Asthma	2
481733_10	Asthma	2
400928_1	Asthma	1
346722_14	Asthma	2
400928_2	Asthma	2
400928_3	Asthma	2
129393_8	Asthma	2
420686_8	Asthma	2
65019_4	Asthma	3
168084_38	Asthma	2
481839_1	Asthma	2
388240_13	Asthma	2
294964_12	Asthma	2
101683_3	Asthma	2
388240_15	Asthma	2
333250_3	Asthma	2
252930_20	Asthma	2
458876_9	Asthma	2
149141_40	Asthma	2
495296_5	Asthma	2
259872_57	Asthma	1
283661_3	Asthma	2
301948_1	Asthma	3
483631_1	Asthma	1
429654_1	Asthma	3
219973_1	Asthma	1
474419_1	Asthma	1
332084_1	Asthma	1
437501_1	Asthma	1
463017_1	Asthma	1
369482_1	Asthma	1
19951_2	Asthma	1
265948_1	Asthma	1
238568_2	Asthma	1
400344_2	Asthma	1
358713_1	Asthma	3
482290_1	Asthma	1
237598_1	Asthma	1
483438_1	Asthma	1
311826_1	Asthma	1
370763_1	Asthma	1
370378_1	Asthma	1
439113_1	Asthma	1
135704_1	Asthma	1
472831_1	Asthma	1
466597_1	Asthma	1
469301_2	Asthma	1
459751_2	Asthma	4
100862_1	Asthma	1
432036_2	Asthma	1
483724_1	Asthma	1
250039_1	Asthma	1
489965_1	Asthma	1
370191_1	Asthma	1
410061_1	Asthma	1
501237_1	Asthma	1
349806_4	Asthma	1
428564_1	Asthma	1
444595_3	Asthma	1
391690_1	Asthma	1
418712_1	Asthma	1
444532_1	Asthma	1
431265_3	Asthma	3
460114_1	Asthma	1
261616_1	Asthma	1
464965_1	Asthma	1
401152_1	Asthma	1
416726_6	Asthma	1
259077_9	Asthma	1
480424_1	Asthma	1
284040_1	Asthma	3
65257_1	Asthma	1
404518_1	Asthma	1
261179_1	Asthma	3
225983_2	Asthma	1
341017_4	Asthma	1
73339_4	Asthma	1
132120_1	Asthma	1
380815_1	Asthma	1
384555_2	Asthma	1
56880_5	Asthma	1
163961_1	Asthma	1
439051_1	Asthma	1
445814_3	Asthma	1
444258_1	Asthma	1
485054_2	Asthma	1
390256_1	Asthma	3
393949_1	Asthma	1
411907_2	Asthma	1
371781_4	Asthma	1
476555_2	Asthma	1
447936_6	Asthma	3
75006_4	Asthma	1
483138_1	Asthma	1
35632_5	Asthma	1
159974_1	Asthma	1
470086_2	Asthma	1
442079_2	Asthma	1
443877_1	Asthma	1
464554_1	Asthma	1
484190_1	Asthma	1
432600_2	Asthma	1
464971_3	Asthma	1
327052_1	Asthma	1
496787_8	Asthma	1
391463_2	Asthma	1
315652_2	Asthma	1
56880_8	Asthma	1
426961_2	Asthma	4
402067_1	Asthma	1
405027_2	Asthma	1
414039_3	Asthma	1
462745_2	Asthma	1
439372_5	Asthma	1
229077_6	Asthma	3
106457_5	Asthma	1
482914_2	Asthma	3
433265_2	Asthma	1
392020_1	Asthma	4
498320_3	Asthma	1
126413_1	Asthma	3
364099_3	Asthma	1
475207_1	Asthma	1
400771_1	Asthma	1
487016_1	Asthma	1
460065_1	Asthma	1
429618_1	Asthma	1
411413_9	Asthma	1
228406_2	Asthma	1
236461_1	Asthma	1
233581_2	Asthma	3
1325_2	Asthma	1
347743_12	Asthma	1
131520_3	Asthma	1
456604_1	Asthma	1
409945_2	Asthma	1
268828_3	Asthma	1
451915_3	Asthma	1
425406_10	Asthma	1
371137_3	Asthma	1
132029_6	Asthma	1
470507_9	Asthma	1
145971_3	Asthma	1
157769_3	Asthma	1
414408_5	Asthma	1
225983_4	Asthma	1
427263_6	Asthma	3
92620_2	Asthma	1
229744_7	Asthma	1
477789_6	Asthma	1
464316_1	Asthma	1
483438_8	Asthma	1
404855_5	Asthma	1
63632_6	Asthma	3
51855_3	Asthma	1
415715_1	Asthma	1
500767_2	Asthma	1
424651_2	Asthma	1
175873_7	Asthma	1
428973_3	Asthma	1
500205_6	Asthma	3
166997_8	Asthma	1
178776_8	Asthma	3
476619_6	Asthma	1
459871_1	Asthma	1
238690_1	Asthma	1
491875_5	Asthma	1
138393_3	Asthma	1
130206_14	Asthma	1
468574_5	Asthma	1
431300_1	Asthma	1
363211_6	Asthma	1
283953_3	Asthma	3
113617_6	Asthma	1
185629_4	Asthma	1
474220_3	Asthma	1
346240_3	Asthma	1
437597_8	Asthma	1
415388_2	Asthma	1
329068_5	Asthma	1
32330_5	Asthma	1
271399_5	Asthma	1
432036_23	Asthma	1
287979_1	Asthma	1
127454_1	Asthma	1
352402_4	Asthma	3
434596_9	Asthma	1
301549_4	Asthma	3
317194_2	Asthma	3
483478_2	Asthma	1
203087_12	Asthma	1
487144_16	Asthma	1
269639_3	Asthma	1
425486_26	Asthma	1
457987_3	Asthma	3
440733_18	Asthma	1
191598_1	Asthma	1
384553_5	Asthma	1
148902_1	Asthma	1
318633_11	Asthma	1
447863_11	Asthma	1
481645_3	Asthma	1
402680_5	Asthma	1
147562_1	Asthma	1
6156_5	Asthma	1
77729_8	Asthma	1
484077_3	Asthma	1
378969_6	Asthma	1
301910_9	Asthma	1
380537_9	Asthma	1
245782_12	Asthma	1
355045_1	Asthma	1
428879_13	Asthma	1
386674_4	Asthma	1
372968_3	Asthma	1
447936_24	Asthma	1
281362_15	Asthma	1
6757_8	Asthma	3
436959_14	Asthma	1
130826_45	Asthma	1
301285_10	Asthma	1
472350_20	Asthma	1
454699_4	Asthma	1
113110_19	Asthma	1
309891_4	Asthma	1
16572_1	Asthma	1
479237_8	Asthma	1
161553_1	Asthma	1
77081_11	Asthma	1
388547_16	Asthma	1
398857_8	Asthma	1
350779_12	Asthma	1
182642_4	Asthma	1
375273_2	Asthma	1
448049_1	Asthma	1
188662_6	Asthma	1
415936_6	Asthma	1
110025_31	Asthma	1
386760_10	Asthma	1
200773_1	Asthma	1
38744_16	Asthma	1
300839_1	Asthma	1
320329_10	Asthma	1
438588_10	Asthma	1
286266_1	Asthma	1
136897_12	Asthma	1
67322_12	Asthma	1
186476_3	Asthma	1
399032_6	Asthma	1
186476_4	Asthma	1
182099_2	Asthma	3
98433_8	Asthma	1
386762_22	Asthma	1
50248_8	Asthma	1
472484_1	Asthma	1
373266_18	Asthma	1
452859_13	Asthma	1
337261_16	Asthma	1
37306_15	Asthma	1
452763_9	Asthma	1
119807_1	Asthma	1
388804_1	Asthma	1
297389_30	Asthma	1
448769_21	Asthma	1
159974_7	Asthma	1
174173_10	Asthma	1
340377_15	Asthma	1
252483_3	Asthma	1
86915_7	Asthma	1
61573_3	Asthma	1
415123_2	Asthma	1
455087_3	Asthma	1
399939_8	Asthma	1
393604_9	Asthma	1
378215_5	Asthma	1
388240_40	Asthma	1
434463_10	Asthma	1
129393_23	Asthma	1
325725_59	Asthma	1
305101_11	Asthma	1
353783_9	Asthma	1
428091_7	Asthma	1
340443_22	Asthma	1
475048_4	Asthma	1
233174_14	Asthma	1
455363_2	Asthma	1
451711_1	Asthma	4
427670_1	Asthma	3
420404_1	Asthma	3
430282_2	Asthma	2
365517_2	Asthma	2
340928_1	Asthma	2
471476_3	Asthma	3
98433_5	Asthma	4
60596_12	Asthma	2
427204_4	Asthma	3
217222_6	Asthma	4
98102_21	Asthma	3
36468_1	Asthma	4
438210_14	Asthma	2
259077_33	Asthma	4
84212_10	Asthma	4
291217_1	Asthma	3
378969_19	Asthma	2
37059_26	Asthma	3
388372_13	Asthma	2
315866_10	Asthma	2
409096_1	Asthma	3
293280_1	Asthma	3
450341_1	Asthma	3
487264_1	Asthma	3
370580_1	Asthma	2
438702_1	Asthma	4
234901_3	Asthma	3
417048_2	Asthma	3
429654_5	Asthma	4
494715_1	Asthma	3
382697_2	Asthma	3
450842_1	Asthma	3
234901_4	Asthma	3
113110_7	Asthma	2
350807_1	Asthma	3
474596_3	Asthma	3
499279_1	Asthma	3
178552_2	Asthma	2
115553_1	Asthma	3
407305_3	Asthma	2
452707_1	Asthma	3
299535_2	Asthma	3
422379_2	Asthma	2
41530_2	Asthma	3
470026_2	Asthma	3
90928_2	Asthma	3
369056_1	Asthma	3
434333_2	Asthma	3
453064_2	Asthma	2
162001_3	Asthma	2
468538_10	Asthma	2
268819_1	Asthma	3
79510_2	Asthma	3
451814_3	Asthma	3
497882_1	Asthma	3
495925_3	Asthma	4
395266_4	Asthma	2
163565_6	Asthma	3
336890_1	Asthma	2
162459_1	Asthma	3
447812_6	Asthma	3
474104_1	Asthma	3
28873_2	Asthma	3
84427_3	Asthma	3
476380_4	Asthma	3
383882_1	Asthma	3
293234_3	Asthma	3
17405_2	Asthma	3
1778_4	Asthma	2
449092_3	Asthma	2
353874_1	Asthma	2
471946_2	Asthma	3
460951_1	Asthma	2
130955_1	Asthma	2
433438_3	Asthma	3
345430_2	Asthma	3
284312_2	Asthma	2
443246_1	Asthma	2
340189_3	Asthma	4
458069_4	Asthma	2
420980_4	Asthma	3
428113_3	Asthma	3
364501_4	Asthma	3
474883_3	Asthma	2
375945_1	Asthma	3
115213_2	Asthma	3
438844_5	Asthma	3
275665_7	Asthma	2
335225_7	Asthma	3
276913_5	Asthma	2
497544_6	Asthma	4
132895_1	Asthma	3
369510_10	Asthma	3
495934_4	Asthma	3
350381_4	Asthma	3
94290_2	Asthma	3
474678_4	Asthma	2
54309_3	Asthma	3
356126_1	Asthma	2
155200_9	Asthma	3
468121_10	Asthma	2
83034_1	Asthma	2
439549_2	Asthma	2
11937_3	Asthma	2
368179_19	Asthma	3
454158_4	Asthma	2
341578_3	Asthma	2
254831_1	Asthma	3
371291_3	Asthma	3
439859_6	Asthma	3
377409_5	Asthma	3
156203_1	Asthma	2
375974_3	Asthma	3
483214_3	Asthma	3
92573_2	Asthma	4
399524_8	Asthma	2
493714_8	Asthma	3
474104_2	Asthma	4
151595_2	Asthma	2
138734_5	Asthma	2
499481_8	Asthma	2
361826_8	Asthma	3
411365_6	Asthma	2
135665_1	Asthma	3
500558_10	Asthma	2
490751_8	Asthma	2
118934_8	Asthma	3
230880_5	Asthma	3
361188_17	Asthma	3
113110_15	Asthma	2
356324_5	Asthma	3
446007_1	Asthma	3
345451_2	Asthma	2
436836_12	Asthma	3
422461_1	Asthma	2
426005_3	Asthma	2
149541_7	Asthma	3
271379_3	Asthma	2
203993_3	Asthma	2
457158_3	Asthma	2
69922_2	Asthma	3
53719_8	Asthma	2
233126_6	Asthma	2
159543_5	Asthma	3
313903_1	Asthma	2
236157_12	Asthma	2
299991_9	Asthma	3
292349_2	Asthma	2
458165_5	Asthma	2
75791_11	Asthma	3
403767_1	Asthma	2
199188_13	Asthma	3
440157_21	Asthma	2
212007_3	Asthma	3
306996_10	Asthma	3
444920_13	Asthma	3
466435_2	Asthma	2
271379_5	Asthma	2
93124_15	Asthma	2
458069_10	Asthma	2
468519_11	Asthma	3
201451_1	Asthma	2
150765_8	Asthma	3
41232_8	Asthma	2
151210_5	Asthma	3
375905_11	Asthma	2
454509_18	Asthma	3
464424_6	Asthma	3
445530_8	Asthma	3
176145_20	Asthma	3
314796_3	Asthma	3
101107_11	Asthma	2
347584_6	Asthma	3
21178_2	Asthma	3
367598_2	Asthma	3
155686_3	Asthma	3
101968_8	Asthma	2
58788_5	Asthma	3
269215_12	Asthma	2
159543_7	Asthma	3
395347_5	Asthma	3
139435_14	Asthma	3
286306_6	Asthma	3
339446_3	Asthma	3
92089_19	Asthma	3
349678_8	Asthma	3
229915_10	Asthma	2
242773_5	Asthma	2
453452_1	Asthma	3
366537_15	Asthma	4
278926_13	Asthma	3
11527_8	Asthma	2
417159_7	Asthma	2
72066_7	Asthma	3
112653_26	Asthma	3
340334_1	Asthma	3
74962_13	Asthma	3
355558_5	Asthma	2
423954_2	Asthma	2
354384_8	Asthma	3
409750_4	Asthma	3
133712_6	Asthma	3
456299_4	Asthma	3
149821_11	Asthma	3
430232_19	Asthma	2
56880_35	Asthma	3
459489_6	Asthma	3
132338_2	Asthma	3
475863_6	Asthma	3
406658_3	Asthma	3
293697_5	Asthma	3
259872_35	Asthma	2
293437_1	Asthma	2
331415_11	Asthma	2
387995_2	Asthma	2
340597_35	Asthma	2
41232_11	Asthma	2
432054_4	Asthma	2
203993_5	Asthma	2
397612_4	Asthma	3
118331_2	Asthma	3
468121_19	Asthma	2
156972_9	Asthma	2
252272_5	Asthma	3
137566_8	Asthma	3
174938_4	Asthma	2
397535_9	Asthma	3
139699_24	Asthma	2
252617_5	Asthma	2
30932_14	Asthma	2
263950_13	Asthma	2
300200_3	Asthma	3
485865_12	Asthma	3
495593_4	Asthma	3
259872_41	Asthma	2
221306_2	Asthma	4
239217_24	Asthma	2
436100_17	Asthma	2
420686_16	Asthma	2
101107_20	Asthma	2
361716_16	Asthma	2
245241_3	Asthma	3
200823_23	Asthma	3
220033_10	Asthma	3
116916_4	Asthma	3
60529_4	Asthma	2
374980_4	Asthma	2
434598_10	Asthma	3
2842_7	Asthma	3
252865_13	Asthma	3
106889_20	Asthma	2
330594_9	Asthma	2
122730_5	Asthma	2
176937_1	Asthma	3
300393_2	Asthma	3
403626_6	Asthma	2
464027_4	Asthma	2
12964_9	Asthma	3
18762_5	Asthma	3
164932_1	Asthma	2
441922_7	Asthma	3
55171_2	Asthma	3
224436_7	Asthma	2
37906_26	Asthma	3
410113_14	Asthma	2
116666_18	Asthma	2
456536_15	Asthma	3
86965_14	Asthma	2
197695_12	Asthma	2
414391_7	Asthma	2
139545_12	Asthma	2
301222_19	Asthma	2
379794_20	Asthma	3
55373_14	Asthma	3
67071_4	Asthma	3
137951_3	Asthma	2
314871_23	Asthma	2
347371_27	Asthma	3
75520_2	Asthma	3
139435_18	Asthma	3
418_10	Asthma	3
315339_17	Asthma	2
384555_18	Asthma	3
27176_18	Asthma	2
239455_29	Asthma	2
203029_6	Asthma	2
126964_2	Asthma	2
212863_11	Asthma	2
375679_4	Asthma	2
71416_3	Asthma	3
469465_13	Asthma	2
217918_10	Asthma	3
281362_24	Asthma	2
203993_6	Asthma	2
91118_12	Asthma	3
442800_1	Asthma	4
360897_3	Asthma	4
464107_1	Asthma	4
463835_2	Asthma	4
268256_5	Asthma	4
283130_1	Asthma	4
388202_3	Asthma	4
226718_8	Asthma	4
56880_9	Asthma	4
369510_7	Asthma	4
286970_1	Asthma	4
101181_2	Asthma	4
16202_5	Asthma	4
435927_2	Asthma	4
141530_3	Asthma	4
87048_1	Asthma	4
315848_10	Asthma	4
368347_1	Asthma	4
232501_1	Asthma	4
482590_1	Asthma	4
485330_3	Asthma	4
392983_4	Asthma	4
141364_9	Asthma	4
266905_2	Asthma	4
446663_6	Asthma	4
464_7	Asthma	4
54275_2	Asthma	4
311310_4	Asthma	4
223998_6	Asthma	4
22886_1	Asthma	4
40123_13	Asthma	3
359844_10	Asthma	4
210780_2	Asthma	4
224436_9	Asthma	4
138734_1	Asthma	2
425125_1	Asthma	3
481105_1	Asthma	3
468022_1	Asthma	3
420001_1	Asthma	3
438932_1	Asthma	3
408202_1	Asthma	2
353096_1	Asthma	3
497756_2	Asthma	3
433979_1	Asthma	4
343133_1	Asthma	3
447827_1	Asthma	4
348647_1	Asthma	2
399524_1	Asthma	3
17064_3	Asthma	3
28873_1	Asthma	3
126043_3	Asthma	2
442463_4	Asthma	2
174981_2	Asthma	2
151913_2	Asthma	2
432664_1	Asthma	3
250407_5	Asthma	3
445019_1	Asthma	4
479361_4	Asthma	3
275629_1	Asthma	2
159064_10	Asthma	2
430342_9	Asthma	2
489785_1	Asthma	3
449520_3	Asthma	2
419338_8	Asthma	3
431538_1	Asthma	2
260579_3	Asthma	2
438924_3	Asthma	2
395115_23	Asthma	2
30969_6	Asthma	2
442266_1	Asthma	3
378027_3	Asthma	2
423171_10	Asthma	3
424472_6	Asthma	3
428879_14	Asthma	3
365686_2	Asthma	3
246174_7	Asthma	3
363973_7	Asthma	3
259619_7	Asthma	3
126236_7	Asthma	3
397778_2	Asthma	3
345233_17	Asthma	3
371938_1	Asthma	3
334858_5	Asthma	2
260436_11	Asthma	2
331939_7	Asthma	2
101178_16	Asthma	3
236603_1	Asthma	2
46230_1	Asthma	2
490751_1	Asthma	4
385897_2	Asthma	2
42254_2	Asthma	2
436959_1	Asthma	3
227496_3	Asthma	3
394690_1	Asthma	3
93454_3	Asthma	2
465326_1	Asthma	2
53719_2	Asthma	2
420100_2	Asthma	2
202244_1	Asthma	3
278795_2	Asthma	2
297385_2	Asthma	3
146946_3	Asthma	3
479082_1	Asthma	2
463040_1	Asthma	2
412439_2	Asthma	2
457179_7	Asthma	3
151728_1	Asthma	2
495075_1	Asthma	2
420768_1	Asthma	2
457515_2	Asthma	2
468152_2	Asthma	3
464870_7	Asthma	2
362028_8	Asthma	2
236081_1	Asthma	2
39397_1	Asthma	2
463665_5	Asthma	2
438844_4	Asthma	2
92812_1	Asthma	2
127688_2	Asthma	2
264482_2	Asthma	2
347088_1	Asthma	2
452349_3	Asthma	2
414391_3	Asthma	2
402592_1	Asthma	3
334936_4	Asthma	3
147784_6	Asthma	2
401411_3	Asthma	2
252930_12	Asthma	2
135444_10	Asthma	3
28873_4	Asthma	2
439859_7	Asthma	2
467826_2	Asthma	2
493980_2	Asthma	2
486374_1	Asthma	2
181902_2	Asthma	2
489857_2	Asthma	3
261147_1	Asthma	2
53719_5	Asthma	2
97222_13	Asthma	2
387860_3	Asthma	2
162939_1	Asthma	2
301920_2	Asthma	2
474510_5	Asthma	2
30932_11	Asthma	3
138478_5	Asthma	2
432927_3	Asthma	2
458876_5	Asthma	3
475145_4	Asthma	3
418901_5	Asthma	2
252930_18	Asthma	2
26115_3	Asthma	3
339566_3	Asthma	2
153043_9	Asthma	2
326250_2	Asthma	2
293234_9	Asthma	2
410824_7	Asthma	2
494758_10	Asthma	3
395266_10	Asthma	2
399939_6	Asthma	3
191882_5	Asthma	2
371535_11	Asthma	2
475187_19	Asthma	2
115687_3	Asthma	2
126860_4	Asthma	2
356980_6	Asthma	2
426348_1	Asthma	3
439378_1	Asthma	3
247538_2	Asthma	3
379467_1	Asthma	2
479452_5	Asthma	3
288347_1	Asthma	3
90928_3	Asthma	3
320809_8	Asthma	3
148117_22	Asthma	3
450700_5	Asthma	3
65543_7	Asthma	3
156972_3	Asthma	3
66640_1	Asthma	3
468925_4	Asthma	3
174620_6	Asthma	2
78990_17	Asthma	2
134582_2	Asthma	2
153043_4	Asthma	2
31484_4	Asthma	2
349434_2	Asthma	2
426664_4	Asthma	2
328932_2	Asthma	2
364955_3	Asthma	2
134011_1	Asthma	3
471587_7	Asthma	2
491991_2	Asthma	2
73679_7	Asthma	2
113110_23	Asthma	2
31585_3	Asthma	2
501538_1	Asthma	2
366098_2	Asthma	2
443188_3	Asthma	2
464121_8	Asthma	2
75006_10	Asthma	2
437266_2	Asthma	2
452003_4	Asthma	2
107740_6	Asthma	2
269215_9	Asthma	2
204501_3	Asthma	2
269215_11	Asthma	2
232532_3	Asthma	2
468121_18	Asthma	2
382236_6	Asthma	2
375107_8	Asthma	2
208127_1	Asthma	2
155634_5	Asthma	2
471829_11	Asthma	2
148496_17	Asthma	2
445035_4	Asthma	2
149122_4	Asthma	2
320501_20	Asthma	2
430232_45	Asthma	2
106881_6	Asthma	2
124196_1	Asthma	2
474881_4	Asthma	2
162462_1	Asthma	2
287868_5	Asthma	2
489858_1	Asthma	3
152559_2	Asthma	2
438844_13	Asthma	2
63398_5	Asthma	2
269215_16	Asthma	2
435746_12	Asthma	2
259872_50	Asthma	2
259872_52	Asthma	2
273143_1	Asthma	2
252930_1	Asthma	2
449092_1	Asthma	3
113110_5	Asthma	2
470094_1	Asthma	2
487107_1	Asthma	2
240269_1	Asthma	2
413335_1	Asthma	2
152669_2	Asthma	2
57588_3	Asthma	3
412242_5	Asthma	2
343269_2	Asthma	2
495934_1	Asthma	2
388240_2	Asthma	2
226718_9	Asthma	2
475730_1	Asthma	3
451343_6	Asthma	2
451711_4	Asthma	3
296701_3	Asthma	2
472311_3	Asthma	2
274044_3	Asthma	3
444407_17	Asthma	2
444407_19	Asthma	2
83523_2	Asthma	3
411907_7	Asthma	2
444159_10	Asthma	2
1326_5	Asthma	3
434393_11	Asthma	2
481733_1	Asthma	3
449832_1	Asthma	3
396666_1	Asthma	3
276913_3	Asthma	2
447370_1	Asthma	2
323217_2	Asthma	3
134392_1	Asthma	2
122359_1	Asthma	3
236871_1	Asthma	2
275665_6	Asthma	3
75523_4	Asthma	3
252930_11	Asthma	2
215852_3	Asthma	3
496927_4	Asthma	2
293234_7	Asthma	2
298765_16	Asthma	3
479237_3	Asthma	2
466500_1	Asthma	2
490457_1	Asthma	3
445739_1	Asthma	2
459784_1	Asthma	3
397242_3	Asthma	3
143643_4	Asthma	2
106880_1	Asthma	2
438385_1	Asthma	3
347371_8	Asthma	3
138478_4	Asthma	3
48537_1	Asthma	2
304805_4	Asthma	3
164814_7	Asthma	2
410824_6	Asthma	2
489960_6	Asthma	3
93810_18	Asthma	3
354259_10	Asthma	2
384555_3	Asthma	2
438331_6	Asthma	3
200674_4	Asthma	2
319448_5	Asthma	2
397535_7	Asthma	2
291833_21	Asthma	2
391394_5	Asthma	2
320000_2	Asthma	2
495693_6	Asthma	2
9171_14	Asthma	2
354384_15	Asthma	2
493819_14	Asthma	2
89859_7	Asthma	2
492530_2	Asthma	3
484036_1	Asthma	3
155386_1	Asthma	3
442898_2	Asthma	2
409546_1	Asthma	4
433663_2	Asthma	4
442148_1	Asthma	4
371923_4	Asthma	3
91381_1	Asthma	3
365517_1	Asthma	3
456753_3	Asthma	3
261152_1	Asthma	4
500318_2	Asthma	4
468245_1	Asthma	3
107675_1	Asthma	3
408338_5	Asthma	3
85115_3	Asthma	4
408439_10	Asthma	3
266383_2	Asthma	3
447936_11	Asthma	3
278368_2	Asthma	3
291442_9	Asthma	4
74968_5	Asthma	3
8151_26	Asthma	3
383716_6	Asthma	3
26574_8	Asthma	3
80790_1	Asthma	3
398102_7	Asthma	3
274105_3	Asthma	3
217222_8	Asthma	3
178035_22	Asthma	3
65543_8	Asthma	3
405546_10	Asthma	3
419841_3	Asthma	3
108686_1	Asthma	4
443087_2	Asthma	4
401238_1	Asthma	4
456096_2	Asthma	4
457679_1	Asthma	4
477608_2	Asthma	4
486161_3	Asthma	4
398067_1	Asthma	4
353150_2	Asthma	4
328483_2	Asthma	4
165192_10	Asthma	4
479611_7	Asthma	4
314371_2	Asthma	4
368179_28	Asthma	4
458445_2	Asthma	4
424472_4	Asthma	4
323770_2	Asthma	4
142274_9	Asthma	4
251380_6	Asthma	4
278795_10	Asthma	4
216132_5	Asthma	4
128396_9	Asthma	4
139699_43	Asthma	4
330107_1	Asthma	3
232682_1	Asthma	3
397970_2	Asthma	3
260380_1	Asthma	3
352348_5	Asthma	3
143716_5	Asthma	3
144878_2	Asthma	3
376326_3	Asthma	3
407463_3	Asthma	3
452574_3	Asthma	3
241370_6	Asthma	3
124896_4	Asthma	3
163338_7	Asthma	3
217792_9	Asthma	3
225321_14	Asthma	3
154352_1	Asthma	3
269215_1	Asthma	3
93454_1	Asthma	4
440737_1	Asthma	3
467216_1	Asthma	3
478082_1	Asthma	3
449770_1	Asthma	3
240292_1	Asthma	3
378656_1	Asthma	3
430902_1	Asthma	3
293380_2	Asthma	3
472936_5	Asthma	3
441513_3	Asthma	3
352427_1	Asthma	3
430282_3	Asthma	3
356387_1	Asthma	3
484139_1	Asthma	3
168793_3	Asthma	3
377754_1	Asthma	3
411960_6	Asthma	3
152782_3	Asthma	3
494758_1	Asthma	3
185629_3	Asthma	3
220170_5	Asthma	3
460187_5	Asthma	3
456051_3	Asthma	3
381694_2	Asthma	3
84427_7	Asthma	3
472350_9	Asthma	3
116370_5	Asthma	3
348939_11	Asthma	3
315604_10	Asthma	3
310741_7	Asthma	3
94802_2	Asthma	4
333493_1	Asthma	3
147272_14	Asthma	3
189184_2	Asthma	3
463872_2	Asthma	3
482648_2	Asthma	3
419415_3	Asthma	3
371186_12	Asthma	3
393022_2	Asthma	3
420222_9	Asthma	3
179678_5	Asthma	3
476811_3	Asthma	3
481418_16	Asthma	3
47370_6	Asthma	3
406318_10	Asthma	3
103568_9	Asthma	3
410021_11	Asthma	3
340597_23	Asthma	3
23499_5	Asthma	3
423891_20	Asthma	3
225857_2	Asthma	3
135921_14	Asthma	3
123216_7	Asthma	3
237418_12	Asthma	3
327670_6	Asthma	3
431257_6	Asthma	3
388240_34	Asthma	3
455935_6	Asthma	3
355962_9	Asthma	3
194381_19	Asthma	3
70713_18	Asthma	3
440205_20	Asthma	3
100982_2	Asthma	3
418184_2	Asthma	4
84375_2	Asthma	4
497144_7	Asthma	4
174550_2	Asthma	4
499222_4	Asthma	3
275565_3	Asthma	3
11435_1	Asthma	3
246773_4	Asthma	3
175941_1	Asthma	3
391381_7	Asthma	3
32287_11	Asthma	3
439993_14	Asthma	3
154772_11	Asthma	3
93454_7	Asthma	3
250963_5	Asthma	3
425420_1	Asthma	3
17027_1	Asthma	3
444511_4	Asthma	3
430959_2	Asthma	3
441538_1	Asthma	2
70865_4	Asthma	3
412999_2	Asthma	3
385897_3	Asthma	3
475989_4	Asthma	2
49312_8	Asthma	3
324660_10	Asthma	2
383332_10	Asthma	3
332041_7	Asthma	2
134671_24	Asthma	3
261612_6	Asthma	2
460439_5	Asthma	2
178776_9	Asthma	2
25829_6	Asthma	2
366871_12	Asthma	3
382358_6	Asthma	2
412439_1	Asthma	3
159102_2	Asthma	3
286280_1	Asthma	3
341632_7	Asthma	3
467248_2	Asthma	3
318979_5	Asthma	3
500269_2	Asthma	3
426005_2	Asthma	3
455151_1	Asthma	3
20504_1	Asthma	3
147784_8	Asthma	3
158001_1	Asthma	3
474712_15	Asthma	3
403162_1	Asthma	3
270246_5	Asthma	3
432729_4	Asthma	3
368229_2	Asthma	3
34149_6	Asthma	3
476170_5	Asthma	3
360682_4	Asthma	3
401697_5	Asthma	3
492827_7	Asthma	3
346664_2	Asthma	3
337061_8	Asthma	3
175154_8	Asthma	3
208358_10	Asthma	3
288297_4	Asthma	3
96058_1	Asthma	2
366871_4	Asthma	2
430232_22	Asthma	3
369056_10	Asthma	3
402137_4	Asthma	3
139699_27	Asthma	3
436100_16	Asthma	3
259014_17	Asthma	3
362880_8	Asthma	3
196577_3	Asthma	3
122156_6	Asthma	3
227512_4	Asthma	3
134525_7	Asthma	3
489960_10	Asthma	3
133134_19	Asthma	3
88478_26	Asthma	3
285744_10	Asthma	3
296543_14	Asthma	3
296543_15	Asthma	3
56880_43	Asthma	3
496524_24	Asthma	3
207035_26	Asthma	2
207035_27	Asthma	2
93124_17	Asthma	2
14557_5	Asthma	3
326000_23	Asthma	2
303553_15	Asthma	2
255426_8	Asthma	2
48581_17	Asthma	2
153582_6	Asthma	2
270585_5	Asthma	3
49319_6	Asthma	2
78831_6	Asthma	2
479082_2	Asthma	3
196581_1	Asthma	3
444555_1	Asthma	2
174022_27	Asthma	3
289211_29	Asthma	3
309135_2	Asthma	2
410479_2	Asthma	2
225781_2	Asthma	2
200757_6	Asthma	2
172058_9	Asthma	2
455154_8	Asthma	2
232387_8	Asthma	2
388547_23	Asthma	2
475187_17	Asthma	2
76391_11	Asthma	2
334858_7	Asthma	2
167119_45	Asthma	2
341425_7	Asthma	2
246093_20	Asthma	2
178790_5	Asthma	2
302587_15	Asthma	2
94155_8	Asthma	2
451004_5	Asthma	2
466288_14	Asthma	2
426017_1	Asthma	3
444708_2	Asthma	3
377253_5	Asthma	3
424739_3	Asthma	3
343857_2	Asthma	2
387394_13	Asthma	3
493980_13	Asthma	3
379288_7	Asthma	3
459377_1	Asthma	3
157341_15	Asthma	3
429618_4	Asthma	3
317029_11	Asthma	3
343446_6	Asthma	3
416317_8	Asthma	3
27243_2	Asthma	3
195541_10	Asthma	3
439323_4	Asthma	3
438669_4	Asthma	3
44092_1	Asthma	3
241722_10	Asthma	3
468395_9	Asthma	3
345284_18	Asthma	3
68899_8	Asthma	3
63233_8	Asthma	3
211497_26	Asthma	3
303776_10	Asthma	3
379592_3	Asthma	3
468574_9	Asthma	3
159652_8	Asthma	3
447226_1	Asthma	3
344670_13	Asthma	3
64579_9	Asthma	3
476883_1	Asthma	3
164204_4	Asthma	3
365024_8	Asthma	3
378082_7	Asthma	3
110522_20	Asthma	3
405815_11	Asthma	3
45756_14	Asthma	3
426243_3	Asthma	3
360847_3	Asthma	3
136897_13	Asthma	3
452460_12	Asthma	3
116505_39	Asthma	3
359457_3	Asthma	3
51089_14	Asthma	3
499524_1	Asthma	3
322661_8	Asthma	3
420470_2	Asthma	3
435349_9	Asthma	3
464491_8	Asthma	3
472254_11	Asthma	3
233214_8	Asthma	3
145727_2	Asthma	3
388695_15	Asthma	3
312159_26	Asthma	3
364398_5	Asthma	3
418025_24	Asthma	3
76391_10	Asthma	3
367500_7	Asthma	3
311766_8	Asthma	3
400726_13	Asthma	3
471949_23	Asthma	3
476974_9	Asthma	3
142647_7	Asthma	3
129190_4	Asthma	3
30524_14	Asthma	3
433943_13	Asthma	3
453454_10	Asthma	3
93810_17	Asthma	3
75568_4	Asthma	3
418886_5	Asthma	3
193783_4	Asthma	3
111115_10	Asthma	3
209086_7	Asthma	3
133483_7	Asthma	3
453610_9	Asthma	3
91402_17	Asthma	3
285443_24	Asthma	3
243729_19	Asthma	3
294046_5	Asthma	3
13338_18	Asthma	3
485089_9	Asthma	3
193369_12	Asthma	3
283953_9	Asthma	3
371497_22	Asthma	3
195023_9	Asthma	3
209086_9	Asthma	3
401907_3	Asthma	3
399382_23	Asthma	3
351634_11	Asthma	3
263532_6	Asthma	3
296259_7	Asthma	3
297980_71	Asthma	3
86691_3	Asthma	3
19163_24	Asthma	3
79467_14	Asthma	3
406817_8	Asthma	3
349604_5	Asthma	3
325334_12	Asthma	3
315782_1	Asthma	3
448319_3	Asthma	3
13576_11	Asthma	3
149081_11	Asthma	3
391143_3	Asthma	3
500833_3	Asthma	3
47307_33	Asthma	3
234345_10	Asthma	3
149081_12	Asthma	3
33515_10	Asthma	3
56905_4	Asthma	3
403626_5	Asthma	3
386052_16	Asthma	3
358206_9	Asthma	3
365707_18	Asthma	3
468395_10	Asthma	3
223952_10	Asthma	3
239455_21	Asthma	3
87728_2	Asthma	3
211936_7	Asthma	3
71896_1	Asthma	3
367008_9	Asthma	3
445530_16	Asthma	3
31477_15	Asthma	3
257693_6	Asthma	3
496524_25	Asthma	3
488707_5	Asthma	3
423906_11	Asthma	3
9171_10	Asthma	3
382358_2	Asthma	3
501851_15	Asthma	3
121933_15	Asthma	3
303022_2	Asthma	3
7843_19	Asthma	3
257693_8	Asthma	3
12864_27	Asthma	3
340597_49	Asthma	3
265016_3	Asthma	3
95248_13	Asthma	3
405694_28	Asthma	3
25752_6	Asthma	3
12224_1	Asthma	3
229172_3	Asthma	3
5238_4	Asthma	3
143716_15	Asthma	3
332727_3	Asthma	3
413697_5	Asthma	3
312159_15	Asthma	3
386037_7	Asthma	3
407955_9	Asthma	3
447684_17	Asthma	3
185629_6	Asthma	3
483881_10	Asthma	3
454805_4	Asthma	3
347743_34	Asthma	3
368347_2	Asthma	3
259872_38	Asthma	3
344094_18	Asthma	3
394472_15	Asthma	3
346131_39	Asthma	3
240442_27	Asthma	3
189220_4	Asthma	3
429107_6	Asthma	3
447684_18	Asthma	3
248842_6	Asthma	3
97405_3	Asthma	3
30932_16	Asthma	3
341799_5	Asthma	3
340597_44	Asthma	3
62660_13	Asthma	3
345233_24	Asthma	3
456536_11	Asthma	3
171134_5	Asthma	3
223621_15	Asthma	3
372225_21	Asthma	3
300632_3	Asthma	3
172058_25	Asthma	3
41618_23	Asthma	3
195545_17	Asthma	3
73768_11	Asthma	3
469648_38	Asthma	3
235706_3	Asthma	3
141817_12	Asthma	3
192715_31	Asthma	3
334293_13	Asthma	3
281550_8	Asthma	3
440737_51	Asthma	3
326214_12	Asthma	3
314991_14	Asthma	3
205002_11	Asthma	3
129455_10	Asthma	3
405139_5	Asthma	3
164732_24	Asthma	3
329617_9	Asthma	3
149526_23	Asthma	3
84014_5	Asthma	3
118508_4	Asthma	3
444115_1	Asthma	3
461742_2	Asthma	4
439012_2	Asthma	3
301111_1	Asthma	3
341017_16	Asthma	3
74227_3	Asthma	3
423028_2	Asthma	3
433438_8	Asthma	3
439311_9	Asthma	3
36552_1	Asthma	3
37528_10	Asthma	3
38185_15	Asthma	3
16027_8	Asthma	3
492278_9	Asthma	4
444920_21	Asthma	2
453190_11	Asthma	2
230390_3	Asthma	3
444920_26	Asthma	2
236789_6	Asthma	3
410824_10	Asthma	2
41232_13	Asthma	2
390516_1	Asthma	3
501026_18	Asthma	3
359254_4	Asthma	3
180442_4	Asthma	3
222067_5	Asthma	3
433065_2	Asthma	3
347371_14	Asthma	3
467709_23	Asthma	3
463665_13	Asthma	3
391059_16	Asthma	3
449249_19	Asthma	3
433438_16	Asthma	3
430232_27	Asthma	3
423631_5	Asthma	3
484920_10	Asthma	3
239455_23	Asthma	3
224233_30	Asthma	3
312594_24	Asthma	3
431990_18	Asthma	3
161182_18	Asthma	3
146946_59	Asthma	3
58265_10	Asthma	3
257225_35	Asthma	3
469724_1	Asthma	3
391725_1	Asthma	3
493714_1	Asthma	3
436771_1	Asthma	3
459221_1	Asthma	3
265943_1	Asthma	3
397925_1	Asthma	3
441170_1	Asthma	3
236910_1	Asthma	3
435965_1	Asthma	3
425208_1	Asthma	3
490844_1	Asthma	3
500962_1	Asthma	3
411413_1	Asthma	3
394178_1	Asthma	3
477952_1	Asthma	3
229077_1	Asthma	3
185137_1	Asthma	3
434333_1	Asthma	3
456189_1	Asthma	3
142838_1	Asthma	3
497241_1	Asthma	3
456479_1	Asthma	3
459221_2	Asthma	3
499326_1	Asthma	3
470066_1	Asthma	3
440157_2	Asthma	3
462336_2	Asthma	3
251508_1	Asthma	3
385897_1	Asthma	3
138485_1	Asthma	3
479888_2	Asthma	3
453158_1	Asthma	3
440143_1	Asthma	3
420919_1	Asthma	3
310485_1	Asthma	3
454142_2	Asthma	3
373640_1	Asthma	3
383101_1	Asthma	3
171466_1	Asthma	3
329779_1	Asthma	3
452116_1	Asthma	3
394229_1	Asthma	3
444407_2	Asthma	3
63398_1	Asthma	3
139750_1	Asthma	3
78081_1	Asthma	3
206957_1	Asthma	3
446244_2	Asthma	3
447000_1	Asthma	3
421719_1	Asthma	3
41706_1	Asthma	3
48994_1	Asthma	3
143716_2	Asthma	3
453075_1	Asthma	3
469106_1	Asthma	3
454699_1	Asthma	3
129393_1	Asthma	3
485594_1	Asthma	3
43809_1	Asthma	3
478026_1	Asthma	3
340852_1	Asthma	3
428930_3	Asthma	3
387633_3	Asthma	3
382265_2	Asthma	3
311005_1	Asthma	3
420843_2	Asthma	3
400994_1	Asthma	3
496787_4	Asthma	3
483128_1	Asthma	3
495637_1	Asthma	3
354681_1	Asthma	3
424106_1	Asthma	3
142838_2	Asthma	3
481409_1	Asthma	3
474163_3	Asthma	3
79784_1	Asthma	3
456494_3	Asthma	3
444095_1	Asthma	3
6156_1	Asthma	3
454732_1	Asthma	3
35632_3	Asthma	3
411960_3	Asthma	3
500804_2	Asthma	3
474678_1	Asthma	3
432036_3	Asthma	3
458325_8	Asthma	3
429979_1	Asthma	3
108249_2	Asthma	3
293280_5	Asthma	3
261140_1	Asthma	3
288766_2	Asthma	3
250851_3	Asthma	3
405223_1	Asthma	3
335357_2	Asthma	3
485809_1	Asthma	3
230940_2	Asthma	3
259077_11	Asthma	3
36695_2	Asthma	3
437588_6	Asthma	3
269637_1	Asthma	3
428091_2	Asthma	3
222624_1	Asthma	3
441513_2	Asthma	3
416260_2	Asthma	3
295153_2	Asthma	3
155403_3	Asthma	3
441024_1	Asthma	3
236910_2	Asthma	3
119567_3	Asthma	3
419231_1	Asthma	3
82611_2	Asthma	3
14380_1	Asthma	3
447812_1	Asthma	3
391032_2	Asthma	3
492305_2	Asthma	3
391725_3	Asthma	3
418674_1	Asthma	3
409025_1	Asthma	3
477592_2	Asthma	3
24060_4	Asthma	3
340716_1	Asthma	3
478832_4	Asthma	3
258045_1	Asthma	3
481470_2	Asthma	3
414519_2	Asthma	3
138455_1	Asthma	3
456381_1	Asthma	3
63398_2	Asthma	3
357473_5	Asthma	3
67574_1	Asthma	3
377409_2	Asthma	3
469452_1	Asthma	3
459316_1	Asthma	3
33247_2	Asthma	3
475979_1	Asthma	3
459128_2	Asthma	3
501304_1	Asthma	3
45165_1	Asthma	3
501063_5	Asthma	3
408744_2	Asthma	3
154401_3	Asthma	3
371596_3	Asthma	3
311295_1	Asthma	3
411276_1	Asthma	3
8151_6	Asthma	3
360682_1	Asthma	3
440474_2	Asthma	3
476311_1	Asthma	3
473782_2	Asthma	3
448698_1	Asthma	3
35119_1	Asthma	3
441024_2	Asthma	3
428084_1	Asthma	3
438160_3	Asthma	3
250004_2	Asthma	3
457179_5	Asthma	3
186709_2	Asthma	3
425406_3	Asthma	3
496524_4	Asthma	3
130826_15	Asthma	3
422878_1	Asthma	3
459888_1	Asthma	3
497830_2	Asthma	3
433244_2	Asthma	3
487264_5	Asthma	3
256395_4	Asthma	3
452885_1	Asthma	3
50885_4	Asthma	3
475380_1	Asthma	3
484642_2	Asthma	3
262583_4	Asthma	3
476629_1	Asthma	3
482263_1	Asthma	3
435431_1	Asthma	3
83508_1	Asthma	3
40633_2	Asthma	3
403626_1	Asthma	3
347743_3	Asthma	3
446962_2	Asthma	3
293380_3	Asthma	3
472341_1	Asthma	3
167293_7	Asthma	3
388757_3	Asthma	3
292525_2	Asthma	3
361450_3	Asthma	3
75006_5	Asthma	3
84070_2	Asthma	3
285975_2	Asthma	3
439138_1	Asthma	3
133148_2	Asthma	3
447812_5	Asthma	3
24426_1	Asthma	3
500204_2	Asthma	3
317682_2	Asthma	3
496786_1	Asthma	3
146946_8	Asthma	2
489300_2	Asthma	3
428812_1	Asthma	3
483189_3	Asthma	3
444407_5	Asthma	3
487675_1	Asthma	3
275956_1	Asthma	3
136590_1	Asthma	3
338644_1	Asthma	3
203817_8	Asthma	3
211782_1	Asthma	3
495262_2	Asthma	3
243427_1	Asthma	3
441507_2	Asthma	3
445220_2	Asthma	3
75006_8	Asthma	3
404279_1	Asthma	3
237374_1	Asthma	3
475187_8	Asthma	3
479817_1	Asthma	3
393375_2	Asthma	3
395841_1	Asthma	3
431022_3	Asthma	3
145971_2	Asthma	3
396277_4	Asthma	3
158802_4	Asthma	3
400783_2	Asthma	3
409096_6	Asthma	3
443240_4	Asthma	3
496524_7	Asthma	3
434445_1	Asthma	3
162873_4	Asthma	3
462375_4	Asthma	3
115537_9	Asthma	3
409096_7	Asthma	3
470924_1	Asthma	3
475617_1	Asthma	3
20277_1	Asthma	3
482317_1	Asthma	3
11324_2	Asthma	3
480549_1	Asthma	3
288789_8	Asthma	3
404263_2	Asthma	3
428930_6	Asthma	3
479268_7	Asthma	3
420908_2	Asthma	3
499888_3	Asthma	3
278397_2	Asthma	3
212869_1	Asthma	3
451603_2	Asthma	3
437469_2	Asthma	3
483189_4	Asthma	3
332981_1	Asthma	3
388065_2	Asthma	3
230079_2	Asthma	3
177065_4	Asthma	3
425406_6	Asthma	3
479737_2	Asthma	3
447936_8	Asthma	3
386052_7	Asthma	3
482109_1	Asthma	3
13810_4	Asthma	3
490267_10	Asthma	3
501055_3	Asthma	3
420404_3	Asthma	3
472690_2	Asthma	3
379462_4	Asthma	3
468192_4	Asthma	3
111919_2	Asthma	3
454158_2	Asthma	3
226302_1	Asthma	3
493714_5	Asthma	3
501607_3	Asthma	3
280670_2	Asthma	3
255988_5	Asthma	3
118568_5	Asthma	3
372346_2	Asthma	3
483914_5	Asthma	3
137832_1	Asthma	3
428521_2	Asthma	3
475989_1	Asthma	3
469305_2	Asthma	3
348078_4	Asthma	3
397984_2	Asthma	3
129706_4	Asthma	3
420222_5	Asthma	3
161518_2	Asthma	3
96257_3	Asthma	3
452574_2	Asthma	3
178776_3	Asthma	3
218951_1	Asthma	3
162468_2	Asthma	3
389537_2	Asthma	3
172464_1	Asthma	3
475643_1	Asthma	3
438197_6	Asthma	3
423717_3	Asthma	3
437441_2	Asthma	3
24134_4	Asthma	3
130760_1	Asthma	3
411653_1	Asthma	3
285275_3	Asthma	3
136590_2	Asthma	3
466627_5	Asthma	3
419338_5	Asthma	3
457987_2	Asthma	3
456447_1	Asthma	3
485027_1	Asthma	3
45756_3	Asthma	3
480945_9	Asthma	3
98096_14	Asthma	3
382702_3	Asthma	3
481122_3	Asthma	3
439087_3	Asthma	3
154401_6	Asthma	3
173279_10	Asthma	3
294964_5	Asthma	3
94312_2	Asthma	3
469874_4	Asthma	3
417320_1	Asthma	3
491961_1	Asthma	3
163846_2	Asthma	3
115537_10	Asthma	3
462706_6	Asthma	3
243944_3	Asthma	3
15272_16	Asthma	3
468437_1	Asthma	3
31873_2	Asthma	3
445205_1	Asthma	3
472275_4	Asthma	3
33223_3	Asthma	3
448549_3	Asthma	3
228740_2	Asthma	3
293234_4	Asthma	3
17278_2	Asthma	3
487980_1	Asthma	3
454780_4	Asthma	3
110108_1	Asthma	3
348462_1	Asthma	3
487380_5	Asthma	3
219653_2	Asthma	3
448942_1	Asthma	3
372506_2	Asthma	3
456447_2	Asthma	3
170441_2	Asthma	3
440974_1	Asthma	3
220170_7	Asthma	3
375905_6	Asthma	3
32147_1	Asthma	3
435431_3	Asthma	3
463040_5	Asthma	3
281550_2	Asthma	3
484318_4	Asthma	3
33797_4	Asthma	3
124205_2	Asthma	3
56880_14	Asthma	3
281205_3	Asthma	3
106881_3	Asthma	3
210343_2	Asthma	3
488464_2	Asthma	3
433244_5	Asthma	3
437441_4	Asthma	3
412071_3	Asthma	3
450321_1	Asthma	3
415952_7	Asthma	3
271399_1	Asthma	3
469353_2	Asthma	3
444591_1	Asthma	3
464616_1	Asthma	3
335267_2	Asthma	3
476974_4	Asthma	3
438160_8	Asthma	3
40633_7	Asthma	3
433438_5	Asthma	3
248398_8	Asthma	3
202054_2	Asthma	3
168793_4	Asthma	3
243615_5	Asthma	3
388372_5	Asthma	3
89330_4	Asthma	3
345609_3	Asthma	3
258966_1	Asthma	3
418627_3	Asthma	3
162961_4	Asthma	3
148117_20	Asthma	3
467947_2	Asthma	3
104615_4	Asthma	3
331690_1	Asthma	3
428113_4	Asthma	3
4685_2	Asthma	3
450536_1	Asthma	3
122904_3	Asthma	3
178776_7	Asthma	3
56880_15	Asthma	3
334149_5	Asthma	3
471251_4	Asthma	3
286972_1	Asthma	3
478736_5	Asthma	3
252243_3	Asthma	3
337307_2	Asthma	3
467656_2	Asthma	3
338504_1	Asthma	3
410021_7	Asthma	3
370620_6	Asthma	3
270235_2	Asthma	3
157117_1	Asthma	3
92812_3	Asthma	3
482671_2	Asthma	3
403193_3	Asthma	3
292525_6	Asthma	3
146942_3	Asthma	3
458510_2	Asthma	3
430233_5	Asthma	3
485804_4	Asthma	3
432036_18	Asthma	3
359647_10	Asthma	3
378457_3	Asthma	3
392983_3	Asthma	3
439980_1	Asthma	3
121843_3	Asthma	3
375905_7	Asthma	3
127977_19	Asthma	3
448332_10	Asthma	3
134671_12	Asthma	3
483442_2	Asthma	3
351548_3	Asthma	3
164726_6	Asthma	3
371323_4	Asthma	3
70044_8	Asthma	3
425420_2	Asthma	3
468854_5	Asthma	3
109535_7	Asthma	3
451397_4	Asthma	3
473450_15	Asthma	3
80357_8	Asthma	3
465219_1	Asthma	3
320897_3	Asthma	3
341578_2	Asthma	3
356989_6	Asthma	3
155397_4	Asthma	3
487144_9	Asthma	3
159974_3	Asthma	3
463211_13	Asthma	3
70224_3	Asthma	3
131841_7	Asthma	3
437145_5	Asthma	3
80384_2	Asthma	3
119057_12	Asthma	3
423171_9	Asthma	3
324823_9	Asthma	3
460103_3	Asthma	3
142838_3	Asthma	3
371781_9	Asthma	3
483631_14	Asthma	3
176104_1	Asthma	3
419338_7	Asthma	3
415096_6	Asthma	3
134671_13	Asthma	3
149291_3	Asthma	3
385843_4	Asthma	3
166635_3	Asthma	3
39457_1	Asthma	3
408340_5	Asthma	3
283994_5	Asthma	3
225420_9	Asthma	3
24060_8	Asthma	3
393521_2	Asthma	3
400152_5	Asthma	3
141036_8	Asthma	3
445832_3	Asthma	3
471033_3	Asthma	3
228406_3	Asthma	3
494391_1	Asthma	3
297369_9	Asthma	3
204753_5	Asthma	3
472350_11	Asthma	3
11677_3	Asthma	3
423891_12	Asthma	3
109184_5	Asthma	3
123161_3	Asthma	3
408439_17	Asthma	3
89332_1	Asthma	3
266348_3	Asthma	3
313363_3	Asthma	3
156497_7	Asthma	3
216312_2	Asthma	3
351548_6	Asthma	3
185132_1	Asthma	3
149141_12	Asthma	3
348462_3	Asthma	3
163338_6	Asthma	3
143464_9	Asthma	3
385005_4	Asthma	3
480010_1	Asthma	3
396685_1	Asthma	3
434811_3	Asthma	3
315009_3	Asthma	3
21327_2	Asthma	3
426017_6	Asthma	3
40633_10	Asthma	3
314586_11	Asthma	3
485731_7	Asthma	3
2704_10	Asthma	3
457050_7	Asthma	3
357556_6	Asthma	3
437242_8	Asthma	3
411413_13	Asthma	3
92327_7	Asthma	3
426503_1	Asthma	3
149187_4	Asthma	3
432180_2	Asthma	3
131813_7	Asthma	3
413917_2	Asthma	3
79767_2	Asthma	3
485477_1	Asthma	3
332943_8	Asthma	3
421602_6	Asthma	3
459128_6	Asthma	3
420919_7	Asthma	3
447812_19	Asthma	3
8151_21	Asthma	3
337061_5	Asthma	3
171207_3	Asthma	3
176611_6	Asthma	3
482913_18	Asthma	3
8151_22	Asthma	3
281284_6	Asthma	3
491239_8	Asthma	3
153043_6	Asthma	3
180510_3	Asthma	3
474163_9	Asthma	3
454158_5	Asthma	3
132283_3	Asthma	3
132018_9	Asthma	3
436360_6	Asthma	3
27797_2	Asthma	3
448760_1	Asthma	3
393521_4	Asthma	3
146946_25	Asthma	3
463953_9	Asthma	3
432698_4	Asthma	3
495781_12	Asthma	3
406318_9	Asthma	3
84418_1	Asthma	3
442621_3	Asthma	3
472350_13	Asthma	3
37736_5	Asthma	3
249816_10	Asthma	3
8151_29	Asthma	3
444407_20	Asthma	3
184131_1	Asthma	3
340224_3	Asthma	3
347607_2	Asthma	3
149291_4	Asthma	3
434056_3	Asthma	3
420686_7	Asthma	3
222954_5	Asthma	3
174218_3	Asthma	3
338795_6	Asthma	3
141364_5	Asthma	3
55856_2	Asthma	3
84195_1	Asthma	3
475979_2	Asthma	3
328924_15	Asthma	3
473697_1	Asthma	3
436155_4	Asthma	3
483438_13	Asthma	3
288766_5	Asthma	2
202563_4	Asthma	3
202875_1	Asthma	3
80667_1	Asthma	3
280353_4	Asthma	3
444920_8	Asthma	3
499993_1	Asthma	3
131341_5	Asthma	3
491692_5	Asthma	3
453384_5	Asthma	3
497210_8	Asthma	3
254239_1	Asthma	3
453190_6	Asthma	3
434788_6	Asthma	3
50857_3	Asthma	3
433244_7	Asthma	3
459128_9	Asthma	3
305405_7	Asthma	3
76063_1	Asthma	3
229915_8	Asthma	3
258863_7	Asthma	3
440082_6	Asthma	3
400370_2	Asthma	3
441920_11	Asthma	3
447936_18	Asthma	3
233358_6	Asthma	3
135665_2	Asthma	3
446285_2	Asthma	3
468121_11	Asthma	3
363190_4	Asthma	3
433438_7	Asthma	3
215584_8	Asthma	3
162480_5	Asthma	3
423717_4	Asthma	3
479860_2	Asthma	3
438844_10	Asthma	3
396862_3	Asthma	3
62943_5	Asthma	3
241735_9	Asthma	3
90928_7	Asthma	3
476576_1	Asthma	3
466352_8	Asthma	3
226718_14	Asthma	3
301043_1	Asthma	3
494843_5	Asthma	3
64924_7	Asthma	3
420631_2	Asthma	3
470874_3	Asthma	3
221247_1	Asthma	3
77361_8	Asthma	3
236978_16	Asthma	3
17875_2	Asthma	3
338504_4	Asthma	3
55035_1	Asthma	3
477913_8	Asthma	3
448364_5	Asthma	3
386471_22	Asthma	3
430908_2	Asthma	3
255159_5	Asthma	3
95615_12	Asthma	3
174386_1	Asthma	3
53329_7	Asthma	3
398789_4	Asthma	3
98096_19	Asthma	3
348856_14	Asthma	3
468395_4	Asthma	3
440340_1	Asthma	3
55904_1	Asthma	3
395428_6	Asthma	3
400339_3	Asthma	3
181489_4	Asthma	3
433979_2	Asthma	3
173220_4	Asthma	3
423116_4	Asthma	3
429107_3	Asthma	3
170402_3	Asthma	3
274105_4	Asthma	3
335947_4	Asthma	3
234901_9	Asthma	3
226210_1	Asthma	3
145687_1	Asthma	3
390614_15	Asthma	3
218947_2	Asthma	3
437242_10	Asthma	3
98096_20	Asthma	3
448769_9	Asthma	3
411382_3	Asthma	3
490217_1	Asthma	3
473450_27	Asthma	3
105627_6	Asthma	3
174010_4	Asthma	3
218368_11	Asthma	3
424472_3	Asthma	3
285334_2	Asthma	3
90928_9	Asthma	3
90670_4	Asthma	3
444159_6	Asthma	3
447812_27	Asthma	3
394413_1	Asthma	3
368179_31	Asthma	3
484046_34	Asthma	3
149094_25	Asthma	3
479737_5	Asthma	3
491091_7	Asthma	3
434788_7	Asthma	3
357347_1	Asthma	3
458074_8	Asthma	3
381359_10	Asthma	3
332429_4	Asthma	3
90928_10	Asthma	3
155261_3	Asthma	3
251324_6	Asthma	3
334936_14	Asthma	3
255163_7	Asthma	3
291442_15	Asthma	3
446513_11	Asthma	3
397860_4	Asthma	3
443040_8	Asthma	3
436959_11	Asthma	3
476409_6	Asthma	3
153358_5	Asthma	3
22581_9	Asthma	3
149141_25	Asthma	3
467656_9	Asthma	3
444920_14	Asthma	3
232279_17	Asthma	3
381399_7	Asthma	3
433438_11	Asthma	3
361171_7	Asthma	3
404137_4	Asthma	3
94302_8	Asthma	3
485955_2	Asthma	3
261747_12	Asthma	3
448303_13	Asthma	3
430232_15	Asthma	3
237598_4	Asthma	3
436176_4	Asthma	3
232681_2	Asthma	3
350713_9	Asthma	3
87045_5	Asthma	3
361716_9	Asthma	3
380519_2	Asthma	3
437555_2	Asthma	3
259077_24	Asthma	3
464230_1	Asthma	3
327043_23	Asthma	3
433244_8	Asthma	3
445832_5	Asthma	3
136897_10	Asthma	3
173717_6	Asthma	3
444095_7	Asthma	3
149141_29	Asthma	3
418401_8	Asthma	3
489257_3	Asthma	3
243615_7	Asthma	3
175261_16	Asthma	3
458074_11	Asthma	3
222769_5	Asthma	3
463040_14	Asthma	3
236157_15	Asthma	3
385843_5	Asthma	3
306425_16	Asthma	3
113981_15	Asthma	3
324823_15	Asthma	3
242516_1	Asthma	3
243741_2	Asthma	3
40633_11	Asthma	3
340377_9	Asthma	3
492280_5	Asthma	3
330368_5	Asthma	3
255720_9	Asthma	3
121843_8	Asthma	3
56880_27	Asthma	3
154401_13	Asthma	3
90931_9	Asthma	3
378969_7	Asthma	3
271138_3	Asthma	3
280842_2	Asthma	3
447936_25	Asthma	3
211497_18	Asthma	3
302923_12	Asthma	3
382279_2	Asthma	3
92812_6	Asthma	3
103611_4	Asthma	3
372968_4	Asthma	3
420686_10	Asthma	3
262523_2	Asthma	3
453965_1	Asthma	3
119589_3	Asthma	3
297980_46	Asthma	3
215852_5	Asthma	3
91297_11	Asthma	3
56214_8	Asthma	3
347426_3	Asthma	3
205581_1	Asthma	3
30524_5	Asthma	3
110947_7	Asthma	3
430460_1	Asthma	3
95830_4	Asthma	3
81505_8	Asthma	3
270235_3	Asthma	3
115368_25	Asthma	3
468395_6	Asthma	3
8151_41	Asthma	3
58868_7	Asthma	3
477083_7	Asthma	3
149546_3	Asthma	3
379794_10	Asthma	3
29552_3	Asthma	3
473782_7	Asthma	3
453190_8	Asthma	3
458097_10	Asthma	3
123223_7	Asthma	3
433284_1	Asthma	3
476751_5	Asthma	3
377360_6	Asthma	3
487360_3	Asthma	3
458165_6	Asthma	3
409096_11	Asthma	3
131576_9	Asthma	3
192632_8	Asthma	3
380431_6	Asthma	3
360754_1	Asthma	3
216992_2	Asthma	3
235102_7	Asthma	3
225970_6	Asthma	3
190269_6	Asthma	3
372612_7	Asthma	3
431022_8	Asthma	3
312969_1	Asthma	3
120959_3	Asthma	3
40590_10	Asthma	3
426131_4	Asthma	3
18561_26	Asthma	3
259872_29	Asthma	3
489917_6	Asthma	3
452859_6	Asthma	3
71520_8	Asthma	2
368916_3	Asthma	3
405813_4	Asthma	3
413473_2	Asthma	3
397860_7	Asthma	3
105412_13	Asthma	3
500962_14	Asthma	3
436176_6	Asthma	3
266409_5	Asthma	3
111854_1	Asthma	3
361564_3	Asthma	3
433438_13	Asthma	3
281603_4	Asthma	3
149081_9	Asthma	3
100124_2	Asthma	3
445002_1	Asthma	3
328147_8	Asthma	3
454805_3	Asthma	3
98102_24	Asthma	3
341578_7	Asthma	3
495332_5	Asthma	3
314871_17	Asthma	3
328924_18	Asthma	3
188662_5	Asthma	3
433443_3	Asthma	3
413681_5	Asthma	3
347371_12	Asthma	3
428776_15	Asthma	3
405549_10	Asthma	3
475835_7	Asthma	3
9171_8	Asthma	3
436838_1	Asthma	3
474712_22	Asthma	3
326461_2	Asthma	3
430445_3	Asthma	3
453075_6	Asthma	3
278795_7	Asthma	3
13810_7	Asthma	3
452859_10	Asthma	3
393316_6	Asthma	3
149141_36	Asthma	3
424001_5	Asthma	3
6065_20	Asthma	3
347371_13	Asthma	3
265903_1	Asthma	3
40188_12	Asthma	3
477065_6	Asthma	3
494988_12	Asthma	3
427263_12	Asthma	3
428304_5	Asthma	3
443040_13	Asthma	3
365047_4	Asthma	3
186476_1	Asthma	3
436493_5	Asthma	3
5849_2	Asthma	3
480945_18	Asthma	3
479737_6	Asthma	3
29050_5	Asthma	3
134110_6	Asthma	3
225653_11	Asthma	3
72028_9	Asthma	3
39111_1	Asthma	3
423212_4	Asthma	3
158205_5	Asthma	3
439993_20	Asthma	3
415691_18	Asthma	3
330306_1	Asthma	3
341364_32	Asthma	3
385843_7	Asthma	3
47655_6	Asthma	3
383871_1	Asthma	3
501797_5	Asthma	3
297369_21	Asthma	3
342778_3	Asthma	3
63233_6	Asthma	3
171267_8	Asthma	3
335388_3	Asthma	3
289112_3	Asthma	3
471777_7	Asthma	3
366433_4	Asthma	3
251066_2	Asthma	3
218738_13	Asthma	3
296871_1	Asthma	3
490229_9	Asthma	3
494073_2	Asthma	3
35297_43	Asthma	3
391756_9	Asthma	3
233293_5	Asthma	3
355533_1	Asthma	3
370620_22	Asthma	3
474163_15	Asthma	3
37306_8	Asthma	3
61823_5	Asthma	3
199188_19	Asthma	3
224233_27	Asthma	3
174981_7	Asthma	3
493481_3	Asthma	3
312917_1	Asthma	3
250015_3	Asthma	3
394324_7	Asthma	3
386668_12	Asthma	3
272609_20	Asthma	3
197695_8	Asthma	3
270273_12	Asthma	3
252224_1	Asthma	3
305101_6	Asthma	3
460103_7	Asthma	3
453427_4	Asthma	3
433663_13	Asthma	3
47079_1	Asthma	3
97417_7	Asthma	3
433635_1	Asthma	3
48994_5	Asthma	3
447370_19	Asthma	3
347836_13	Asthma	3
417048_5	Asthma	3
303429_1	Asthma	3
466813_7	Asthma	3
240111_10	Asthma	3
181927_7	Asthma	3
466813_8	Asthma	3
410021_18	Asthma	3
444959_1	Asthma	3
365566_4	Asthma	3
96880_9	Asthma	3
311441_2	Asthma	3
9692_18	Asthma	3
499911_5	Asthma	3
414498_3	Asthma	3
250710_8	Asthma	3
123210_27	Asthma	3
361716_13	Asthma	3
287934_1	Asthma	3
306867_8	Asthma	3
212952_5	Asthma	3
287959_29	Asthma	3
92478_4	Asthma	3
474163_20	Asthma	3
145767_12	Asthma	3
136416_3	Asthma	3
114169_8	Asthma	3
199188_22	Asthma	3
215444_9	Asthma	3
98096_25	Asthma	3
419979_2	Asthma	3
441920_25	Asthma	3
409208_5	Asthma	3
317050_11	Asthma	3
135599_12	Asthma	3
56880_39	Asthma	3
340597_37	Asthma	3
479051_1	Asthma	3
417159_11	Asthma	3
237550_11	Asthma	3
477864_18	Asthma	3
315860_8	Asthma	3
257741_7	Asthma	3
438709_7	Asthma	3
174199_5	Asthma	3
337076_18	Asthma	3
236725_3	Asthma	3
126236_8	Asthma	3
483327_4	Asthma	3
173716_7	Asthma	3
453582_9	Asthma	3
172058_10	Asthma	3
453043_18	Asthma	3
496641_20	Asthma	3
370620_27	Asthma	3
114806_4	Asthma	3
175154_5	Asthma	3
156536_5	Asthma	3
335947_10	Asthma	3
23196_6	Asthma	3
438594_8	Asthma	3
303553_12	Asthma	3
312159_22	Asthma	3
133134_11	Asthma	3
281603_9	Asthma	3
475235_16	Asthma	3
149081_15	Asthma	3
247094_9	Asthma	3
52032_9	Asthma	3
445530_12	Asthma	3
430232_25	Asthma	3
415897_2	Asthma	3
67564_3	Asthma	3
188721_4	Asthma	3
69067_7	Asthma	3
392032_23	Asthma	3
447370_20	Asthma	3
223621_8	Asthma	3
315860_9	Asthma	3
476576_20	Asthma	3
414373_2	Asthma	3
226718_17	Asthma	3
441920_26	Asthma	3
471949_19	Asthma	3
353117_3	Asthma	3
466813_12	Asthma	3
239879_1	Asthma	3
463143_3	Asthma	3
223621_9	Asthma	3
348645_3	Asthma	3
312570_2	Asthma	3
467522_7	Asthma	3
248881_15	Asthma	3
453824_20	Asthma	3
424854_7	Asthma	3
445530_13	Asthma	3
296422_1	Asthma	3
364955_10	Asthma	3
59643_5	Asthma	3
468574_11	Asthma	3
368916_6	Asthma	3
259872_43	Asthma	3
291833_19	Asthma	3
312746_6	Asthma	3
404460_11	Asthma	3
356668_7	Asthma	3
347371_24	Asthma	3
148184_2	Asthma	3
221247_5	Asthma	3
307352_1	Asthma	3
175809_6	Asthma	3
69111_4	Asthma	3
367008_8	Asthma	3
48226_2	Asthma	3
56835_2	Asthma	3
281195_12	Asthma	3
111302_17	Asthma	3
132226_11	Asthma	3
321462_21	Asthma	3
362680_2	Asthma	3
153272_6	Asthma	3
445070_7	Asthma	3
306588_16	Asthma	3
206142_5	Asthma	3
345233_21	Asthma	3
199188_24	Asthma	3
69694_13	Asthma	3
324976_8	Asthma	3
464434_8	Asthma	3
445530_17	Asthma	3
372646_9	Asthma	3
345233_22	Asthma	3
488898_8	Asthma	3
37906_25	Asthma	3
362486_29	Asthma	3
203710_5	Asthma	3
191844_19	Asthma	3
433662_4	Asthma	3
285303_4	Asthma	3
60349_6	Asthma	3
149526_21	Asthma	3
258863_28	Asthma	3
419237_2	Asthma	3
148496_15	Asthma	3
296840_5	Asthma	3
113491_9	Asthma	3
302538_16	Asthma	3
22041_15	Asthma	3
3291_11	Asthma	3
329539_7	Asthma	3
216061_6	Asthma	3
290633_13	Asthma	3
17746_21	Asthma	3
458161_5	Asthma	3
226718_19	Asthma	3
111115_9	Asthma	3
212847_7	Asthma	3
501797_10	Asthma	3
235131_10	Asthma	3
422920_10	Asthma	3
364380_2	Asthma	3
215935_5	Asthma	3
119988_19	Asthma	3
226765_8	Asthma	3
272041_1	Asthma	3
327913_5	Asthma	3
407838_17	Asthma	3
444159_23	Asthma	3
101297_14	Asthma	3
448769_33	Asthma	3
466288_11	Asthma	3
500530_7	Asthma	3
115599_5	Asthma	3
125995_1	Asthma	3
394991_8	Asthma	3
500205_13	Asthma	3
23917_3	Asthma	3
222786_4	Asthma	3
177811_10	Asthma	3
141397_21	Asthma	3
335947_17	Asthma	3
366481_14	Asthma	3
55493_1	Asthma	3
301934_26	Asthma	3
86574_11	Asthma	3
188337_4	Asthma	3
388421_8	Asthma	3
416435_1	Asthma	2
164916_1	Asthma	2
423204_4	Asthma	2
353150_6	Asthma	2
174056_2	Asthma	2
262224_1	Asthma	2
206051_5	Asthma	2
172058_3	Asthma	2
321250_4	Asthma	2
421127_1	Automobile versus pedestrian	1
412314_8	Automobile versus pedestrian	1
449896_2	Automobile versus pedestrian	1
208119_1	Automobile versus pedestrian	1
398232_2	Automobile versus pedestrian	1
128390_21	Automobile versus pedestrian	1
38677_1	Automobile versus pedestrian	1
286498_10	Automobile versus pedestrian	1
413706_6	Automobile versus pedestrian	1
419466_23	Automobile versus pedestrian	1
473881_21	Automobile versus pedestrian	1
9276_1	Automobile versus pedestrian	1
329856_8	Automobile versus pedestrian	1
366951_1	Automobile versus pedestrian	1
369792_1	Automobile versus pedestrian	1
338303_1	Automobile versus pedestrian	1
443289_1	Automobile versus pedestrian	1
453277_1	Automobile versus pedestrian	1
308154_4	Automobile versus pedestrian	1
223234_3	Automobile versus pedestrian	1
364509_1	Automobile versus pedestrian	1
17907_2	Automobile versus pedestrian	1
300262_7	Automobile versus pedestrian	1
428671_5	Automobile versus pedestrian	1
443693_10	Automobile versus pedestrian	1
500806_1	Automobile versus pedestrian	2
463243_1	Automobile versus pedestrian	2
201340_2	Automobile versus pedestrian	2
450074_1	Automobile versus pedestrian	1
442115_3	Automobile versus pedestrian	2
381861_4	Automobile versus pedestrian	2
290862_1	Automobile versus pedestrian	1
459898_1	Automobile versus pedestrian	2
431255_3	Automobile versus pedestrian	2
422512_5	Automobile versus pedestrian	2
416586_3	Automobile versus pedestrian	2
140299_1	Automobile versus pedestrian	1
437767_1	Automobile versus pedestrian	1
475066_5	Automobile versus pedestrian	1
379621_2	Automobile versus pedestrian	2
390534_3	Automobile versus pedestrian	2
82090_14	Automobile versus pedestrian	1
368378_29	Automobile versus pedestrian	1
347732_7	Automobile versus pedestrian	1
338785_5	Automobile versus pedestrian	1
3590_1	Automobile versus pedestrian	1
479237_9	Automobile versus pedestrian	1
364082_3	Automobile versus pedestrian	1
375711_1	Automobile versus pedestrian	1
492567_1	Automobile versus pedestrian	1
490727_1	Automobile versus pedestrian	1
142863_1	Automobile versus pedestrian	2
255685_1	Automobile versus pedestrian	2
320507_1	Automobile versus pedestrian	1
246844_1	Automobile versus pedestrian	1
236652_1	Automobile versus pedestrian	2
204746_1	Automobile versus pedestrian	2
329289_1	Automobile versus pedestrian	2
122802_1	Automobile versus pedestrian	1
370866_1	Automobile versus pedestrian	2
460824_1	Automobile versus pedestrian	2
464212_6	Automobile versus pedestrian	2
374682_5	Automobile versus pedestrian	2
425414_1	Automobile versus pedestrian	2
427342_1	Automobile versus pedestrian	2
477138_1	Automobile versus pedestrian	2
466558_1	Automobile versus pedestrian	2
394620_4	Automobile versus pedestrian	2
263514_2	Automobile versus pedestrian	2
234183_1	Automobile versus pedestrian	2
415865_1	Automobile versus pedestrian	2
159992_9	Automobile versus pedestrian	2
424543_8	Automobile versus pedestrian	2
482413_2	Automobile versus pedestrian	2
69155_2	Automobile versus pedestrian	1
204925_3	Automobile versus pedestrian	1
275928_3	Automobile versus pedestrian	2
133139_4	Automobile versus pedestrian	1
88598_7	Automobile versus pedestrian	1
497426_1	Automobile versus pedestrian	2
202916_2	Automobile versus pedestrian	2
327802_1	Automobile versus pedestrian	2
438100_1	Automobile versus pedestrian	2
166647_1	Automobile versus pedestrian	2
419855_1	Automobile versus pedestrian	2
396583_1	Automobile versus pedestrian	2
225146_2	Automobile versus pedestrian	2
429611_1	Automobile versus pedestrian	2
427759_1	Automobile versus pedestrian	2
130185_1	Automobile versus pedestrian	2
490757_1	Automobile versus pedestrian	2
64770_5	Automobile versus pedestrian	2
64662_1	Automobile versus pedestrian	2
459273_1	Automobile versus pedestrian	2
135456_12	Automobile versus pedestrian	2
74245_3	Automobile versus pedestrian	2
337624_3	Automobile versus pedestrian	1
440310_4	Automobile versus pedestrian	1
51359_5	Automobile versus pedestrian	2
379200_4	Automobile versus pedestrian	1
335194_3	Automobile versus pedestrian	2
19148_1	Automobile versus pedestrian	1
41653_17	Automobile versus pedestrian	1
6727_1	Automobile versus pedestrian	2
20246_12	Automobile versus pedestrian	1
428892_1	Automobile versus pedestrian	1
33902_3	Automobile versus pedestrian	1
95621_8	Automobile versus pedestrian	2
244541_5	Automobile versus pedestrian	1
302373_6	Automobile versus pedestrian	1
500896_6	Automobile versus pedestrian	2
388066_1	Automobile versus pedestrian	1
474883_1	Automobile versus pedestrian	2
435771_2	Automobile versus pedestrian	1
327249_2	Automobile versus pedestrian	1
332423_2	Automobile versus pedestrian	1
499111_2	Automobile versus pedestrian	1
469661_2	Automobile versus pedestrian	1
354483_1	Automobile versus pedestrian	2
416591_1	Automobile versus pedestrian	2
410944_20	Automobile versus pedestrian	1
140612_4	Automobile versus pedestrian	1
92992_9	Automobile versus pedestrian	1
173211_1	Automobile versus pedestrian	1
243589_1	Automobile versus pedestrian	1
388004_1	Automobile versus pedestrian	1
212671_2	Automobile versus pedestrian	1
92106_3	Automobile versus pedestrian	1
349472_4	Automobile versus pedestrian	1
415912_1	Automobile versus pedestrian	1
52058_5	Automobile versus pedestrian	1
426685_10	Automobile versus pedestrian	1
165769_2	Automobile versus pedestrian	1
456556_1	Automobile versus pedestrian	2
200963_1	Automobile versus pedestrian	2
480786_1	Automobile versus pedestrian	2
19044_1	Automobile versus pedestrian	2
119398_1	Automobile versus pedestrian	2
184679_1	Automobile versus pedestrian	2
479471_1	Automobile versus pedestrian	2
272257_1	Automobile versus pedestrian	2
443387_1	Automobile versus pedestrian	2
84232_2	Automobile versus pedestrian	2
496583_2	Automobile versus pedestrian	2
481685_1	Automobile versus pedestrian	2
396501_1	Automobile versus pedestrian	2
497202_1	Automobile versus pedestrian	2
457261_1	Automobile versus pedestrian	2
465481_1	Automobile versus pedestrian	1
410248_1	Automobile versus pedestrian	2
401196_1	Automobile versus pedestrian	2
217830_1	Automobile versus pedestrian	2
299395_1	Automobile versus pedestrian	2
323937_1	Automobile versus pedestrian	2
451847_1	Automobile versus pedestrian	2
178031_1	Automobile versus pedestrian	2
272184_2	Automobile versus pedestrian	2
499973_2	Automobile versus pedestrian	2
397245_1	Automobile versus pedestrian	2
448961_1	Automobile versus pedestrian	2
204953_1	Automobile versus pedestrian	2
52756_1	Automobile versus pedestrian	2
114975_3	Automobile versus pedestrian	2
232515_2	Automobile versus pedestrian	2
135653_1	Automobile versus pedestrian	2
37224_1	Automobile versus pedestrian	2
471010_1	Automobile versus pedestrian	2
372304_1	Automobile versus pedestrian	2
348904_1	Automobile versus pedestrian	2
184627_1	Automobile versus pedestrian	2
454758_3	Automobile versus pedestrian	2
396457_4	Automobile versus pedestrian	2
461121_3	Automobile versus pedestrian	2
435016_3	Automobile versus pedestrian	2
66862_2	Automobile versus pedestrian	2
467526_2	Automobile versus pedestrian	2
16198_2	Automobile versus pedestrian	2
465872_2	Automobile versus pedestrian	2
167302_1	Automobile versus pedestrian	2
373831_1	Automobile versus pedestrian	2
158540_1	Automobile versus pedestrian	2
481302_2	Automobile versus pedestrian	1
387474_2	Automobile versus pedestrian	2
406338_1	Automobile versus pedestrian	2
408259_1	Automobile versus pedestrian	2
465764_2	Automobile versus pedestrian	2
348286_1	Automobile versus pedestrian	2
390322_1	Automobile versus pedestrian	2
295141_1	Automobile versus pedestrian	2
469332_1	Automobile versus pedestrian	2
92292_1	Automobile versus pedestrian	2
334363_1	Automobile versus pedestrian	2
455263_1	Automobile versus pedestrian	2
374714_1	Automobile versus pedestrian	2
398314_1	Automobile versus pedestrian	2
295150_1	Automobile versus pedestrian	2
273712_1	Automobile versus pedestrian	2
458702_2	Automobile versus pedestrian	1
435230_1	Automobile versus pedestrian	2
349237_2	Automobile versus pedestrian	2
1767_1	Automobile versus pedestrian	2
473989_4	Automobile versus pedestrian	2
407265_1	Automobile versus pedestrian	2
451995_1	Automobile versus pedestrian	2
169440_1	Automobile versus pedestrian	2
342367_2	Automobile versus pedestrian	2
266741_1	Automobile versus pedestrian	2
383531_1	Automobile versus pedestrian	2
495055_1	Automobile versus pedestrian	2
428129_1	Automobile versus pedestrian	2
455918_1	Automobile versus pedestrian	2
443227_1	Automobile versus pedestrian	2
501086_1	Automobile versus pedestrian	2
452761_1	Automobile versus pedestrian	2
399084_6	Automobile versus pedestrian	2
155621_1	Automobile versus pedestrian	1
158565_1	Automobile versus pedestrian	2
149321_2	Automobile versus pedestrian	2
477290_3	Automobile versus pedestrian	2
143014_1	Automobile versus pedestrian	2
469544_3	Automobile versus pedestrian	2
92102_1	Automobile versus pedestrian	2
403548_1	Automobile versus pedestrian	2
349254_2	Automobile versus pedestrian	1
81615_1	Automobile versus pedestrian	2
160427_2	Automobile versus pedestrian	2
335250_1	Automobile versus pedestrian	2
384999_8	Automobile versus pedestrian	2
486383_2	Automobile versus pedestrian	2
304549_1	Automobile versus pedestrian	2
45405_1	Automobile versus pedestrian	2
451416_2	Automobile versus pedestrian	2
464828_1	Automobile versus pedestrian	2
465099_5	Automobile versus pedestrian	2
300513_2	Automobile versus pedestrian	1
168099_2	Automobile versus pedestrian	2
463526_7	Automobile versus pedestrian	2
431419_3	Automobile versus pedestrian	2
277998_2	Automobile versus pedestrian	2
446533_2	Automobile versus pedestrian	2
254040_1	Automobile versus pedestrian	2
159924_3	Automobile versus pedestrian	2
482757_1	Automobile versus pedestrian	2
341780_2	Automobile versus pedestrian	2
134830_3	Automobile versus pedestrian	2
241682_1	Automobile versus pedestrian	2
79882_1	Automobile versus pedestrian	2
496035_1	Automobile versus pedestrian	2
116447_4	Automobile versus pedestrian	2
251387_1	Automobile versus pedestrian	2
267641_2	Automobile versus pedestrian	2
429101_1	Automobile versus pedestrian	2
374002_1	Automobile versus pedestrian	2
214059_2	Automobile versus pedestrian	2
391322_1	Automobile versus pedestrian	2
134786_2	Automobile versus pedestrian	2
276060_1	Automobile versus pedestrian	2
357107_10	Automobile versus pedestrian	2
457599_2	Automobile versus pedestrian	2
457109_3	Automobile versus pedestrian	2
451113_1	Automobile versus pedestrian	2
324771_1	Automobile versus pedestrian	2
476390_2	Automobile versus pedestrian	2
465443_4	Automobile versus pedestrian	2
212344_1	Automobile versus pedestrian	2
52863_1	Automobile versus pedestrian	2
401813_1	Automobile versus pedestrian	2
93599_2	Automobile versus pedestrian	2
492631_1	Automobile versus pedestrian	2
139322_1	Automobile versus pedestrian	2
136716_1	Automobile versus pedestrian	2
426300_2	Automobile versus pedestrian	2
58154_9	Automobile versus pedestrian	2
488092_1	Automobile versus pedestrian	2
418578_1	Automobile versus pedestrian	2
119755_4	Automobile versus pedestrian	2
79026_1	Automobile versus pedestrian	2
422551_15	Automobile versus pedestrian	2
129383_2	Automobile versus pedestrian	2
103054_6	Automobile versus pedestrian	1
219158_1	Automobile versus pedestrian	1
125680_14	Automobile versus pedestrian	2
181117_1	Automobile versus pedestrian	2
445469_1	Automobile versus pedestrian	1
327672_2	Automobile versus pedestrian	2
53006_2	Automobile versus pedestrian	2
387881_1	Automobile versus pedestrian	2
49277_1	Automobile versus pedestrian	2
488123_2	Automobile versus pedestrian	2
267860_2	Automobile versus pedestrian	2
397924_1	Automobile versus pedestrian	2
270049_3	Automobile versus pedestrian	2
107660_1	Automobile versus pedestrian	2
161208_1	Automobile versus pedestrian	2
408988_6	Automobile versus pedestrian	2
217106_1	Automobile versus pedestrian	2
465870_2	Automobile versus pedestrian	2
220047_1	Automobile versus pedestrian	2
325713_1	Automobile versus pedestrian	1
76797_2	Automobile versus pedestrian	2
456235_1	Automobile versus pedestrian	2
114100_1	Automobile versus pedestrian	2
461116_8	Automobile versus pedestrian	2
359113_18	Automobile versus pedestrian	2
449714_8	Automobile versus pedestrian	2
302876_3	Automobile versus pedestrian	2
464646_2	Automobile versus pedestrian	2
485178_2	Automobile versus pedestrian	2
497964_5	Automobile versus pedestrian	2
92772_2	Automobile versus pedestrian	2
407534_2	Automobile versus pedestrian	2
436172_1	Automobile versus pedestrian	2
38371_1	Automobile versus pedestrian	2
444161_2	Automobile versus pedestrian	2
348140_5	Automobile versus pedestrian	2
452335_5	Automobile versus pedestrian	2
252711_1	Automobile versus pedestrian	2
208548_1	Automobile versus pedestrian	2
406996_1	Automobile versus pedestrian	1
242166_1	Automobile versus pedestrian	2
163870_1	Automobile versus pedestrian	2
479529_7	Automobile versus pedestrian	2
211944_1	Automobile versus pedestrian	2
367046_1	Automobile versus pedestrian	2
344737_2	Automobile versus pedestrian	2
498863_1	Automobile versus pedestrian	2
239031_1	Automobile versus pedestrian	2
225137_4	Automobile versus pedestrian	2
63369_1	Automobile versus pedestrian	2
243385_1	Automobile versus pedestrian	2
476980_4	Automobile versus pedestrian	2
138602_2	Automobile versus pedestrian	2
370084_1	Automobile versus pedestrian	2
187542_2	Automobile versus pedestrian	2
486212_1	Automobile versus pedestrian	2
57620_1	Automobile versus pedestrian	2
435237_3	Automobile versus pedestrian	2
473067_1	Automobile versus pedestrian	2
238199_1	Automobile versus pedestrian	2
152479_8	Automobile versus pedestrian	2
409226_1	Automobile versus pedestrian	2
227531_1	Automobile versus pedestrian	2
417514_3	Automobile versus pedestrian	2
478795_16	Automobile versus pedestrian	2
395055_3	Automobile versus pedestrian	1
10219_1	Automobile versus pedestrian	2
480892_2	Automobile versus pedestrian	2
448850_3	Automobile versus pedestrian	2
216481_9	Automobile versus pedestrian	2
286787_4	Automobile versus pedestrian	2
494291_3	Automobile versus pedestrian	2
289733_7	Automobile versus pedestrian	2
325215_3	Automobile versus pedestrian	2
330581_3	Automobile versus pedestrian	2
410889_2	Automobile versus pedestrian	2
251641_2	Automobile versus pedestrian	2
73740_6	Automobile versus pedestrian	2
247248_2	Automobile versus pedestrian	2
363515_1	Automobile versus pedestrian	2
163011_2	Automobile versus pedestrian	2
262961_3	Automobile versus pedestrian	2
135181_5	Automobile versus pedestrian	2
434_12	Automobile versus pedestrian	2
467765_3	Automobile versus pedestrian	2
400286_4	Automobile versus pedestrian	1
480149_1	Automobile versus pedestrian	2
405676_3	Automobile versus pedestrian	2
490700_17	Automobile versus pedestrian	2
136221_2	Automobile versus pedestrian	2
82752_1	Automobile versus pedestrian	2
255055_13	Automobile versus pedestrian	2
277432_1	Automobile versus pedestrian	2
223240_6	Automobile versus pedestrian	2
353441_5	Automobile versus pedestrian	2
278376_1	Automobile versus pedestrian	2
75496_1	Automobile versus pedestrian	1
200303_5	Automobile versus pedestrian	1
492900_7	Automobile versus pedestrian	1
372703_1	Automobile versus pedestrian	1
500233_1	Automobile versus pedestrian	1
466732_1	Automobile versus pedestrian	1
191057_1	Automobile versus pedestrian	1
11070_6	Automobile versus pedestrian	1
440600_1	Automobile versus pedestrian	1
222096_1	Automobile versus pedestrian	1
25913_7	Automobile versus pedestrian	1
500299_2	Automobile versus pedestrian	1
46056_1	Automobile versus pedestrian	1
126358_4	Automobile versus pedestrian	1
174904_1	Automobile versus pedestrian	1
433067_1	Automobile versus pedestrian	1
71379_1	Automobile versus pedestrian	1
496233_2	Automobile versus pedestrian	1
485209_1	Automobile versus pedestrian	1
495819_2	Automobile versus pedestrian	1
409082_6	Automobile versus pedestrian	1
374985_1	Automobile versus pedestrian	1
226786_1	Automobile versus pedestrian	1
165939_8	Automobile versus pedestrian	1
491976_1	Automobile versus pedestrian	1
26892_1	Automobile versus pedestrian	1
270231_1	Automobile versus pedestrian	1
402420_3	Automobile versus pedestrian	1
223867_11	Automobile versus pedestrian	1
67874_1	Automobile versus pedestrian	1
366376_2	Automobile versus pedestrian	1
111648_1	Automobile versus pedestrian	1
447140_1	Automobile versus pedestrian	1
393492_2	Automobile versus pedestrian	1
449280_5	Automobile versus pedestrian	1
279724_2	Automobile versus pedestrian	1
312439_2	Automobile versus pedestrian	1
91184_1	Automobile versus pedestrian	1
216408_9	Automobile versus pedestrian	1
37693_5	Automobile versus pedestrian	1
365092_1	Automobile versus pedestrian	1
38301_5	Automobile versus pedestrian	1
76541_1	Automobile versus pedestrian	1
5088_4	Automobile versus pedestrian	1
195864_16	Automobile versus pedestrian	1
341096_1	Automobile versus pedestrian	1
118627_4	Automobile versus pedestrian	1
363328_2	Automobile versus pedestrian	1
156_3	Automobile versus pedestrian	1
212707_1	Automobile versus pedestrian	1
56578_3	Automobile versus pedestrian	1
123915_3	Automobile versus pedestrian	1
5601_1	Automobile versus pedestrian	1
229267_32	Automobile versus pedestrian	1
192899_14	Automobile versus pedestrian	1
430890_2	Automobile versus pedestrian	1
389079_16	Automobile versus pedestrian	1
250423_3	Automobile versus pedestrian	1
300598_3	Automobile versus pedestrian	1
301508_1	Automobile versus pedestrian	1
173820_1	Automobile versus pedestrian	1
150163_14	Automobile versus pedestrian	1
230528_1	Automobile versus pedestrian	2
106855_1	Automobile versus pedestrian	2
318177_1	Automobile versus pedestrian	2
457649_2	Automobile versus pedestrian	2
439148_2	Automobile versus pedestrian	2
327255_2	Automobile versus pedestrian	2
149044_1	Automobile versus pedestrian	2
3231_1	Automobile versus pedestrian	2
388384_1	Automobile versus pedestrian	2
250492_1	Automobile versus pedestrian	2
195839_5	Automobile versus pedestrian	2
114691_1	Automobile versus pedestrian	2
417541_1	Automobile versus pedestrian	2
167391_1	Automobile versus pedestrian	2
439730_2	Automobile versus pedestrian	2
471099_1	Automobile versus pedestrian	2
175913_2	Automobile versus pedestrian	2
192819_4	Automobile versus pedestrian	2
118966_7	Automobile versus pedestrian	2
496252_1	Automobile versus pedestrian	2
104027_1	Automobile versus pedestrian	2
388064_1	Automobile versus pedestrian	2
444932_1	Automobile versus pedestrian	2
387310_1	Automobile versus pedestrian	2
491437_1	Automobile versus pedestrian	2
301343_23	Automobile versus pedestrian	1
482602_7	Automobile versus pedestrian	1
14725_4	Automobile versus pedestrian	1
296259_1	Automobile versus pedestrian	1
63970_1	Automobile versus pedestrian	1
45726_1	Automobile versus pedestrian	1
74122_2	Automobile versus pedestrian	1
374749_1	Automobile versus pedestrian	1
396951_4	Automobile versus pedestrian	1
364812_2	Automobile versus pedestrian	1
70023_2	Automobile versus pedestrian	1
184933_5	Automobile versus pedestrian	1
109848_1	Automobile versus pedestrian	1
235445_7	Automobile versus pedestrian	1
411557_1	Automobile versus pedestrian	2
474498_1	Automobile versus pedestrian	2
474091_1	Automobile versus pedestrian	2
11725_1	Automobile versus pedestrian	2
486564_1	Automobile versus pedestrian	2
477633_1	Automobile versus pedestrian	2
392082_1	Automobile versus pedestrian	2
223476_1	Automobile versus pedestrian	2
121192_1	Automobile versus pedestrian	2
414843_2	Automobile versus pedestrian	2
359586_1	Automobile versus pedestrian	2
210346_4	Automobile versus pedestrian	2
485709_1	Automobile versus pedestrian	1
272212_1	Automobile versus pedestrian	2
179529_1	Automobile versus pedestrian	2
364081_1	Automobile versus pedestrian	2
154780_8	Automobile versus pedestrian	2
447671_3	Automobile versus pedestrian	2
416957_1	Automobile versus pedestrian	2
285788_3	Automobile versus pedestrian	2
371893_9	Automobile versus pedestrian	2
175884_1	Automobile versus pedestrian	2
313802_1	Automobile versus pedestrian	1
422073_11	Automobile versus pedestrian	2
241035_5	Automobile versus pedestrian	2
46746_5	Automobile versus pedestrian	1
171971_1	Automobile versus pedestrian	2
477491_1	Automobile versus pedestrian	2
128207_3	Automobile versus pedestrian	1
186170_3	Automobile versus pedestrian	1
65754_8	Automobile versus pedestrian	2
446327_1	Automobile versus pedestrian	2
57799_6	Automobile versus pedestrian	2
431864_2	Automobile versus pedestrian	2
477761_1	Automobile versus pedestrian	2
52340_8	Automobile versus pedestrian	2
254679_1	Automobile versus pedestrian	1
163959_1	Automobile versus pedestrian	2
267843_7	Automobile versus pedestrian	1
418802_4	Automobile versus pedestrian	2
81967_1	Automobile versus pedestrian	1
178297_2	Automobile versus pedestrian	2
264688_1	Automobile versus pedestrian	2
376750_3	Automobile versus pedestrian	2
83857_4	Automobile versus pedestrian	2
257028_5	Automobile versus pedestrian	2
198927_6	Automobile versus pedestrian	2
428168_6	Automobile versus pedestrian	2
408841_1	Automobile versus pedestrian	2
376226_3	Automobile versus pedestrian	2
491984_1	Automobile versus pedestrian	2
229682_2	Automobile versus pedestrian	2
388940_1	Automobile versus pedestrian	2
371587_3	Automobile versus pedestrian	2
156866_1	Automobile versus pedestrian	2
397574_1	Automobile versus pedestrian	2
479976_2	Automobile versus pedestrian	2
107412_25	Automobile versus pedestrian	2
403571_3	Automobile versus pedestrian	2
461568_1	Automobile versus pedestrian	2
410905_2	Automobile versus pedestrian	2
474826_3	Automobile versus pedestrian	2
354709_1	Automobile versus pedestrian	2
410350_2	Automobile versus pedestrian	2
493731_1	Automobile versus pedestrian	2
425637_1	Automobile versus pedestrian	2
442527_3	Automobile versus pedestrian	2
63670_1	Automobile versus pedestrian	2
444685_6	Automobile versus pedestrian	2
395482_1	Automobile versus pedestrian	2
164430_1	Automobile versus pedestrian	2
278731_1	Automobile versus pedestrian	2
96742_1	Automobile versus pedestrian	2
150863_1	Automobile versus pedestrian	2
480410_1	Automobile versus pedestrian	2
387377_2	Automobile versus pedestrian	2
417873_1	Automobile versus pedestrian	2
410341_3	Automobile versus pedestrian	2
32091_1	Automobile versus pedestrian	2
453689_1	Automobile versus pedestrian	2
456854_1	Automobile versus pedestrian	2
416549_2	Automobile versus pedestrian	2
458595_3	Automobile versus pedestrian	2
389515_1	Automobile versus pedestrian	2
132701_1	Automobile versus pedestrian	2
483804_1	Automobile versus pedestrian	2
21681_1	Automobile versus pedestrian	2
92603_1	Automobile versus pedestrian	2
453206_1	Automobile versus pedestrian	2
430827_6	Automobile versus pedestrian	2
313339_4	Automobile versus pedestrian	2
500218_4	Automobile versus pedestrian	2
294134_1	Automobile versus pedestrian	2
450805_1	Automobile versus pedestrian	2
495155_4	Automobile versus pedestrian	2
368335_1	Automobile versus pedestrian	2
481728_3	Automobile versus pedestrian	2
474550_1	Automobile versus pedestrian	2
337658_2	Automobile versus pedestrian	2
283021_1	Automobile versus pedestrian	2
466455_1	Automobile versus pedestrian	2
494700_5	Automobile versus pedestrian	2
78612_1	Automobile versus pedestrian	2
284403_2	Automobile versus pedestrian	2
170242_2	Automobile versus pedestrian	2
444136_2	Automobile versus pedestrian	2
479147_2	Automobile versus pedestrian	2
263929_2	Automobile versus pedestrian	2
444080_1	Automobile versus pedestrian	2
475895_3	Automobile versus pedestrian	2
63933_7	Automobile versus pedestrian	2
495159_2	Automobile versus pedestrian	2
17246_1	Automobile versus pedestrian	2
233874_1	Automobile versus pedestrian	2
470509_1	Automobile versus pedestrian	2
367756_4	Automobile versus pedestrian	2
257761_4	Automobile versus pedestrian	2
450232_5	Automobile versus pedestrian	2
444061_2	Automobile versus pedestrian	2
341888_3	Automobile versus pedestrian	2
479639_13	Automobile versus pedestrian	2
373656_1	Automobile versus pedestrian	2
491294_1	Automobile versus pedestrian	2
169675_1	Automobile versus pedestrian	2
207391_1	Automobile versus pedestrian	2
197141_1	Automobile versus pedestrian	2
432345_1	Automobile versus pedestrian	2
381995_1	Automobile versus pedestrian	2
292330_1	Automobile versus pedestrian	2
428685_1	Automobile versus pedestrian	2
395512_1	Automobile versus pedestrian	2
494898_1	Automobile versus pedestrian	2
450697_3	Automobile versus pedestrian	2
275583_1	Automobile versus pedestrian	2
494519_1	Automobile versus pedestrian	2
454689_3	Automobile versus pedestrian	2
346423_2	Automobile versus pedestrian	2
427946_11	Automobile versus pedestrian	2
140151_1	Automobile versus pedestrian	2
361604_1	Automobile versus pedestrian	2
362017_1	Automobile versus pedestrian	2
394861_4	Automobile versus pedestrian	2
56748_1	Automobile versus pedestrian	2
436549_4	Automobile versus pedestrian	2
11995_2	Automobile versus pedestrian	2
265606_1	Automobile versus pedestrian	2
441627_1	Automobile versus pedestrian	2
174141_4	Automobile versus pedestrian	2
144809_1	Automobile versus pedestrian	2
421468_1	Automobile versus pedestrian	2
266920_3	Automobile versus pedestrian	2
168781_1	Automobile versus pedestrian	2
469325_1	Automobile versus pedestrian	2
109332_6	Automobile versus pedestrian	2
121481_6	Automobile versus pedestrian	2
342466_7	Automobile versus pedestrian	1
17422_1	Automobile versus pedestrian	1
125035_3	Automobile versus pedestrian	1
73317_2	Automobile versus pedestrian	1
409458_4	Automobile versus pedestrian	1
233118_2	Automobile versus pedestrian	1
501822_5	Automobile versus pedestrian	1
488565_4	Automobile versus pedestrian	1
474185_8	Automobile versus pedestrian	1
475873_7	Automobile versus pedestrian	1
67323_6	Automobile versus pedestrian	1
244280_5	Automobile versus pedestrian	1
446282_5	Automobile versus pedestrian	1
234082_17	Automobile versus pedestrian	1
485977_1	Automobile versus pedestrian	1
430397_1	Automobile versus pedestrian	1
467041_4	Automobile versus pedestrian	1
114021_2	Automobile versus pedestrian	1
431043_3	Automobile versus pedestrian	1
108635_26	Automobile versus pedestrian	1
206909_3	Automobile versus pedestrian	1
418933_1	Automobile versus pedestrian	1
115532_3	Automobile versus pedestrian	1
79897_4	Automobile versus pedestrian	1
289543_2	Automobile versus pedestrian	1
76445_1	Automobile versus pedestrian	1
477531_1	Automobile versus pedestrian	1
272607_1	Automobile versus pedestrian	1
109053_1	Automobile versus pedestrian	1
460001_2	Automobile versus pedestrian	1
208418_3	Automobile versus pedestrian	2
498755_3	Automobile versus pedestrian	2
8989_1	Automobile versus pedestrian	2
333662_23	Automobile versus pedestrian	2
38188_3	Automobile versus pedestrian	1
32490_5	Automobile versus pedestrian	2
84066_5	Automobile versus pedestrian	2
263496_5	Automobile versus pedestrian	2
481649_1	Automobile versus pedestrian	2
281246_1	Automobile versus pedestrian	2
142746_2	Automobile versus pedestrian	2
450697_2	Automobile versus pedestrian	2
277853_3	Automobile versus pedestrian	2
475434_3	Automobile versus pedestrian	2
318070_1	Automobile versus pedestrian	1
203232_8	Automobile versus pedestrian	2
445143_10	Automobile versus pedestrian	2
23202_5	Automobile versus pedestrian	2
431905_3	Automobile versus pedestrian	1
410748_2	Automobile versus pedestrian	1
84066_4	Automobile versus pedestrian	2
48282_22	Automobile versus pedestrian	2
69958_8	Automobile versus pedestrian	2
255516_7	Automobile versus pedestrian	2
31958_7	Automobile versus pedestrian	2
300989_19	Automobile versus pedestrian	1
65251_2	Automobile versus pedestrian	2
270562_2	Automobile versus pedestrian	2
86878_2	Automobile versus pedestrian	1
420189_8	Automobile versus pedestrian	1
294068_1	Automobile versus pedestrian	1
56194_9	Automobile versus pedestrian	1
189698_3	Automobile versus pedestrian	2
412392_1	Automobile versus pedestrian	1
361817_7	Automobile versus pedestrian	1
494496_8	Automobile versus pedestrian	1
492829_2	Automobile versus pedestrian	1
280329_2	Automobile versus pedestrian	1
493829_1	Automobile versus pedestrian	1
268686_5	Automobile versus pedestrian	1
189021_3	Automobile versus pedestrian	1
500750_1	Automobile versus pedestrian	1
365437_2	Automobile versus pedestrian	1
339056_4	Automobile versus pedestrian	1
294626_3	Automobile versus pedestrian	1
282861_1	Automobile versus pedestrian	1
281547_1	Automobile versus pedestrian	1
447537_1	Automobile versus pedestrian	1
496448_2	Automobile versus pedestrian	1
253354_3	Automobile versus pedestrian	1
269679_4	Automobile versus pedestrian	1
77592_1	Automobile versus pedestrian	1
370698_2	Automobile versus pedestrian	1
26817_2	Automobile versus pedestrian	1
381420_1	Automobile versus pedestrian	1
317167_3	Automobile versus pedestrian	1
420644_8	Automobile versus pedestrian	1
450622_4	Automobile versus pedestrian	1
105879_14	Automobile versus pedestrian	1
420423_21	Automobile versus pedestrian	1
75578_1	Automobile versus pedestrian	1
9481_1	Automobile versus pedestrian	1
272257_4	Automobile versus pedestrian	2
421804_2	Automobile versus pedestrian	2
298863_1	Automobile versus pedestrian	2
80635_1	Automobile versus pedestrian	2
363583_5	Automobile versus pedestrian	1
501305_4	Automobile versus pedestrian	1
225846_1	Automobile versus pedestrian	1
425921_1	Automobile versus pedestrian	1
218007_1	Automobile versus pedestrian	1
373726_2	Automobile versus pedestrian	1
477500_5	Automobile versus pedestrian	1
434438_1	Automobile versus pedestrian	1
441771_1	Automobile versus pedestrian	2
322451_3	Automobile versus pedestrian	2
452639_1	Automobile versus pedestrian	2
422476_1	Automobile versus pedestrian	2
374211_1	Automobile versus pedestrian	2
164769_1	Automobile versus pedestrian	1
35995_1	Automobile versus pedestrian	2
302070_1	Automobile versus pedestrian	2
307737_3	Automobile versus pedestrian	2
295854_1	Automobile versus pedestrian	1
392390_1	Automobile versus pedestrian	1
401640_3	Automobile versus pedestrian	1
445389_4	Automobile versus pedestrian	1
32483_9	Automobile versus pedestrian	1
221489_9	Automobile versus pedestrian	1
57874_1	Automobile versus pedestrian	2
456212_1	Automobile versus pedestrian	2
293310_1	Automobile versus pedestrian	2
353430_1	Automobile versus pedestrian	2
91402_15	Automobile versus pedestrian	1
451360_3	Automobile versus pedestrian	1
276534_3	Automobile versus pedestrian	1
3544_2	Automobile versus pedestrian	1
135840_18	Automobile versus pedestrian	1
314616_6	Automobile versus pedestrian	1
75493_2	Automobile versus pedestrian	1
120432_7	Automobile versus pedestrian	1
476693_3	Automobile versus pedestrian	1
334940_2	Automobile versus pedestrian	1
6221_1	Automobile versus pedestrian	1
457751_3	Automobile versus pedestrian	1
284958_6	Automobile versus pedestrian	1
470256_2	Automobile versus pedestrian	1
379621_1	Automobile versus pedestrian	1
439671_2	Automobile versus pedestrian	1
382889_2	Automobile versus pedestrian	1
219655_1	Automobile versus pedestrian	1
361911_10	Automobile versus pedestrian	1
148233_8	Automobile versus pedestrian	1
421015_11	Automobile versus pedestrian	1
175080_1	Automobile versus pedestrian	1
482654_7	Automobile versus pedestrian	1
376981_2	Automobile versus pedestrian	1
470256_1	Automobile versus pedestrian	1
4538_5	Automobile versus pedestrian	1
196560_5	Automobile versus pedestrian	1
275456_2	Automobile versus pedestrian	1
401813_9	Automobile versus pedestrian	1
256434_2	Automobile versus pedestrian	1
113127_21	Automobile versus pedestrian	1
346957_3	Automobile versus pedestrian	1
116528_2	Automobile versus pedestrian	1
168433_1	Automobile versus pedestrian	1
286915_1	Automobile versus pedestrian	1
267147_1	Automobile versus pedestrian	1
363441_1	Automobile versus pedestrian	1
8744_3	Automobile versus pedestrian	1
298910_2	Automobile versus pedestrian	1
413286_3	Automobile versus pedestrian	1
285322_2	Automobile versus pedestrian	1
446010_10	Automobile versus pedestrian	1
208185_1	Automobile versus pedestrian	1
48261_2	Automobile versus pedestrian	1
410417_2	Automobile versus pedestrian	1
225139_10	Automobile versus pedestrian	1
156856_6	Automobile versus pedestrian	1
443637_16	Automobile versus pedestrian	1
21651_4	Automobile versus pedestrian	1
435720_14	Automobile versus pedestrian	1
239056_1	Automobile versus pedestrian	1
226913_2	Automobile versus pedestrian	1
273594_3	Automobile versus pedestrian	1
330405_1	Automobile versus pedestrian	1
67102_1	Automobile versus pedestrian	1
10005_1	Automobile versus pedestrian	1
349703_1	Automobile versus pedestrian	1
398752_4	Automobile versus pedestrian	1
47891_1	Automobile versus pedestrian	1
169007_5	Automobile versus pedestrian	1
482921_1	Automobile versus pedestrian	1
273416_1	Automobile versus pedestrian	1
169590_5	Automobile versus pedestrian	1
355028_16	Automobile versus pedestrian	1
26353_2	Automobile versus pedestrian	1
157978_3	Automobile versus pedestrian	1
435966_2	Automobile versus pedestrian	1
345214_4	Automobile versus pedestrian	1
352753_4	Automobile versus pedestrian	1
388003_1	Automobile versus pedestrian	1
119876_33	Automobile versus pedestrian	1
27582_6	Automobile versus pedestrian	1
175864_12	Automobile versus pedestrian	1
43098_1	Automobile versus pedestrian	1
457744_5	Automobile versus pedestrian	1
98986_1	Automobile versus pedestrian	1
368856_3	Automobile versus pedestrian	1
239210_2	Automobile versus pedestrian	1
291915_7	Automobile versus pedestrian	1
248157_3	Automobile versus pedestrian	1
39831_4	Automobile versus pedestrian	2
451484_7	Automobile versus pedestrian	1
153528_1	Automobile versus pedestrian	2
452301_1	Automobile versus pedestrian	2
454680_1	Automobile versus pedestrian	2
451739_1	Automobile versus pedestrian	2
416545_9	Automobile versus pedestrian	2
3584_2	Automobile versus pedestrian	2
431757_6	Automobile versus pedestrian	2
472783_1	Automobile versus pedestrian	1
272794_13	Automobile versus pedestrian	1
430497_7	Automobile versus pedestrian	1
472028_4	Automobile versus pedestrian	1
99437_7	Automobile versus pedestrian	1
189307_3	Automobile versus pedestrian	1
111865_5	Automobile versus pedestrian	1
226123_3	Automobile versus pedestrian	1
69345_1	Automobile versus pedestrian	1
275349_10	Automobile versus pedestrian	1
25115_9	Automobile versus pedestrian	1
455935_7	Automobile versus pedestrian	1
473559_8	Automobile versus pedestrian	1
177439_1	Automobile versus pedestrian	1
444617_1	Automobile versus pedestrian	2
432249_1	Automobile versus pedestrian	2
336418_1	Automobile versus pedestrian	2
239454_7	Automobile versus pedestrian	2
264544_1	Automobile versus pedestrian	2
410587_4	Automobile versus pedestrian	2
397983_2	Automobile versus pedestrian	2
499342_1	Automobile versus pedestrian	1
12264_1	Automobile versus pedestrian	1
10_1	Automobile versus pedestrian	1
470025_2	Automobile versus pedestrian	1
264758_1	Automobile versus pedestrian	2
353883_2	Automobile versus pedestrian	2
450839_1	Automobile versus pedestrian	2
484620_2	Automobile versus pedestrian	2
99007_5	Automobile versus pedestrian	2
378875_2	Automobile versus pedestrian	2
484266_1	Automobile versus pedestrian	2
498606_4	Automobile versus pedestrian	2
381456_1	Automobile versus pedestrian	2
387156_1	Automobile versus pedestrian	2
118164_2	Automobile versus pedestrian	2
309382_3	Automobile versus pedestrian	2
267226_2	Automobile versus pedestrian	2
250594_17	Automobile versus pedestrian	2
370501_1	Automobile versus pedestrian	2
281995_1	Automobile versus pedestrian	2
379407_3	Automobile versus pedestrian	2
201708_6	Automobile versus pedestrian	2
139390_8	Automobile versus pedestrian	2
388469_2	Automobile versus pedestrian	2
423357_8	Automobile versus pedestrian	2
494006_1	Automobile versus pedestrian	2
487360_5	Automobile versus pedestrian	2
178679_2	Automobile versus pedestrian	2
313719_1	Automobile versus pedestrian	2
16130_1	Automobile versus pedestrian	1
485200_1	Automobile versus pedestrian	1
469952_1	Automobile versus pedestrian	2
388228_2	Automobile versus pedestrian	2
426050_1	Automobile versus pedestrian	1
355148_2	Automobile versus pedestrian	1
337157_1	Automobile versus pedestrian	1
474211_1	Automobile versus pedestrian	1
47466_4	Automobile versus pedestrian	1
24426_4	Automobile versus pedestrian	1
435183_2	Automobile versus pedestrian	1
315148_4	Automobile versus pedestrian	1
87840_6	Automobile versus pedestrian	1
272735_1	Automobile versus pedestrian	1
72236_2	Automobile versus pedestrian	1
137575_4	Automobile versus pedestrian	1
451381_3	Automobile versus pedestrian	1
241196_5	Automobile versus pedestrian	1
299669_7	Automobile versus pedestrian	1
148192_6	Automobile versus pedestrian	1
477857_7	Automobile versus pedestrian	1
330341_11	Automobile versus pedestrian	1
384465_7	Automobile versus pedestrian	1
480832_2	Automobile versus pedestrian	1
61838_8	Automobile versus pedestrian	1
92611_3	Automobile versus pedestrian	1
288208_18	Automobile versus pedestrian	1
348636_9	Automobile versus pedestrian	1
319196_4	Automobile versus pedestrian	1
15566_3	Automobile versus pedestrian	1
247850_2	Automobile versus pedestrian	1
469326_11	Automobile versus pedestrian	1
66653_8	Automobile versus pedestrian	1
403422_9	Automobile versus pedestrian	1
321797_1	Automobile versus pedestrian	1
351657_1	Automobile versus pedestrian	1
452070_2	Automobile versus pedestrian	1
388924_5	Automobile versus pedestrian	1
326982_2	Automobile versus pedestrian	1
218986_2	Automobile versus pedestrian	1
290442_2	Automobile versus pedestrian	1
395915_1	Back Injury	1
463367_2	Back Injury	1
335805_1	Back Injury	1
409699_7	Back Injury	1
245888_1	Back Injury	1
485398_1	Back Injury	1
442302_2	Back Injury	1
440832_1	Back Injury	1
484854_5	Back Injury	1
473842_2	Back Injury	1
411831_1	Back Injury	1
473895_3	Back Injury	1
412230_2	Back Injury	1
494886_6	Back Injury	1
333226_4	Back Injury	1
487774_19	Back Injury	1
3269_1	Back Injury	1
424592_1	Back Injury	1
456259_3	Back Injury	1
203837_1	Back Injury	1
497939_1	Back Injury	1
419160_1	Back Injury	1
375104_1	Back Injury	1
400226_1	Back Injury	1
201417_1	Back Injury	1
411321_4	Back Injury	1
16437_4	Back Injury	1
158218_3	Back Injury	1
404557_16	Back Injury	1
336406_2	Back Injury	1
277818_2	Back Injury	1
285063_1	Back Injury	1
283049_2	Back Injury	1
434808_7	Back Injury	1
160745_2	Back Injury	1
833_2	Back Injury	1
480528_8	Back Injury	1
494607_3	Back Injury	1
35171_4	Back Injury	1
150842_4	Back Injury	1
300748_1	Back Injury	1
164278_2	Back Injury	1
58592_10	Back Injury	1
483051_1	Back Injury	1
206129_22	Back Injury	1
256025_2	Back Injury	1
430240_11	Back Injury	1
442222_21	Back Injury	1
383118_11	Back Injury	1
221712_6	Back Injury	1
486248_1	Back Injury	1
442861_1	Back Injury	1
493974_1	Back Injury	1
47708_1	Back Injury	1
482356_1	Back Injury	1
463355_2	Back Injury	1
199295_1	Back Injury	1
388146_1	Back Injury	1
148412_1	Back Injury	1
219574_1	Back Injury	1
185694_1	Back Injury	1
431933_1	Back Injury	1
442770_1	Back Injury	1
456524_2	Back Injury	1
475661_1	Back Injury	1
452928_1	Back Injury	1
62357_1	Back Injury	1
272258_1	Back Injury	1
426075_3	Back Injury	1
444745_1	Back Injury	1
413872_1	Back Injury	1
135694_1	Back Injury	1
492680_1	Back Injury	1
193885_1	Back Injury	1
132682_1	Back Injury	1
454773_1	Back Injury	1
148915_1	Back Injury	1
420294_2	Back Injury	1
479339_1	Back Injury	1
149707_1	Back Injury	1
159691_2	Back Injury	1
166989_4	Back Injury	1
484046_2	Back Injury	1
384326_2	Back Injury	1
482321_1	Back Injury	1
407125_1	Back Injury	1
441067_3	Back Injury	1
493112_1	Back Injury	1
433096_1	Back Injury	1
326579_1	Back Injury	1
441195_1	Back Injury	1
45122_2	Back Injury	1
81496_1	Back Injury	1
443257_3	Back Injury	1
188241_1	Back Injury	1
478611_1	Back Injury	1
156244_1	Back Injury	1
412042_1	Back Injury	1
367074_2	Back Injury	1
408829_1	Back Injury	1
473970_1	Back Injury	1
449854_1	Back Injury	1
45135_1	Back Injury	1
395471_1	Back Injury	1
392128_2	Back Injury	1
496646_2	Back Injury	1
1262_2	Back Injury	1
462896_1	Back Injury	1
392027_1	Back Injury	1
186465_2	Back Injury	1
199309_2	Back Injury	1
484555_1	Back Injury	1
197310_1	Back Injury	1
158806_2	Back Injury	1
408253_1	Back Injury	1
231880_4	Back Injury	1
368662_1	Back Injury	1
31818_1	Back Injury	1
405521_2	Back Injury	1
134934_1	Back Injury	1
416204_3	Back Injury	1
441528_3	Back Injury	1
294206_4	Back Injury	1
41696_1	Back Injury	1
275005_2	Back Injury	1
211032_2	Back Injury	1
155674_1	Back Injury	1
447881_3	Back Injury	1
443553_1	Back Injury	1
488098_1	Back Injury	1
225996_1	Back Injury	1
469878_1	Back Injury	1
19905_6	Back Injury	1
367557_3	Back Injury	1
488103_14	Back Injury	1
407672_1	Back Injury	1
425916_3	Back Injury	1
437024_2	Back Injury	1
272779_3	Back Injury	1
201455_2	Back Injury	1
154343_3	Back Injury	1
439865_1	Back Injury	1
66892_2	Back Injury	1
275972_6	Back Injury	1
122003_7	Back Injury	1
119594_1	Back Injury	1
266266_1	Back Injury	1
12571_1	Back Injury	1
260228_1	Back Injury	1
477239_3	Back Injury	1
345740_1	Back Injury	1
364717_1	Back Injury	1
408046_1	Back Injury	1
480540_4	Back Injury	1
403963_1	Back Injury	1
468858_2	Back Injury	1
410279_3	Back Injury	1
271393_1	Back Injury	1
201966_2	Back Injury	1
288885_1	Back Injury	1
217017_9	Back Injury	1
433400_1	Back Injury	1
406405_3	Back Injury	1
481866_2	Back Injury	1
188691_2	Back Injury	1
472391_6	Back Injury	1
422851_8	Back Injury	1
178789_1	Back Injury	1
492007_1	Back Injury	1
104005_2	Back Injury	1
291636_1	Back Injury	1
379243_2	Back Injury	1
140156_3	Back Injury	1
268387_2	Back Injury	1
38722_1	Back Injury	1
269209_3	Back Injury	1
469256_1	Back Injury	1
414036_3	Back Injury	1
323178_2	Back Injury	1
463362_1	Back Injury	1
495225_2	Back Injury	1
471846_3	Back Injury	1
357852_2	Back Injury	1
440763_7	Back Injury	1
405521_3	Back Injury	1
412773_7	Back Injury	1
483423_2	Back Injury	1
480479_2	Back Injury	1
494552_3	Back Injury	1
437321_2	Back Injury	1
475696_4	Back Injury	1
52885_1	Back Injury	1
495775_4	Back Injury	1
123357_2	Back Injury	1
428502_3	Back Injury	1
156885_12	Back Injury	1
446704_2	Back Injury	1
422170_3	Back Injury	1
6142_6	Back Injury	1
475547_2	Back Injury	1
430095_3	Back Injury	1
433648_2	Back Injury	1
151312_4	Back Injury	1
484060_13	Back Injury	1
449001_2	Back Injury	1
408234_5	Back Injury	1
423686_3	Back Injury	1
443877_5	Back Injury	1
328962_1	Back Injury	1
188641_1	Back Injury	1
272816_1	Back Injury	1
413846_3	Back Injury	1
19111_2	Back Injury	1
17025_1	Back Injury	1
117619_8	Back Injury	1
292328_1	Back Injury	1
481877_5	Back Injury	1
461458_1	Back Injury	1
487144_20	Back Injury	1
278366_1	Back Injury	1
291770_2	Back Injury	1
467406_3	Back Injury	1
478040_4	Back Injury	1
468856_4	Back Injury	1
218158_5	Back Injury	1
161202_4	Back Injury	1
430772_3	Back Injury	1
261399_1	Back Injury	1
311739_6	Back Injury	1
126351_2	Back Injury	1
275083_2	Back Injury	1
98298_3	Back Injury	1
382044_2	Back Injury	1
109306_4	Back Injury	1
179512_5	Back Injury	1
70040_4	Back Injury	1
48114_2	Back Injury	1
425144_5	Back Injury	1
301145_6	Back Injury	1
127016_1	Back Injury	1
420125_5	Back Injury	1
45163_1	Back Injury	1
480111_13	Back Injury	1
365163_2	Back Injury	1
62784_16	Back Injury	1
303779_3	Back Injury	1
450772_8	Back Injury	1
387824_6	Back Injury	1
15096_4	Back Injury	1
434996_4	Back Injury	1
310040_1	Back Injury	1
424331_1	Back Injury	1
388150_3	Back Injury	1
417568_4	Back Injury	1
479651_9	Back Injury	1
182616_3	Back Injury	1
87076_2	Back Injury	1
493129_7	Back Injury	1
448572_1	Back Injury	1
421031_4	Back Injury	1
100853_4	Back Injury	1
490798_2	Back Injury	1
163882_1	Back Injury	1
462495_1	Back Injury	1
200960_1	Back Injury	1
496189_4	Back Injury	1
81783_1	Back Injury	1
133143_2	Back Injury	1
355476_1	Back Injury	1
486636_1	Back Injury	1
427953_14	Back Injury	1
302719_4	Back Injury	1
385608_1	Back Injury	1
89393_1	Back Injury	1
471134_2	Back Injury	1
346567_2	Back Injury	1
81522_3	Back Injury	1
124974_1	Back Injury	1
292324_2	Back Injury	1
385306_5	Back Injury	1
332443_1	Back Injury	1
343943_9	Back Injury	1
860_18	Back Injury	1
265766_1	Back Injury	1
133089_4	Back Injury	1
473797_9	Back Injury	1
332427_1	Back Injury	1
136504_3	Back Injury	1
77538_1	Back Injury	1
474391_2	Back Injury	1
286250_9	Back Injury	1
329607_1	Back Injury	1
81495_4	Back Injury	1
68158_2	Back Injury	1
146514_4	Back Injury	1
81521_2	Back Injury	1
158508_4	Back Injury	1
461241_1	Back Injury	1
38798_1	Back Injury	1
42182_3	Back Injury	1
208501_1	Back Injury	1
462267_4	Back Injury	1
110941_1	Back Injury	1
388050_10	Back Injury	1
380600_7	Back Injury	1
183597_1	Back Injury	1
330579_5	Back Injury	1
142163_10	Back Injury	1
232210_1	Back Injury	1
11467_5	Back Injury	1
452566_9	Back Injury	1
409811_5	Back Injury	1
484285_4	Back Injury	1
440813_2	Back Injury	1
116831_1	Back Injury	1
311239_1	Back Injury	1
232251_3	Back Injury	1
308845_5	Back Injury	1
124369_8	Back Injury	1
501671_12	Back Injury	1
352205_2	Back Injury	1
121015_8	Back Injury	1
494991_2	Back Injury	1
52017_1	Back Injury	1
369793_5	Back Injury	1
346517_7	Back Injury	1
351617_2	Back Injury	1
474214_2	Back Injury	1
372932_2	Back Injury	1
348660_1	Back Injury	1
491241_5	Back Injury	1
444355_6	Back Injury	1
244709_1	Back Injury	1
347084_2	Back Injury	1
265593_1	Back Injury	1
498359_1	Back Injury	1
437879_2	Back Injury	1
358037_2	Back Injury	1
21751_1	Back Injury	1
374896_1	Back Injury	1
412076_1	Back Injury	1
440707_1	Back Injury	1
479089_1	Back Injury	1
370791_3	Back Injury	1
451928_1	Back Injury	1
327228_1	Back Injury	1
387586_1	Back Injury	1
283059_2	Back Injury	1
219651_1	Back Injury	1
75847_1	Back Injury	1
447829_4	Back Injury	1
444927_2	Back Injury	1
422969_1	Back Injury	1
149498_3	Back Injury	1
492243_1	Back Injury	1
280255_1	Back Injury	1
340682_1	Back Injury	1
5049_2	Back Injury	1
498758_1	Back Injury	1
239420_5	Back Injury	1
388419_4	Back Injury	1
500358_2	Back Injury	1
495916_2	Back Injury	1
489673_1	Back Injury	1
452631_3	Back Injury	1
466624_4	Back Injury	1
110159_2	Back Injury	1
400590_1	Back Injury	1
156359_1	Back Injury	1
260197_3	Back Injury	1
472765_3	Back Injury	1
115533_13	Back Injury	1
218116_4	Back Injury	1
149880_5	Back Injury	1
460707_3	Back Injury	1
197158_2	Back Injury	1
80371_2	Back Injury	1
273136_10	Back Injury	1
375785_4	Back Injury	1
366868_10	Back Injury	1
134376_1	Back Injury	1
489373_3	Back Injury	1
338367_1	Back Injury	1
384005_1	Back Injury	1
251039_1	Back Injury	1
473450_30	Back Injury	1
120399_8	Back Injury	1
299540_7	Back Injury	1
447891_5	Back Injury	1
375963_3	Back Injury	1
31555_2	Back Injury	1
294775_1	Back Injury	1
156237_10	Back Injury	1
152762_2	Back Injury	1
477823_11	Back Injury	1
284353_7	Back Injury	1
330361_1	Back Injury	1
443479_3	Back Injury	1
437991_11	Back Injury	1
369823_9	Back Injury	1
358134_1	Back Injury	1
264473_1	Back Injury	1
432705_6	Back Injury	1
488957_9	Back Injury	1
157013_3	Back Injury	1
454173_15	Back Injury	1
342761_17	Back Injury	1
21687_14	Back Injury	1
489354_1	Back Injury	1
478315_1	Back Injury	1
463088_2	Back Injury	1
440940_3	Back Injury	1
461022_4	Back Injury	1
338838_3	Back Injury	1
440123_7	Back Injury	1
432549_16	Back Injury	1
206333_7	Back Injury	1
465426_6	Back Injury	1
397640_5	Back Injury	1
464801_3	Back Injury	1
436246_7	Back Injury	1
349132_35	Back Injury	1
407898_14	Back Injury	1
136598_11	Back Injury	1
442164_2	Back Injury	1
477258_5	Back Injury	1
246821_3	Back Injury	1
338141_1	Back Injury	1
75686_3	Back Injury	1
302432_1	Back Injury	1
328079_4	Back Injury	1
436765_3	Back Injury	1
133968_3	Back Injury	1
489484_3	Back Injury	1
431034_3	Back Injury	1
393878_5	Back Injury	1
167068_1	Back Injury	1
113072_10	Back Injury	1
142132_11	Back Injury	1
495872_7	Back Injury	1
264284_1	Back Injury	1
20002_8	Back Injury	1
370681_3	Back Injury	1
404636_2	Back Injury	1
365200_1	Back Injury	1
319868_9	Back Injury	1
471969_1	Back Injury	1
400167_6	Back Injury	1
482490_2	Back Injury	1
189520_1	Back Injury	1
255801_2	Back Injury	1
347099_3	Back Injury	1
157086_7	Back Injury	1
49822_3	Back Injury	1
5195_1	Back Injury	1
425447_8	Back Injury	1
478350_2	Back Injury	1
143399_1	Back Injury	1
276826_1	Back Injury	1
480563_4	Back Injury	1
460816_4	Back Injury	1
450458_1	Back Injury	1
182627_18	Back Injury	1
354722_1	Back Injury	1
467982_2	Back Injury	1
302689_1	Back Injury	1
491055_2	Back Injury	1
444815_1	Back Injury	1
349261_2	Back Injury	1
242846_1	Back Injury	1
494216_2	Back Injury	1
438339_5	Back Injury	1
171264_3	Back Injury	1
432042_3	Back Injury	1
272213_2	Back Injury	1
216615_1	Back Injury	1
470046_5	Back Injury	1
246799_1	Back Injury	1
408897_1	Back Injury	1
361370_1	Back Injury	1
185678_1	Back Injury	1
148463_1	Back Injury	1
443245_1	Back Injury	1
354229_1	Back Injury	1
491471_1	Back Injury	1
373010_1	Back Injury	1
474673_1	Back Injury	1
337919_1	Back Injury	1
439080_1	Back Injury	1
498747_2	Back Injury	1
450834_3	Back Injury	1
400539_1	Back Injury	1
309115_1	Back Injury	1
499680_1	Back Injury	1
216579_1	Back Injury	1
77717_2	Back Injury	1
175908_1	Back Injury	1
475942_3	Back Injury	1
76604_2	Back Injury	1
378764_2	Back Injury	1
422459_3	Back Injury	1
328769_1	Back Injury	1
426894_2	Back Injury	1
175112_2	Back Injury	1
254044_1	Back Injury	1
437010_1	Back Injury	1
412838_2	Back Injury	1
487009_5	Back Injury	1
74237_3	Back Injury	1
451884_5	Back Injury	1
401170_1	Back Injury	1
172182_2	Back Injury	1
151156_13	Back Injury	1
69969_2	Back Injury	1
388786_13	Back Injury	1
479086_3	Back Injury	1
314905_1	Back Injury	1
15501_2	Back Injury	1
462445_3	Back Injury	1
410803_1	Back Injury	1
276064_2	Back Injury	1
184626_1	Back Injury	1
198165_7	Back Injury	1
473902_4	Back Injury	1
429532_8	Back Injury	1
428287_1	Back Injury	1
159736_6	Back Injury	1
411360_11	Back Injury	1
232498_3	Back Injury	1
250626_5	Back Injury	1
416523_5	Back Injury	1
50474_7	Back Injury	1
201889_12	Back Injury	1
119498_6	Back Injury	1
355097_26	Back Injury	1
444521_7	Back Injury	1
109405_4	Back Injury	1
124588_19	Back Injury	1
280624_5	Back Injury	1
103655_2	Back Injury	1
19026_26	Back Injury	1
490356_1	Back Injury	1
492527_1	Back Injury	1
196615_1	Back Injury	1
168972_16	Back Injury	1
60838_1	Back Injury	1
395405_10	Back Injury	1
409846_8	Back Injury	1
373214_1	Back Injury	1
355031_2	Back Injury	1
416250_4	Back Injury	1
453020_1	Back Injury	1
127701_1	Back Injury	1
465644_3	Back Injury	1
189609_1	Back Injury	1
36814_21	Back Injury	1
312903_4	Back Injury	1
414532_3	Back Injury	1
24525_5	Back Injury	1
177336_1	Back Injury	1
452580_3	Back Injury	1
147835_3	Back Injury	1
167801_3	Back Injury	1
126205_1	Back Injury	1
498571_3	Back Injury	1
363031_5	Back Injury	1
17631_3	Back Injury	1
428856_2	Back Injury	1
282098_4	Back Injury	1
196017_4	Back Injury	1
4577_27	Back Injury	1
240962_8	Back Injury	1
122259_3	Back Injury	1
453322_1	Back Injury	1
416815_2	Back Injury	1
383705_6	Back Injury	1
29137_4	Back Injury	1
466002_37	Back Injury	1
241112_4	Back Injury	1
429445_4	Back Injury	1
227480_3	Back Injury	1
244848_9	Back Injury	1
175310_9	Back Injury	1
444538_6	Back Injury	1
436727_5	Back Injury	1
256541_2	Back Injury	1
191581_5	Back Injury	1
271111_16	Back Injury	1
267219_3	Back Injury	1
326901_3	Back Injury	1
425359_2	Back Injury	1
479218_5	Back Injury	1
85511_4	Back Injury	1
14409_7	Back Injury	1
324371_1	Back Injury	1
12218_1	Back Injury	1
309371_5	Back Injury	1
330366_21	Back Injury	1
141921_16	Back Injury	1
199037_1	Back Injury	1
218087_1	Back Injury	1
344350_8	Back Injury	1
24132_3	Back Injury	1
113869_5	Back Injury	1
145909_1	Back Injury	1
206382_1	Back Injury	1
425579_15	Back Injury	1
70947_2	Back Injury	1
355727_6	Back Injury	1
156175_4	Back Injury	1
460424_4	Back Injury	1
427261_1	Back Injury	1
420649_3	Back Injury	1
401351_4	Back Injury	1
290651_7	Back Injury	1
254767_2	Back Injury	1
359151_1	Back Injury	1
323049_7	Back Injury	1
469161_10	Back Injury	1
234227_12	Back Injury	1
30017_2	Back Injury	1
144836_7	Back Injury	1
211010_2	Back Injury	1
137970_1	Back Injury	1
260787_3	Back Injury	1
497858_3	Back Injury	1
498019_2	Back Injury	1
278749_5	Back Injury	1
438012_3	Back Injury	1
76315_1	Back Injury	1
147399_4	Back Injury	1
156077_4	Back Injury	1
447861_2	Back Injury	1
302900_2	Back Injury	1
420322_14	Back Injury	1
289668_5	Back Injury	1
375774_17	Back Injury	1
35622_3	Back Injury	1
453236_2	Back Injury	1
446226_1	Back Injury	1
339758_3	Back Injury	1
301768_76	Back Injury	1
307491_4	Back Injury	1
258199_4	Back Injury	1
68238_7	Back Injury	1
335247_2	Back Injury	1
79153_2	Back Injury	1
442985_11	Back Injury	1
58865_8	Back Injury	1
214963_1	Back Injury	1
303487_1	Back Injury	1
443786_4	Back Injury	1
462907_7	Back Injury	1
274697_10	Back Injury	1
478751_3	Back Injury	1
173028_5	Back Injury	1
100161_3	Back Injury	1
398242_4	Back Injury	1
5294_1	Back Injury	1
282506_2	Back Injury	1
294524_9	Back Injury	1
155795_2	Back Injury	1
227314_9	Back Injury	1
401820_3	Back Injury	1
125068_2	Back Injury	1
493814_7	Back Injury	1
230096_3	Back Injury	1
371345_2	Back Injury	1
421976_2	Back Injury	1
304495_8	Back Injury	1
39854_2	Back Injury	1
188102_9	Back Injury	1
13751_6	Back Injury	1
23802_2	Back Injury	1
434043_2	Back Injury	1
363141_10	Back Injury	1
409903_9	Back Injury	1
465949_7	Back Injury	1
382683_1	Back Injury	1
404147_3	Back Injury	1
501262_4	Back Injury	1
215731_26	Back Injury	1
290257_1	Back Injury	1
88477_14	Back Injury	1
294167_15	Back Injury	1
131869_1	Back Injury	1
440976_3	Back Injury	1
241451_2	Back Injury	1
338771_4	Back Injury	1
238746_6	Back Injury	1
161342_1	Back Injury	1
366279_21	Back Injury	1
179152_5	Back Injury	1
423582_4	Back Injury	1
274044_16	Back Injury	1
224656_1	Back Injury	1
426873_7	Back Injury	1
496540_4	Back Injury	1
470936_12	Back Injury	1
134564_72	Back Injury	1
191868_3	Back Injury	1
37681_4	Back Injury	1
152992_5	Back Injury	1
338365_1	Back Injury	1
145341_1	Back Injury	1
180869_5	Back Injury	1
218087_3	Back Injury	1
25030_5	Back Injury	1
312628_6	Back Injury	1
37891_9	Back Injury	1
155604_2	Back Injury	1
213749_1	Back Injury	1
459978_1	Back Injury	1
111350_2	Back Injury	1
333056_2	Back Injury	1
418738_1	Back Injury	1
443282_2	Back Injury	1
382703_1	Back Injury	1
321867_1	Back Injury	1
204267_3	Back Injury	1
448562_5	Back Injury	1
397692_16	Back Injury	1
212684_3	Back Injury	1
98349_2	Back Injury	1
429735_3	Back Injury	1
218360_7	Back Injury	1
468799_25	Back Injury	1
152164_5	Back Injury	1
16464_1	Back Injury	1
447759_2	Back Injury	1
292230_5	Back Injury	1
214685_4	Back Injury	1
271297_1	Back Injury	1
340495_11	Back Injury	1
472094_10	Back Injury	1
418939_2	Back Injury	1
10159_1	Back Injury	1
168940_2	Back Injury	1
332446_4	Back Injury	1
61529_7	Back Injury	1
20956_5	Back Injury	1
89334_12	Back Injury	1
466379_3	Back Injury	1
184575_3	Back Injury	1
355527_11	Back Injury	1
309926_15	Back Injury	1
356149_2	Back Injury	1
26835_11	Back Injury	1
108481_4	Back Injury	1
319174_3	Back Injury	1
381116_4	Back Injury	1
78890_1	Back Injury	1
450427_1	Back Injury	1
195860_1	Back Injury	1
381988_1	Back Injury	1
369244_1	Back Injury	1
486487_1	Back Injury	1
446392_1	Back Injury	1
390394_1	Back Injury	1
439151_1	Back Injury	1
415945_1	Back Injury	1
54736_1	Back Injury	1
415819_1	Back Injury	1
399669_1	Back Injury	1
338756_1	Back Injury	1
457758_1	Back Injury	1
127807_1	Back Injury	1
453976_7	Back Injury	1
376748_2	Back Injury	1
446458_1	Back Injury	1
455517_1	Back Injury	1
481338_2	Back Injury	1
432521_3	Back Injury	1
450447_1	Back Injury	1
165227_2	Back Injury	1
427372_2	Back Injury	1
477635_2	Back Injury	1
394283_2	Back Injury	1
267864_3	Back Injury	1
410451_1	Back Injury	1
167286_1	Back Injury	1
162446_3	Back Injury	1
363565_13	Back Injury	1
71093_5	Back Injury	1
83820_16	Back Injury	1
472903_7	Back Injury	1
186637_4	Back Injury	1
268648_2	Back Injury	1
322808_4	Back Injury	1
285879_1	Back Injury	1
219381_8	Back Injury	1
41145_7	Back Injury	1
193158_1	Back Injury	1
23159_5	Back Injury	1
56466_1	Back Injury	1
158134_9	Back Injury	1
446457_1	Back Injury	1
494602_1	Back Injury	1
70053_1	Back Injury	1
449734_2	Back Injury	1
380208_2	Back Injury	1
207914_1	Back Injury	1
489544_2	Back Injury	1
463850_1	Back Injury	1
132425_3	Back Injury	1
89413_3	Back Injury	1
478951_3	Back Injury	1
36701_5	Back Injury	1
443238_6	Back Injury	1
141942_1	Back Injury	1
248589_1	Back Injury	1
441644_10	Back Injury	1
232671_6	Back Injury	1
181492_2	Back Injury	1
148449_5	Back Injury	1
281386_12	Back Injury	1
402358_3	Back Injury	1
1149_1	Back Injury	1
143681_1	Back Injury	1
366425_8	Back Injury	1
345681_1	Back Injury	1
404265_2	Back Injury	1
252478_1	Back Injury	1
501471_2	Back Injury	1
136550_4	Back Injury	1
456238_3	Back Injury	1
404755_9	Back Injury	1
488356_1	Back Injury	1
257035_16	Back Injury	1
175897_1	Back Injury	1
430837_2	Back Injury	1
243045_2	Back Injury	1
416932_3	Back Injury	1
411295_2	Back Injury	1
89434_1	Back Injury	1
451183_5	Back Injury	1
433925_2	Back Injury	1
452373_8	Back Injury	1
458465_2	Back Injury	1
410650_3	Back Injury	1
89301_7	Back Injury	1
485624_1	Back Injury	1
429883_4	Back Injury	1
136670_2	Back Injury	1
483024_6	Back Injury	1
331689_4	Back Injury	1
499152_22	Back Injury	1
109115_6	Back Injury	1
319055_10	Back Injury	1
382411_1	Back Injury	1
258177_12	Back Injury	1
416919_3	Back Injury	1
376656_1	Back Injury	1
415132_2	Back Injury	1
231481_7	Back Injury	1
141921_14	Back Injury	1
336262_6	Back Injury	1
158856_9	Back Injury	1
369844_4	Back Injury	1
452894_1	Back Injury	1
391628_2	Back Injury	1
385826_14	Back Injury	1
481316_1	Back Injury	1
425453_25	Back Injury	1
294002_3	Back Injury	1
221416_13	Back Injury	1
239201_4	Back Injury	1
371550_36	Back Injury	1
494777_12	Back Injury	1
96784_8	Back Injury	1
334038_8	Back Injury	1
41670_14	Back Injury	1
367704_2	Back Injury	1
66543_5	Back Injury	1
124565_5	Back Injury	1
395526_3	Back Injury	1
425865_4	Back Injury	1
349132_29	Back Injury	1
99020_12	Back Injury	1
432700_2	Back Injury	1
421943_6	Back Injury	1
67200_4	Back Injury	1
94258_3	Back Injury	1
460557_1	Back Injury	1
446875_18	Back Injury	1
29130_2	Back Injury	1
468110_17	Back Injury	1
461455_1	Back Injury	1
279348_10	Back Injury	1
349522_13	Back Injury	1
496445_2	Back Injury	1
496716_8	Back Injury	1
430603_27	Back Injury	1
459156_18	Back Injury	1
11735_4	Back Injury	1
264782_1	Back Injury	1
409401_5	Back Injury	1
108198_1	Back Injury	1
214307_2	Back Injury	1
10261_5	Back Injury	1
475962_1	Back Pain	1
35518_1	Back Pain	3
467114_1	Back Pain	2
473220_3	Back Pain	3
449753_1	Back Pain	3
130192_1	Back Pain	3
396393_1	Back Pain	1
438166_1	Back Pain	3
393619_1	Back Pain	3
488504_1	Back Pain	3
455411_1	Back Pain	3
431330_2	Back Pain	1
471456_1	Back Pain	2
471538_3	Back Pain	3
477227_2	Back Pain	3
340057_2	Back Pain	3
470604_3	Back Pain	3
431547_1	Back Pain	1
129240_1	Back Pain	2
447439_1	Back Pain	1
352407_3	Back Pain	2
437954_2	Back Pain	2
431042_3	Back Pain	3
15278_10	Back Pain	2
414881_4	Back Pain	2
426908_1	Back Pain	1
490264_2	Back Pain	3
384998_1	Back Pain	3
336555_1	Back Pain	3
80466_1	Back Pain	2
31611_5	Back Pain	3
195548_14	Back Pain	2
338534_2	Back Pain	1
259477_3	Back Pain	1
455693_1	Back Pain	3
161760_4	Back Pain	2
276582_5	Back Pain	1
331857_5	Back Pain	3
494547_11	Back Pain	2
487166_2	Back Pain	3
369720_2	Back Pain	2
226139_1	Back Pain	1
265809_4	Back Pain	3
359522_16	Back Pain	3
58085_1	Back Pain	2
202531_3	Back Pain	3
454536_3	Back Pain	2
278483_6	Back Pain	3
136750_8	Back Pain	1
433324_5	Back Pain	4
241950_7	Back Pain	3
295171_7	Back Pain	3
450869_1	Back Pain	3
386665_9	Back Pain	3
105509_9	Back Pain	3
119796_14	Back Pain	3
122706_4	Back Pain	2
35103_3	Back Pain	3
167471_6	Back Pain	3
164909_4	Back Pain	2
205747_13	Back Pain	3
172973_2	Back Pain	3
43127_2	Back Pain	4
291015_7	Back Pain	4
205747_15	Back Pain	2
447189_30	Back Pain	4
169542_6	Back Pain	2
117593_3	Back Pain	2
170129_5	Back Pain	3
380488_2	Back Pain	4
28607_7	Back Pain	2
501724_2	Back Pain	2
493113_1	Back Pain	3
409797_3	Back Pain	1
423016_2	Back Pain	3
481346_1	Back Pain	2
390010_5	Back Pain	3
491177_1	Back Pain	1
198338_1	Back Pain	1
354719_4	Back Pain	3
482046_1	Back Pain	2
184643_4	Back Pain	3
180529_3	Back Pain	2
447375_1	Back Pain	1
477261_1	Back Pain	2
156514_1	Back Pain	2
438441_1	Back Pain	2
337836_1	Back Pain	3
426798_3	Back Pain	3
484855_5	Back Pain	2
423649_1	Back Pain	1
499031_2	Back Pain	2
487020_12	Back Pain	2
176154_2	Back Pain	1
277447_1	Back Pain	1
447189_13	Back Pain	2
191569_3	Back Pain	3
417245_1	Back Pain	2
467183_7	Back Pain	1
470077_6	Back Pain	2
278366_2	Back Pain	2
3607_1	Back Pain	2
479659_2	Back Pain	2
453547_8	Back Pain	4
283961_23	Back Pain	2
357734_24	Back Pain	3
387728_3	Back Pain	4
420585_7	Back Pain	2
390796_9	Back Pain	3
406287_1	Back Pain	3
221634_1	Back Pain	3
481546_1	Back Pain	3
446150_11	Back Pain	2
378969_33	Back Pain	4
309944_20	Back Pain	2
123960_5	Back Pain	3
337291_9	Back Pain	2
399091_1	Back Pain	3
247363_1	Back Pain	1
450768_3	Back Pain	1
488525_1	Back Pain	2
117828_1	Back Pain	3
457387_1	Back Pain	1
389527_1	Back Pain	3
448930_1	Back Pain	3
477165_1	Back Pain	3
408503_1	Back Pain	1
417985_2	Back Pain	3
496792_1	Back Pain	3
486555_1	Back Pain	3
426086_1	Back Pain	3
141054_3	Back Pain	2
481371_1	Back Pain	1
442566_1	Back Pain	1
481194_2	Back Pain	2
442871_2	Back Pain	2
483688_5	Back Pain	3
432467_2	Back Pain	1
398065_1	Back Pain	1
488016_1	Back Pain	1
469972_2	Back Pain	1
376930_4	Back Pain	2
465919_2	Back Pain	1
392962_2	Back Pain	2
490392_2	Back Pain	3
483117_1	Back Pain	3
488288_2	Back Pain	3
467449_2	Back Pain	1
373809_1	Back Pain	2
420236_1	Back Pain	3
480603_2	Back Pain	1
395949_2	Back Pain	1
439810_2	Back Pain	3
469424_5	Back Pain	3
394299_2	Back Pain	1
248592_1	Back Pain	2
480584_1	Back Pain	3
390399_6	Back Pain	3
325207_1	Back Pain	1
496802_6	Back Pain	1
489306_14	Back Pain	3
481042_2	Back Pain	2
464976_1	Back Pain	3
450108_4	Back Pain	2
480221_1	Back Pain	3
408051_4	Back Pain	1
107633_1	Back Pain	3
236887_1	Back Pain	1
30319_2	Back Pain	3
58569_1	Back Pain	2
439171_1	Back Pain	2
498380_5	Back Pain	2
359024_1	Back Pain	3
453198_1	Back Pain	2
491707_1	Back Pain	2
491319_4	Back Pain	1
389535_3	Back Pain	3
430677_1	Back Pain	1
6319_1	Back Pain	3
478011_2	Back Pain	1
492133_1	Back Pain	1
446099_3	Back Pain	3
32533_2	Back Pain	2
465874_4	Back Pain	2
486259_1	Back Pain	1
169723_8	Back Pain	3
482210_1	Back Pain	2
202129_1	Back Pain	3
465763_4	Back Pain	3
145105_2	Back Pain	3
149444_2	Back Pain	2
451227_1	Back Pain	2
466567_1	Back Pain	2
392967_2	Back Pain	2
16440_1	Back Pain	3
488070_11	Back Pain	3
460093_4	Back Pain	2
446594_4	Back Pain	3
482210_3	Back Pain	3
390443_6	Back Pain	3
394687_1	Back Pain	2
198999_2	Back Pain	2
10399_4	Back Pain	2
361037_3	Back Pain	2
441494_1	Back Pain	3
430505_2	Back Pain	2
388762_1	Back Pain	3
461916_1	Back Pain	2
459013_4	Back Pain	1
53036_1	Back Pain	3
472408_2	Back Pain	2
440237_3	Back Pain	3
318751_2	Back Pain	3
499477_2	Back Pain	3
474846_2	Back Pain	1
186133_2	Back Pain	3
370142_8	Back Pain	2
461565_1	Back Pain	2
488070_12	Back Pain	2
439253_3	Back Pain	1
169723_10	Back Pain	3
259433_1	Back Pain	1
469071_4	Back Pain	1
489085_3	Back Pain	2
447269_1	Back Pain	3
202315_6	Back Pain	1
48627_2	Back Pain	1
402896_9	Back Pain	1
490402_4	Back Pain	1
33420_2	Back Pain	1
424509_3	Back Pain	2
217766_1	Back Pain	3
392952_5	Back Pain	3
461748_2	Back Pain	3
387315_1	Back Pain	1
411170_5	Back Pain	3
233357_2	Back Pain	2
445643_3	Back Pain	1
480660_3	Back Pain	2
465772_1	Back Pain	3
489319_1	Back Pain	3
444125_1	Back Pain	1
148665_2	Back Pain	3
423031_12	Back Pain	3
481326_1	Back Pain	2
436554_2	Back Pain	2
453228_3	Back Pain	3
176336_3	Back Pain	3
445643_4	Back Pain	3
403375_5	Back Pain	2
449458_4	Back Pain	3
206086_3	Back Pain	1
285757_1	Back Pain	3
487384_1	Back Pain	3
436006_3	Back Pain	1
290639_1	Back Pain	1
490508_9	Back Pain	2
119579_12	Back Pain	3
209981_2	Back Pain	2
250351_2	Back Pain	3
60409_6	Back Pain	1
405340_1	Back Pain	3
93603_2	Back Pain	2
487774_20	Back Pain	2
439864_7	Back Pain	1
468759_4	Back Pain	1
395455_3	Back Pain	2
401261_3	Back Pain	3
496792_7	Back Pain	2
448672_1	Back Pain	3
482868_5	Back Pain	1
395335_1	Back Pain	1
386513_5	Back Pain	2
238337_1	Back Pain	3
86091_2	Back Pain	3
434174_3	Back Pain	2
226609_1	Back Pain	3
450084_10	Back Pain	2
385575_7	Back Pain	1
404950_12	Back Pain	1
410620_1	Back Pain	3
492233_2	Back Pain	3
68876_1	Back Pain	1
275862_6	Back Pain	3
44722_4	Back Pain	2
90337_3	Back Pain	3
444724_6	Back Pain	2
453195_10	Back Pain	3
66169_3	Back Pain	3
410806_5	Back Pain	2
399104_3	Back Pain	2
397260_3	Back Pain	2
141131_3	Back Pain	2
365043_1	Back Pain	3
463273_4	Back Pain	2
322850_1	Back Pain	3
332063_2	Back Pain	1
262937_6	Back Pain	1
380199_4	Back Pain	2
69508_6	Back Pain	3
423958_4	Back Pain	3
438197_10	Back Pain	2
427355_3	Back Pain	2
445632_2	Back Pain	2
376936_15	Back Pain	1
487709_1	Back Pain	3
491312_14	Back Pain	1
390405_1	Back Pain	1
388097_11	Back Pain	1
71903_5	Back Pain	2
439014_3	Back Pain	1
149289_2	Back Pain	2
476740_2	Back Pain	3
442353_1	Back Pain	2
470732_1	Back Pain	1
267858_2	Back Pain	1
415486_2	Back Pain	2
213919_9	Back Pain	3
387826_9	Back Pain	2
122934_2	Back Pain	1
137813_3	Back Pain	2
478099_2	Back Pain	1
476555_7	Back Pain	1
483977_12	Back Pain	3
452718_2	Back Pain	2
405976_5	Back Pain	3
407768_1	Back Pain	2
434178_5	Back Pain	1
400517_8	Back Pain	2
290720_2	Back Pain	1
158536_1	Back Pain	1
419049_1	Back Pain	1
212978_1	Back Pain	3
54985_1	Back Pain	3
402805_3	Back Pain	3
411306_11	Back Pain	3
483278_2	Back Pain	1
477408_14	Back Pain	3
272868_8	Back Pain	2
401376_5	Back Pain	1
468894_4	Back Pain	3
446065_6	Back Pain	3
171197_1	Back Pain	1
408852_5	Back Pain	1
309204_1	Back Pain	3
453827_3	Back Pain	3
258382_10	Back Pain	1
429257_1	Back Pain	2
433301_2	Back Pain	3
11981_12	Back Pain	2
443232_6	Back Pain	3
126822_3	Back Pain	1
126825_4	Back Pain	3
403549_1	Back Pain	2
40886_2	Back Pain	2
435678_2	Back Pain	3
1790_1	Back Pain	2
74653_2	Back Pain	3
279303_3	Back Pain	3
465923_4	Back Pain	3
116088_1	Back Pain	2
455417_1	Back Pain	1
444734_21	Back Pain	3
399829_6	Back Pain	3
142011_1	Back Pain	1
383331_4	Back Pain	1
466476_6	Back Pain	1
151155_1	Back Pain	1
95628_14	Back Pain	3
390665_3	Back Pain	3
482023_12	Back Pain	1
361398_4	Back Pain	3
395137_7	Back Pain	3
32094_3	Back Pain	3
434097_5	Back Pain	3
292639_14	Back Pain	1
490627_8	Back Pain	2
442453_1	Back Pain	3
483309_1	Back Pain	1
433368_20	Back Pain	3
154478_1	Back Pain	3
422963_4	Back Pain	1
201408_4	Back Pain	3
476390_4	Back Pain	1
157749_7	Back Pain	1
497939_2	Back Pain	2
291443_2	Back Pain	1
203285_1	Back Pain	3
50452_7	Back Pain	3
494670_16	Back Pain	1
439983_8	Back Pain	3
128592_2	Back Pain	1
79490_16	Back Pain	3
84065_1	Back Pain	1
270997_2	Back Pain	1
494005_2	Back Pain	2
415486_3	Back Pain	1
255769_4	Back Pain	1
325959_3	Back Pain	1
446065_9	Back Pain	3
386526_7	Back Pain	2
484623_2	Back Pain	2
41403_3	Back Pain	1
485756_4	Back Pain	2
460176_1	Back Pain	3
430583_1	Back Pain	1
365393_1	Back Pain	3
147492_1	Back Pain	1
407235_3	Back Pain	2
406531_5	Back Pain	1
91448_7	Back Pain	1
417880_3	Back Pain	3
30993_1	Back Pain	3
243888_3	Back Pain	3
288947_12	Back Pain	3
72247_2	Back Pain	1
476416_12	Back Pain	1
370972_2	Back Pain	2
479888_13	Back Pain	1
373250_6	Back Pain	3
496675_3	Back Pain	3
239357_3	Back Pain	3
428943_3	Back Pain	2
452177_2	Back Pain	3
448607_4	Back Pain	3
384222_1	Back Pain	3
420585_3	Back Pain	1
410776_10	Back Pain	3
411884_3	Back Pain	3
481645_9	Back Pain	3
149280_4	Back Pain	3
258410_21	Back Pain	3
261656_1	Back Pain	1
401248_5	Back Pain	1
494025_10	Back Pain	3
248129_7	Back Pain	1
437355_2	Back Pain	3
168641_11	Back Pain	3
365397_9	Back Pain	1
490700_14	Back Pain	3
36696_3	Back Pain	1
301032_2	Back Pain	2
348433_6	Back Pain	3
480696_1	Back Pain	1
439472_2	Back Pain	1
480855_2	Back Pain	1
470848_3	Back Pain	3
400566_6	Back Pain	1
306569_1	Back Pain	3
434175_26	Back Pain	3
152734_11	Back Pain	1
41704_2	Back Pain	1
138828_6	Back Pain	1
472355_1	Back Pain	2
490817_1	Back Pain	3
262988_2	Back Pain	3
412786_2	Back Pain	2
185379_9	Back Pain	3
412819_5	Back Pain	3
401393_6	Back Pain	3
463000_4	Back Pain	2
490052_17	Back Pain	3
402881_3	Back Pain	1
265808_1	Back Pain	3
409905_4	Back Pain	3
495563_8	Back Pain	1
405231_2	Back Pain	3
349252_3	Back Pain	3
322572_1	Back Pain	3
404559_2	Back Pain	1
447260_6	Back Pain	3
124209_4	Back Pain	3
434158_2	Back Pain	3
497939_4	Back Pain	2
353148_9	Back Pain	1
443233_6	Back Pain	1
378811_2	Back Pain	1
469802_44	Back Pain	1
293473_3	Back Pain	3
444812_9	Back Pain	4
470080_19	Back Pain	4
427126_4	Back Pain	3
370540_1	Back Pain	3
465873_1	Back Pain	4
109491_1	Back Pain	3
473899_9	Back Pain	3
212661_6	Back Pain	4
447843_2	Back Pain	3
149156_6	Back Pain	4
151324_4	Back Pain	3
125047_1	Back Pain	4
91105_3	Back Pain	4
481658_7	Back Pain	3
38565_11	Back Pain	3
252636_9	Back Pain	3
177579_1	Back Pain	3
497728_3	Back Pain	4
422083_11	Back Pain	2
256215_3	Back Pain	4
184231_2	Back Pain	3
382777_5	Back Pain	4
147347_2	Back Pain	3
63197_2	Back Pain	4
92516_2	Back Pain	4
208423_16	Back Pain	3
310353_3	Back Pain	4
89408_5	Back Pain	3
269641_17	Back Pain	4
462492_4	Back Pain	3
450653_2	Back Pain	4
316515_2	Back Pain	4
352371_3	Back Pain	3
206773_2	Back Pain	3
471726_9	Back Pain	3
385777_4	Back Pain	3
489520_18	Back Pain	4
478643_20	Back Pain	4
482659_6	Back Pain	4
322328_8	Back Pain	3
436464_4	Back Pain	3
454452_14	Back Pain	3
485787_5	Back Pain	4
354760_1	Back Pain	3
496964_12	Back Pain	3
452530_1	Back Pain	3
290004_4	Back Pain	3
167300_8	Back Pain	4
485240_5	Back Pain	3
442718_1	Back Pain	4
74049_3	Back Pain	4
58567_1	Back Pain	4
411307_3	Back Pain	4
412585_21	Back Pain	3
209377_1	Back Pain	4
404089_8	Back Pain	4
431976_8	Back Pain	3
416247_1	Back Pain	4
349132_27	Back Pain	3
498430_3	Back Pain	3
478431_1	Back Pain	3
413848_31	Back Pain	4
155277_2	Back Pain	3
453073_6	Back Pain	4
244837_2	Back Pain	3
413848_32	Back Pain	4
437689_4	Back Pain	4
501443_3	Back Pain	4
360732_5	Back Pain	3
423775_15	Back Pain	4
112100_5	Back Pain	3
483909_8	Back Pain	3
32155_5	Back Pain	4
455076_10	Back Pain	3
382087_7	Back Pain	4
338046_1	Back Pain	4
432048_4	Back Pain	3
133134_14	Back Pain	4
468032_6	Back Pain	3
490281_7	Back Pain	4
497939_5	Back Pain	4
296638_2	Back Pain	3
458433_3	Back Pain	3
415268_1	Back Pain	4
155219_4	Back Pain	3
444807_5	Back Pain	4
339160_2	Back Pain	4
435077_5	Back Pain	3
301536_7	Back Pain	3
206755_4	Back Pain	3
192632_17	Back Pain	3
119624_10	Back Pain	4
179655_5	Back Pain	4
330659_3	Back Pain	4
260150_11	Back Pain	3
399062_1	Back Pain	4
185642_9	Back Pain	4
144677_18	Back Pain	3
154481_16	Back Pain	4
433055_21	Back Pain	3
336482_1	Back Pain	3
17617_1	Back Pain	3
175063_7	Back Pain	4
92602_4	Back Pain	3
61526_4	Back Pain	4
486604_7	Back Pain	3
82315_3	Back Pain	3
335897_2	Back Pain	3
147497_2	Back Pain	4
69919_4	Back Pain	3
300748_2	Back Pain	3
343190_3	Back Pain	3
73152_5	Back Pain	3
133149_7	Back Pain	3
209950_1	Back Pain	4
340858_3	Back Pain	4
188289_1	Back Pain	2
372572_4	Back Pain	3
396414_6	Back Pain	4
140258_47	Back Pain	3
210815_1	Back Pain	3
2704_21	Back Pain	3
457538_7	Back Pain	4
403880_5	Back Pain	4
361777_5	Back Pain	2
316898_12	Back Pain	4
40109_2	Back Pain	3
445632_14	Back Pain	2
189682_4	Back Pain	3
415455_13	Back Pain	2
421701_1	Back Pain	4
424774_3	Back Pain	3
424228_9	Back Pain	3
158633_4	Back Pain	3
459321_7	Back Pain	3
399916_3	Back Pain	3
83727_8	Back Pain	3
95544_2	Back Pain	4
427849_13	Back Pain	3
420942_2	Back Pain	3
55822_7	Back Pain	4
209009_9	Back Pain	3
383012_2	Back Pain	3
453797_6	Back Pain	4
135736_1	Back Pain	4
486374_7	Back Pain	3
57729_7	Back Pain	4
304089_1	Back Pain	4
415063_1	Back Pain	4
408259_16	Back Pain	4
268095_1	Back Pain	3
156129_2	Back Pain	3
205747_17	Back Pain	3
334571_3	Back Pain	3
79335_2	Back Pain	3
368225_6	Back Pain	3
362770_3	Back Pain	3
321760_11	Back Pain	4
375774_20	Back Pain	4
456083_9	Back Pain	2
71515_13	Back Pain	4
428992_4	Back Pain	3
441055_8	Back Pain	4
334714_5	Back Pain	4
463101_28	Back Pain	3
75850_10	Back Pain	2
396633_5	Back Pain	3
252473_6	Back Pain	3
99157_2	Back Pain	3
350896_4	Back Pain	4
176804_4	Back Pain	3
415455_18	Back Pain	3
413848_41	Back Pain	4
216625_4	Back Pain	3
347257_1	Back Pain	4
447189_32	Back Pain	3
447189_33	Back Pain	4
429375_13	Back Pain	3
434671_4	Back Pain	3
177578_1	Back Pain	4
370429_9	Back Pain	2
451678_15	Back Pain	4
448497_7	Back Pain	3
84331_9	Back Pain	4
281603_14	Back Pain	4
437919_2	Back Pain	3
78982_4	Back Pain	3
181494_1	Back Pain	3
179527_16	Back Pain	3
426326_2	Back Pain	3
431947_4	Back Pain	2
439696_1	Back Pain	2
136116_3	Back Pain	3
352474_4	Back Pain	4
292510_5	Back Pain	4
340816_8	Back Pain	2
205401_5	Back Pain	3
138828_15	Back Pain	3
141602_7	Back Pain	3
199963_8	Back Pain	4
487781_1	Back Pain	4
136939_19	Back Pain	4
391417_4	Back Pain	3
466175_4	Back Pain	3
273326_2	Back Pain	2
150392_7	Back Pain	4
422985_13	Back Pain	3
367618_4	Back Pain	3
433115_6	Back Pain	3
393465_10	Back Pain	2
274054_10	Back Pain	3
287334_3	Back Pain	3
325032_1	Back Pain	4
270545_20	Back Pain	4
24227_3	Back Pain	4
281631_5	Back Pain	4
46457_11	Back Pain	3
335688_3	Back Pain	4
252960_9	Back Pain	3
453273_6	Back Pain	2
499035_14	Back Pain	4
327419_4	Back Pain	4
364111_10	Back Pain	4
286963_4	Back Pain	4
441633_45	Back Pain	2
340717_13	Back Pain	2
383827_2	Back Pain	3
119361_4	Back Pain	3
211228_17	Back Pain	4
139400_2	Back Pain	3
379621_13	Back Pain	3
480463_24	Back Pain	3
375700_2	Back Pain	4
363141_13	Back Pain	4
498557_6	Back Pain	3
268327_5	Back Pain	3
201972_13	Back Pain	2
359383_7	Back Pain	4
359675_4	Back Pain	3
495148_42	Back Pain	2
474185_10	Back Pain	3
438493_6	Back Pain	3
121030_16	Back Pain	3
373993_4	Back Pain	4
67042_11	Back Pain	4
415967_5	Back Pain	4
129323_2	Back Pain	4
152683_4	Back Pain	2
80173_42	Back Pain	2
428856_5	Back Pain	3
31939_5	Back Pain	4
123995_1	Back Pain	4
346322_19	Back Pain	4
500380_21	Back Pain	4
165150_1	Back Pain	4
120646_8	Back Pain	3
406072_2	Back Pain	4
214502_6	Back Pain	2
392208_8	Back Pain	4
271829_16	Back Pain	4
425618_8	Back Pain	4
336537_16	Back Pain	4
399018_6	Back Pain	4
27378_1	Back Pain	4
136588_3	Back Pain	3
337047_21	Back Pain	4
416751_18	Back Pain	4
404184_11	Back Pain	3
473355_23	Back Pain	3
258_12	Back Pain	3
496602_2	Back Pain	4
286971_13	Back Pain	3
96701_2	Back Pain	4
456903_1	Back Pain	1
442657_6	Back Pain	1
474185_11	Back Pain	3
178485_6	Back Pain	3
357316_14	Back Pain	2
329312_3	Back Pain	3
153473_13	Back Pain	3
41446_5	Back Pain	1
426312_5	Back Pain	1
425712_7	Back Pain	3
422419_4	Back Pain	1
45673_8	Back Pain	3
434175_1	Back Pain	3
290700_1	Back Pain	3
445579_1	Back Pain	3
225643_1	Back Pain	3
467116_1	Back Pain	1
478067_1	Back Pain	3
497656_3	Back Pain	3
480381_2	Back Pain	3
332214_1	Back Pain	3
458980_1	Back Pain	2
439028_1	Back Pain	3
281222_2	Back Pain	2
143294_1	Back Pain	2
448166_1	Back Pain	3
8175_1	Back Pain	2
134013_1	Back Pain	3
385911_5	Back Pain	2
478028_3	Back Pain	3
392575_5	Back Pain	2
435346_1	Back Pain	2
391268_2	Back Pain	2
406392_1	Back Pain	3
445990_4	Back Pain	2
370805_1	Back Pain	3
483189_8	Back Pain	3
299074_8	Back Pain	3
293285_1	Back Pain	3
447853_15	Back Pain	1
264110_1	Back Pain	3
245935_8	Back Pain	1
152069_1	Back Pain	3
156181_1	Back Pain	2
125289_4	Back Pain	1
441370_1	Back Pain	1
129630_2	Back Pain	1
327665_21	Back Pain	3
423748_1	Back Pain	1
315369_1	Back Pain	3
405204_1	Back Pain	3
287164_4	Back Pain	3
440263_1	Back Pain	3
283453_1	Back Pain	3
132717_5	Back Pain	3
336212_4	Back Pain	3
444781_13	Back Pain	3
436525_8	Back Pain	3
483601_3	Back Pain	2
240274_12	Back Pain	1
316859_2	Back Pain	1
470604_10	Back Pain	3
451908_1	Back Pain	2
288229_1	Back Pain	1
327319_10	Back Pain	1
135030_3	Back Pain	1
424675_4	Back Pain	3
373690_4	Back Pain	1
198938_7	Back Pain	3
492514_13	Back Pain	2
487532_4	Back Pain	3
267885_2	Back Pain	1
485496_1	Back Pain	3
230059_7	Back Pain	3
425498_6	Back Pain	3
169472_1	Back Pain	1
150988_2	Back Pain	3
370503_2	Back Pain	3
374876_1	Back Pain	3
368351_22	Back Pain	3
367546_2	Back Pain	3
12905_2	Back Pain	3
495448_3	Back Pain	4
421199_2	Back Pain	3
62329_1	Back Pain	3
239147_6	Back Pain	3
349888_10	Back Pain	2
130880_6	Back Pain	4
464124_7	Back Pain	4
373454_2	Back Pain	4
222703_2	Back Pain	2
5470_1	Back Pain	3
337281_3	Back Pain	2
457818_4	Back Pain	3
495554_1	Back Pain	2
154471_1	Back Pain	3
286299_7	Back Pain	2
19934_1	Back Pain	4
430344_1	Back Pain	4
325105_1	Back Pain	3
281619_13	Back Pain	4
467636_10	Back Pain	3
259541_1	Back Pain	3
270756_3	Back Pain	3
374558_3	Back Pain	2
114515_1	Back Pain	3
307561_2	Back Pain	3
402358_4	Back Pain	4
161264_5	Back Pain	3
347636_2	Back Pain	3
427921_9	Back Pain	4
141602_11	Back Pain	2
498561_2	Back Pain	3
354985_2	Back Pain	2
43321_4	Back Pain	4
227955_3	Back Pain	2
91443_21	Back Pain	4
107329_1	Back Pain	3
145897_1	Back Pain	4
373412_3	Back Pain	3
428081_4	Back Pain	3
403879_4	Back Pain	3
137639_67	Back Pain	3
260049_1	Back Pain	3
438966_1	Back Pain	3
169746_1	Back Pain	3
435707_1	Back Pain	3
237409_2	Back Pain	3
391673_2	Back Pain	3
337065_1	Back Pain	3
406284_2	Back Pain	3
440763_3	Back Pain	1
265943_2	Back Pain	2
70080_2	Back Pain	1
354909_2	Back Pain	3
483806_1	Back Pain	3
431715_2	Back Pain	1
168897_2	Back Pain	2
19121_1	Back Pain	3
273136_6	Back Pain	2
155303_1	Back Pain	3
148700_2	Back Pain	3
476285_1	Back Pain	2
363851_7	Back Pain	1
437898_9	Back Pain	1
411404_1	Back Pain	3
335113_1	Back Pain	3
430354_8	Back Pain	3
442026_3	Back Pain	1
355462_2	Back Pain	2
408126_1	Back Pain	3
486682_2	Back Pain	2
425403_3	Back Pain	1
434853_1	Back Pain	3
405064_2	Back Pain	1
386513_4	Back Pain	3
376936_14	Back Pain	1
416062_1	Back Pain	2
498670_2	Back Pain	3
464361_8	Back Pain	3
171131_3	Back Pain	3
449047_1	Back Pain	3
271863_10	Back Pain	2
397466_7	Back Pain	3
346250_6	Back Pain	3
435311_2	Back Pain	3
451461_1	Back Pain	3
342578_2	Back Pain	1
239182_37	Back Pain	2
393309_4	Back Pain	3
420160_2	Back Pain	1
57855_9	Back Pain	1
474414_1	Back Pain	3
349132_17	Back Pain	1
456840_1	Back Pain	3
329333_2	Back Pain	3
488535_11	Back Pain	3
362533_3	Back Pain	4
159454_2	Back Pain	4
76215_3	Back Pain	3
415156_2	Back Pain	4
246532_1	Back Pain	2
216646_1	Back Pain	3
300318_4	Back Pain	3
437174_1	Back Pain	3
401258_3	Back Pain	4
386525_7	Back Pain	4
249083_1	Back Pain	3
198177_22	Back Pain	3
494182_8	Back Pain	3
357845_9	Back Pain	3
480040_3	Back Pain	4
185747_2	Back Pain	3
113158_3	Back Pain	3
33407_1	Back Pain	4
251651_3	Back Pain	4
501005_10	Back Pain	3
412097_19	Back Pain	4
268731_1	Back Pain	2
498670_10	Back Pain	3
135172_2	Back Pain	2
181738_21	Back Pain	4
93018_10	Back Pain	2
113047_7	Back Pain	4
145340_11	Back Pain	3
96626_13	Back Pain	3
196979_1	Back Pain	3
3965_2	Back Pain	2
144423_1	Back Pain	3
456082_1	Back Pain	3
65892_8	Back Pain	3
292048_10	Back Pain	3
201706_4	Back Pain	4
409703_1	Back Pain	3
478039_1	Back Pain	3
441964_1	Back Pain	3
403051_1	Back Pain	2
391345_1	Back Pain	3
371642_2	Back Pain	1
497310_1	Back Pain	3
73325_1	Back Pain	3
348644_1	Back Pain	3
389749_1	Back Pain	2
319065_1	Back Pain	3
484046_1	Back Pain	3
239413_1	Back Pain	3
491764_2	Back Pain	3
445251_2	Back Pain	2
70080_3	Back Pain	1
441542_3	Back Pain	3
309448_2	Back Pain	3
353458_1	Back Pain	3
216480_1	Back Pain	3
492746_1	Back Pain	3
353296_3	Back Pain	3
271829_2	Back Pain	3
40193_10	Back Pain	3
338571_1	Back Pain	3
271164_3	Back Pain	3
446890_4	Back Pain	1
462575_6	Back Pain	1
442001_9	Back Pain	3
485169_1	Back Pain	3
421955_1	Back Pain	3
135588_2	Back Pain	3
485401_3	Back Pain	3
245726_7	Back Pain	3
446438_7	Back Pain	3
224837_2	Back Pain	3
474335_1	Back Pain	3
501720_2	Back Pain	3
258427_6	Back Pain	3
314650_1	Back Pain	3
250493_1	Back Pain	3
411093_5	Back Pain	3
482716_9	Back Pain	3
294849_1	Back Pain	3
110999_10	Back Pain	3
391345_4	Back Pain	1
425419_1	Back Pain	3
446517_9	Back Pain	4
209422_2	Back Pain	3
434175_32	Back Pain	3
316841_6	Back Pain	3
127351_4	Back Pain	3
344252_3	Back Pain	3
28287_3	Back Pain	3
252398_23	Back Pain	3
433893_1	Back Pain	3
435745_1	Back Pain	3
124855_1	Back Pain	3
299757_4	Back Pain	3
337954_3	Back Pain	4
245505_6	Back Pain	3
25307_13	Back Pain	3
196414_2	Back Pain	4
388883_1	Back Pain	3
249188_1	Back Pain	4
160756_8	Back Pain	2
443863_2	Back Pain	4
400559_6	Back Pain	3
350495_21	Back Pain	4
36814_27	Back Pain	3
408930_6	Back Pain	3
174589_15	Back Pain	3
73955_9	Back Pain	3
411656_105	Back Pain	3
103228_6	Back Pain	3
480368_1	Back Pain	3
339040_4	Back Pain	1
439595_2	Back Pain	1
479707_4	Back Pain	2
101564_9	Back Pain	2
127820_7	Back Pain	2
254680_5	Back Pain	2
423636_12	Back Pain	2
374032_4	Back Pain	1
374032_5	Back Pain	3
439005_24	Back Pain	3
115654_1	Back Pain	2
329283_4	Back Pain	3
217296_7	Back Pain	4
485494_10	Back Pain	2
142928_2	Back Pain	3
119562_1	Back Pain	2
151200_7	Back Pain	2
461969_2	Back Pain	2
409032_8	Back Pain	2
78965_6	Back Pain	4
344143_2	Back Pain	3
277046_7	Back Pain	3
492831_9	Back Pain	2
360764_11	Back Pain	3
220499_23	Back Pain	3
254700_2	Back Pain	4
414503_10	Back Pain	4
454446_1	Back Pain	4
478116_7	Back Pain	4
59054_4	Back Pain	4
113847_10	Back Pain	2
498371_18	Back Pain	3
344813_3	Back Pain	4
252264_3	Back Pain	3
18844_1	Back Pain	3
381965_3	Back Pain	4
248587_1	Back Pain	3
480661_2	Back Pain	2
494149_15	Back Pain	4
486210_4	Back Pain	3
423219_1	Back Pain	4
66868_14	Back Pain	2
243526_14	Back Pain	3
447871_9	Back Pain	4
204034_8	Back Pain	3
138828_12	Back Pain	4
457112_3	Back Pain	3
384678_28	Back Pain	4
221987_4	Back Pain	3
461653_9	Back Pain	4
204173_7	Back Pain	4
141574_1	Back Pain	2
264850_26	Back Pain	3
436233_6	Back Pain	3
325725_4	Back Pain	4
296941_4	Back Pain	4
74095_6	Back Pain	2
443135_1	Back Pain	4
246630_9	Back Pain	4
485449_1	Back Pain	4
412382_4	Back Pain	4
480703_5	Back Pain	4
495220_5	Back Pain	4
410471_11	Back Pain	4
408855_9	Back Pain	2
89432_10	Back Pain	4
406541_6	Back Pain	4
216646_3	Back Pain	2
401321_6	Back Pain	4
431222_2	Back Pain	3
32478_4	Back Pain	4
257188_4	Back Pain	4
211803_5	Back Pain	4
66534_3	Back Pain	4
338085_1	Back Pain	4
411922_9	Back Pain	2
275943_1	Back Pain	4
360375_5	Back Pain	4
153492_3	Back Pain	2
277848_10	Back Pain	2
295875_1	Back Pain	4
321504_6	Back Pain	3
445037_11	Back Pain	4
353180_2	Back Pain	4
321407_10	Back Pain	4
417750_5	Back Pain	3
410326_28	Back Pain	3
382231_2	Back Pain	4
77545_6	Back Pain	4
260232_9	Back Pain	4
209052_4	Back Pain	3
461059_14	Back Pain	2
216621_5	Back Pain	2
238372_1	Back Pain	3
176760_14	Back Pain	2
401351_7	Back Pain	2
191774_1	Back Pain	3
123641_16	Back Pain	4
256220_3	Back Pain	3
47371_4	Back Pain	2
498780_13	Back Pain	3
410155_1	Back Pain	4
97539_44	Back Pain	3
146640_4	Back Pain	4
429402_18	Back Pain	2
67741_3	Back Pain	4
485948_2	Back Pain	3
233590_18	Back Pain	4
500172_10	Back Pain	4
500172_11	Back Pain	4
287276_2	Back Pain	2
262923_12	Back Pain	3
499706_11	Back Pain	4
229113_18	Back Pain	3
449119_1	Back Pain	4
241899_2	Back Pain	4
227698_1	Back Pain	4
73937_1	Back Pain	4
320225_22	Back Pain	3
35854_31	Back Pain	4
146640_5	Back Pain	3
499874_4	Back Pain	3
128555_1	Back Pain	3
204025_11	Back Pain	4
252955_3	Back Pain	3
453009_16	Back Pain	4
417753_11	Back Pain	3
411656_94	Back Pain	2
411656_95	Back Pain	2
42104_1	Back Pain	4
390531_11	Back Pain	3
331878_7	Back Pain	2
341688_5	Back Pain	4
481820_4	Back Pain	3
247509_8	Back Pain	4
41149_3	Back Pain	2
262502_4	Back Pain	4
11107_5	Back Pain	4
203529_4	Back Pain	4
481785_48	Back Pain	2
332849_8	Back Pain	4
403880_13	Back Pain	4
457489_13	Back Pain	2
137248_10	Back Pain	3
294931_8	Back Pain	3
303376_14	Back Pain	4
260822_6	Back Pain	3
282237_17	Back Pain	4
56354_1	Back Pain	2
411656_106	Back Pain	2
338371_5	Back Pain	4
149542_1	Back Pain	3
259872_65	Back Pain	4
101126_4	Back Pain	3
423075_35	Back Pain	3
486554_3	Back Pain	4
32199_1	Back Pain	3
232529_16	Back Pain	3
258824_16	Back Pain	3
433476_7	Back Pain	3
300307_3	Back Pain	3
423153_4	Back Pain	4
234893_4	Back Pain	3
195071_1	Back Pain	3
424071_12	Back Pain	1
430240_28	Back Pain	3
317087_4	Back Pain	2
323891_4	Back Pain	1
38122_5	Back Pain	1
423576_1	Back Pain	2
452957_12	Back Pain	3
46484_4	Back Pain	3
210431_2	Back Pain	3
486554_5	Back Pain	1
197303_1	Back Pain	3
482860_1	Back Pain	3
477930_1	Back Pain	3
45143_1	Back Pain	3
115202_1	Back Pain	3
501328_1	Back Pain	3
80753_1	Back Pain	2
28662_1	Back Pain	3
406290_1	Back Pain	3
165758_1	Back Pain	3
441432_1	Back Pain	3
472338_2	Back Pain	3
474840_1	Back Pain	3
11281_1	Back Pain	3
439961_1	Back Pain	3
469890_1	Back Pain	3
173028_1	Back Pain	3
115232_1	Back Pain	3
466481_1	Back Pain	3
421332_1	Back Pain	3
390610_1	Back Pain	3
74232_1	Back Pain	3
404305_1	Back Pain	3
146488_1	Back Pain	3
457502_1	Back Pain	2
258412_1	Back Pain	3
378138_1	Back Pain	3
439255_1	Back Pain	3
333085_1	Back Pain	3
439870_1	Back Pain	3
384999_2	Back Pain	3
452702_1	Back Pain	3
36370_1	Back Pain	3
473508_1	Back Pain	2
426221_2	Back Pain	3
488354_1	Back Pain	3
184630_2	Back Pain	3
236451_3	Back Pain	3
443890_1	Back Pain	3
373011_1	Back Pain	3
289093_1	Back Pain	3
221707_1	Back Pain	3
425386_1	Back Pain	3
244676_1	Back Pain	3
329147_1	Back Pain	3
451187_4	Back Pain	2
409924_1	Back Pain	2
257600_1	Back Pain	3
438274_1	Back Pain	3
42647_2	Back Pain	3
459220_1	Back Pain	3
437770_1	Back Pain	3
265407_1	Back Pain	3
423656_5	Back Pain	3
446430_1	Back Pain	3
443315_1	Back Pain	3
375731_1	Back Pain	3
456199_1	Back Pain	3
440237_2	Back Pain	3
435587_1	Back Pain	3
67718_2	Back Pain	3
499228_1	Back Pain	3
14627_2	Back Pain	3
427678_1	Back Pain	3
363851_4	Back Pain	3
463248_1	Back Pain	3
399244_1	Back Pain	3
406625_2	Back Pain	3
465919_3	Back Pain	3
416202_1	Back Pain	3
63395_2	Back Pain	3
469430_1	Back Pain	3
142891_2	Back Pain	1
149426_1	Back Pain	3
486558_1	Back Pain	1
435127_1	Back Pain	3
351319_1	Back Pain	3
458183_6	Back Pain	3
190576_3	Back Pain	3
478808_1	Back Pain	3
429576_1	Back Pain	3
400984_1	Back Pain	3
498738_1	Back Pain	3
437856_2	Back Pain	3
429416_1	Back Pain	3
154757_3	Back Pain	3
376909_4	Back Pain	3
404554_1	Back Pain	3
346221_1	Back Pain	3
194911_2	Back Pain	3
61146_1	Back Pain	3
399656_2	Back Pain	3
453672_1	Back Pain	3
63742_1	Back Pain	3
426158_3	Back Pain	3
445199_4	Back Pain	2
468819_2	Back Pain	3
483819_1	Back Pain	3
496667_1	Back Pain	3
257539_1	Back Pain	1
441714_4	Back Pain	3
71895_1	Back Pain	3
483631_8	Back Pain	3
347875_4	Back Pain	3
446324_3	Back Pain	3
485713_3	Back Pain	3
271826_1	Back Pain	3
58864_2	Back Pain	3
437299_5	Back Pain	3
500908_2	Back Pain	3
200446_2	Back Pain	3
438003_1	Back Pain	3
484446_1	Back Pain	3
22300_1	Back Pain	3
473240_1	Back Pain	1
209203_3	Back Pain	3
425940_2	Back Pain	3
478987_1	Back Pain	3
433591_5	Back Pain	3
387414_1	Back Pain	3
343210_2	Back Pain	3
485712_6	Back Pain	3
394715_3	Back Pain	3
406802_1	Back Pain	3
34180_1	Back Pain	3
449107_5	Back Pain	3
399575_4	Back Pain	3
406514_1	Back Pain	3
339172_2	Back Pain	3
119579_10	Back Pain	3
452868_2	Back Pain	3
196968_1	Back Pain	3
268416_1	Back Pain	1
426106_3	Back Pain	3
189231_8	Back Pain	3
454306_1	Back Pain	3
404307_1	Back Pain	2
451478_3	Back Pain	3
459148_4	Back Pain	3
32124_2	Back Pain	3
428745_3	Back Pain	3
316232_1	Back Pain	1
35623_1	Back Pain	3
483189_7	Back Pain	3
290674_2	Back Pain	3
193353_1	Back Pain	3
127336_1	Back Pain	3
198010_6	Back Pain	3
403624_1	Back Pain	3
154791_3	Back Pain	3
11681_2	Back Pain	3
394196_3	Back Pain	3
351919_2	Back Pain	3
456236_1	Back Pain	2
316356_1	Back Pain	3
449347_1	Back Pain	2
32072_1	Back Pain	3
468308_1	Back Pain	3
50140_1	Back Pain	1
289610_2	Back Pain	3
34438_1	Back Pain	3
362714_1	Back Pain	3
32082_2	Back Pain	3
399844_2	Back Pain	3
203148_3	Back Pain	3
497746_2	Back Pain	3
444872_1	Back Pain	3
131147_1	Back Pain	3
400996_1	Back Pain	3
466943_5	Back Pain	3
266328_1	Back Pain	3
484870_5	Back Pain	1
214309_2	Back Pain	3
323444_6	Back Pain	3
440824_4	Back Pain	3
485778_4	Back Pain	3
153575_1	Back Pain	3
411295_4	Back Pain	3
437384_1	Back Pain	3
136960_2	Back Pain	3
211784_1	Back Pain	3
342980_3	Back Pain	3
35614_1	Back Pain	3
442159_2	Back Pain	3
270764_1	Back Pain	2
480590_7	Back Pain	3
447294_3	Back Pain	3
484073_2	Back Pain	2
67898_2	Back Pain	3
487331_1	Back Pain	3
485923_6	Back Pain	2
133176_5	Back Pain	3
457252_1	Back Pain	3
403363_4	Back Pain	3
466629_7	Back Pain	1
395682_2	Back Pain	3
4658_7	Back Pain	3
469874_11	Back Pain	3
468934_3	Back Pain	3
56633_3	Back Pain	3
81968_6	Back Pain	3
494144_1	Back Pain	3
440853_4	Back Pain	1
429149_2	Back Pain	3
428621_1	Back Pain	3
414650_8	Back Pain	3
464250_1	Back Pain	3
386520_2	Back Pain	3
200669_5	Back Pain	3
460242_4	Back Pain	3
498845_2	Back Pain	3
467137_6	Back Pain	3
203242_1	Back Pain	3
46856_4	Back Pain	3
370349_4	Back Pain	3
405199_1	Back Pain	3
309704_5	Back Pain	3
430778_2	Back Pain	2
142603_1	Back Pain	3
443116_5	Back Pain	3
407948_5	Back Pain	3
498445_3	Back Pain	1
332747_1	Back Pain	3
444038_8	Back Pain	3
483189_16	Back Pain	3
266903_3	Back Pain	3
403978_7	Back Pain	3
450772_7	Back Pain	2
336000_1	Back Pain	3
143812_8	Back Pain	3
249978_4	Back Pain	3
75016_17	Back Pain	3
427689_1	Back Pain	3
464801_1	Back Pain	3
481034_2	Back Pain	3
49928_5	Back Pain	3
430778_3	Back Pain	3
151785_7	Back Pain	3
66543_2	Back Pain	3
230506_15	Back Pain	3
90336_3	Back Pain	3
416577_2	Back Pain	3
417378_3	Back Pain	3
130591_1	Back Pain	3
444132_1	Back Pain	3
463297_2	Back Pain	3
387108_3	Back Pain	3
321862_2	Back Pain	3
35177_1	Back Pain	3
450620_7	Back Pain	3
384387_1	Back Pain	2
146688_5	Back Pain	3
107744_2	Back Pain	3
234373_2	Back Pain	1
464998_4	Back Pain	3
423276_1	Back Pain	3
291765_3	Back Pain	3
158218_1	Back Pain	3
77534_7	Back Pain	3
451559_3	Back Pain	3
433319_7	Back Pain	3
278813_1	Back Pain	3
150408_6	Back Pain	3
116697_5	Back Pain	3
265768_7	Back Pain	3
474908_1	Back Pain	3
127110_1	Back Pain	3
217296_4	Back Pain	3
476203_9	Back Pain	3
481231_2	Back Pain	3
480805_1	Back Pain	3
486423_4	Back Pain	3
318776_8	Back Pain	3
8163_10	Back Pain	3
407487_2	Back Pain	3
211512_10	Back Pain	3
499307_16	Back Pain	3
473806_2	Back Pain	3
69531_1	Back Pain	3
76806_10	Back Pain	3
464914_1	Back Pain	3
385013_3	Back Pain	3
466177_4	Back Pain	3
489357_1	Back Pain	3
417786_4	Back Pain	3
308835_9	Back Pain	3
500544_4	Back Pain	3
261719_7	Back Pain	3
337384_3	Back Pain	3
73361_10	Back Pain	3
126825_3	Back Pain	3
406017_4	Back Pain	3
440250_1	Back Pain	3
382074_7	Back Pain	2
158656_1	Back Pain	3
468887_2	Back Pain	3
33028_2	Back Pain	3
402241_6	Back Pain	3
369785_3	Back Pain	3
444501_5	Back Pain	3
407941_6	Back Pain	3
172024_1	Back Pain	3
40656_1	Back Pain	3
432824_11	Back Pain	3
142835_3	Back Pain	3
422891_1	Back Pain	3
208182_5	Back Pain	3
427837_3	Back Pain	3
327068_4	Back Pain	3
91081_4	Back Pain	3
41686_1	Back Pain	3
480251_2	Back Pain	3
477934_1	Back Pain	3
260709_5	Back Pain	3
421231_3	Back Pain	3
86462_3	Back Pain	3
190710_7	Back Pain	3
205721_1	Back Pain	3
497853_2	Back Pain	3
185379_8	Back Pain	3
468153_12	Back Pain	3
337929_3	Back Pain	3
418192_3	Back Pain	3
74481_3	Back Pain	3
493035_4	Back Pain	3
33415_11	Back Pain	3
34153_2	Back Pain	3
494230_1	Back Pain	3
68276_2	Back Pain	3
282566_2	Back Pain	3
226232_3	Back Pain	3
458005_2	Back Pain	3
440082_9	Back Pain	3
129370_4	Back Pain	3
453060_4	Back Pain	3
173469_2	Back Pain	3
40189_8	Back Pain	3
421312_1	Back Pain	3
122924_3	Back Pain	3
452259_6	Back Pain	3
107733_6	Back Pain	3
406059_9	Back Pain	3
258910_2	Back Pain	3
485923_10	Back Pain	3
397712_1	Back Pain	3
443415_1	Back Pain	2
167948_5	Back Pain	3
119049_4	Back Pain	3
426550_13	Back Pain	3
323871_2	Back Pain	3
342557_2	Back Pain	3
375164_2	Back Pain	3
388097_21	Back Pain	3
361069_6	Back Pain	3
321500_5	Back Pain	1
374165_3	Back Pain	3
199832_1	Back Pain	3
150290_1	Back Pain	3
408837_1	Back Pain	1
416080_3	Back Pain	3
368352_6	Back Pain	3
135440_2	Back Pain	3
171314_2	Back Pain	3
382691_8	Back Pain	3
106533_3	Back Pain	3
178744_6	Back Pain	3
73750_5	Back Pain	3
162143_8	Back Pain	3
216730_2	Back Pain	3
287849_1	Back Pain	3
226716_4	Back Pain	3
388818_9	Back Pain	3
202414_2	Back Pain	3
238494_3	Back Pain	3
443793_5	Back Pain	3
480244_5	Back Pain	3
13777_1	Back Pain	3
495627_1	Back Pain	3
428312_1	Back Pain	3
258407_1	Back Pain	3
294802_1	Back Pain	3
80714_1	Back Pain	3
139295_2	Back Pain	3
398875_1	Back Pain	3
401026_3	Back Pain	3
377660_1	Back Pain	3
353466_2	Back Pain	1
408054_1	Back Pain	2
236451_5	Back Pain	3
413624_1	Back Pain	3
231688_15	Back Pain	3
350591_2	Back Pain	3
430905_1	Back Pain	3
400240_1	Back Pain	3
495736_1	Back Pain	3
117805_1	Back Pain	3
123482_2	Back Pain	3
480446_1	Back Pain	3
432824_6	Back Pain	3
65679_2	Back Pain	3
266906_6	Back Pain	3
377171_1	Back Pain	3
335565_1	Back Pain	3
482913_17	Back Pain	3
334818_1	Back Pain	3
432028_2	Back Pain	3
275071_4	Back Pain	3
175908_4	Back Pain	3
57087_1	Back Pain	3
230471_1	Back Pain	3
129672_3	Back Pain	3
437686_15	Back Pain	3
412607_4	Back Pain	3
428920_3	Back Pain	3
491680_8	Back Pain	3
148710_11	Back Pain	3
96263_2	Back Pain	3
123013_3	Back Pain	3
69467_1	Back Pain	3
84814_2	Back Pain	3
428701_21	Back Pain	3
111806_1	Back Pain	3
100179_12	Back Pain	3
469350_1	Back Pain	3
430421_10	Back Pain	3
266691_3	Back Pain	3
424250_7	Back Pain	3
88817_9	Back Pain	3
328882_4	Back Pain	3
154968_8	Back Pain	3
381002_2	Back Pain	3
19674_1	Back Pain	3
43567_5	Back Pain	3
433948_3	Back Pain	3
356245_1	Back Pain	3
450163_16	Back Pain	3
421931_9	Back Pain	3
102479_3	Back Pain	3
157530_19	Back Pain	3
455312_1	Back Pain	2
67427_1	Back Pain	2
241800_1	Back Pain	2
478862_1	Back Pain	2
489651_1	Back Pain	2
435221_1	Back Pain	2
398052_1	Back Pain	2
498414_1	Back Pain	2
485835_1	Back Pain	2
469808_1	Back Pain	2
444428_1	Back Pain	2
25744_1	Back Pain	2
448670_1	Back Pain	2
418245_1	Back Pain	2
451885_1	Back Pain	2
483727_1	Back Pain	2
401995_1	Back Pain	2
473162_1	Back Pain	2
384987_1	Back Pain	2
429372_1	Back Pain	2
442580_1	Back Pain	2
368743_1	Back Pain	2
406402_1	Back Pain	2
401839_1	Back Pain	2
370179_1	Back Pain	2
470290_1	Back Pain	2
482293_1	Back Pain	2
229676_1	Back Pain	2
470650_2	Back Pain	2
199933_1	Back Pain	2
468746_1	Back Pain	2
227342_1	Back Pain	2
390851_1	Back Pain	2
482455_2	Back Pain	2
457421_1	Back Pain	2
484413_1	Back Pain	2
459734_1	Back Pain	1
394711_2	Back Pain	2
486229_2	Back Pain	2
140302_1	Back Pain	2
442389_1	Back Pain	2
389490_1	Back Pain	2
490439_1	Back Pain	2
458183_2	Back Pain	2
344586_2	Back Pain	2
470627_2	Back Pain	2
392453_5	Back Pain	2
428961_1	Back Pain	2
352619_1	Back Pain	2
447966_1	Back Pain	2
364032_1	Back Pain	2
477215_1	Back Pain	2
207670_1	Back Pain	2
411201_1	Back Pain	2
420275_1	Back Pain	2
115201_1	Back Pain	2
106816_1	Back Pain	2
461466_1	Back Pain	2
432458_1	Back Pain	2
480676_1	Back Pain	2
481266_3	Back Pain	2
368728_1	Back Pain	2
423031_5	Back Pain	2
72219_1	Back Pain	2
354051_1	Back Pain	2
443626_1	Back Pain	2
412087_4	Back Pain	2
480381_3	Back Pain	2
401406_1	Back Pain	2
442294_1	Back Pain	2
436431_1	Back Pain	2
475742_3	Back Pain	2
408897_2	Back Pain	2
484011_1	Back Pain	2
497987_1	Back Pain	1
188484_2	Back Pain	2
421553_1	Back Pain	2
81769_3	Back Pain	2
488218_5	Back Pain	2
281225_1	Back Pain	2
392546_3	Back Pain	2
485697_3	Back Pain	2
215089_5	Back Pain	2
31168_1	Back Pain	2
75016_4	Back Pain	2
470697_1	Back Pain	2
467865_2	Back Pain	2
168125_1	Back Pain	2
407235_1	Back Pain	2
468394_4	Back Pain	2
465919_1	Back Pain	2
152045_2	Back Pain	2
202369_1	Back Pain	2
385848_3	Back Pain	2
491271_4	Back Pain	2
159527_1	Back Pain	2
377228_5	Back Pain	2
431651_3	Back Pain	2
45187_1	Back Pain	2
432630_3	Back Pain	2
483072_1	Back Pain	2
394002_1	Back Pain	2
492324_4	Back Pain	2
489711_2	Back Pain	2
291655_8	Back Pain	2
274608_1	Back Pain	2
95144_1	Back Pain	2
406857_2	Back Pain	2
376916_1	Back Pain	2
401049_4	Back Pain	2
436005_4	Back Pain	2
380201_1	Back Pain	2
367242_1	Back Pain	2
470471_1	Back Pain	2
436025_2	Back Pain	2
457668_2	Back Pain	2
339922_2	Back Pain	2
202290_5	Back Pain	2
472984_1	Back Pain	2
311745_1	Back Pain	2
368800_1	Back Pain	2
474032_1	Back Pain	2
288057_1	Back Pain	2
397495_1	Back Pain	2
441737_3	Back Pain	2
467322_1	Back Pain	2
81954_1	Back Pain	2
413705_2	Back Pain	2
432552_3	Back Pain	2
140160_1	Back Pain	2
409550_1	Back Pain	2
437409_1	Back Pain	2
324026_1	Back Pain	2
396594_1	Back Pain	2
370188_2	Back Pain	2
436965_2	Back Pain	2
446890_1	Back Pain	2
271404_2	Back Pain	2
470652_2	Back Pain	2
420318_2	Back Pain	2
384310_1	Back Pain	2
368793_2	Back Pain	2
450772_4	Back Pain	2
432490_1	Back Pain	2
290732_1	Back Pain	2
469191_1	Back Pain	2
246794_3	Back Pain	2
66017_1	Back Pain	2
458868_2	Back Pain	2
480563_2	Back Pain	2
477178_6	Back Pain	2
145620_1	Back Pain	2
39248_1	Back Pain	2
496662_4	Back Pain	2
469151_7	Back Pain	2
487020_8	Back Pain	2
384248_1	Back Pain	2
430079_1	Back Pain	2
127977_11	Back Pain	2
309362_1	Back Pain	2
448949_3	Back Pain	2
88370_2	Back Pain	2
456709_2	Back Pain	2
421516_2	Back Pain	2
316014_5	Back Pain	2
481156_4	Back Pain	2
453181_2	Back Pain	2
430048_2	Back Pain	2
474767_2	Back Pain	2
235234_6	Back Pain	2
474061_1	Back Pain	2
456807_4	Back Pain	2
432521_2	Back Pain	2
428233_1	Back Pain	2
267370_6	Back Pain	2
269638_2	Back Pain	2
445733_1	Back Pain	2
403970_2	Back Pain	2
11981_5	Back Pain	2
261193_1	Back Pain	2
373293_3	Back Pain	2
198308_1	Back Pain	2
422989_2	Back Pain	2
469190_3	Back Pain	2
66893_6	Back Pain	2
294779_2	Back Pain	2
376183_9	Back Pain	2
252636_1	Back Pain	2
482888_1	Back Pain	2
100656_4	Back Pain	2
496997_3	Back Pain	2
368918_1	Back Pain	2
379478_1	Back Pain	2
162846_1	Back Pain	2
481497_5	Back Pain	2
341636_1	Back Pain	2
493728_1	Back Pain	2
488218_8	Back Pain	2
321500_4	Back Pain	2
419170_2	Back Pain	2
455683_15	Back Pain	2
396440_5	Back Pain	2
361420_3	Back Pain	2
372468_4	Back Pain	2
331698_6	Back Pain	2
226978_12	Back Pain	2
433616_1	Back Pain	1
473800_1	Back Pain	2
206579_2	Back Pain	2
439595_1	Back Pain	2
436888_4	Back Pain	2
358902_7	Back Pain	2
392083_4	Back Pain	2
81477_1	Back Pain	2
489567_4	Back Pain	2
358133_1	Back Pain	2
403969_3	Back Pain	2
465741_1	Back Pain	2
211935_2	Back Pain	2
364750_1	Back Pain	2
420689_3	Back Pain	2
267261_4	Back Pain	2
454126_3	Back Pain	2
386691_4	Back Pain	2
442026_5	Back Pain	2
482233_3	Back Pain	2
459869_2	Back Pain	2
393796_3	Back Pain	2
229605_2	Back Pain	2
38754_3	Back Pain	2
411316_1	Back Pain	2
444919_1	Back Pain	2
294189_4	Back Pain	2
446247_7	Back Pain	2
391224_2	Back Pain	2
2702_1	Back Pain	2
463418_3	Back Pain	2
200980_3	Back Pain	2
436957_1	Back Pain	2
485295_2	Back Pain	2
443894_1	Back Pain	2
434849_2	Back Pain	2
418297_1	Back Pain	2
498707_3	Back Pain	2
379016_3	Back Pain	2
399642_3	Back Pain	2
312379_10	Back Pain	2
303376_6	Back Pain	2
146371_2	Back Pain	2
350888_5	Back Pain	2
295161_1	Back Pain	2
465766_2	Back Pain	2
438339_2	Back Pain	2
192823_3	Back Pain	2
409629_3	Back Pain	2
149454_1	Back Pain	2
481965_3	Back Pain	2
446427_6	Back Pain	2
398900_2	Back Pain	2
55880_1	Back Pain	2
482904_4	Back Pain	2
287994_2	Back Pain	2
199938_2	Back Pain	2
166172_1	Back Pain	2
311156_14	Back Pain	2
442439_5	Back Pain	2
446458_2	Back Pain	2
251417_2	Back Pain	2
442514_3	Back Pain	2
446548_11	Back Pain	2
371882_7	Back Pain	2
474840_5	Back Pain	2
390439_2	Back Pain	2
46165_4	Back Pain	2
439866_2	Back Pain	2
425327_7	Back Pain	2
122688_9	Back Pain	2
124230_7	Back Pain	2
442117_2	Back Pain	2
409627_1	Back Pain	2
494671_6	Back Pain	2
478791_1	Back Pain	2
371643_1	Back Pain	2
131502_1	Back Pain	2
82827_4	Back Pain	2
399492_7	Back Pain	2
250936_5	Back Pain	2
418674_2	Back Pain	2
493896_2	Back Pain	2
429454_2	Back Pain	2
477408_10	Back Pain	2
287349_1	Back Pain	2
240274_6	Back Pain	2
459864_3	Back Pain	2
448906_1	Back Pain	2
383289_2	Back Pain	2
303790_3	Back Pain	2
453181_3	Back Pain	2
271995_3	Back Pain	2
464198_6	Back Pain	2
476764_2	Back Pain	2
343677_6	Back Pain	2
432603_6	Back Pain	2
461603_4	Back Pain	2
495198_3	Back Pain	2
372455_7	Back Pain	2
477403_1	Back Pain	2
180475_2	Back Pain	2
150238_1	Back Pain	2
133521_2	Back Pain	2
489784_3	Back Pain	2
441142_1	Back Pain	2
435281_3	Back Pain	2
184465_3	Back Pain	2
143911_8	Back Pain	2
430186_4	Back Pain	2
118763_2	Back Pain	2
258412_2	Back Pain	2
160366_1	Back Pain	2
458949_4	Back Pain	2
492917_6	Back Pain	2
472943_2	Back Pain	2
445723_1	Back Pain	2
466311_6	Back Pain	2
444979_2	Back Pain	2
419143_7	Back Pain	2
428171_1	Back Pain	2
405330_6	Back Pain	2
419494_1	Back Pain	2
336866_3	Back Pain	2
158775_2	Back Pain	2
406393_2	Back Pain	2
65395_1	Back Pain	2
388466_1	Back Pain	2
417378_1	Back Pain	2
467548_1	Back Pain	2
22669_9	Back Pain	2
404924_4	Back Pain	2
479695_1	Back Pain	2
218138_1	Back Pain	2
286008_3	Back Pain	2
424636_1	Back Pain	2
132646_3	Back Pain	2
60409_7	Back Pain	2
441474_2	Back Pain	2
447812_20	Back Pain	2
95628_11	Back Pain	2
447687_8	Back Pain	2
95059_3	Back Pain	2
167289_5	Back Pain	2
449014_8	Back Pain	2
486441_3	Back Pain	2
262959_8	Back Pain	2
430762_2	Back Pain	2
357918_2	Back Pain	2
417399_10	Back Pain	2
52997_4	Back Pain	2
362524_3	Back Pain	2
448098_6	Back Pain	2
440737_21	Back Pain	2
430467_2	Back Pain	2
500074_1	Back Pain	2
154803_9	Back Pain	2
467405_2	Back Pain	2
293306_1	Back Pain	2
458826_4	Back Pain	2
459923_3	Back Pain	2
453174_2	Back Pain	2
108403_1	Back Pain	2
489223_1	Back Pain	2
440861_1	Back Pain	2
340594_2	Back Pain	2
475582_3	Back Pain	2
354629_1	Back Pain	2
89334_3	Back Pain	2
435246_4	Back Pain	2
413539_4	Back Pain	2
307330_6	Back Pain	2
404292_15	Back Pain	2
485626_2	Back Pain	2
174178_9	Back Pain	2
94036_3	Back Pain	2
203832_2	Back Pain	2
496040_1	Back Pain	2
451042_1	Back Pain	2
440205_15	Back Pain	2
413848_13	Back Pain	2
141150_1	Back Pain	2
449824_3	Back Pain	2
418509_1	Back Pain	2
114412_9	Back Pain	2
265400_1	Back Pain	2
174214_1	Back Pain	2
482871_5	Back Pain	2
440076_3	Back Pain	2
165911_2	Back Pain	2
489320_3	Back Pain	2
250980_5	Back Pain	2
477467_10	Back Pain	2
495234_5	Back Pain	2
397901_7	Back Pain	2
165911_3	Back Pain	2
392283_2	Back Pain	2
111272_12	Back Pain	2
454746_2	Back Pain	2
29764_2	Back Pain	2
404919_2	Back Pain	2
348636_8	Back Pain	2
371822_10	Back Pain	2
359062_2	Back Pain	2
453804_3	Back Pain	2
11096_4	Back Pain	2
414171_4	Back Pain	2
427355_4	Back Pain	2
222784_3	Back Pain	2
291340_1	Back Pain	2
411040_4	Back Pain	2
154401_12	Back Pain	2
390425_1	Back Pain	2
449600_7	Back Pain	2
39242_8	Back Pain	2
456249_2	Back Pain	2
342786_13	Back Pain	2
447032_9	Back Pain	2
252267_3	Back Pain	2
159972_11	Back Pain	2
376936_18	Back Pain	2
481639_3	Back Pain	2
40132_2	Back Pain	2
481377_6	Back Pain	2
350397_6	Back Pain	2
309295_6	Back Pain	2
250943_1	Back Pain	2
387747_5	Back Pain	2
92204_2	Back Pain	2
345359_9	Back Pain	2
406854_4	Back Pain	2
399493_3	Back Pain	2
223991_4	Back Pain	2
361024_2	Back Pain	2
103004_1	Back Pain	2
460228_6	Back Pain	2
210249_2	Back Pain	2
65996_3	Back Pain	2
447812_31	Back Pain	2
463170_11	Back Pain	2
119624_9	Back Pain	1
151100_1	Back Pain	2
93511_1	Back Pain	2
369195_5	Back Pain	2
493129_8	Back Pain	2
455073_4	Back Pain	2
466670_1	Back Pain	2
22172_1	Back Pain	2
409827_9	Back Pain	2
259284_1	Back Pain	2
449068_4	Back Pain	2
440737_29	Back Pain	2
155243_3	Back Pain	2
421422_10	Back Pain	2
256095_4	Back Pain	2
418094_1	Back Pain	2
220170_9	Back Pain	2
494477_14	Back Pain	2
389422_16	Back Pain	2
66856_1	Back Pain	2
230506_19	Back Pain	2
163817_3	Back Pain	2
352589_3	Back Pain	2
82833_3	Back Pain	2
258959_5	Back Pain	2
467843_4	Back Pain	2
424156_13	Back Pain	2
343633_4	Back Pain	2
433162_3	Back Pain	2
397190_2	Back Pain	2
424202_3	Back Pain	2
265396_2	Back Pain	2
95285_1	Back Pain	2
46210_2	Back Pain	2
382922_13	Back Pain	2
3606_2	Back Pain	2
147574_5	Back Pain	2
497939_3	Back Pain	2
333737_5	Back Pain	2
434335_23	Back Pain	2
479148_8	Back Pain	2
225662_1	Back Pain	2
451624_14	Back Pain	2
477543_3	Back Pain	2
449771_18	Back Pain	2
447095_11	Back Pain	2
489540_5	Back Pain	2
464378_4	Back Pain	2
400561_4	Back Pain	2
467199_5	Back Pain	2
449028_2	Back Pain	2
407236_11	Back Pain	2
385122_11	Back Pain	2
446438_12	Back Pain	2
473269_3	Back Pain	2
337250_4	Back Pain	2
400644_6	Back Pain	2
162210_8	Back Pain	2
106740_5	Back Pain	2
94804_4	Back Pain	2
161236_3	Back Pain	2
451126_14	Back Pain	2
181931_1	Back Pain	2
232177_5	Back Pain	2
329296_1	Back Pain	2
480757_9	Back Pain	2
169465_12	Back Pain	2
252963_8	Back Pain	2
198091_1	Back Pain	2
402719_4	Back Pain	2
299419_4	Back Pain	2
429329_2	Back Pain	2
262057_2	Back Pain	2
380099_2	Back Pain	2
454452_15	Back Pain	2
11774_1	Back Pain	2
307325_4	Back Pain	2
115459_5	Back Pain	2
239413_12	Back Pain	2
203860_20	Back Pain	2
171071_1	Back Pain	2
365364_3	Back Pain	2
202547_4	Back Pain	2
423686_5	Back Pain	2
456708_1	Back Pain	2
20554_23	Back Pain	2
420180_12	Back Pain	2
456018_10	Back Pain	2
360764_13	Back Pain	2
132278_2	Back Pain	2
289036_7	Back Pain	2
498624_5	Back Pain	2
454738_9	Back Pain	2
421770_4	Back Pain	2
247660_2	Back Pain	4
440737_40	Back Pain	2
435064_2	Back Pain	2
227558_9	Back Pain	2
212079_7	Back Pain	2
390663_26	Back Pain	2
485493_3	Back Pain	2
326871_2	Back Pain	2
256001_14	Back Pain	2
480167_2	Back Pain	2
242655_2	Back Pain	2
389026_2	Back Pain	2
257195_2	Back Pain	2
222279_3	Back Pain	2
461034_4	Back Pain	2
433917_8	Back Pain	2
452196_8	Back Pain	2
405234_11	Back Pain	2
101928_1	Back Pain	2
2451_1	Back Pain	2
297384_1	Back Pain	2
269826_4	Back Pain	2
264476_1	Back Pain	2
296725_8	Back Pain	2
393329_4	Back Pain	2
388365_5	Back Pain	2
151741_3	Back Pain	2
76840_1	Back Pain	2
307519_3	Back Pain	2
250930_4	Back Pain	2
492811_2	Back Pain	2
294239_1	Back Pain	2
378887_3	Back Pain	2
457311_2	Back Pain	2
9212_1	Back Pain	2
174249_5	Back Pain	2
420326_5	Back Pain	2
418968_17	Back Pain	2
326221_6	Back Pain	2
452843_3	Back Pain	2
29745_5	Back Pain	2
282237_6	Back Pain	2
473661_15	Back Pain	2
362235_14	Back Pain	2
23088_10	Back Pain	2
247226_8	Back Pain	2
458701_5	Back Pain	2
482438_2	Back Pain	2
385348_3	Back Pain	2
361948_1	Back Pain	2
236915_5	Back Pain	2
275080_1	Back Pain	2
461189_13	Back Pain	2
91863_1	Back Pain	2
6378_13	Back Pain	2
39852_1	Back Pain	2
119959_6	Back Pain	2
35073_1	Back Pain	2
132150_8	Back Pain	2
488594_2	Back Pain	2
143806_7	Back Pain	2
454658_1	Back Pain	2
344725_11	Back Pain	2
188463_16	Back Pain	2
406174_17	Back Pain	2
399271_10	Back Pain	2
494494_30	Back Pain	2
281531_1	Back Pain	2
492243_7	Back Pain	2
474486_6	Back Pain	2
442694_1	Back Pain	2
35358_5	Back Pain	2
350866_5	Back Pain	2
4588_2	Back Pain	2
296154_7	Back Pain	2
412467_3	Back Pain	2
32210_1	Back Pain	2
376716_5	Back Pain	2
357448_3	Back Pain	2
364852_13	Back Pain	2
153536_2	Back Pain	2
294086_7	Back Pain	2
292557_6	Back Pain	2
311501_1	Back Pain	2
300423_1	Back Pain	2
473031_13	Back Pain	2
23255_5	Back Pain	2
99746_1	Back Pain	2
380578_4	Back Pain	2
8959_9	Back Pain	2
341468_3	Back Pain	2
422490_3	Back Pain	2
286250_15	Back Pain	2
431929_11	Back Pain	2
359832_1	Back Pain	2
348108_10	Back Pain	2
340201_1	Back Pain	2
156621_8	Back Pain	2
490859_3	Back Pain	2
128396_7	Back Pain	2
75817_4	Back Pain	2
179923_11	Back Pain	2
275926_23	Back Pain	2
367947_6	Back Pain	2
499958_5	Back Pain	2
244660_2	Back Pain	2
29842_1	Back Pain	2
439465_10	Back Pain	2
407533_1	Back Pain	2
392771_4	Back Pain	2
475105_1	Back Pain	2
165509_3	Back Pain	2
231155_1	Back Pain	2
451603_28	Back Pain	2
435843_11	Back Pain	2
226484_4	Back Pain	2
109888_1	Back Pain	2
284824_5	Back Pain	2
456291_7	Back Pain	2
254782_7	Back Pain	2
456560_7	Back Pain	2
249498_5	Back Pain	2
274841_1	Back Pain	2
85720_7	Back Pain	2
90181_6	Back Pain	2
452259_17	Back Pain	2
265746_11	Back Pain	2
261733_3	Back Pain	2
212298_1	Back Pain	2
349638_3	Back Pain	2
440536_22	Back Pain	2
45601_1	Back Pain	2
81052_6	Back Pain	2
104254_1	Back Pain	2
417753_9	Back Pain	2
395953_3	Back Pain	2
72855_8	Back Pain	4
157252_4	Back Pain	2
163974_4	Back Pain	2
270705_3	Back Pain	2
416163_40	Back Pain	2
414801_7	Back Pain	2
427691_3	Back Pain	2
437860_3	Back Pain	2
189508_6	Back Pain	2
416147_2	Back Pain	2
362513_5	Back Pain	2
348279_5	Back Pain	2
306755_2	Back Pain	2
490098_1	Back Pain	2
406247_12	Back Pain	2
366757_22	Back Pain	2
315108_2	Back Pain	2
487264_18	Back Pain	2
435040_4	Back Pain	2
99338_3	Back Pain	2
303386_14	Back Pain	2
359383_9	Back Pain	2
257382_1	Back Pain	2
440474_11	Back Pain	2
351153_44	Back Pain	2
108200_14	Back Pain	2
322454_20	Back Pain	2
435673_3	Back Pain	2
363334_9	Back Pain	2
347269_12	Back Pain	2
250546_4	Back Pain	2
126073_3	Back Pain	2
253997_4	Back Pain	2
429073_16	Back Pain	2
101716_16	Back Pain	2
260894_1	Back Pain	2
223656_8	Back Pain	2
288194_15	Back Pain	2
433175_2	Back Pain	2
353461_3	Back Pain	2
199683_1	Back Pain	2
14625_10	Back Pain	2
133944_15	Back Pain	2
3963_2	Back Pain	2
300200_11	Back Pain	2
24303_2	Back Pain	2
351612_3	Back Pain	2
129718_5	Back Pain	2
318056_11	Back Pain	2
71511_6	Back Pain	2
26302_3	Back Pain	2
196733_5	Back Pain	2
388409_8	Back Pain	2
339231_3	Back Pain	2
460133_6	Back Pain	2
474172_7	Back Pain	2
482759_4	Back Pain	2
300507_10	Back Pain	2
432828_6	Back Pain	2
128713_2	Back Pain	2
447136_6	Back Pain	1
6347_16	Back Pain	2
126901_9	Back Pain	2
126415_8	Back Pain	2
286008_12	Back Pain	2
62289_8	Back Pain	2
497441_4	Back Pain	2
475255_4	Back Pain	2
128090_1	Back Pain	2
22720_1	Back Pain	2
89334_1	Back Pain	1
317702_1	Back Pain	3
389548_2	Back Pain	3
472912_1	Back Pain	1
459911_1	Back Pain	3
443843_1	Back Pain	1
417992_2	Back Pain	3
422521_1	Back Pain	3
466952_3	Back Pain	3
386555_2	Back Pain	3
163350_7	Back Pain	1
6399_3	Back Pain	3
401470_5	Back Pain	4
443027_5	Back Pain	4
413847_6	Back Pain	3
40871_10	Back Pain	3
447725_4	Back Pain	4
442629_2	Back Pain	3
156239_9	Back Pain	4
33255_5	Back Pain	3
316234_14	Back Pain	3
390534_4	Back Pain	3
492827_9	Back Pain	3
270571_4	Back Pain	3
479221_2	Back Pain	3
359685_5	Back Pain	3
161169_8	Back Pain	3
455689_1	Back Pain	4
280753_7	Back Pain	3
189663_7	Back Pain	4
211935_7	Back Pain	3
230096_4	Back Pain	3
278720_1	Back Pain	3
42357_2	Back Pain	3
173470_9	Back Pain	3
319789_21	Back Pain	3
498667_2	Back Pain	3
327433_8	Back Pain	3
433793_1	Back Pain	3
449894_6	Back Pain	3
444269_6	Back Pain	3
441988_1	Back Pain	3
147400_1	Back Pain	3
261763_8	Back Pain	3
226483_4	Back Pain	3
244769_1	Back Pain	3
171949_1	Back Pain	3
415183_16	Back Pain	3
154401_20	Back Pain	3
331194_5	Back Pain	3
210873_12	Back Pain	3
476626_3	Back Pain	3
429275_2	Back Pain	3
440570_3	Back Pain	3
389763_4	Back Pain	3
81484_2	Back Pain	3
469537_6	Back Pain	3
314188_4	Back Pain	3
434671_2	Back Pain	3
377425_2	Back Pain	3
260399_5	Back Pain	3
454262_2	Back Pain	3
146447_4	Back Pain	3
158865_3	Back Pain	3
265916_8	Back Pain	3
282491_1	Back Pain	3
247660_4	Back Pain	3
435429_1	Back Pain	3
411844_10	Back Pain	3
98020_2	Back Pain	3
361538_13	Back Pain	3
469274_6	Back Pain	3
334573_5	Back Pain	3
346861_2	Back Pain	3
107386_6	Back Pain	3
301122_4	Back Pain	3
180722_90	Back Pain	3
443030_4	Back Pain	3
430120_7	Back Pain	3
400865_14	Back Pain	3
429546_12	Back Pain	3
216060_8	Back Pain	3
292541_6	Back Pain	3
461629_3	Back Pain	3
288843_17	Back Pain	3
27565_6	Back Pain	3
365014_2	Back Pain	3
447114_6	Back Pain	3
177738_2	Back Pain	3
486543_5	Back Pain	3
414774_13	Back Pain	3
433087_4	Back Pain	3
96131_1	Back Pain	3
359192_16	Back Pain	3
135173_4	Back Pain	3
301329_11	Back Pain	3
183807_1	Back Pain	3
312_19	Back Pain	3
63498_1	Back Pain	3
484308_4	Back Pain	3
466580_3	Back Pain	3
316234_6	Back Pain	3
426422_1	Back Pain	3
494555_4	Back Pain	3
52935_1	Back Pain	3
476771_3	Back Pain	3
430467_3	Back Pain	3
470817_11	Back Pain	3
465237_11	Back Pain	3
354725_3	Back Pain	3
374051_52	Back Pain	3
473531_3	Back Pain	3
151790_10	Back Pain	3
32747_8	Back Pain	3
78092_3	Back Pain	3
109242_8	Back Pain	3
365982_3	Back Pain	3
486419_10	Back Pain	3
123482_16	Back Pain	3
284319_1	Back Pain	3
177754_5	Back Pain	3
226994_1	Back Pain	3
13786_7	Back Pain	3
362749_6	Back Pain	3
429960_1	Back Pain	4
368092_1	Back Pain	3
344813_2	Back Pain	3
12652_3	Back Pain	3
432647_2	Back Pain	3
268863_3	Back Pain	3
218360_5	Back Pain	3
378848_5	Back Pain	3
497702_6	Back Pain	3
163099_4	Back Pain	3
387394_21	Back Pain	3
482794_1	Back Pain	3
254978_26	Back Pain	3
184631_2	Back Pain	3
377773_3	Back Pain	3
472081_4	Back Pain	3
353180_1	Back Pain	3
71080_11	Back Pain	3
456426_8	Back Pain	3
116804_5	Back Pain	3
407299_18	Back Pain	3
257753_3	Back Pain	3
302900_3	Back Pain	3
23159_1	Back Pain	3
426323_7	Back Pain	3
3320_3	Back Pain	3
239558_14	Back Pain	3
392996_20	Back Pain	3
443786_5	Back Pain	3
285311_6	Back Pain	3
407286_2	Back Pain	3
501785_4	Back Pain	3
191098_9	Back Pain	3
164928_7	Back Pain	3
416153_3	Back Pain	3
45806_2	Back Pain	3
383118_9	Back Pain	3
65996_7	Back Pain	3
33768_6	Back Pain	3
471013_9	Back Pain	3
134422_6	Back Pain	3
383171_4	Back Pain	3
282473_4	Back Pain	3
123707_1	Back Pain	3
359892_24	Back Pain	3
491575_9	Back Pain	3
465804_1	Back Pain	3
322234_14	Back Pain	3
389951_6	Back Pain	3
273712_7	Back Pain	3
501367_1	Back Pain	3
496597_2	Back Pain	3
434662_6	Back Pain	3
111739_1	Back Pain	3
493803_41	Back Pain	3
289127_10	Back Pain	3
176328_4	Back Pain	3
108159_6	Back Pain	3
318774_7	Back Pain	3
429402_15	Back Pain	3
334822_4	Back Pain	3
139729_1	Back Pain	3
414667_19	Back Pain	4
258449_1	Back Pain	4
86065_6	Back Pain	3
145340_10	Back Pain	3
216720_15	Back Pain	3
131562_9	Back Pain	3
429703_12	Back Pain	4
361642_3	Back Pain	3
346444_10	Back Pain	3
237723_9	Back Pain	3
271454_1	Back Pain	3
19626_12	Back Pain	3
161992_18	Back Pain	3
349715_5	Back Pain	3
213294_39	Back Pain	3
318068_33	Back Pain	3
103192_13	Back Pain	3
334068_3	Back Pain	3
259296_4	Back Pain	3
363702_2	Back Pain	3
300710_9	Back Pain	3
143578_6	Back Pain	3
63326_4	Back Pain	3
443635_5	Back Pain	3
116300_7	Back Pain	3
376860_12	Back Pain	3
299516_13	Back Pain	4
163652_4	Back Pain	3
267374_1	Back Pain	3
12125_3	Back Pain	3
5869_7	Back Pain	3
286742_6	Back Pain	3
24809_1	Back Pain	3
199507_6	Back Pain	3
235171_5	Back Pain	4
159558_3	Back Pain	4
411083_1	Back Pain	4
450171_1	Back Pain	4
456981_3	Back Pain	4
394851_2	Back Pain	4
381838_13	Back Pain	4
470080_20	Back Pain	4
236771_6	Back Pain	4
401806_4	Back Pain	4
334125_9	Back Pain	4
189528_17	Back Pain	4
414169_1	Back Pain	4
493296_2	Back Pain	4
406597_1	Back Pain	4
496193_1	Back Pain	4
363324_19	Back Pain	4
484215_2	Back Pain	4
436978_1	Back Pain	4
100013_1	Back Pain	4
245894_2	Back Pain	4
344834_3	Back Pain	4
190723_1	Back Pain	4
32809_10	Back Pain	4
449638_1	Back Pain	4
63379_2	Back Pain	4
262988_3	Back Pain	4
155653_6	Back Pain	4
292649_2	Back Pain	4
353908_1	Back Pain	4
354407_1	Back Pain	4
432147_1	Back Pain	4
189182_18	Back Pain	4
488699_18	Back Pain	4
343519_1	Back Pain	4
390796_7	Back Pain	4
191581_2	Back Pain	4
129702_3	Back Pain	4
485225_7	Back Pain	4
165776_4	Back Pain	4
88476_1	Back Pain	4
275917_3	Back Pain	4
346354_10	Back Pain	4
72420_8	Back Pain	4
435784_6	Back Pain	4
439406_4	Back Pain	4
210322_4	Back Pain	4
476575_11	Back Pain	4
150150_1	Back Pain	4
413483_4	Back Pain	4
337850_1	Back Pain	4
131947_3	Back Pain	4
445292_4	Back Pain	4
261202_9	Back Pain	4
495164_1	Back Pain	4
485289_7	Back Pain	4
387451_5	Back Pain	4
85080_11	Back Pain	4
358310_1	Back Pain	4
277046_6	Back Pain	4
229213_3	Back Pain	4
142449_1	Back Pain	4
430196_4	Back Pain	4
476114_4	Back Pain	4
388413_7	Back Pain	4
418754_2	Back Pain	4
190718_1	Back Pain	4
100853_7	Back Pain	4
153488_1	Back Pain	4
385826_17	Back Pain	4
415464_1	Back Pain	4
307451_3	Back Pain	4
476575_12	Back Pain	4
303865_9	Back Pain	4
273325_4	Back Pain	4
119157_7	Back Pain	4
413309_2	Back Pain	4
258041_7	Back Pain	4
283466_3	Back Pain	4
452941_6	Back Pain	4
259340_11	Back Pain	4
413727_7	Back Pain	4
349132_26	Back Pain	4
251300_4	Back Pain	4
42123_5	Back Pain	4
224622_3	Back Pain	4
381235_3	Back Pain	4
128341_1	Back Pain	4
331859_1	Back Pain	4
243047_3	Back Pain	4
180632_11	Back Pain	4
466964_6	Back Pain	4
259353_9	Back Pain	4
253609_14	Back Pain	4
368633_3	Back Pain	4
376738_8	Back Pain	4
5498_11	Back Pain	4
237254_3	Back Pain	4
120398_5	Back Pain	4
372681_5	Back Pain	4
369222_18	Back Pain	4
408247_4	Back Pain	4
269186_1	Back Pain	4
241163_2	Back Pain	4
323932_2	Back Pain	4
427172_4	Back Pain	4
4281_1	Back Pain	4
441773_5	Back Pain	4
250713_1	Back Pain	4
468110_4	Back Pain	4
301768_72	Back Pain	4
49546_5	Back Pain	4
239080_1	Back Pain	4
474441_7	Back Pain	4
369182_3	Back Pain	4
488824_10	Back Pain	4
446609_3	Back Pain	4
209967_7	Back Pain	4
413961_5	Back Pain	4
485647_3	Back Pain	4
501614_7	Back Pain	4
484500_2	Back Pain	4
222433_7	Back Pain	4
417399_19	Back Pain	4
278126_1	Back Pain	4
39798_4	Back Pain	4
308301_9	Back Pain	4
485910_5	Back Pain	4
372461_6	Back Pain	4
408205_10	Back Pain	4
110494_1	Back Pain	4
230334_1	Back Pain	4
482546_4	Back Pain	4
455330_4	Back Pain	4
127126_4	Back Pain	4
128800_18	Back Pain	4
439587_3	Back Pain	4
166451_5	Back Pain	4
178999_3	Back Pain	4
398071_30	Back Pain	4
95625_3	Back Pain	4
323206_2	Back Pain	4
369191_3	Back Pain	4
150643_2	Back Pain	4
483053_7	Back Pain	4
78616_7	Back Pain	4
168778_1	Back Pain	4
371047_6	Back Pain	4
372070_9	Back Pain	4
222459_3	Back Pain	4
363397_2	Back Pain	4
166626_7	Back Pain	4
274769_14	Back Pain	4
466198_3	Back Pain	4
483004_4	Back Pain	4
440737_41	Back Pain	4
468110_8	Back Pain	4
78017_1	Back Pain	4
432954_3	Back Pain	4
384177_1	Back Pain	4
42812_2	Back Pain	4
291650_23	Back Pain	4
177799_4	Back Pain	4
480312_4	Back Pain	4
441968_2	Back Pain	4
252960_4	Back Pain	4
246606_7	Back Pain	4
108215_2	Back Pain	4
336566_1	Back Pain	4
494260_6	Back Pain	4
384513_5	Back Pain	4
279350_6	Back Pain	4
325725_10	Back Pain	4
119533_11	Back Pain	4
497719_3	Back Pain	4
262496_2	Back Pain	4
468776_3	Back Pain	4
496059_5	Back Pain	4
417066_4	Back Pain	4
500761_3	Back Pain	4
427265_13	Back Pain	4
115281_1	Back Pain	4
106480_4	Back Pain	4
447860_2	Back Pain	4
156890_3	Back Pain	4
428796_4	Back Pain	4
101184_7	Back Pain	4
78268_17	Back Pain	4
55633_1	Back Pain	4
286358_1	Back Pain	4
483647_5	Back Pain	4
444990_2	Back Pain	4
350987_20	Back Pain	4
51833_8	Back Pain	4
419252_1	Back Pain	4
133241_3	Back Pain	4
430399_14	Back Pain	4
486213_5	Back Pain	4
421083_7	Back Pain	4
183606_4	Back Pain	4
118824_1	Back Pain	4
168349_23	Back Pain	4
239227_2	Back Pain	4
383988_9	Back Pain	4
396402_1	Back Pain	4
43127_3	Back Pain	4
474376_3	Back Pain	4
152152_3	Back Pain	4
395061_4	Back Pain	4
351818_1	Back Pain	4
445037_9	Back Pain	4
446035_21	Back Pain	4
466669_3	Back Pain	4
480528_16	Back Pain	4
453795_8	Back Pain	4
153492_2	Back Pain	4
439717_1	Back Pain	4
176841_9	Back Pain	4
19070_28	Back Pain	4
444563_9	Back Pain	4
147866_3	Back Pain	4
484325_6	Back Pain	4
265953_3	Back Pain	4
435354_7	Back Pain	4
451605_5	Back Pain	4
481879_7	Back Pain	4
434048_7	Back Pain	4
74468_15	Back Pain	4
436604_1	Back Pain	4
491023_2	Back Pain	4
224305_2	Back Pain	4
434596_31	Back Pain	4
256894_12	Back Pain	4
494193_25	Back Pain	4
137634_9	Back Pain	4
68247_2	Back Pain	4
93657_10	Back Pain	4
501635_15	Back Pain	4
164080_6	Back Pain	4
452957_9	Back Pain	4
116812_2	Back Pain	4
453714_2	Back Pain	4
32478_6	Back Pain	4
171509_11	Back Pain	4
196004_6	Back Pain	4
408583_5	Back Pain	4
362152_2	Back Pain	4
382937_4	Back Pain	4
385709_4	Back Pain	4
276867_5	Back Pain	4
417447_7	Back Pain	4
157865_11	Back Pain	4
359262_3	Back Pain	4
344158_10	Back Pain	4
204996_2	Back Pain	4
282082_7	Back Pain	4
362918_22	Back Pain	4
274770_9	Back Pain	4
200274_6	Back Pain	4
453502_19	Back Pain	4
342461_4	Back Pain	4
489853_4	Back Pain	4
355146_2	Back Pain	4
264997_2	Back Pain	4
262948_5	Back Pain	4
499551_3	Back Pain	4
429398_4	Back Pain	4
156465_4	Back Pain	4
221741_6	Back Pain	4
177056_4	Back Pain	4
164787_8	Back Pain	4
270991_5	Back Pain	4
472623_10	Back Pain	4
1818_8	Back Pain	4
367150_10	Back Pain	4
238127_2	Back Pain	4
316776_1	Back Pain	4
445927_9	Back Pain	4
165943_16	Back Pain	4
416918_3	Back Pain	4
78937_4	Back Pain	4
372522_3	Back Pain	4
255267_8	Back Pain	4
316571_1	Back Pain	4
258590_11	Back Pain	4
266703_8	Back Pain	4
364289_2	Back Pain	4
210719_1	Back Pain	4
96751_4	Back Pain	4
230527_5	Back Pain	4
157530_16	Back Pain	4
270485_1	Back Pain	4
455842_8	Back Pain	4
82634_13	Back Pain	4
449096_2	Back Pain	4
182988_2	Back Pain	4
328760_12	Back Pain	4
164297_11	Back Pain	4
259759_4	Back Pain	4
320225_21	Back Pain	4
51423_4	Back Pain	4
281541_7	Back Pain	4
451383_10	Back Pain	4
206129_31	Back Pain	4
473775_12	Back Pain	4
37948_7	Back Pain	4
452114_2	Back Pain	4
498165_2	Back Pain	4
375493_2	Back Pain	4
203431_1	Back Pain	4
456786_3	Back Pain	4
435094_16	Back Pain	4
380611_3	Back Pain	4
355465_2	Back Pain	4
27643_17	Back Pain	4
168830_6	Back Pain	4
484506_7	Back Pain	4
347727_3	Back Pain	4
169736_25	Back Pain	4
447154_2	Back Pain	4
406322_8	Back Pain	4
482984_8	Back Pain	4
464402_4	Back Pain	4
454027_25	Back Pain	4
105247_1	Back Pain	4
415683_1	Back Pain	4
411040_8	Back Pain	4
2293_4	Back Pain	4
97539_49	Back Pain	4
419320_12	Back Pain	4
127155_1	Back Pain	4
449472_16	Back Pain	4
195412_1	Back Pain	4
256560_12	Back Pain	4
301734_3	Back Pain	4
378525_2	Back Pain	4
310890_3	Back Pain	4
273737_4	Back Pain	4
460508_8	Back Pain	4
435373_3	Back Pain	4
227656_1	Back Pain	4
475214_5	Back Pain	4
448788_9	Back Pain	4
315100_3	Back Pain	4
383834_8	Back Pain	4
330914_3	Back Pain	4
310402_2	Back Pain	4
143270_9	Back Pain	4
362369_6	Back Pain	4
482718_3	Back Pain	4
135451_5	Back Pain	4
168749_2	Back Pain	4
444222_33	Back Pain	4
251447_4	Back Pain	4
22332_5	Back Pain	4
27774_4	Back Pain	4
271863_27	Back Pain	4
490279_5	Back Pain	4
274721_25	Back Pain	4
319175_4	Back Pain	4
119044_3	Back Pain	4
416926_17	Back Pain	4
147297_4	Back Pain	4
456107_9	Back Pain	4
419215_9	Back Pain	4
95424_2	Back Pain	4
462002_6	Back Pain	4
410825_6	Back Pain	4
374192_5	Back Pain	4
461462_11	Back Pain	4
287200_2	Back Pain	4
407040_10	Back Pain	4
190536_4	Back Pain	4
448318_8	Back Pain	4
337379_2	Back Pain	4
256975_11	Back Pain	4
155795_4	Back Pain	4
9262_9	Back Pain	4
20347_7	Back Pain	4
65527_3	Back Pain	4
18417_1	Back Pain	4
462209_2	Back Pain	4
416443_10	Back Pain	4
412999_9	Back Pain	4
263365_2	Back Pain	4
470558_1	Back Pain	4
211114_8	Back Pain	4
121678_12	Back Pain	4
417753_8	Back Pain	4
124176_5	Back Pain	4
329206_1	Back Pain	4
491680_24	Back Pain	4
419288_9	Back Pain	4
222659_12	Back Pain	4
416972_11	Back Pain	4
118204_11	Back Pain	4
159031_1	Back Pain	4
381159_2	Back Pain	4
79336_8	Back Pain	4
112798_1	Back Pain	4
80134_21	Back Pain	4
153489_9	Back Pain	4
428827_8	Back Pain	4
33756_9	Back Pain	4
458351_1	Back Pain	4
359997_5	Back Pain	4
475350_3	Back Pain	4
255442_13	Back Pain	4
2894_1	Back Pain	4
495420_6	Back Pain	4
52710_8	Back Pain	4
224055_3	Back Pain	4
72855_9	Back Pain	4
86585_10	Back Pain	4
375691_1	Back Pain	4
206929_5	Back Pain	4
344620_5	Back Pain	4
413901_2	Back Pain	4
270139_8	Back Pain	4
462159_3	Back Pain	4
260906_1	Back Pain	4
448498_3	Back Pain	4
251314_33	Back Pain	4
198504_9	Back Pain	4
239590_7	Back Pain	4
493181_15	Back Pain	4
436603_6	Back Pain	4
454512_7	Back Pain	4
435172_4	Back Pain	4
160853_1	Back Pain	4
166738_5	Back Pain	4
177392_1	Back Pain	4
224055_4	Back Pain	4
479283_14	Back Pain	4
309352_7	Back Pain	4
21207_7	Back Pain	4
33223_17	Back Pain	4
303376_12	Back Pain	4
75817_5	Back Pain	4
273662_3	Back Pain	4
21667_12	Back Pain	4
228262_2	Back Pain	4
220750_7	Back Pain	4
266391_15	Back Pain	4
134711_2	Back Pain	4
417089_4	Back Pain	4
410709_1	Back Pain	4
193415_6	Back Pain	4
455865_2	Back Pain	4
420135_5	Back Pain	4
281464_2	Back Pain	4
476071_16	Back Pain	4
495420_8	Back Pain	4
301734_5	Back Pain	4
334990_1	Back Pain	4
344151_2	Back Pain	4
12297_10	Back Pain	4
127738_12	Back Pain	4
51149_24	Back Pain	4
475948_10	Back Pain	4
443693_11	Back Pain	4
287872_5	Back Pain	4
360375_17	Back Pain	4
416163_49	Back Pain	4
281849_6	Back Pain	4
74725_2	Back Pain	4
128146_3	Back Pain	4
433482_6	Back Pain	4
400183_11	Back Pain	4
51989_3	Back Pain	4
258373_8	Back Pain	4
145866_1	Back Pain	4
498771_4	Back Pain	4
246513_5	Back Pain	4
253426_10	Back Pain	4
199974_1	Back Pain	4
178485_4	Back Pain	4
256454_1	Back Pain	4
357759_4	Back Pain	4
75817_6	Back Pain	4
90205_7	Back Pain	4
93178_2	Back Pain	4
279098_9	Back Pain	4
157301_21	Back Pain	4
336878_3	Back Pain	4
467479_7	Back Pain	4
490998_3	Back Pain	4
498646_6	Back Pain	4
5167_21	Back Pain	4
309412_2	Back Pain	4
276322_1	Back Pain	4
456442_11	Back Pain	4
441872_7	Back Pain	4
499939_8	Back Pain	4
471828_3	Back Pain	4
375098_6	Back Pain	4
272834_5	Back Pain	4
371695_5	Back Pain	4
6095_5	Back Pain	4
401201_1	Back Pain	4
211912_1	Back Pain	4
305546_8	Back Pain	4
204820_4	Back Pain	4
428029_7	Back Pain	4
270704_14	Back Pain	4
369099_5	Back Pain	4
31887_3	Back Pain	4
167574_1	Back Pain	4
363283_7	Back Pain	4
186477_1	Back Pain	1
148591_1	Back Pain	1
450425_1	Back Pain	1
492295_1	Back Pain	1
485417_1	Back Pain	1
404512_1	Back Pain	1
398341_1	Back Pain	1
433888_1	Back Pain	1
445605_1	Back Pain	1
169626_1	Back Pain	1
390015_1	Back Pain	1
339303_1	Back Pain	1
496832_1	Back Pain	1
449874_1	Back Pain	1
485762_1	Back Pain	1
137110_1	Back Pain	1
492917_1	Back Pain	1
481266_1	Back Pain	1
475701_1	Back Pain	1
454339_1	Back Pain	1
490696_1	Back Pain	1
489940_1	Back Pain	1
486229_1	Back Pain	1
492170_3	Back Pain	1
486546_2	Back Pain	1
489625_1	Back Pain	1
481076_1	Back Pain	1
459786_1	Back Pain	1
140375_1	Back Pain	1
498747_1	Back Pain	1
143011_1	Back Pain	1
378422_1	Back Pain	1
180947_2	Back Pain	1
492722_1	Back Pain	1
422236_1	Back Pain	1
141988_1	Back Pain	1
478159_1	Back Pain	1
484615_1	Back Pain	1
365192_1	Back Pain	1
386058_1	Back Pain	1
500146_1	Back Pain	1
390010_4	Back Pain	1
480662_1	Back Pain	1
447084_1	Back Pain	1
367767_4	Back Pain	1
37034_1	Back Pain	1
439158_1	Back Pain	1
424573_1	Back Pain	1
480793_1	Back Pain	1
86173_1	Back Pain	1
441767_1	Back Pain	1
444018_1	Back Pain	1
236768_1	Back Pain	1
446478_1	Back Pain	1
464109_1	Back Pain	1
467219_1	Back Pain	1
445742_1	Back Pain	1
460931_1	Back Pain	1
469151_5	Back Pain	1
382576_1	Back Pain	1
458713_1	Back Pain	1
211212_4	Back Pain	1
471740_1	Back Pain	1
408130_3	Back Pain	1
437398_1	Back Pain	1
487746_3	Back Pain	1
390599_1	Back Pain	1
450258_1	Back Pain	1
442153_1	Back Pain	1
271346_3	Back Pain	1
436433_1	Back Pain	1
81491_1	Back Pain	1
442871_1	Back Pain	1
368946_1	Back Pain	1
488731_1	Back Pain	1
404278_2	Back Pain	1
386446_1	Back Pain	1
495238_1	Back Pain	1
478173_2	Back Pain	1
472452_4	Back Pain	1
415745_1	Back Pain	1
315998_1	Back Pain	1
121906_2	Back Pain	1
458127_4	Back Pain	1
160691_2	Back Pain	1
14137_1	Back Pain	1
368804_3	Back Pain	1
489723_3	Back Pain	1
402152_2	Back Pain	1
202326_2	Back Pain	1
339331_1	Back Pain	1
391440_1	Back Pain	1
480368_7	Back Pain	1
284953_2	Back Pain	1
356310_2	Back Pain	1
423929_2	Back Pain	1
262479_1	Back Pain	1
353655_2	Back Pain	1
245942_1	Back Pain	1
494324_1	Back Pain	1
479423_1	Back Pain	1
435497_4	Back Pain	1
125713_2	Back Pain	1
335544_1	Back Pain	1
407687_1	Back Pain	1
441964_4	Back Pain	1
53321_3	Back Pain	1
402768_1	Back Pain	1
481405_1	Back Pain	1
487602_1	Back Pain	1
478808_2	Back Pain	1
448970_2	Back Pain	1
446071_5	Back Pain	1
450772_5	Back Pain	1
402982_6	Back Pain	1
499693_1	Back Pain	1
282205_2	Back Pain	1
374550_9	Back Pain	1
399086_2	Back Pain	1
338397_1	Back Pain	1
482871_1	Back Pain	1
258201_7	Back Pain	1
8151_11	Back Pain	1
439227_1	Back Pain	1
459369_1	Back Pain	1
434152_1	Back Pain	1
360549_2	Back Pain	1
123814_2	Back Pain	1
478011_3	Back Pain	1
310981_1	Back Pain	1
164302_9	Back Pain	1
407669_2	Back Pain	1
472348_3	Back Pain	1
464528_1	Back Pain	1
149450_1	Back Pain	1
363458_5	Back Pain	1
201336_1	Back Pain	1
400625_1	Back Pain	1
258565_1	Back Pain	1
444781_7	Back Pain	1
428651_2	Back Pain	1
419170_3	Back Pain	1
76314_3	Back Pain	1
429375_2	Back Pain	1
360134_5	Back Pain	1
435513_3	Back Pain	1
495725_1	Back Pain	1
106795_1	Back Pain	1
203852_4	Back Pain	1
426120_3	Back Pain	1
442181_1	Back Pain	1
472396_4	Back Pain	1
418714_1	Back Pain	1
441566_1	Back Pain	1
472452_5	Back Pain	1
445680_1	Back Pain	1
469001_11	Back Pain	1
94502_1	Back Pain	1
479850_1	Back Pain	1
436927_7	Back Pain	1
470716_1	Back Pain	1
196599_8	Back Pain	1
244354_5	Back Pain	1
309720_1	Back Pain	1
421542_2	Back Pain	1
357107_9	Back Pain	1
169644_1	Back Pain	1
366072_1	Back Pain	1
450453_1	Back Pain	1
431699_3	Back Pain	1
186440_2	Back Pain	1
485920_2	Back Pain	1
258073_2	Back Pain	1
373293_5	Back Pain	1
430670_2	Back Pain	1
151810_2	Back Pain	1
411976_2	Back Pain	1
157963_3	Back Pain	1
486577_7	Back Pain	1
448603_1	Back Pain	1
388944_3	Back Pain	1
481107_1	Back Pain	1
149424_1	Back Pain	1
409709_5	Back Pain	1
234728_3	Back Pain	1
409020_2	Back Pain	1
400218_4	Back Pain	1
484827_3	Back Pain	1
421818_1	Back Pain	1
181102_2	Back Pain	1
475669_1	Back Pain	1
50450_6	Back Pain	1
495737_4	Back Pain	1
58576_3	Back Pain	1
472337_2	Back Pain	1
197972_1	Back Pain	1
441527_5	Back Pain	1
32472_7	Back Pain	1
477536_3	Back Pain	1
372500_2	Back Pain	1
341433_1	Back Pain	1
421698_1	Back Pain	1
459401_8	Back Pain	1
134959_2	Back Pain	1
410598_1	Back Pain	1
434453_2	Back Pain	1
199261_2	Back Pain	1
447471_3	Back Pain	1
473424_3	Back Pain	1
422982_6	Back Pain	1
180722_38	Back Pain	1
458258_3	Back Pain	1
259450_4	Back Pain	1
420264_2	Back Pain	1
483862_5	Back Pain	1
136646_1	Back Pain	1
475473_1	Back Pain	1
195824_13	Back Pain	1
491491_7	Back Pain	1
480592_1	Back Pain	1
478395_1	Back Pain	1
327319_5	Back Pain	1
466177_1	Back Pain	1
459590_1	Back Pain	1
379016_5	Back Pain	1
149550_1	Back Pain	1
480407_3	Back Pain	1
261317_1	Back Pain	1
469120_4	Back Pain	1
470597_2	Back Pain	1
444781_12	Back Pain	1
495254_3	Back Pain	1
473258_2	Back Pain	1
442871_4	Back Pain	1
161252_2	Back Pain	1
391829_1	Back Pain	1
440737_23	Back Pain	1
490746_3	Back Pain	1
340165_3	Back Pain	1
40390_1	Back Pain	1
414289_6	Back Pain	1
465874_5	Back Pain	1
411450_6	Back Pain	1
946_4	Back Pain	1
202117_1	Back Pain	1
450652_10	Back Pain	1
400404_2	Back Pain	1
424543_6	Back Pain	1
458296_8	Back Pain	1
469001_15	Back Pain	1
149948_1	Back Pain	1
392233_4	Back Pain	1
364689_1	Back Pain	1
412838_5	Back Pain	1
374030_4	Back Pain	1
323827_6	Back Pain	1
256531_2	Back Pain	1
37242_1	Back Pain	1
51164_2	Back Pain	1
490746_4	Back Pain	1
474067_3	Back Pain	1
203297_1	Back Pain	1
73133_1	Back Pain	1
456980_1	Back Pain	1
274073_3	Back Pain	1
253748_1	Back Pain	1
431346_3	Back Pain	1
402600_7	Back Pain	1
467053_2	Back Pain	1
223549_2	Back Pain	1
461885_1	Back Pain	1
413423_3	Back Pain	1
488350_3	Back Pain	1
205747_7	Back Pain	1
471850_5	Back Pain	1
67898_4	Back Pain	1
499915_4	Back Pain	1
121155_3	Back Pain	1
289802_1	Back Pain	1
81522_1	Back Pain	1
427756_4	Back Pain	1
494696_3	Back Pain	1
221728_4	Back Pain	1
454098_2	Back Pain	1
441661_5	Back Pain	1
495677_1	Back Pain	1
450510_1	Back Pain	1
466438_5	Back Pain	1
158179_2	Back Pain	1
364606_9	Back Pain	1
449834_10	Back Pain	1
8872_6	Back Pain	1
175878_1	Back Pain	1
389740_2	Back Pain	1
89429_2	Back Pain	1
386860_3	Back Pain	1
447189_16	Back Pain	1
136672_13	Back Pain	1
220652_11	Back Pain	1
325677_10	Back Pain	1
409674_1	Back Pain	1
477297_2	Back Pain	1
451977_3	Back Pain	1
494025_4	Back Pain	1
499290_1	Back Pain	1
471603_2	Back Pain	1
298794_7	Back Pain	1
398292_5	Back Pain	1
424736_12	Back Pain	1
337250_1	Back Pain	1
339412_1	Back Pain	1
472452_11	Back Pain	1
455961_1	Back Pain	1
258451_2	Back Pain	1
76784_4	Back Pain	1
342834_6	Back Pain	1
356682_6	Back Pain	1
426314_4	Back Pain	1
422111_2	Back Pain	1
354720_6	Back Pain	1
381169_1	Back Pain	1
320393_1	Back Pain	1
258451_3	Back Pain	1
356321_3	Back Pain	1
479520_5	Back Pain	1
415908_55	Back Pain	1
442505_2	Back Pain	1
405084_2	Back Pain	1
412083_6	Back Pain	1
407633_1	Back Pain	1
38877_1	Back Pain	1
263429_2	Back Pain	1
489950_4	Back Pain	1
275034_4	Back Pain	1
448925_4	Back Pain	1
382588_4	Back Pain	1
429511_18	Back Pain	1
430008_2	Back Pain	1
284389_1	Back Pain	1
350131_4	Back Pain	1
474185_3	Back Pain	1
419782_1	Back Pain	1
42647_4	Back Pain	1
176757_4	Back Pain	1
89920_1	Back Pain	1
452761_3	Back Pain	1
157334_2	Back Pain	1
480479_3	Back Pain	1
271016_11	Back Pain	1
486591_2	Back Pain	1
109259_4	Back Pain	1
353445_1	Back Pain	1
446382_4	Back Pain	1
457509_13	Back Pain	1
26791_6	Back Pain	1
478951_2	Back Pain	1
432042_5	Back Pain	1
318239_9	Back Pain	1
485906_5	Back Pain	1
262900_6	Back Pain	1
470787_1	Back Pain	1
402741_6	Back Pain	1
181492_1	Back Pain	1
386654_4	Back Pain	1
408258_2	Back Pain	1
78643_1	Back Pain	1
50889_3	Back Pain	1
381851_2	Back Pain	1
139763_1	Back Pain	1
196144_3	Back Pain	1
477940_1	Back Pain	1
180722_77	Back Pain	1
481879_2	Back Pain	1
444900_2	Back Pain	1
432890_1	Back Pain	1
467199_1	Back Pain	1
463197_5	Back Pain	1
335540_2	Back Pain	1
373110_1	Back Pain	1
423800_2	Back Pain	1
467199_2	Back Pain	1
220720_6	Back Pain	1
140404_3	Back Pain	1
211150_3	Back Pain	1
183047_2	Back Pain	1
261192_6	Back Pain	1
12029_3	Back Pain	1
467199_3	Back Pain	1
240274_16	Back Pain	1
412786_3	Back Pain	1
481328_4	Back Pain	1
497147_11	Back Pain	1
429149_4	Back Pain	1
484332_2	Back Pain	1
495268_6	Back Pain	1
497873_6	Back Pain	1
390614_26	Back Pain	1
289754_7	Back Pain	1
297369_20	Back Pain	1
290861_2	Back Pain	1
38505_1	Back Pain	1
155405_7	Back Pain	1
501614_6	Back Pain	1
310502_3	Back Pain	1
482507_18	Back Pain	1
390614_27	Back Pain	1
155243_4	Back Pain	1
23417_1	Back Pain	1
329180_2	Back Pain	1
96918_8	Back Pain	1
351146_3	Back Pain	1
289102_7	Back Pain	1
353569_39	Back Pain	1
425290_8	Back Pain	1
322318_18	Back Pain	1
254815_5	Back Pain	1
180096_2	Back Pain	1
288855_7	Back Pain	1
13742_30	Back Pain	1
260906_2	Back Pain	1
500158_3	Back Pain	1
284104_16	Back Pain	1
378738_3	Back Pain	1
325026_1	Back Pain	1
408060_2	Back Pain	3
477324_6	Back Pain	3
337327_1	Back Pain	3
88599_1	Back Pain	3
430677_6	Back Pain	3
482338_3	Back Pain	3
390796_8	Back Pain	3
476575_10	Back Pain	3
82607_4	Back Pain	3
438210_20	Back Pain	3
344670_11	Back Pain	3
333304_2	Back Pain	3
408396_12	Back Pain	3
443354_5	Back Pain	3
266911_8	Back Pain	3
175811_3	Back Pain	3
6371_1	Back Pain	3
299059_2	Back Pain	3
477497_2	Back Pain	3
405821_3	Back Pain	3
430196_5	Back Pain	3
440586_1	Back Pain	3
427120_8	Back Pain	3
394764_1	Back Pain	3
121164_8	Back Pain	3
178637_11	Back Pain	3
272269_20	Back Pain	3
462455_1	Back Pain	3
481279_18	Back Pain	3
334812_12	Back Pain	3
147313_7	Back Pain	3
81799_2	Back Pain	3
225266_1	Back Pain	3
134700_5	Back Pain	3
486506_5	Back Pain	3
436279_3	Back Pain	3
407512_5	Back Pain	3
468110_14	Back Pain	3
481977_4	Back Pain	3
425453_47	Back Pain	3
495560_1	Back Pain	3
422577_7	Back Pain	3
446586_8	Back Pain	3
339450_8	Back Pain	3
289036_9	Back Pain	3
138526_11	Back Pain	3
62788_2	Back Pain	3
476006_6	Back Pain	3
131752_1	Back Pain	3
308968_6	Back Pain	3
181738_24	Back Pain	3
316484_4	Back Pain	3
489472_4	Back Pain	3
298950_1	Back Pain	3
385578_1	Back Pain	3
424804_8	Back Pain	3
131663_8	Back Pain	3
414183_4	Back Pain	3
366420_6	Back Pain	3
13547_6	Back Pain	3
478856_1	Back Pain	3
72410_1	Back Pain	3
123630_1	Back Pain	3
448794_2	Back Pain	3
484885_2	Back Pain	3
478061_1	Back Pain	3
484189_2	Back Pain	3
462572_2	Back Pain	3
395939_3	Back Pain	3
477943_1	Back Pain	3
370351_1	Back Pain	3
136673_1	Back Pain	3
437422_5	Back Pain	3
470032_2	Back Pain	3
265917_1	Back Pain	3
444414_4	Back Pain	3
134396_1	Back Pain	3
79505_1	Back Pain	3
273077_3	Back Pain	3
228247_1	Back Pain	3
357877_1	Back Pain	3
450402_3	Back Pain	3
258059_2	Back Pain	3
290823_1	Back Pain	3
162087_11	Back Pain	3
423748_2	Back Pain	3
267893_1	Back Pain	3
132127_18	Back Pain	3
267248_5	Back Pain	3
267303_3	Back Pain	3
210193_5	Back Pain	3
460600_1	Back Pain	3
424401_1	Back Pain	3
319556_12	Back Pain	3
156709_6	Back Pain	3
217296_5	Back Pain	3
271014_2	Back Pain	3
431471_2	Back Pain	3
445820_4	Back Pain	3
344670_10	Back Pain	3
25307_9	Back Pain	3
492060_1	Back Pain	3
148784_1	Back Pain	3
477408_5	Back Pain	3
201457_1	Back Pain	3
343660_2	Back Pain	3
480368_3	Back Pain	3
302570_1	Back Pain	3
490602_3	Back Pain	3
436537_1	Back Pain	3
334015_1	Back Pain	3
450680_3	Back Pain	3
444389_1	Back Pain	3
447812_10	Back Pain	3
2222_1	Back Pain	3
444901_1	Back Pain	3
141137_4	Back Pain	3
476489_1	Back Pain	3
456478_5	Back Pain	3
405543_3	Back Pain	3
274630_3	Back Pain	3
416248_2	Back Pain	3
149450_3	Back Pain	3
498994_2	Back Pain	3
456474_4	Back Pain	3
292658_2	Back Pain	3
451410_3	Back Pain	3
412585_9	Back Pain	3
479805_2	Back Pain	3
206101_12	Back Pain	3
463407_4	Back Pain	3
451916_1	Back Pain	3
317684_3	Back Pain	3
427368_1	Back Pain	3
195842_7	Back Pain	3
478960_14	Back Pain	3
477408_13	Back Pain	3
36610_2	Back Pain	3
467168_1	Back Pain	3
138803_1	Back Pain	3
431715_13	Back Pain	3
277469_5	Back Pain	3
422454_16	Back Pain	3
495562_14	Back Pain	3
454847_1	Back Pain	3
466274_1	Back Pain	3
212201_7	Back Pain	3
361460_1	Back Pain	3
384248_17	Back Pain	3
430355_5	Back Pain	3
118775_5	Back Pain	3
313650_6	Back Pain	3
250572_12	Back Pain	3
492606_1	Back Pain	3
182570_9	Back Pain	3
162210_7	Back Pain	3
444257_3	Back Pain	3
373535_1	Back Pain	3
432524_2	Back Pain	3
491241_6	Back Pain	3
410962_1	Back Pain	3
472573_8	Back Pain	3
482489_4	Back Pain	3
385096_1	Back Pain	3
243608_4	Back Pain	3
209009_5	Back Pain	3
127381_2	Back Pain	3
275072_19	Back Pain	3
457093_2	Back Pain	3
409942_1	Back Pain	3
431959_16	Back Pain	3
132397_2	Back Pain	3
427355_9	Back Pain	3
181514_13	Back Pain	3
495115_15	Back Pain	3
77741_5	Back Pain	3
487802_13	Back Pain	3
435875_6	Back Pain	3
496200_4	Back Pain	3
407227_7	Back Pain	3
319058_15	Back Pain	3
368352_9	Back Pain	3
82310_6	Back Pain	3
428517_7	Back Pain	3
253118_5	Back Pain	3
501736_5	Back Pain	3
331878_6	Back Pain	3
140115_2	Back Pain	3
488553_6	Back Pain	3
366126_15	Back Pain	3
326460_17	Back Pain	3
87237_24	Back Pain	3
435971_3	Back Pain	3
430355_6	Back Pain	3
388586_5	Back Pain	3
240285_1	Back Pain	3
287933_8	Back Pain	3
149350_5	Back Pain	3
203095_37	Back Pain	3
49933_1	Back Pain	3
477060_3	Back Pain	3
382438_2	Back Pain	3
422305_8	Back Pain	3
6142_12	Back Pain	3
385539_3	Back Pain	3
405159_2	Back Pain	3
434061_3	Back Pain	3
383118_10	Back Pain	3
355440_2	Back Pain	3
500361_4	Back Pain	3
342220_8	Back Pain	3
258184_7	Back Pain	3
142067_3	Back Pain	3
311264_5	Back Pain	3
416057_3	Back Pain	3
419914_3	Back Pain	3
416926_19	Back Pain	3
309758_4	Back Pain	3
476245_11	Back Pain	3
104578_21	Back Pain	3
222985_7	Back Pain	3
206601_31	Back Pain	3
420474_5	Back Pain	3
389763_11	Back Pain	3
100216_8	Back Pain	3
454256_5	Back Pain	3
361246_9	Back Pain	3
137311_2	Back Pain	3
297068_2	Back Pain	3
90819_4	Back Pain	3
155640_7	Back Pain	3
164683_3	Back Pain	3
283709_11	Back Pain	3
122333_1	Back Pain	3
456315_4	Back Pain	3
206284_5	Back Pain	3
360397_17	Back Pain	3
407096_18	Back Pain	3
330462_7	Back Pain	3
472129_3	Back Pain	3
445012_5	Back Pain	3
135877_9	Back Pain	3
346513_4	Back Pain	3
90400_1	Back Pain	3
56674_9	Back Pain	3
446700_2	Back Pain	3
488407_2	Back Pain	3
164712_6	Back Pain	3
299542_1	Back Pain	3
6850_10	Back Pain	3
322855_3	Back Pain	3
319529_14	Back Pain	3
347520_3	Back Pain	3
136033_1	Back Pain	3
496431_2	Back Pain	3
468860_1	Back Pain	3
148610_1	Back Pain	3
274630_2	Back Pain	3
450542_1	Back Pain	3
149987_1	Back Pain	3
104907_1	Back Pain	3
252473_2	Back Pain	3
443077_2	Back Pain	3
476271_1	Back Pain	3
498956_1	Back Pain	3
393349_1	Back Pain	3
378626_3	Back Pain	3
85174_1	Back Pain	3
126156_2	Back Pain	3
449029_1	Back Pain	3
498390_4	Back Pain	3
455074_2	Back Pain	3
453958_15	Back Pain	3
176154_1	Back Pain	3
458851_4	Back Pain	3
392994_8	Back Pain	3
332154_1	Back Pain	3
494140_6	Back Pain	3
11273_1	Back Pain	3
488699_17	Back Pain	3
305148_10	Back Pain	3
382032_20	Back Pain	3
482052_5	Back Pain	3
166754_5	Back Pain	3
92776_3	Back Pain	3
441633_29	Back Pain	3
153487_1	Back Pain	3
4534_10	Back Pain	3
463202_1	Back Pain	3
472419_1	Back Pain	3
442044_1	Back Pain	3
471760_1	Back Pain	3
493562_1	Back Pain	3
479824_1	Back Pain	3
268635_3	Back Pain	3
256018_2	Back Pain	3
392273_1	Back Pain	3
460356_1	Back Pain	3
448970_1	Back Pain	3
405717_1	Back Pain	3
482387_1	Back Pain	3
423_2	Back Pain	3
385768_4	Back Pain	3
450436_1	Back Pain	3
322338_2	Back Pain	3
388936_5	Back Pain	3
136094_1	Back Pain	3
58544_2	Back Pain	3
74698_1	Back Pain	3
434453_1	Back Pain	3
421360_3	Back Pain	3
286259_1	Back Pain	3
65662_1	Back Pain	3
406006_2	Back Pain	3
453749_1	Back Pain	3
123460_1	Back Pain	3
117030_1	Back Pain	3
425336_9	Back Pain	3
418027_17	Back Pain	3
389664_2	Back Pain	3
462964_3	Back Pain	3
66534_2	Back Pain	3
384112_1	Back Pain	3
263173_1	Back Pain	3
364879_5	Back Pain	3
47124_1	Back Pain	3
442463_7	Back Pain	3
272438_1	Back Pain	3
162087_13	Back Pain	3
68579_3	Back Pain	3
488225_2	Back Pain	3
165869_4	Back Pain	3
417410_5	Back Pain	3
403627_1	Back Pain	3
454779_5	Back Pain	3
398414_1	Back Pain	3
458944_1	Back Pain	3
449803_2	Back Pain	3
391628_1	Back Pain	3
29106_4	Back Pain	3
490187_2	Back Pain	3
423958_12	Back Pain	3
146643_3	Back Pain	3
500537_1	Back Pain	3
464400_2	Back Pain	3
500152_6	Back Pain	3
397135_1	Back Pain	3
493041_2	Back Pain	3
478281_2	Back Pain	3
209204_5	Back Pain	3
113700_2	Back Pain	3
496200_2	Back Pain	3
180480_9	Back Pain	3
268625_2	Back Pain	3
405288_4	Back Pain	3
12029_4	Back Pain	3
438767_1	Back Pain	3
413738_3	Back Pain	3
456030_1	Back Pain	3
487120_2	Back Pain	3
438588_8	Back Pain	3
133101_1	Back Pain	3
247870_4	Back Pain	3
403411_15	Back Pain	3
255277_4	Back Pain	3
494182_7	Back Pain	3
400693_4	Back Pain	3
123506_2	Back Pain	3
485724_7	Back Pain	3
486336_12	Back Pain	3
380600_10	Back Pain	3
276470_3	Back Pain	3
414508_1	Back Pain	3
490761_8	Back Pain	3
294784_16	Back Pain	3
436507_4	Back Pain	3
37736_8	Back Pain	3
481050_1	Back Pain	3
355574_2	Back Pain	3
434393_18	Back Pain	3
380876_9	Back Pain	3
435875_5	Back Pain	3
431743_5	Back Pain	3
453732_1	Back Pain	3
447589_7	Back Pain	3
358667_2	Back Pain	3
267619_8	Back Pain	3
476555_11	Back Pain	3
441644_13	Back Pain	3
463101_24	Back Pain	3
301954_1	Back Pain	3
484195_3	Back Pain	3
218940_11	Back Pain	3
406237_12	Back Pain	3
403342_2	Back Pain	3
455260_7	Back Pain	3
129270_2	Back Pain	3
40370_3	Back Pain	3
16436_1	Back Pain	3
451881_17	Back Pain	3
494740_5	Back Pain	3
175923_5	Back Pain	3
81450_3	Back Pain	3
490761_13	Back Pain	3
405159_1	Back Pain	3
253653_4	Back Pain	3
379622_6	Back Pain	3
447136_3	Back Pain	3
67542_2	Back Pain	3
291530_7	Back Pain	3
351217_3	Back Pain	3
434662_7	Back Pain	3
342166_3	Back Pain	3
202118_4	Back Pain	3
206885_10	Back Pain	3
465529_25	Back Pain	3
417290_11	Back Pain	3
454474_7	Back Pain	3
494975_2	Back Pain	3
379575_4	Back Pain	3
431033_3	Back Pain	3
474144_12	Back Pain	3
281206_4	Back Pain	3
75817_3	Back Pain	3
221429_6	Back Pain	3
490180_9	Back Pain	3
419447_20	Back Pain	3
112840_6	Back Pain	3
230092_9	Back Pain	3
448889_1	Back Pain	3
415612_8	Back Pain	3
82389_18	Back Pain	3
71590_3	Back Pain	3
277814_5	Back Pain	3
454697_4	Back Pain	3
381755_4	Back Pain	3
498076_8	Back Pain	3
460170_8	Back Pain	3
487119_4	Back Pain	3
168830_11	Back Pain	3
55998_1	Back Pain	3
461495_2	Back Pain	3
29732_4	Back Pain	3
420436_6	Back Pain	3
420873_15	Back Pain	3
220010_3	Back Pain	3
454321_28	Back Pain	3
216322_7	Back Pain	3
249266_5	Back Pain	3
457068_10	Back Pain	3
472654_9	Back Pain	3
432666_5	Back Pain	3
301274_10	Back Pain	3
293991_3	Back Pain	3
301166_3	Back Pain	3
434175_2	Back Pain	3
436692_1	Back Pain	3
263735_1	Back Pain	3
380035_1	Back Pain	3
116056_1	Back Pain	3
409652_2	Back Pain	3
471456_7	Back Pain	3
204905_1	Back Pain	3
338657_24	Back Pain	3
488159_3	Back Pain	3
482063_6	Back Pain	3
345613_3	Back Pain	3
400237_4	Back Pain	3
406109_10	Back Pain	3
294372_5	Back Pain	3
418023_2	Back Pain	3
438614_2	Back Pain	3
434823_10	Back Pain	3
484754_9	Back Pain	3
370344_2	Back Pain	3
477268_2	Back Pain	3
219530_8	Back Pain	3
461539_6	Back Pain	3
208203_3	Back Pain	3
259801_2	Back Pain	3
391252_1	Back Pain	3
411626_1	Back Pain	3
155311_2	Back Pain	3
381222_1	Back Pain	3
484011_3	Back Pain	3
472389_1	Back Pain	3
204266_1	Back Pain	3
458264_1	Back Pain	3
482840_1	Back Pain	3
392110_1	Back Pain	3
385892_1	Back Pain	3
481457_2	Back Pain	3
491382_2	Back Pain	3
448023_1	Back Pain	3
4192_1	Back Pain	3
413442_1	Back Pain	3
430825_7	Back Pain	3
152464_3	Back Pain	3
461870_1	Back Pain	3
270585_2	Back Pain	3
316860_1	Back Pain	3
405878_6	Back Pain	3
417462_2	Back Pain	3
172185_1	Back Pain	3
199115_2	Back Pain	3
489161_12	Back Pain	3
253112_7	Back Pain	3
481658_6	Back Pain	3
488716_3	Back Pain	3
235171_4	Back Pain	3
463734_1	Back Pain	3
454864_3	Back Pain	3
336534_1	Back Pain	3
448125_1	Back Pain	3
470466_3	Back Pain	3
412973_3	Back Pain	3
4566_2	Back Pain	3
355240_8	Back Pain	3
431346_1	Blood In Stool	4
171497_3	Blood In Stool	3
351476_1	Blood In Stool	3
326479_2	Blood In Stool	3
374442_3	Blood In Stool	3
139164_3	Blood In Stool	4
105809_8	Blood In Stool	4
324368_7	Blood In Stool	2
18712_1	Blood In Stool	4
383899_1	Blood In Stool	1
137239_2	Blood In Stool	3
419466_5	Blood In Stool	3
382482_12	Blood In Stool	4
309264_5	Blood In Stool	2
3538_2	Blood In Stool	4
276070_10	Blood In Stool	2
285547_1	Blood In Stool	1
53220_1	Blood In Stool	4
263104_8	Blood In Stool	3
47499_1	Blood In Stool	4
254605_4	Blood In Stool	3
61606_1	Blood In Stool	4
25115_3	Blood In Stool	1
334743_2	Blood In Stool	4
359488_1	Blood In Stool	3
374357_1	Blood In Stool	2
264990_1	Blood In Stool	3
191039_11	Blood In Stool	3
190933_1	Blood In Stool	2
107913_2	Blood In Stool	3
336378_1	Blood In Stool	2
168608_1	Blood In Stool	4
152480_2	Blood In Stool	4
485204_1	Blood In Stool	4
350578_2	Blood In Stool	4
331895_1	Blood In Stool	4
494356_2	Blood In Stool	4
346893_1	Blood In Stool	4
183685_1	Blood In Stool	4
112187_1	Blood In Stool	4
407534_1	Blood In Stool	4
313392_1	Blood In Stool	4
411875_1	Blood In Stool	4
12613_2	Blood In Stool	4
346130_2	Blood In Stool	4
495683_1	Blood In Stool	4
476129_1	Blood In Stool	4
162233_2	Blood In Stool	4
388167_1	Blood In Stool	4
417255_2	Blood In Stool	4
95856_1	Blood In Stool	4
329148_1	Blood In Stool	4
400438_1	Blood In Stool	4
475196_6	Blood In Stool	4
279324_1	Blood In Stool	4
155100_2	Blood In Stool	4
150600_3	Blood In Stool	4
355273_5	Blood In Stool	4
159761_1	Blood In Stool	4
197192_2	Blood In Stool	4
83324_1	Blood In Stool	4
349772_1	Blood In Stool	4
395721_1	Blood In Stool	4
116427_3	Blood In Stool	4
322280_3	Blood In Stool	4
472919_5	Blood In Stool	4
378404_1	Blood In Stool	4
120616_2	Blood In Stool	4
357349_1	Blood In Stool	4
247071_2	Blood In Stool	4
301902_1	Blood In Stool	4
360038_1	Blood In Stool	4
347594_1	Blood In Stool	4
72973_2	Blood In Stool	4
67744_2	Blood In Stool	4
253262_2	Blood In Stool	4
31496_1	Blood In Stool	4
408888_1	Blood In Stool	4
124076_1	Blood In Stool	4
137300_4	Blood In Stool	4
40311_1	Blood In Stool	2
316518_3	Blood In Stool	4
164954_4	Blood In Stool	4
361259_1	Blood In Stool	4
91299_4	Blood In Stool	4
84165_5	Blood In Stool	4
377041_2	Blood In Stool	4
458102_10	Blood In Stool	4
346169_4	Blood In Stool	4
338227_2	Blood In Stool	4
352299_1	Blood In Stool	4
188718_4	Blood In Stool	4
353562_1	Blood In Stool	4
346191_3	Blood In Stool	4
313361_5	Blood In Stool	4
303501_4	Blood In Stool	4
323834_1	Blood In Stool	4
156055_13	Blood In Stool	4
378380_1	Blood In Stool	4
232708_1	Blood In Stool	4
417089_2	Blood In Stool	4
260337_1	Blood In Stool	4
181112_3	Blood In Stool	4
152788_16	Blood In Stool	4
238999_1	Blood In Stool	4
150192_1	Blood In Stool	4
3704_2	Blood In Stool	4
24422_2	Blood In Stool	4
316110_1	Blood In Stool	4
305017_3	Blood In Stool	4
319121_11	Blood In Stool	4
11511_1	Blood In Stool	4
13875_1	Blood In Stool	4
292286_3	Blood In Stool	4
244834_1	Blood In Stool	4
274088_2	Blood In Stool	4
383043_2	Blood In Stool	4
57853_6	Blood In Stool	4
142431_2	Blood In Stool	4
445182_1	Blood In Stool	4
375809_2	Blood In Stool	4
342053_4	Blood In Stool	4
260315_2	Blood In Stool	4
47676_3	Blood In Stool	4
238341_6	Blood In Stool	4
45894_2	Blood In Stool	4
172517_1	Blood In Stool	4
398732_1	Blood In Stool	4
239299_1	Blood In Stool	4
65537_1	Blood In Stool	4
229597_2	Blood In Stool	4
82389_4	Blood In Stool	4
166976_2	Blood In Stool	4
311487_3	Blood In Stool	4
67151_1	Blood In Stool	4
253680_6	Blood In Stool	4
472436_3	Blood In Stool	4
375916_2	Blood In Stool	4
120158_3	Blood In Stool	4
396933_5	Blood In Stool	4
310855_3	Blood In Stool	4
319707_4	Blood In Stool	4
65791_4	Blood In Stool	4
64621_6	Blood In Stool	4
391153_2	Blood In Stool	4
365385_1	Blood In Stool	4
303625_1	Blood In Stool	4
312502_4	Blood In Stool	4
466759_9	Blood In Stool	4
229860_1	Blood In Stool	4
469086_2	Blood In Stool	4
483631_24	Blood In Stool	4
145806_4	Blood In Stool	4
209230_10	Blood In Stool	4
364935_2	Blood In Stool	4
331853_2	Blood In Stool	4
434204_4	Blood In Stool	4
387092_7	Blood In Stool	4
456702_3	Blood In Stool	4
317233_3	Blood In Stool	4
350978_2	Blood In Stool	4
2264_2	Blood In Stool	4
473024_5	Blood In Stool	4
305984_2	Blood In Stool	4
387896_1	Blood In Stool	4
25250_10	Blood In Stool	4
112647_4	Blood In Stool	4
354137_8	Blood In Stool	4
359111_4	Blood In Stool	4
88487_3	Blood In Stool	4
430514_1	Blood In Stool	4
223156_1	Blood In Stool	4
247896_6	Blood In Stool	4
224788_3	Blood In Stool	4
60099_1	Blood In Stool	4
309689_1	Blood In Stool	4
270091_10	Blood In Stool	4
237209_1	Blood In Stool	4
258503_9	Blood In Stool	4
262225_1	Blood In Stool	4
453794_10	Blood In Stool	4
85838_6	Blood In Stool	4
376302_1	Blood In Stool	4
235564_3	Blood In Stool	4
301522_4	Blood In Stool	4
364570_3	Blood In Stool	4
419580_3	Blood In Stool	4
8131_3	Blood In Stool	4
268917_2	Blood In Stool	4
358476_4	Blood In Stool	4
205178_3	Blood In Stool	4
412224_4	Blood In Stool	4
149699_4	Blood In Stool	4
390126_9	Blood In Stool	4
274302_1	Blood In Stool	4
146575_4	Blood In Stool	4
142028_1	Blood In Stool	4
1960_1	Blood In Stool	4
24582_2	Blood In Stool	4
342076_3	Blood In Stool	4
133504_5	Blood In Stool	4
75607_6	Blood In Stool	4
72896_3	Blood In Stool	4
125675_8	Blood In Stool	4
354662_9	Blood In Stool	4
382164_6	Blood In Stool	4
78865_4	Blood In Stool	4
122477_2	Blood In Stool	4
151433_1	Blood In Stool	4
183211_1	Blood In Stool	4
403316_2	Blood In Stool	4
389853_2	Blood In Stool	4
256301_2	Blood In Stool	4
355805_2	Blood In Stool	4
281215_1	Blood In Stool	4
358929_1	Blood In Stool	4
30232_2	Blood In Stool	4
59961_1	Blood In Stool	4
226121_2	Blood In Stool	4
146226_7	Blood In Stool	4
345800_4	Blood In Stool	4
230385_7	Blood In Stool	4
297333_3	Blood In Stool	4
427848_1	Blood In Stool	4
267905_1	Blood In Stool	4
258632_5	Blood In Stool	4
206164_2	Blood In Stool	4
241106_9	Blood In Stool	4
15315_3	Blood In Stool	4
336693_1	Blood In Stool	4
120644_2	Blood In Stool	4
494292_4	Blood In Stool	4
57703_9	Blood In Stool	4
177673_16	Blood In Stool	4
384693_4	Blood In Stool	4
396120_5	Blood In Stool	4
285567_1	Blood In Stool	4
291090_1	Blood In Stool	4
340607_1	Blood In Stool	4
318678_3	Blood In Stool	4
286564_7	Blood In Stool	4
205770_1	Blood In Stool	4
286989_3	Blood In Stool	4
179374_1	Blood In Stool	4
149812_1	Blood In Stool	4
234965_2	Blood In Stool	4
223056_1	Blood In Stool	4
232917_1	Blood In Stool	4
296022_1	Blood In Stool	4
153202_6	Blood In Stool	4
379527_1	Blood In Stool	4
280054_1	Blood In Stool	4
241871_15	Blood In Stool	4
238149_9	Blood In Stool	4
142698_4	Blood In Stool	4
285202_8	Blood In Stool	4
396072_5	Blood In Stool	3
33349_5	Blood In Stool	4
75030_2	Blood In Stool	4
129700_12	Blood In Stool	4
276266_1	Blood In Stool	4
201066_3	Blood In Stool	4
40098_2	Blood In Stool	4
164553_2	Blood In Stool	4
343880_4	Blood In Stool	4
214244_1	Blood In Stool	4
160145_5	Blood In Stool	4
45033_1	Blood In Stool	4
129879_5	Blood In Stool	4
393431_5	Blood In Stool	4
82142_1	Blood In Stool	4
18511_2	Blood In Stool	4
83493_3	Blood In Stool	4
58593_1	Blood In Stool	4
204488_4	Blood In Stool	4
397198_2	Blood In Stool	4
437730_19	Blood In Stool	4
300661_1	Blood In Stool	4
90457_2	Blood In Stool	4
453824_21	Blood In Stool	4
29248_20	Blood In Stool	4
40059_1	Blood In Stool	4
104780_9	Blood In Stool	4
453069_2	Blood In Stool	4
361082_5	Blood In Stool	4
342681_6	Blood In Stool	4
247753_1	Blood In Stool	4
67142_1	Blood In Stool	4
158736_1	Blood In Stool	4
377976_22	Blood In Stool	4
97345_2	Blood In Stool	4
121216_1	Blood In Stool	4
303615_7	Blood In Stool	4
381078_1	Blood In Stool	4
13683_2	Blood In Stool	4
282974_4	Blood In Stool	4
55832_6	Blood In Stool	4
248721_7	Blood In Stool	4
115709_52	Blood In Stool	4
133618_1	Blood In Stool	4
386255_17	Blood In Stool	4
18322_11	Blood In Stool	4
187834_14	Blood In Stool	4
85910_8	Blood In Stool	4
272644_11	Blood In Stool	4
270405_1	Blood In Stool	4
230199_1	Blood In Stool	4
200022_3	Blood In Stool	4
137731_1	Blood In Stool	4
280488_1	Blood In Stool	4
4783_1	Blood In Stool	4
131030_2	Blood In Stool	4
333996_1	Blood In Stool	2
45034_2	Blood In Stool	4
178128_1	Blood In Stool	4
195774_3	Blood In Stool	1
237928_1	Blood In Stool	4
183182_2	Blood In Stool	4
176036_5	Blood In Stool	4
112617_1	Blood In Stool	4
253284_1	Blood In Stool	4
331610_1	Blood In Stool	4
179872_1	Blood In Stool	4
170071_4	Blood In Stool	4
96935_5	Blood In Stool	4
27421_2	Blood In Stool	4
6596_2	Blood In Stool	4
284219_2	Blood In Stool	4
444440_1	Blood In Stool	2
476087_1	Blood In Stool	3
501905_5	Blood In Stool	1
43514_1	Blood In Stool	3
126798_1	Blood In Stool	3
148008_3	Blood In Stool	3
486997_2	Blood In Stool	1
175845_6	Blood In Stool	3
18802_4	Blood In Stool	2
6945_1	Blood In Stool	2
391570_4	Blood In Stool	1
31074_2	Blood In Stool	2
159338_4	Blood In Stool	3
138063_9	Blood In Stool	3
143865_1	Blood In Stool	2
469469_2	Blood In Stool	2
189787_3	Blood In Stool	3
147469_1	Blood In Stool	2
254126_2	Blood In Stool	2
499022_4	Blood In Stool	2
365943_5	Blood In Stool	2
14143_7	Blood In Stool	2
129814_2	Blood In Stool	3
119302_15	Blood In Stool	1
158762_2	Blood In Stool	1
255703_6	Blood In Stool	2
224533_1	Blood In Stool	2
387677_8	Blood In Stool	2
210292_2	Blood In Stool	2
135900_5	Blood In Stool	3
121062_16	Blood In Stool	3
346303_1	Blood In Stool	2
108473_5	Blood In Stool	3
18439_1	Blood In Stool	2
132847_6	Blood In Stool	2
360300_2	Blood In Stool	3
136262_1	Blood In Stool	3
105901_1	Blood In Stool	3
404201_1	Blood In Stool	2
411302_3	Blood In Stool	3
344525_2	Blood In Stool	3
344107_7	Blood In Stool	3
413444_9	Blood In Stool	3
103461_7	Blood In Stool	3
400270_3	Blood In Stool	2
89796_3	Blood In Stool	3
372976_10	Blood In Stool	3
309152_4	Blood In Stool	2
488277_1	Blood In Stool	3
258879_2	Blood In Stool	3
88562_2	Blood In Stool	3
283077_2	Blood In Stool	1
55855_1	Blood In Stool	2
444549_2	Blood In Stool	3
25218_1	Blood In Stool	1
201657_5	Blood In Stool	3
52145_1	Blood In Stool	3
157355_2	Blood In Stool	2
374117_1	Blood In Stool	2
215171_1	Blood In Stool	3
364422_3	Blood In Stool	3
190424_1	Blood In Stool	3
217410_4	Blood In Stool	2
86585_5	Blood In Stool	3
206338_5	Blood In Stool	3
427231_4	Blood In Stool	3
386038_1	Blood In Stool	3
228305_1	Blood In Stool	3
284310_1	Blood In Stool	3
88832_3	Blood In Stool	3
168260_16	Blood In Stool	3
4752_6	Blood In Stool	3
341537_2	Blood In Stool	3
297394_8	Blood In Stool	3
167783_1	Blood In Stool	3
95817_1	Blood In Stool	3
243718_2	Blood In Stool	3
183330_1	Blood In Stool	3
194841_3	Blood In Stool	2
101217_3	Blood In Stool	3
228610_2	Blood In Stool	3
48030_2	Blood In Stool	2
351420_5	Blood In Stool	3
266558_1	Blood In Stool	3
263641_1	Blood In Stool	1
497668_1	Blood In Stool	3
470410_1	Blood In Stool	1
436034_1	Blood In Stool	2
228260_1	Blood In Stool	3
489577_1	Blood In Stool	1
173166_1	Blood In Stool	2
389755_7	Blood In Stool	1
370812_1	Blood In Stool	2
486749_34	Blood In Stool	2
468272_6	Blood In Stool	2
398900_3	Blood In Stool	3
470085_1	Blood In Stool	3
412398_5	Blood In Stool	2
460084_1	Blood In Stool	2
479835_3	Blood In Stool	3
62828_2	Blood In Stool	3
423021_3	Blood In Stool	1
461617_1	Blood In Stool	3
487647_7	Blood In Stool	2
255778_5	Blood In Stool	1
439919_1	Blood In Stool	2
338343_4	Blood In Stool	2
461431_1	Blood In Stool	2
133303_8	Blood In Stool	3
483326_18	Blood In Stool	2
148595_2	Blood In Stool	3
262017_1	Blood In Stool	3
122579_3	Blood In Stool	3
6385_1	Blood In Stool	2
281552_1	Blood In Stool	2
224663_4	Blood In Stool	2
128208_2	Blood In Stool	2
449371_1	Blood In Stool	3
437068_1	Blood In Stool	2
32512_1	Blood In Stool	2
150129_2	Blood In Stool	3
445724_3	Blood In Stool	3
478021_1	Blood In Stool	3
497660_1	Blood In Stool	1
321476_1	Blood In Stool	3
482289_4	Blood In Stool	2
343585_1	Blood In Stool	3
418834_1	Blood In Stool	2
487887_3	Blood In Stool	2
34749_2	Blood In Stool	2
347360_5	Blood In Stool	2
481402_1	Blood In Stool	2
486971_6	Blood In Stool	2
64642_7	Blood In Stool	2
422126_6	Blood In Stool	3
336087_1	Blood In Stool	2
41105_1	Blood In Stool	2
480302_2	Blood In Stool	2
283174_1	Blood In Stool	2
325235_1	Blood In Stool	2
91087_2	Blood In Stool	2
259319_5	Blood In Stool	2
135629_2	Blood In Stool	3
396314_7	Blood In Stool	2
156807_2	Blood In Stool	3
492170_9	Blood In Stool	2
446967_1	Blood In Stool	3
397505_2	Blood In Stool	3
306960_2	Blood In Stool	2
459086_1	Blood In Stool	2
479966_2	Blood In Stool	2
139910_3	Blood In Stool	1
69454_1	Blood In Stool	2
433544_1	Blood In Stool	3
488212_4	Blood In Stool	2
260193_5	Blood In Stool	2
354558_2	Blood In Stool	2
267269_7	Blood In Stool	2
311556_7	Blood In Stool	3
419960_10	Blood In Stool	3
395829_3	Blood In Stool	2
233364_2	Blood In Stool	3
420795_17	Blood In Stool	2
259353_4	Blood In Stool	2
397394_4	Blood In Stool	2
490811_2	Blood In Stool	2
439853_1	Blood In Stool	2
469509_5	Blood In Stool	2
394560_6	Blood In Stool	3
415761_3	Blood In Stool	2
305280_1	Blood In Stool	3
413830_4	Blood In Stool	1
483505_9	Blood In Stool	2
75824_3	Blood In Stool	3
416926_7	Blood In Stool	2
348514_2	Blood In Stool	2
67491_7	Blood In Stool	2
261357_6	Blood In Stool	2
164681_5	Blood In Stool	3
204887_2	Blood In Stool	2
1325_6	Blood In Stool	2
142888_3	Blood In Stool	3
194738_4	Blood In Stool	2
94159_10	Blood In Stool	2
360995_7	Blood In Stool	2
58734_16	Blood In Stool	2
319140_9	Blood In Stool	2
38465_1	Blood In Stool	3
433866_5	Blood In Stool	3
251640_8	Blood In Stool	2
250980_16	Blood In Stool	2
11095_9	Blood In Stool	2
190813_1	Blood In Stool	2
451355_5	Blood In Stool	2
425996_1	Blood In Stool	1
478396_1	Blood In Stool	1
458084_1	Blood In Stool	1
126052_1	Blood In Stool	1
413722_1	Blood In Stool	1
473881_1	Blood In Stool	1
237414_1	Blood In Stool	1
416067_1	Blood In Stool	1
468069_1	Blood In Stool	1
495828_1	Blood In Stool	1
3156_1	Blood In Stool	1
432842_1	Blood In Stool	1
329025_1	Blood In Stool	1
305481_1	Blood In Stool	1
405673_1	Blood In Stool	1
293390_1	Blood In Stool	1
119960_3	Blood In Stool	1
5183_1	Blood In Stool	1
477245_1	Blood In Stool	1
139946_1	Blood In Stool	1
440170_1	Blood In Stool	1
477070_1	Blood In Stool	1
482970_1	Blood In Stool	1
409797_2	Blood In Stool	1
196023_1	Blood In Stool	1
7723_2	Blood In Stool	1
335824_3	Blood In Stool	1
457196_3	Blood In Stool	2
152062_3	Blood In Stool	1
349271_1	Blood In Stool	1
220723_1	Blood In Stool	1
143692_1	Blood In Stool	1
454675_1	Blood In Stool	2
300561_1	Blood In Stool	1
317579_3	Blood In Stool	1
311180_1	Blood In Stool	1
30473_1	Blood In Stool	1
304521_1	Blood In Stool	1
34113_1	Blood In Stool	1
261205_1	Blood In Stool	1
13504_10	Blood In Stool	1
454418_1	Blood In Stool	1
173486_1	Blood In Stool	1
297151_4	Blood In Stool	1
479826_1	Blood In Stool	1
352432_1	Blood In Stool	1
359751_1	Blood In Stool	1
386258_1	Blood In Stool	1
140281_2	Blood In Stool	1
467622_1	Blood In Stool	2
327048_1	Blood In Stool	2
480066_2	Blood In Stool	1
160203_4	Blood In Stool	1
494690_2	Blood In Stool	1
250392_1	Blood In Stool	1
110204_1	Blood In Stool	1
222141_6	Blood In Stool	1
406653_2	Blood In Stool	1
48360_2	Blood In Stool	2
480135_1	Blood In Stool	1
21418_1	Blood In Stool	1
93627_1	Blood In Stool	1
468451_1	Blood In Stool	2
462639_2	Blood In Stool	1
273715_1	Blood In Stool	2
428020_2	Blood In Stool	1
416961_4	Blood In Stool	1
331846_1	Blood In Stool	1
219913_5	Blood In Stool	1
231850_2	Blood In Stool	1
458619_1	Blood In Stool	1
268635_4	Blood In Stool	1
472854_1	Blood In Stool	1
341240_2	Blood In Stool	1
403820_1	Blood In Stool	1
92309_2	Blood In Stool	1
224960_3	Blood In Stool	1
18295_6	Blood In Stool	1
370061_10	Blood In Stool	1
194959_3	Blood In Stool	1
334712_3	Blood In Stool	1
316105_3	Blood In Stool	1
314871_8	Blood In Stool	2
379797_2	Blood In Stool	1
10268_8	Blood In Stool	1
439525_1	Blood In Stool	1
489402_3	Blood In Stool	1
337404_3	Blood In Stool	2
30467_3	Blood In Stool	1
324699_2	Blood In Stool	1
470411_1	Blood In Stool	1
156894_9	Blood In Stool	1
367491_6	Blood In Stool	1
324699_3	Blood In Stool	2
155997_4	Blood In Stool	1
311722_1	Blood In Stool	1
344047_3	Blood In Stool	1
440733_8	Blood In Stool	2
258581_1	Blood In Stool	1
486452_3	Blood In Stool	2
242902_7	Blood In Stool	1
71790_2	Blood In Stool	2
149558_1	Blood In Stool	1
366924_5	Blood In Stool	1
361131_2	Blood In Stool	2
330126_3	Blood In Stool	1
193351_3	Blood In Stool	1
277513_5	Blood In Stool	1
395813_1	Blood In Stool	1
309704_1	Blood In Stool	1
397039_2	Blood In Stool	1
348098_2	Blood In Stool	1
7917_11	Blood In Stool	1
34859_4	Blood In Stool	1
417745_3	Blood In Stool	1
184290_1	Blood In Stool	1
314593_1	Blood In Stool	2
76622_1	Blood In Stool	1
443487_1	Blood In Stool	1
252687_1	Blood In Stool	2
381250_4	Blood In Stool	1
44181_2	Blood In Stool	1
29563_3	Blood In Stool	1
16794_8	Blood In Stool	1
374685_2	Blood In Stool	1
89842_9	Blood In Stool	1
208508_2	Blood In Stool	1
94752_5	Blood In Stool	1
243590_1	Blood In Stool	2
34700_2	Blood In Stool	2
260681_4	Blood In Stool	1
458994_5	Blood In Stool	2
179669_1	Blood In Stool	2
325849_6	Blood In Stool	1
402014_5	Blood In Stool	2
213452_5	Blood In Stool	1
21622_4	Blood In Stool	2
130151_1	Blood In Stool	1
98332_8	Blood In Stool	1
465541_6	Blood In Stool	1
267239_5	Blood In Stool	1
4057_2	Blood In Stool	2
497047_3	Blood In Stool	1
310875_12	Blood In Stool	1
27247_7	Blood In Stool	1
459464_1	Blood In Stool	1
210769_1	Blood In Stool	1
13747_1	Blood In Stool	2
264068_4	Blood In Stool	1
7917_12	Blood In Stool	1
71085_6	Blood In Stool	1
225751_2	Blood In Stool	1
160200_5	Blood In Stool	1
87197_5	Blood In Stool	1
498047_1	Blood In Stool	1
300771_5	Blood In Stool	1
383082_6	Blood In Stool	1
19528_2	Blood In Stool	2
59858_1	Blood In Stool	2
46852_1	Blood In Stool	1
80603_10	Blood In Stool	2
323768_3	Blood In Stool	1
80809_2	Blood In Stool	1
122696_2	Blood In Stool	1
437258_1	Blood In Stool	2
359345_7	Blood In Stool	1
354330_6	Blood In Stool	1
46176_3	Blood In Stool	2
179597_1	Blood In Stool	2
303540_3	Blood In Stool	1
58237_7	Blood In Stool	1
429214_6	Blood In Stool	1
390996_9	Blood In Stool	1
408614_4	Blood In Stool	1
76622_3	Blood In Stool	2
41012_8	Blood In Stool	1
401971_4	Blood In Stool	1
338343_3	Blood In Stool	2
459999_11	Blood In Stool	1
264060_2	Blood In Stool	1
418820_1	Blood In Stool	2
373070_5	Blood In Stool	1
347741_1	Blood In Stool	1
142960_5	Blood In Stool	1
253392_4	Blood In Stool	2
55184_1	Blood In Stool	1
363188_4	Blood In Stool	1
182689_2	Blood In Stool	1
185736_3	Blood In Stool	2
51088_2	Blood In Stool	2
497875_7	Blood In Stool	2
258390_16	Blood In Stool	1
444138_1	Blood In Stool	1
400087_5	Blood In Stool	1
166273_2	Blood In Stool	1
84446_7	Blood In Stool	1
5998_1	Blood In Stool	1
313227_1	Blood In Stool	2
82546_1	Blood In Stool	1
120311_1	Blood In Stool	1
348159_9	Blood In Stool	2
393084_9	Blood In Stool	1
337685_1	Blood In Stool	1
327358_2	Blood In Stool	1
67360_4	Blood In Stool	2
323754_3	Blood In Stool	1
216731_1	Blood In Stool	1
84199_8	Blood In Stool	2
386159_6	Blood In Stool	1
420975_1	Blood In Stool	1
152725_7	Blood In Stool	1
142427_1	Blood In Stool	2
426299_1	Blood In Stool	1
415120_23	Blood In Stool	2
404292_18	Blood In Stool	1
347507_6	Blood In Stool	2
269154_7	Blood In Stool	2
368245_5	Blood In Stool	1
221819_5	Blood In Stool	1
219325_5	Blood In Stool	1
219606_1	Blood In Stool	1
390693_1	Blood In Stool	1
426213_4	Blood In Stool	1
41654_8	Blood In Stool	1
437923_3	Blood In Stool	1
189196_3	Blood In Stool	1
433842_9	Blood In Stool	2
418972_1	Blood In Stool	1
44857_2	Blood In Stool	1
86322_18	Blood In Stool	2
496656_18	Blood In Stool	1
120329_4	Blood In Stool	1
303334_4	Blood In Stool	1
445975_8	Blood In Stool	1
459060_4	Blood In Stool	1
235591_2	Blood In Stool	1
154603_3	Blood In Stool	1
200785_6	Blood In Stool	1
358560_5	Blood In Stool	2
307367_1	Blood In Stool	1
250430_4	Blood In Stool	1
50772_1	Blood In Stool	1
7788_4	Blood In Stool	1
197836_3	Blood In Stool	1
214867_1	Blood In Stool	1
76769_6	Blood In Stool	1
415855_1	Blood In Stool	1
427563_1	Blood In Stool	1
147813_3	Blood In Stool	1
446136_6	Blood In Stool	1
468272_14	Blood In Stool	2
99375_4	Blood In Stool	1
231049_2	Blood In Stool	1
390580_3	Blood In Stool	1
446136_7	Blood In Stool	1
339009_10	Blood In Stool	2
224115_1	Blood In Stool	1
467537_2	Blood In Stool	1
231910_1	Blood In Stool	1
331724_3	Blood In Stool	1
353075_16	Blood In Stool	1
103584_4	Blood In Stool	1
450105_13	Blood In Stool	1
213276_8	Blood In Stool	1
52940_2	Blood In Stool	2
65380_13	Blood In Stool	2
326347_14	Blood In Stool	1
229633_2	Blood In Stool	1
191404_3	Blood In Stool	1
140819_1	Blood In Stool	1
206442_2	Blood In Stool	1
33831_2	Blood In Stool	1
162789_10	Blood In Stool	1
104708_5	Blood In Stool	2
66316_1	Blood In Stool	1
245514_19	Blood In Stool	1
145226_13	Blood In Stool	1
166327_11	Blood In Stool	1
443893_9	Blood In Stool	1
336708_8	Blood In Stool	1
476800_3	Blood In Stool	1
323812_3	Blood In Stool	1
109332_13	Blood In Stool	1
249283_2	Blood In Stool	1
398909_8	Blood In Stool	1
182880_7	Blood In Stool	1
98962_3	Blood In Stool	2
56792_6	Blood In Stool	1
199069_2	Blood In Stool	1
384351_2	Blood In Stool	1
254502_1	Blood In Stool	1
23666_2	Blood In Stool	2
252194_2	Blood In Stool	1
387772_9	Blood In Stool	1
281813_6	Blood In Stool	1
176103_1	Blood In Stool	1
347157_1	Blood In Stool	1
344314_4	Blood In Stool	2
476281_2	Blood In Stool	2
190046_3	Blood In Stool	1
433842_11	Blood In Stool	1
265116_4	Blood In Stool	1
98157_8	Blood In Stool	1
34700_5	Blood In Stool	1
86328_7	Blood In Stool	1
417346_3	Blood In Stool	1
223726_4	Blood In Stool	1
456094_8	Blood In Stool	1
359326_3	Blood In Stool	2
271104_4	Blood In Stool	2
150619_1	Blood In Stool	1
348369_1	Blood In Stool	1
76255_6	Blood In Stool	1
114614_6	Blood In Stool	2
232452_3	Blood In Stool	1
59321_10	Blood In Stool	1
61492_3	Blood In Stool	1
314504_7	Blood In Stool	1
294142_1	Blood In Stool	1
3638_4	Blood In Stool	1
343041_3	Blood In Stool	1
350772_3	Blood In Stool	1
22116_10	Blood In Stool	1
428883_2	Blood In Stool	1
437524_1	Blood In Stool	1
156731_1	Blood In Stool	1
81734_2	Blood In Stool	1
246749_2	Blood In Stool	1
416026_11	Blood In Stool	1
463789_5	Blood In Stool	1
332281_4	Blood In Stool	1
324041_1	Blood In Stool	1
315783_1	Blood In Stool	1
92730_2	Blood In Stool	1
112569_1	Blood In Stool	1
94771_4	Blood In Stool	2
380931_11	Blood In Stool	1
444174_3	Blood In Stool	1
350559_2	Blood In Stool	1
213536_2	Blood In Stool	1
160919_7	Blood In Stool	1
136640_13	Blood In Stool	1
286954_2	Blood In Stool	1
377040_16	Blood In Stool	1
379311_5	Blood In Stool	2
477713_37	Blood In Stool	1
41607_4	Blood In Stool	1
17688_5	Blood In Stool	2
73224_2	Blood In Stool	2
133335_2	Blood In Stool	1
239523_6	Blood In Stool	1
123550_4	Blood In Stool	1
168337_8	Blood In Stool	2
369890_3	Blood In Stool	2
106287_4	Blood In Stool	1
216211_1	Blood In Stool	1
33851_6	Blood In Stool	1
462027_4	Blood In Stool	1
213915_5	Blood In Stool	1
70543_3	Blood In Stool	2
452941_8	Blood In Stool	2
213030_1	Blood In Stool	1
371716_2	Blood In Stool	2
251789_17	Blood In Stool	2
481094_5	Blood In Stool	2
175493_2	Blood In Stool	1
265664_1	Blood In Stool	2
401231_6	Blood In Stool	1
387205_5	Blood In Stool	1
303320_10	Blood In Stool	1
203890_2	Blood In Stool	2
91149_4	Blood In Stool	2
196480_1	Blood In Stool	1
200559_3	Blood In Stool	1
459831_18	Blood In Stool	1
12345_3	Blood In Stool	1
501754_31	Blood In Stool	1
272306_4	Blood In Stool	2
459831_21	Blood In Stool	2
226842_2	Blood In Stool	1
93788_3	Blood In Stool	1
190129_4	Blood In Stool	1
485158_9	Blood In Stool	1
159905_1	Blood In Stool	2
134459_3	Blood In Stool	1
265653_2	Blood In Stool	1
290396_3	Blood In Stool	1
16323_5	Blood In Stool	1
39983_2	Blood In Stool	1
134250_1	Blood In Stool	2
94641_18	Blood In Stool	2
437590_3	Blood In Stool	1
432667_8	Blood In Stool	1
56395_1	Blood In Stool	2
237133_1	Blood In Stool	2
243137_1	Blood In Stool	1
27966_1	Blood In Stool	1
450560_8	Blood In Stool	1
133388_1	Blood In Stool	2
177511_2	Blood In Stool	1
161434_2	Blood In Stool	1
167613_1	Blood In Stool	1
162509_4	Blood In Stool	2
162573_1	Blood In Stool	1
409045_10	Blood In Stool	2
207042_7	Blood In Stool	3
230410_2	Blood In Stool	2
369222_2	Blood In Stool	3
375338_4	Blood In Stool	2
325368_1	Blood In Stool	3
297353_12	Blood In Stool	3
87279_1	Blood In Stool	3
282219_2	Blood In Stool	2
282955_1	Blood In Stool	2
59344_3	Blood In Stool	3
162632_1	Blood In Stool	3
111074_3	Blood In Stool	3
75476_7	Blood In Stool	3
241281_5	Blood In Stool	3
354608_17	Blood In Stool	3
477713_30	Blood In Stool	2
287230_3	Blood In Stool	3
40112_2	Blood In Stool	2
260276_1	Blood In Stool	3
90452_1	Blood In Stool	2
35900_1	Blood In Stool	3
213820_2	Blood In Stool	2
105578_5	Blood In Stool	2
153071_1	Blood In Stool	2
162494_1	Blood In Stool	2
93816_1	Blood In Stool	3
251118_1	Blood In Stool	3
249632_3	Blood In Stool	2
310917_3	Blood In Stool	2
357680_1	Blood In Stool	2
238650_2	Blood In Stool	3
50435_1	Blood In Stool	2
173061_6	Blood In Stool	3
23959_1	Blood In Stool	3
283341_2	Blood In Stool	3
18609_2	Blood In Stool	3
211320_2	Blood In Stool	2
6231_1	Blood In Stool	3
23724_1	Blood In Stool	2
29953_1	Blood In Stool	2
290001_1	Blood In Stool	2
144024_1	Blood In Stool	2
132039_1	Blood In Stool	3
317091_2	Blood In Stool	3
111055_1	Blood In Stool	3
218838_4	Blood In Stool	2
88231_4	Blood In Stool	3
103879_1	Blood In Stool	2
389890_2	Blood In Stool	2
339806_1	Blood In Stool	3
386830_5	Blood In Stool	3
39828_1	Blood In Stool	3
114889_1	Blood In Stool	3
129965_4	Blood In Stool	3
309093_2	Blood In Stool	3
118482_1	Blood In Stool	3
323014_5	Blood In Stool	2
19561_1	Blood In Stool	3
32743_5	Blood In Stool	3
289589_3	Blood In Stool	3
45400_1	Blood In Stool	3
377790_1	Blood In Stool	3
160488_1	Blood In Stool	3
218601_3	Blood In Stool	3
459999_1	Blood In Stool	3
254126_1	Blood In Stool	3
313979_1	Blood In Stool	3
173085_2	Blood In Stool	3
66845_1	Blood In Stool	2
294517_2	Blood In Stool	2
266956_2	Blood In Stool	3
114080_2	Blood In Stool	2
54867_9	Blood In Stool	2
129443_1	Blood In Stool	3
228182_1	Blood In Stool	3
241960_2	Blood In Stool	3
84528_20	Blood In Stool	3
309011_1	Blood In Stool	3
336708_5	Blood In Stool	2
336708_9	Blood In Stool	3
38002_1	Blood In Stool	3
255539_1	Blood In Stool	3
57765_1	Blood In Stool	3
214430_1	Blood In Stool	3
176584_13	Blood In Stool	2
228638_2	Blood In Stool	3
312058_3	Blood In Stool	3
179381_1	Blood In Stool	2
19323_1	Blood In Stool	2
192405_1	Blood In Stool	3
309665_6	Blood In Stool	3
106288_4	Blood In Stool	2
72556_2	Blood In Stool	3
298243_14	Blood In Stool	2
317448_1	Blood In Stool	3
42711_1	Blood In Stool	2
253973_1	Blood In Stool	2
202617_8	Blood In Stool	2
10013_2	Blood In Stool	2
192_2	Blood In Stool	3
277609_1	Blood In Stool	2
139640_1	Blood In Stool	3
43678_2	Blood In Stool	2
243202_1	Blood In Stool	3
9472_2	Blood In Stool	3
302970_1	Blood In Stool	3
347951_1	Blood In Stool	2
53867_1	Blood In Stool	2
232462_1	Blood In Stool	2
59062_1	Blood In Stool	3
383782_1	Blood In Stool	2
170695_3	Blood In Stool	3
218980_1	Blood In Stool	2
31059_1	Blood In Stool	3
95738_1	Blood In Stool	2
273420_1	Blood In Stool	2
89483_1	Blood In Stool	3
88647_2	Blood In Stool	2
174743_1	Blood In Stool	3
31737_1	Blood In Stool	3
367014_4	Blood In Stool	2
111549_1	Blood In Stool	2
166043_1	Blood In Stool	2
143503_6	Blood In Stool	3
24650_3	Blood In Stool	2
286022_2	Blood In Stool	3
97183_1	Blood In Stool	3
91412_1	Blood In Stool	3
15262_1	Blood In Stool	3
89648_1	Blood In Stool	3
18777_1	Blood In Stool	3
93128_1	Blood In Stool	3
89773_1	Blood In Stool	3
159331_2	Blood In Stool	3
4107_3	Blood In Stool	3
443732_1	Blood In Stool	3
230527_1	Blood In Stool	3
308535_1	Blood In Stool	3
320801_1	Blood In Stool	3
183660_1	Blood In Stool	3
136406_2	Blood In Stool	3
344775_1	Blood In Stool	3
309436_3	Blood In Stool	3
247967_1	Blood In Stool	3
368787_2	Blood In Stool	3
4111_3	Blood In Stool	3
424803_1	Blood In Stool	3
193917_3	Blood In Stool	3
148122_2	Blood In Stool	2
140083_1	Blood In Stool	3
141919_7	Blood In Stool	3
88223_2	Blood In Stool	3
461983_1	Blood In Stool	3
453685_2	Blood In Stool	3
361826_1	Blood In Stool	3
364982_1	Blood In Stool	3
352245_1	Blood In Stool	2
364507_1	Blood In Stool	3
397657_1	Blood In Stool	3
2496_3	Blood In Stool	3
497833_2	Blood In Stool	3
3690_2	Blood In Stool	3
322348_1	Blood In Stool	3
136457_2	Blood In Stool	3
381758_1	Blood In Stool	2
129269_4	Blood In Stool	3
361705_7	Blood In Stool	2
125490_5	Blood In Stool	3
53325_9	Blood In Stool	3
114682_4	Blood In Stool	2
330634_4	Blood In Stool	3
450220_1	Blood In Stool	3
262205_1	Blood In Stool	3
198132_1	Blood In Stool	3
256256_1	Blood In Stool	3
306180_3	Blood In Stool	3
402577_1	Blood In Stool	2
134993_8	Blood In Stool	2
258760_1	Blood In Stool	3
142148_1	Blood In Stool	3
320429_1	Blood In Stool	3
134736_2	Blood In Stool	2
229602_3	Blood In Stool	3
380092_1	Blood In Stool	3
423441_5	Blood In Stool	3
359074_1	Blood In Stool	2
230669_1	Blood In Stool	3
254173_5	Blood In Stool	3
158032_1	Blood In Stool	3
407887_1	Blood In Stool	3
409535_1	Blood In Stool	2
66389_1	Blood In Stool	2
417966_1	Blood In Stool	2
142270_1	Blood In Stool	3
142243_1	Blood In Stool	3
172463_4	Blood In Stool	3
280265_5	Blood In Stool	3
260775_1	Blood In Stool	3
70795_2	Blood In Stool	3
416039_1	Blood In Stool	3
379579_1	Blood In Stool	2
365087_1	Blood In Stool	3
234399_2	Blood In Stool	2
242765_4	Blood In Stool	2
371497_2	Blood In Stool	3
390091_8	Blood In Stool	3
353050_2	Blood In Stool	2
241036_3	Blood In Stool	3
161731_2	Blood In Stool	3
78920_1	Blood In Stool	3
347899_1	Blood In Stool	3
206997_1	Blood In Stool	3
316197_2	Blood In Stool	3
381542_1	Blood In Stool	3
318590_1	Blood In Stool	2
108731_3	Blood In Stool	3
13391_1	Blood In Stool	2
91815_2	Blood In Stool	2
247975_11	Blood In Stool	3
501857_3	Blood In Stool	2
131610_13	Blood In Stool	3
432847_5	Blood In Stool	3
402376_2	Blood In Stool	3
499598_5	Blood In Stool	3
236005_1	Blood In Stool	3
103091_2	Blood In Stool	3
35852_9	Blood In Stool	2
227625_1	Blood In Stool	3
328812_1	Blood In Stool	3
106896_3	Blood In Stool	3
87615_5	Blood In Stool	3
165911_7	Blood In Stool	3
51931_7	Blood In Stool	3
309569_3	Blood In Stool	3
451071_12	Blood In Stool	3
88879_1	Blood In Stool	3
346790_12	Blood In Stool	3
265019_2	Blood In Stool	3
330482_2	Blood In Stool	3
340399_2	Blood In Stool	3
4184_4	Blood In Stool	3
66138_1	Blood In Stool	3
4519_1	Blood In Stool	2
68072_1	Blood In Stool	3
491587_5	Blood In Stool	3
440956_3	Blood In Stool	3
198097_1	Blood In Stool	3
53922_7	Blood In Stool	3
249675_9	Blood In Stool	3
415245_8	Blood In Stool	2
234420_3	Blood In Stool	3
428385_9	Blood In Stool	3
242931_1	Blood In Stool	3
337993_2	Blood In Stool	2
251589_1	Blood In Stool	3
433837_9	Blood In Stool	3
295359_1	Blood In Stool	3
281189_2	Blood In Stool	3
302446_2	Blood In Stool	3
239270_4	Blood In Stool	3
363247_1	Blood In Stool	3
352219_3	Blood In Stool	3
343890_1	Blood In Stool	3
406982_4	Blood In Stool	3
380020_2	Blood In Stool	3
279078_1	Blood In Stool	2
124000_2	Blood In Stool	3
136355_2	Blood In Stool	3
310639_2	Blood In Stool	3
281323_11	Blood In Stool	3
79364_3	Blood In Stool	3
483570_6	Blood In Stool	3
15343_3	Blood In Stool	3
43935_3	Blood In Stool	2
453582_10	Blood In Stool	3
93000_1	Blood In Stool	3
355622_1	Blood In Stool	3
292119_1	Blood In Stool	3
67195_1	Blood In Stool	3
105730_2	Blood In Stool	3
50550_2	Blood In Stool	3
103116_5	Blood In Stool	3
54390_1	Blood In Stool	3
117898_1	Blood In Stool	3
327959_4	Blood In Stool	3
330270_2	Blood In Stool	3
148164_5	Blood In Stool	3
2315_3	Blood In Stool	3
223178_12	Blood In Stool	3
38844_9	Blood In Stool	3
83408_1	Blood In Stool	3
287661_1	Blood In Stool	3
360148_1	Blood In Stool	3
91327_2	Blood In Stool	3
291301_2	Blood In Stool	2
194707_1	Blood In Stool	3
315746_2	Blood In Stool	3
204729_2	Blood In Stool	3
96808_10	Blood In Stool	3
257887_1	Blood In Stool	3
227979_4	Blood In Stool	2
360665_5	Blood In Stool	3
211806_5	Blood In Stool	3
101496_3	Blood In Stool	2
475973_2	Blood In Stool	3
296493_3	Blood In Stool	2
8046_1	Blood In Stool	3
14474_1	Blood In Stool	3
4751_9	Blood In Stool	3
218095_2	Blood In Stool	3
155522_1	Blood In Stool	2
170455_5	Blood In Stool	2
289256_2	Blood In Stool	3
103272_4	Blood In Stool	3
347842_9	Blood In Stool	3
156373_3	Blood In Stool	3
236285_1	Blood In Stool	2
271268_4	Blood In Stool	3
411705_20	Blood In Stool	3
250178_3	Blood In Stool	2
238130_8	Blood In Stool	3
281482_1	Blood In Stool	3
31831_30	Blood In Stool	3
94938_3	Blood In Stool	2
233031_19	Blood In Stool	3
25208_1	Blood In Stool	3
418079_12	Blood In Stool	3
105359_3	Blood In Stool	2
176499_1	Blood In Stool	3
183361_1	Blood In Stool	2
211553_1	Blood In Stool	3
308658_2	Blood In Stool	3
402140_1	Blood In Stool	2
339042_1	Blood In Stool	2
93080_2	Blood In Stool	2
124756_1	Blood In Stool	2
492852_1	Blood In Stool	2
485489_1	Blood In Stool	2
483868_2	Blood In Stool	2
241196_1	Blood In Stool	2
451867_1	Blood In Stool	2
100679_2	Blood In Stool	2
390633_1	Blood In Stool	2
88821_3	Blood In Stool	2
439258_1	Blood In Stool	2
341250_1	Blood In Stool	2
314309_1	Blood In Stool	2
484366_2	Blood In Stool	2
488814_1	Blood In Stool	2
488126_1	Blood In Stool	2
73136_1	Blood In Stool	2
167106_2	Blood In Stool	2
70209_2	Blood In Stool	2
479283_1	Blood In Stool	2
144361_1	Blood In Stool	2
475799_1	Blood In Stool	2
441797_1	Blood In Stool	2
294871_1	Blood In Stool	2
37800_1	Blood In Stool	2
170336_1	Blood In Stool	2
145092_1	Blood In Stool	2
194966_1	Blood In Stool	2
493717_2	Blood In Stool	2
218374_1	Blood In Stool	2
482187_3	Blood In Stool	2
219949_1	Blood In Stool	2
384363_1	Blood In Stool	2
220755_1	Blood In Stool	2
100272_1	Blood In Stool	2
258601_1	Blood In Stool	2
158720_1	Blood In Stool	2
31327_1	Blood In Stool	2
16014_2	Blood In Stool	2
368859_1	Blood In Stool	2
492432_1	Blood In Stool	2
310202_4	Blood In Stool	2
322296_4	Blood In Stool	2
159716_1	Blood In Stool	2
445665_1	Blood In Stool	2
35093_1	Blood In Stool	2
357521_1	Blood In Stool	2
101041_1	Blood In Stool	2
445230_2	Blood In Stool	2
417480_6	Blood In Stool	2
498963_1	Blood In Stool	2
448241_2	Blood In Stool	2
333055_1	Blood In Stool	2
110874_1	Blood In Stool	2
343617_1	Blood In Stool	2
463170_3	Blood In Stool	2
6765_1	Blood In Stool	2
412150_1	Blood In Stool	2
422467_1	Blood In Stool	2
312232_1	Blood In Stool	2
486575_1	Blood In Stool	2
136060_1	Blood In Stool	2
363295_1	Blood In Stool	2
355283_1	Blood In Stool	2
369483_6	Blood In Stool	2
355341_1	Blood In Stool	2
309785_1	Blood In Stool	2
192889_1	Blood In Stool	2
370322_1	Blood In Stool	2
396838_1	Blood In Stool	2
391585_1	Blood In Stool	2
128318_1	Blood In Stool	2
329153_1	Blood In Stool	2
361712_6	Blood In Stool	2
338227_1	Blood In Stool	2
139435_6	Blood In Stool	2
357985_5	Blood In Stool	2
341201_1	Blood In Stool	2
445265_5	Blood In Stool	2
17659_1	Blood In Stool	2
361972_1	Blood In Stool	2
399216_1	Blood In Stool	2
221265_5	Blood In Stool	2
427339_1	Blood In Stool	2
365817_4	Blood In Stool	2
71877_3	Blood In Stool	2
352103_1	Blood In Stool	2
409793_1	Blood In Stool	2
349915_1	Blood In Stool	2
230880_1	Blood In Stool	2
30013_1	Blood In Stool	2
385695_1	Blood In Stool	2
296604_1	Blood In Stool	2
4997_1	Blood In Stool	2
344519_1	Blood In Stool	2
364451_5	Blood In Stool	2
121693_1	Blood In Stool	2
496495_3	Blood In Stool	2
391178_1	Blood In Stool	2
35606_1	Blood In Stool	2
323864_1	Blood In Stool	2
236897_1	Blood In Stool	2
18528_3	Blood In Stool	2
37286_1	Blood In Stool	2
123213_1	Blood In Stool	2
344067_4	Blood In Stool	2
277558_2	Blood In Stool	2
176322_2	Blood In Stool	2
359589_2	Blood In Stool	2
257614_1	Blood In Stool	2
339894_8	Blood In Stool	2
441446_1	Blood In Stool	2
276657_13	Blood In Stool	2
181549_3	Blood In Stool	2
106489_3	Blood In Stool	2
153483_1	Blood In Stool	2
390631_2	Blood In Stool	2
348160_1	Blood In Stool	2
165247_1	Blood In Stool	2
45735_1	Blood In Stool	2
254763_1	Blood In Stool	2
465208_1	Blood In Stool	2
436545_1	Blood In Stool	2
342112_1	Blood In Stool	2
387042_1	Blood In Stool	2
406412_1	Blood In Stool	2
116244_6	Blood In Stool	2
402588_1	Blood In Stool	2
149485_1	Blood In Stool	2
311779_4	Blood In Stool	2
189415_1	Blood In Stool	2
140377_1	Blood In Stool	2
117576_2	Blood In Stool	2
177993_1	Blood In Stool	2
380594_4	Blood In Stool	2
38745_4	Blood In Stool	2
436376_2	Blood In Stool	2
427144_2	Blood In Stool	2
51384_1	Blood In Stool	2
264057_1	Blood In Stool	2
312514_1	Blood In Stool	2
14587_1	Blood In Stool	2
404876_1	Blood In Stool	2
182546_1	Blood In Stool	2
4274_5	Blood In Stool	2
133460_2	Blood In Stool	2
166177_1	Blood In Stool	2
71353_1	Blood In Stool	2
40585_1	Blood In Stool	2
394813_2	Blood In Stool	2
219087_1	Blood In Stool	2
230042_1	Blood In Stool	2
105609_6	Blood In Stool	2
66664_1	Blood In Stool	2
23458_1	Blood In Stool	2
307544_2	Blood In Stool	2
270730_1	Blood In Stool	2
271545_1	Blood In Stool	2
82389_1	Blood In Stool	2
360492_3	Blood In Stool	2
233561_3	Blood In Stool	2
312484_1	Blood In Stool	2
207584_2	Blood In Stool	2
312484_2	Blood In Stool	2
356181_2	Blood In Stool	2
103024_2	Blood In Stool	2
49242_1	Blood In Stool	2
42280_11	Blood In Stool	2
484011_6	Blood In Stool	2
52370_13	Blood In Stool	2
322346_1	Blood In Stool	2
324790_5	Blood In Stool	2
499224_1	Blood In Stool	2
314913_18	Blood In Stool	2
319659_1	Blood In Stool	2
347510_6	Blood In Stool	2
497416_4	Blood In Stool	2
272689_4	Blood In Stool	2
195846_3	Blood In Stool	2
195495_2	Blood In Stool	2
402957_3	Blood In Stool	2
370262_1	Blood In Stool	2
77828_1	Blood In Stool	2
271565_1	Blood In Stool	2
221692_1	Blood In Stool	2
56822_1	Blood In Stool	2
300199_3	Blood In Stool	2
455838_2	Blood In Stool	2
350344_9	Blood In Stool	2
437339_1	Blood In Stool	2
319574_10	Blood In Stool	2
95032_3	Blood In Stool	2
422433_2	Blood In Stool	2
338229_4	Blood In Stool	2
374616_1	Blood In Stool	2
155474_1	Blood In Stool	2
54453_1	Blood In Stool	2
395502_1	Blood In Stool	2
155193_7	Blood In Stool	2
328058_1	Blood In Stool	2
56823_2	Blood In Stool	2
441772_1	Blood In Stool	2
59315_1	Blood In Stool	2
48755_1	Blood In Stool	2
148036_8	Blood In Stool	2
14636_3	Blood In Stool	2
499563_2	Blood In Stool	2
342786_8	Blood In Stool	2
365592_2	Blood In Stool	2
314058_1	Blood In Stool	2
442904_2	Blood In Stool	2
416325_2	Blood In Stool	2
411129_3	Blood In Stool	2
178722_1	Blood In Stool	2
48581_10	Blood In Stool	2
135913_1	Blood In Stool	2
396824_15	Blood In Stool	2
107239_8	Blood In Stool	2
343370_1	Blood In Stool	2
127336_2	Blood In Stool	2
447127_5	Blood In Stool	2
468345_2	Blood In Stool	2
365952_9	Blood In Stool	2
142264_1	Blood In Stool	2
242791_1	Blood In Stool	2
337866_2	Blood In Stool	2
356773_8	Blood In Stool	2
356701_1	Blood In Stool	2
108181_1	Blood In Stool	2
68904_1	Blood In Stool	2
461698_3	Blood In Stool	2
226394_1	Blood In Stool	2
44693_1	Blood In Stool	2
81720_1	Blood In Stool	2
36110_11	Blood In Stool	2
326958_6	Blood In Stool	2
195516_1	Blood In Stool	2
334335_3	Blood In Stool	2
199239_1	Blood In Stool	2
78947_1	Blood In Stool	2
374486_4	Blood In Stool	2
318934_1	Blood In Stool	2
68514_3	Blood In Stool	2
159794_7	Blood In Stool	2
229773_1	Blood In Stool	2
362701_1	Blood In Stool	2
398899_9	Blood In Stool	2
231555_1	Blood In Stool	2
24505_3	Blood In Stool	2
451824_2	Blood In Stool	2
397730_1	Blood In Stool	2
460893_2	Blood In Stool	2
391074_2	Blood In Stool	2
119386_7	Blood In Stool	2
80771_2	Blood In Stool	2
338343_1	Blood In Stool	2
134168_3	Blood In Stool	2
29065_10	Blood In Stool	2
383539_2	Blood In Stool	2
459930_3	Blood In Stool	2
148511_2	Blood In Stool	2
59922_1	Blood In Stool	2
303398_4	Blood In Stool	2
79914_2	Blood In Stool	2
84980_1	Blood In Stool	2
246852_1	Blood In Stool	2
471308_1	Blood In Stool	2
236650_1	Blood In Stool	2
258801_2	Blood In Stool	2
417648_2	Blood In Stool	2
468343_33	Blood In Stool	2
376031_2	Blood In Stool	2
401725_2	Blood In Stool	2
55191_1	Blood In Stool	2
249827_6	Blood In Stool	2
409355_3	Blood In Stool	2
348237_6	Blood In Stool	2
148008_7	Blood In Stool	2
209264_1	Blood In Stool	2
367919_1	Blood In Stool	2
173085_3	Blood In Stool	2
254444_1	Blood In Stool	2
398016_1	Blood In Stool	2
84091_1	Blood In Stool	2
394486_2	Blood In Stool	2
70909_1	Blood In Stool	2
422605_1	Blood In Stool	2
85228_2	Blood In Stool	2
54231_1	Blood In Stool	2
404625_1	Blood In Stool	2
177823_7	Blood In Stool	2
469086_3	Blood In Stool	2
306056_1	Blood In Stool	2
225332_1	Blood In Stool	2
459204_3	Blood In Stool	2
313939_6	Blood In Stool	2
269865_2	Blood In Stool	2
285584_1	Blood In Stool	2
223132_1	Blood In Stool	2
275049_2	Blood In Stool	2
54871_5	Blood In Stool	2
266222_2	Blood In Stool	2
141686_3	Blood In Stool	2
213411_1	Blood In Stool	2
360933_1	Blood In Stool	2
4737_2	Blood In Stool	2
138600_3	Blood In Stool	2
292037_1	Blood In Stool	2
209431_1	Blood In Stool	2
98275_14	Blood In Stool	2
300964_1	Blood In Stool	2
391116_1	Blood In Stool	2
31826_24	Blood In Stool	2
99269_9	Blood In Stool	2
232293_6	Blood In Stool	2
387677_7	Blood In Stool	2
218743_2	Blood In Stool	2
394915_1	Blood In Stool	2
321806_1	Blood In Stool	2
321806_2	Blood In Stool	2
118299_1	Blood In Stool	2
387677_9	Blood In Stool	2
122814_1	Blood In Stool	2
374982_1	Blood In Stool	2
488855_1	Blood In Stool	2
240782_1	Blood In Stool	2
425450_5	Blood In Stool	2
28799_4	Blood In Stool	2
317904_8	Blood In Stool	2
59936_1	Blood In Stool	2
172318_1	Blood In Stool	2
483290_1	Blood In Stool	2
487727_5	Blood In Stool	2
311356_1	Blood In Stool	2
181571_2	Blood In Stool	2
244666_1	Blood In Stool	2
193930_10	Blood In Stool	2
36172_2	Blood In Stool	2
399720_18	Blood In Stool	2
400370_3	Blood In Stool	2
216854_5	Blood In Stool	2
334052_1	Blood In Stool	2
302209_7	Blood In Stool	2
330406_1	Blood In Stool	2
191085_1	Blood In Stool	2
492321_2	Blood In Stool	2
17805_4	Blood In Stool	2
333527_9	Blood In Stool	2
466685_3	Blood In Stool	2
457658_3	Blood In Stool	2
28293_1	Blood In Stool	2
194367_5	Blood In Stool	2
236823_1	Blood In Stool	2
406644_2	Blood In Stool	2
229527_2	Blood In Stool	2
232748_1	Blood In Stool	2
391960_13	Blood In Stool	2
232759_1	Blood In Stool	2
388247_1	Blood In Stool	2
387565_1	Blood In Stool	2
196383_1	Blood In Stool	2
368164_7	Blood In Stool	2
468134_1	Blood In Stool	2
347286_3	Blood In Stool	2
121884_1	Blood In Stool	2
226760_1	Blood In Stool	2
93512_3	Blood In Stool	2
406127_26	Blood In Stool	2
246507_1	Blood In Stool	2
485855_5	Blood In Stool	2
347251_4	Blood In Stool	2
357866_9	Blood In Stool	2
256115_2	Blood In Stool	2
116597_2	Blood In Stool	2
121456_1	Blood In Stool	2
840_22	Blood In Stool	2
395727_5	Blood In Stool	2
133880_14	Blood In Stool	2
182503_1	Blood In Stool	2
366493_5	Blood In Stool	2
398195_13	Blood In Stool	2
150533_3	Blood In Stool	2
142149_2	Blood In Stool	2
89764_1	Blood In Stool	2
494564_2	Blood In Stool	2
197335_6	Blood In Stool	2
226531_1	Blood In Stool	2
453078_4	Blood In Stool	2
220115_5	Blood In Stool	2
78998_1	Blood In Stool	2
90259_1	Blood In Stool	2
409082_5	Blood In Stool	2
378419_2	Blood In Stool	2
203552_1	Blood In Stool	2
373282_8	Blood In Stool	2
177673_12	Blood In Stool	2
477160_4	Blood In Stool	2
77845_4	Blood In Stool	2
45068_2	Blood In Stool	2
209833_1	Blood In Stool	2
501265_5	Blood In Stool	2
474648_7	Blood In Stool	2
249454_6	Blood In Stool	2
124241_9	Blood In Stool	2
251366_1	Blood In Stool	2
457372_4	Blood In Stool	2
196973_1	Blood In Stool	2
9972_2	Blood In Stool	2
134979_6	Blood In Stool	2
351783_6	Blood In Stool	2
412314_12	Blood In Stool	2
338352_20	Blood In Stool	2
474648_8	Blood In Stool	2
233655_11	Blood In Stool	2
77895_1	Blood In Stool	2
315393_6	Blood In Stool	2
264497_1	Blood In Stool	2
289261_1	Blood In Stool	2
279640_1	Blood In Stool	2
199099_1	Blood In Stool	2
280592_3	Blood In Stool	2
6439_1	Blood In Stool	2
18285_1	Blood In Stool	2
207515_1	Blood In Stool	2
459668_2	Blood In Stool	2
292900_3	Blood In Stool	2
287223_1	Blood In Stool	2
222005_1	Blood In Stool	2
408855_8	Blood In Stool	2
45064_4	Blood In Stool	2
398599_5	Blood In Stool	2
174023_3	Blood In Stool	2
253077_6	Blood In Stool	2
127927_1	Blood In Stool	2
96799_14	Blood In Stool	2
207481_1	Blood In Stool	2
81418_1	Blood In Stool	2
49775_1	Blood In Stool	2
418227_2	Blood In Stool	2
166189_4	Blood In Stool	2
204824_1	Blood In Stool	2
389289_7	Blood In Stool	2
288669_3	Blood In Stool	2
360671_1	Blood In Stool	2
375157_4	Blood In Stool	2
391761_12	Blood In Stool	2
307984_1	Blood In Stool	2
79648_1	Blood In Stool	2
204639_2	Blood In Stool	2
384350_3	Blood In Stool	2
180525_5	Blood In Stool	2
72561_1	Blood In Stool	2
446508_8	Blood In Stool	2
79364_2	Blood In Stool	2
53085_6	Blood In Stool	2
100757_2	Blood In Stool	2
296008_2	Blood In Stool	2
241088_3	Blood In Stool	2
410416_13	Blood In Stool	2
93572_2	Blood In Stool	2
138613_4	Blood In Stool	2
353265_1	Blood In Stool	2
328961_15	Blood In Stool	2
366212_2	Blood In Stool	2
362304_3	Blood In Stool	2
85792_10	Blood In Stool	2
128610_2	Blood In Stool	2
324055_3	Blood In Stool	2
310694_5	Blood In Stool	2
480780_13	Blood In Stool	2
37079_3	Blood In Stool	2
353055_4	Blood In Stool	2
282088_2	Blood In Stool	2
45246_2	Blood In Stool	2
355999_4	Blood In Stool	2
80163_5	Blood In Stool	2
262923_11	Blood In Stool	2
386197_10	Blood In Stool	2
188188_18	Blood In Stool	2
52365_3	Blood In Stool	2
40687_1	Blood In Stool	2
78000_4	Blood In Stool	2
275386_1	Blood In Stool	2
375834_9	Blood In Stool	2
362311_1	Blood In Stool	2
295937_1	Blood In Stool	2
60275_2	Blood In Stool	2
49603_2	Blood In Stool	2
116626_2	Blood In Stool	2
291873_1	Blood In Stool	2
326347_18	Blood In Stool	2
165309_1	Blood In Stool	2
182886_8	Blood In Stool	2
60769_4	Blood In Stool	2
298723_1	Blood In Stool	2
150237_8	Blood In Stool	2
177792_2	Blood In Stool	2
206644_11	Blood In Stool	2
87304_1	Blood In Stool	2
276339_1	Blood In Stool	2
49979_1	Blood In Stool	2
51036_11	Blood In Stool	2
457356_6	Blood In Stool	2
114525_2	Blood In Stool	2
160999_4	Blood In Stool	2
218557_6	Blood In Stool	2
198057_4	Blood In Stool	2
364501_9	Blood In Stool	2
457356_7	Blood In Stool	2
266781_1	Blood In Stool	2
190317_2	Blood In Stool	2
69352_1	Blood In Stool	2
153867_1	Blood In Stool	2
108491_9	Blood In Stool	2
159946_4	Blood In Stool	2
127268_1	Blood In Stool	2
311865_1	Blood In Stool	2
169962_9	Blood In Stool	2
299858_1	Blood In Stool	2
355999_5	Blood In Stool	2
188310_1	Blood In Stool	2
149684_30	Blood In Stool	2
79276_4	Blood In Stool	2
489454_1	Blood In Stool	2
348665_6	Blood In Stool	2
469259_5	Blood In Stool	2
321800_1	Blood In Stool	2
198568_1	Blood In Stool	2
375208_1	Blood In Stool	2
328513_2	Blood In Stool	2
97799_2	Blood In Stool	2
26687_11	Blood In Stool	2
192400_9	Blood In Stool	2
70410_27	Blood In Stool	2
450635_12	Blood In Stool	2
391571_2	Blood In Stool	2
211578_1	Blood In Stool	2
293033_14	Blood In Stool	2
268605_2	Blood In Stool	2
352581_16	Blood In Stool	2
319300_2	Blood In Stool	2
221772_3	Blood In Stool	2
163704_2	Blood In Stool	2
201596_1	Blood In Stool	2
125194_1	Blood In Stool	2
169405_1	Blood In Stool	2
145208_1	Blood In Stool	2
383931_3	Blood In Stool	2
280111_6	Blood In Stool	2
421943_12	Blood In Stool	2
180862_2	Blood In Stool	2
56508_2	Blood In Stool	2
229089_5	Blood In Stool	2
126571_9	Blood In Stool	2
294578_14	Blood In Stool	2
197580_4	Blood In Stool	2
275109_2	Blood In Stool	2
416707_2	Blood In Stool	2
146981_1	Blood In Stool	2
129535_1	Blood In Stool	2
448477_6	Blood In Stool	2
80528_2	Blood In Stool	2
213587_6	Blood In Stool	2
208804_1	Blood In Stool	2
266724_4	Blood In Stool	2
29253_25	Blood In Stool	2
282587_1	Blood In Stool	2
4436_2	Blood In Stool	2
191123_2	Blood In Stool	2
150462_1	Blood In Stool	2
480415_13	Blood In Stool	2
271168_1	Blood In Stool	2
99478_1	Blood In Stool	2
226825_2	Blood In Stool	2
105350_1	Blood In Stool	2
271169_1	Blood In Stool	2
335639_3	Blood In Stool	2
147874_1	Blood In Stool	2
209711_1	Blood In Stool	2
132577_2	Blood In Stool	2
237598_7	Blood In Stool	2
375200_2	Blood In Stool	2
439286_3	Blood In Stool	2
123098_1	Blood In Stool	2
254636_7	Blood In Stool	2
183907_2	Blood In Stool	2
361777_6	Blood In Stool	2
321692_3	Blood In Stool	2
190742_4	Blood In Stool	2
267035_1	Blood In Stool	2
333040_4	Blood In Stool	2
42891_9	Blood In Stool	2
327603_1	Blood In Stool	2
136444_30	Blood In Stool	2
38577_7	Blood In Stool	2
207799_1	Blood In Stool	2
11858_7	Blood In Stool	2
212600_3	Blood In Stool	2
3483_1	Blood In Stool	2
135559_22	Blood In Stool	2
48781_1	Blood In Stool	2
39306_1	Blood In Stool	2
45329_1	Blood In Stool	2
157249_1	Blood In Stool	2
187103_5	Blood In Stool	2
51614_1	Blood In Stool	2
201934_8	Blood In Stool	2
116183_1	Blood In Stool	2
193271_2	Blood In Stool	2
51629_2	Blood In Stool	2
190134_5	Blood In Stool	2
362786_9	Blood In Stool	2
237924_1	Blood In Stool	2
7463_1	Blood In Stool	2
177370_1	Blood In Stool	2
239836_8	Blood In Stool	2
220506_4	Blood In Stool	2
175579_1	Blood In Stool	2
240617_1	Blood In Stool	2
84755_23	Blood In Stool	2
79365_1	Blood In Stool	2
172802_8	Blood In Stool	2
144049_1	Blood In Stool	2
124408_3	Blood In Stool	2
281443_1	Blood In Stool	2
101509_7	Blood In Stool	2
454541_1	Blood In Stool	2
500376_16	Blood In Stool	2
303468_15	Blood In Stool	2
177237_32	Blood In Stool	2
92011_2	Blood In Stool	2
241528_1	Blood In Stool	2
10097_3	Blood In Stool	2
113348_1	Blood In Stool	2
180357_1	Blood In Stool	2
175238_14	Blood In Stool	2
243187_1	Blood In Stool	2
126130_30	Blood In Stool	2
203135_8	Blood In Stool	2
146787_1	Blood In Stool	2
298399_6	Blood In Stool	2
340781_7	Blood In Stool	2
336367_1	Blood In Stool	2
200881_2	Blood In Stool	2
187852_2	Blood In Stool	2
238908_1	Blood In Stool	2
162470_17	Blood In Stool	2
345656_7	Blood In Stool	2
261004_5	Blood In Stool	2
177163_1	Blood In Stool	2
212967_1	Blood In Stool	2
337421_4	Blood In Stool	2
23386_1	Blood In Stool	2
287083_1	Blood In Stool	2
240587_1	Blood In Stool	2
194087_2	Blood In Stool	2
35474_1	Blood In Stool	2
53850_3	Blood In Stool	3
326622_1	Blood In Stool	3
59233_1	Blood In Stool	3
477154_1	Blood In Stool	3
407984_4	Blood In Stool	3
31384_1	Blood In Stool	3
86965_1	Blood In Stool	3
116361_5	Blood In Stool	3
153520_1	Blood In Stool	3
369645_4	Blood In Stool	3
176117_7	Blood In Stool	3
140205_1	Blood In Stool	3
418387_23	Blood In Stool	3
161768_1	Blood In Stool	3
501771_1	Blood In Stool	3
358443_3	Blood In Stool	3
88966_7	Blood In Stool	3
5978_1	Blood In Stool	3
349361_1	Blood In Stool	3
406248_5	Blood In Stool	3
84088_14	Blood In Stool	3
306835_1	Blood In Stool	3
363576_17	Blood In Stool	3
450120_4	Blood In Stool	3
497047_5	Blood In Stool	3
18528_14	Blood In Stool	3
366493_4	Blood In Stool	3
246411_6	Blood In Stool	3
326660_5	Blood In Stool	3
354439_1	Blood In Stool	3
366482_5	Blood In Stool	3
473363_7	Blood In Stool	3
259742_3	Blood In Stool	3
209217_17	Blood In Stool	3
153240_4	Blood In Stool	3
32021_1	Blood In Stool	3
286255_6	Blood In Stool	3
470070_3	Blood In Stool	3
59617_1	Blood In Stool	3
149445_2	Blood In Stool	3
476555_14	Blood In Stool	3
302526_2	Blood In Stool	3
48702_2	Blood In Stool	3
96408_23	Blood In Stool	3
458367_13	Blood In Stool	3
491241_9	Blood In Stool	3
469473_9	Blood In Stool	3
443501_10	Blood In Stool	3
282088_3	Blood In Stool	3
136176_2	Blood In Stool	3
337357_1	Blood In Stool	3
279892_1	Blood In Stool	3
70456_1	Blood In Stool	3
77014_1	Blood In Stool	3
291703_1	Blood In Stool	3
157570_1	Blood In Stool	3
386562_1	Blood In Stool	3
292102_1	Blood In Stool	3
359429_1	Blood In Stool	3
214192_1	Blood In Stool	3
211754_1	Blood In Stool	3
217599_1	Blood In Stool	3
116201_1	Blood In Stool	3
186371_1	Blood In Stool	3
178849_1	Blood In Stool	3
171561_1	Blood In Stool	3
97903_1	Blood In Stool	3
125124_2	Blood In Stool	3
265651_1	Blood In Stool	3
44006_1	Blood In Stool	3
159017_1	Blood In Stool	3
186767_1	Blood In Stool	3
194145_1	Blood In Stool	3
5624_1	Blood In Stool	3
60010_1	Blood In Stool	3
133695_2	Blood In Stool	3
250518_1	Blood In Stool	3
7751_1	Blood In Stool	3
55257_1	Blood In Stool	3
94752_1	Blood In Stool	3
119062_1	Blood In Stool	3
207954_1	Blood In Stool	3
357416_1	Blood In Stool	3
377944_1	Blood In Stool	3
142080_3	Blood In Stool	3
348606_7	Blood In Stool	3
1222_5	Blood In Stool	3
143618_5	Blood In Stool	3
317028_3	Blood In Stool	3
1888_3	Blood In Stool	3
269351_2	Blood In Stool	3
225166_3	Blood In Stool	3
6090_13	Blood In Stool	3
156475_1	Blood In Stool	3
300341_3	Blood In Stool	3
209251_3	Blood In Stool	3
363427_2	Blood In Stool	3
162664_4	Blood In Stool	3
149124_3	Blood In Stool	3
355527_1	Blood In Stool	3
311372_5	Blood In Stool	3
356191_8	Blood In Stool	3
14588_1	Blood In Stool	3
98093_1	Blood In Stool	3
352868_3	Blood In Stool	3
75621_3	Blood In Stool	3
39366_2	Blood In Stool	3
326167_3	Blood In Stool	3
209881_3	Blood In Stool	3
349008_4	Blood In Stool	3
141748_4	Blood In Stool	3
309313_2	Blood In Stool	3
165987_2	Blood In Stool	3
108361_1	Blood In Stool	3
105818_5	Blood In Stool	3
105818_6	Blood In Stool	3
145796_2	Blood In Stool	3
486695_1	Blood In Stool	3
249042_6	Blood In Stool	3
82065_3	Blood In Stool	3
194363_1	Blood In Stool	3
224734_3	Blood In Stool	3
193369_7	Blood In Stool	3
83803_3	Blood In Stool	3
50130_7	Blood In Stool	3
179943_3	Blood In Stool	3
353512_1	Blood In Stool	3
400239_2	Blood In Stool	3
387202_3	Blood In Stool	3
475943_1	Blood In Stool	3
239338_4	Blood In Stool	3
455283_5	Blood In Stool	3
405560_2	Blood In Stool	3
355152_1	Blood In Stool	3
259499_14	Blood In Stool	3
51589_7	Blood In Stool	3
126856_6	Blood In Stool	3
269763_1	Blood In Stool	3
313018_5	Blood In Stool	3
206504_2	Blood In Stool	3
225517_4	Blood In Stool	3
36429_6	Blood In Stool	3
238303_1	Blood In Stool	3
341059_6	Blood In Stool	3
304985_1	Blood In Stool	3
266851_1	Blood In Stool	3
220582_1	Blood In Stool	3
366290_1	Blood In Stool	3
313229_3	Blood In Stool	3
275286_6	Blood In Stool	3
169054_2	Blood In Stool	3
10717_2	Blood In Stool	3
233889_2	Blood In Stool	3
451078_11	Blood In Stool	3
44647_4	Blood In Stool	3
260648_2	Blood In Stool	3
326017_1	Blood In Stool	3
116329_1	Blood In Stool	3
141084_9	Blood In Stool	3
210237_8	Blood In Stool	3
333360_1	Blood In Stool	3
245696_11	Blood In Stool	3
35647_6	Blood In Stool	3
388006_9	Blood In Stool	3
423099_1	Blood In Stool	3
309050_2	Blood In Stool	3
192848_4	Blood In Stool	3
348619_7	Blood In Stool	3
123268_3	Blood In Stool	3
270810_7	Blood In Stool	3
369343_3	Blood In Stool	3
354960_3	Blood In Stool	3
164459_7	Blood In Stool	3
395232_4	Blood In Stool	3
68210_7	Blood In Stool	3
249106_1	Blood In Stool	3
168304_5	Blood In Stool	3
362455_1	Blood In Stool	3
58494_3	Blood In Stool	3
195367_1	Blood In Stool	3
330408_2	Blood In Stool	3
322971_5	Blood In Stool	3
278039_2	Blood In Stool	3
211883_1	Blood In Stool	3
43393_1	Blood In Stool	3
357588_1	Blood In Stool	3
323287_3	Blood In Stool	3
210126_4	Blood In Stool	3
116887_4	Blood In Stool	3
914_1	Blood In Stool	3
225716_1	Blood In Stool	3
368588_4	Blood In Stool	3
407744_1	Blood In Stool	3
109692_1	Blood In Stool	3
71417_1	Blood In Stool	3
127859_6	Blood In Stool	3
205858_1	Blood In Stool	3
398565_6	Blood In Stool	3
115666_10	Blood In Stool	3
124842_1	Blood In Stool	3
87149_1	Blood In Stool	3
201825_3	Blood In Stool	3
80772_21	Blood In Stool	3
206636_1	Blood In Stool	3
185262_1	Blood In Stool	3
29662_9	Blood In Stool	3
220681_3	Blood In Stool	3
446508_7	Blood In Stool	3
23462_10	Blood In Stool	3
385704_7	Blood In Stool	3
335900_4	Blood In Stool	3
279074_1	Blood In Stool	3
301731_12	Blood In Stool	3
64277_2	Blood In Stool	3
49327_6	Blood In Stool	3
100370_4	Blood In Stool	3
192147_2	Blood In Stool	3
55577_1	Blood In Stool	3
172887_1	Blood In Stool	3
100033_1	Blood In Stool	3
223320_2	Blood In Stool	3
174832_2	Blood In Stool	3
373350_2	Blood In Stool	3
156186_14	Blood In Stool	3
36142_16	Blood In Stool	3
75277_2	Blood In Stool	3
157612_1	Blood In Stool	3
333808_3	Blood In Stool	3
312157_3	Blood In Stool	3
257619_2	Blood In Stool	3
44251_1	Blood In Stool	3
361898_5	Blood In Stool	3
399959_14	Blood In Stool	3
113463_1	Blood In Stool	3
300740_2	Blood In Stool	3
499638_5	Blood In Stool	3
62464_1	Blood In Stool	3
210068_1	Blood In Stool	3
67774_1	Blood In Stool	3
36261_1	Blood In Stool	3
236982_6	Blood In Stool	3
26323_8	Blood In Stool	3
332135_19	Blood In Stool	3
165325_1	Blood In Stool	3
119644_1	Blood In Stool	3
162203_14	Blood In Stool	3
173967_6	Blood In Stool	3
278133_1	Blood In Stool	3
108469_2	Blood In Stool	3
65180_2	Blood In Stool	3
391100_4	Blood In Stool	3
352047_8	Blood In Stool	3
259309_5	Blood In Stool	3
67963_5	Blood In Stool	3
298366_11	Blood In Stool	3
206534_2	Blood In Stool	3
868_6	Blood In Stool	3
45776_2	Blood In Stool	3
174846_3	Blood In Stool	3
30382_1	Blood In Stool	3
48740_3	Blood In Stool	3
199703_1	Blood In Stool	3
193745_4	Blood In Stool	3
49074_1	Blood In Stool	3
363104_1	Blood In Stool	3
260605_3	Blood In Stool	3
295006_3	Blood In Stool	3
81378_4	Blood In Stool	3
61405_5	Blood In Stool	3
341175_7	Blood In Stool	3
335896_7	Blood In Stool	3
263001_6	Blood In Stool	3
176967_1	Blood In Stool	3
92923_4	Blood In Stool	3
16736_7	Blood In Stool	3
192391_3	Blood In Stool	3
5384_1	Blood In Stool	3
188171_3	Blood In Stool	3
158847_8	Blood In Stool	3
8535_1	Blood In Stool	3
116523_6	Blood In Stool	3
59255_1	Blood In Stool	3
256714_1	Blood In Stool	3
251020_20	Blood In Stool	3
75276_3	Blood In Stool	3
201579_4	Blood In Stool	3
208804_2	Blood In Stool	3
193649_1	Blood In Stool	3
98739_13	Blood In Stool	3
101352_1	Blood In Stool	3
299280_1	Blood In Stool	3
258309_1	Blood In Stool	3
159877_2	Blood In Stool	3
139659_2	Blood In Stool	3
184880_8	Blood In Stool	3
231983_4	Blood In Stool	3
196438_6	Blood In Stool	3
308689_1	Blood In Stool	3
155262_3	Blood In Stool	3
332403_2	Blood In Stool	3
55490_4	Blood In Stool	3
263669_1	Blood In Stool	3
40744_1	Blood In Stool	3
394422_1	Blood In Stool	3
348994_1	Blood In Stool	3
293200_1	Blood In Stool	3
187397_1	Blood In Stool	3
75608_1	Blood In Stool	3
234099_1	Blood In Stool	3
303586_1	Blood In Stool	3
211554_1	Blood In Stool	3
62855_1	Blood In Stool	3
449071_1	Blood in Urine	1
383233_1	Blood in Urine	1
308529_2	Blood in Urine	1
398643_1	Blood in Urine	1
374574_1	Blood in Urine	1
208329_2	Blood in Urine	1
273544_9	Blood in Urine	1
254782_5	Blood in Urine	1
221394_7	Blood in Urine	1
193583_1	Blood in Urine	1
294575_3	Blood in Urine	1
105435_2	Blood in Urine	1
246742_10	Blood in Urine	1
238881_1	Blood in Urine	1
94488_1	Blood in Urine	1
414819_1	Blood in Urine	1
465484_1	Blood in Urine	1
464239_1	Blood in Urine	1
375757_1	Blood in Urine	1
337870_1	Blood in Urine	1
169711_2	Blood in Urine	1
353028_1	Blood in Urine	1
435746_2	Blood in Urine	1
141144_2	Blood in Urine	1
453813_1	Blood in Urine	1
3698_2	Blood in Urine	1
426535_1	Blood in Urine	1
410376_4	Blood in Urine	1
409873_1	Blood in Urine	1
489392_1	Blood in Urine	1
391253_8	Blood in Urine	1
341657_1	Blood in Urine	1
474346_1	Blood in Urine	1
434246_2	Blood in Urine	1
433861_1	Blood in Urine	1
94792_2	Blood in Urine	1
409812_3	Blood in Urine	1
350830_1	Blood in Urine	1
406816_1	Blood in Urine	1
479523_1	Blood in Urine	1
120413_1	Blood in Urine	1
445942_3	Blood in Urine	1
219357_2	Blood in Urine	1
462170_1	Blood in Urine	1
414273_1	Blood in Urine	1
394471_2	Blood in Urine	1
354631_1	Blood in Urine	1
477704_3	Blood in Urine	1
477710_2	Blood in Urine	1
394814_3	Blood in Urine	1
48329_4	Blood in Urine	1
22304_1	Blood in Urine	1
384931_1	Blood in Urine	1
96408_7	Blood in Urine	1
382167_1	Blood in Urine	1
476902_2	Blood in Urine	1
302734_1	Blood in Urine	1
128259_1	Blood in Urine	1
431331_1	Blood in Urine	1
283583_1	Blood in Urine	1
296908_3	Blood in Urine	1
225735_1	Blood in Urine	1
252956_2	Blood in Urine	1
386907_13	Blood in Urine	1
264738_1	Blood in Urine	1
408385_3	Blood in Urine	1
42864_3	Blood in Urine	1
65699_1	Blood in Urine	1
377178_1	Blood in Urine	1
104600_1	Blood in Urine	1
274559_4	Blood in Urine	1
413543_2	Blood in Urine	1
466914_2	Blood in Urine	1
334025_7	Blood in Urine	1
463167_2	Blood in Urine	1
310597_10	Blood in Urine	1
323928_2	Blood in Urine	1
402631_3	Blood in Urine	1
498338_2	Blood in Urine	1
325975_1	Blood in Urine	1
223984_1	Blood in Urine	1
477193_2	Blood in Urine	1
270187_6	Blood in Urine	1
219539_3	Blood in Urine	1
245781_1	Blood in Urine	1
251669_1	Blood in Urine	1
24419_1	Blood in Urine	1
150855_2	Blood in Urine	1
287882_2	Blood in Urine	1
287783_1	Blood in Urine	1
31861_1	Blood in Urine	1
417209_3	Blood in Urine	1
465446_5	Blood in Urine	1
466418_2	Blood in Urine	1
398919_7	Blood in Urine	1
231680_3	Blood in Urine	1
247282_2	Blood in Urine	1
490741_2	Blood in Urine	1
366308_1	Blood in Urine	1
480899_5	Blood in Urine	1
344107_10	Blood in Urine	1
461344_4	Blood in Urine	1
252411_7	Blood in Urine	1
139151_7	Blood in Urine	1
485741_5	Blood in Urine	1
297194_1	Blood in Urine	1
464677_3	Blood in Urine	1
104836_8	Blood in Urine	1
178976_4	Blood in Urine	1
263935_2	Blood in Urine	1
189198_4	Blood in Urine	1
417162_2	Blood in Urine	1
498113_5	Blood in Urine	1
495361_2	Blood in Urine	1
126345_5	Blood in Urine	1
279602_3	Blood in Urine	1
257168_2	Blood in Urine	1
58548_8	Blood in Urine	1
414158_9	Blood in Urine	1
105370_2	Blood in Urine	1
276567_3	Blood in Urine	1
400666_3	Blood in Urine	1
318897_21	Blood in Urine	1
27781_6	Blood in Urine	1
334315_6	Blood in Urine	1
321748_3	Blood in Urine	1
134905_6	Blood in Urine	1
434335_35	Blood in Urine	1
252611_15	Blood in Urine	1
139436_4	Blood in Urine	1
127100_11	Blood in Urine	1
408772_16	Blood in Urine	1
369017_5	Blood in Urine	1
28692_3	Blood in Urine	1
302757_7	Blood in Urine	1
385397_12	Blood in Urine	1
341971_4	Blood in Urine	1
446005_21	Blood in Urine	1
83340_3	Blood in Urine	1
254480_22	Blood in Urine	1
159519_1	Blood in Urine	1
69105_15	Blood in Urine	1
365401_3	Blood in Urine	1
307879_3	Blood in Urine	1
252981_9	Blood in Urine	1
38707_5	Blood in Urine	1
327601_1	Blood in Urine	1
84574_4	Blood in Urine	1
178289_7	Blood in Urine	1
106164_1	Blood in Urine	1
274492_2	Blood in Urine	1
274395_1	Blood in Urine	1
15949_15	Blood in Urine	1
134790_6	Blood in Urine	1
88844_2	Blood in Urine	1
142107_6	Blood in Urine	1
187084_1	Blood in Urine	1
77591_16	Blood in Urine	1
120360_4	Blood in Urine	1
250184_5	Blood in Urine	1
204771_1	Blood in Urine	1
199168_1	Blood in Urine	1
9851_12	Blood in Urine	1
9277_2	Blood in Urine	1
364900_2	Blood in Urine	1
97520_1	Blood in Urine	1
366777_4	Blood in Urine	1
168508_1	Blood in Urine	1
487658_1	Blood in Urine	1
75073_3	Blood in Urine	1
81018_2	Blood in Urine	1
278163_1	Blood in Urine	1
21116_1	Blood in Urine	1
497961_2	Blood in Urine	1
491335_1	Blood in Urine	1
487075_2	Blood in Urine	1
470421_1	Blood in Urine	1
489534_1	Blood in Urine	1
405615_1	Blood in Urine	1
475869_1	Blood in Urine	1
456476_1	Blood in Urine	1
449454_2	Blood in Urine	1
403533_1	Blood in Urine	1
406127_8	Blood in Urine	1
116021_3	Blood in Urine	1
223295_2	Blood in Urine	1
154341_1	Blood in Urine	1
134868_1	Blood in Urine	1
488818_1	Blood in Urine	1
401808_3	Blood in Urine	1
498932_3	Blood in Urine	1
453160_2	Blood in Urine	1
327319_9	Blood in Urine	1
338290_2	Blood in Urine	1
416159_7	Blood in Urine	1
415771_6	Blood in Urine	1
492333_9	Blood in Urine	1
399651_3	Blood in Urine	1
476403_1	Blood in Urine	1
406555_7	Blood in Urine	1
46164_1	Blood in Urine	1
257754_2	Blood in Urine	1
32071_1	Blood in Urine	1
125275_23	Blood in Urine	1
186622_4	Blood in Urine	1
449458_7	Blood in Urine	1
417871_8	Blood in Urine	1
492851_4	Blood in Urine	1
471726_12	Blood in Urine	1
486037_3	Blood in Urine	1
203071_11	Blood in Urine	1
480230_8	Blood in Urine	1
333742_26	Blood in Urine	1
496792_30	Blood in Urine	1
421649_10	Blood in Urine	1
441045_1	Blood in Urine	1
307826_2	Blood in Urine	1
452782_16	Blood in Urine	1
455114_6	Blood in Urine	1
11095_5	Blood in Urine	1
417174_2	Blood in Urine	1
325118_8	Blood in Urine	1
211757_2	Blood in Urine	1
150120_5	Blood in Urine	1
14608_3	Blood in Urine	1
368493_14	Blood in Urine	1
31939_6	Blood in Urine	1
165997_1	Blood in Urine	1
233596_2	Blood in Urine	1
459284_14	Blood in Urine	1
420264_1	Blood in Urine	1
91709_2	Blood in Urine	1
480611_1	Blood in Urine	1
288188_2	Blood in Urine	1
374235_3	Blood in Urine	1
479691_1	Blood in Urine	1
15629_3	Blood in Urine	1
443557_3	Blood in Urine	1
278721_1	Blood in Urine	1
425298_1	Blood in Urine	1
36496_1	Blood in Urine	1
60389_1	Blood in Urine	1
115205_1	Blood in Urine	1
353521_1	Blood in Urine	1
93828_3	Blood in Urine	1
374477_2	Blood in Urine	1
473800_2	Blood in Urine	1
401821_4	Blood in Urine	1
459922_1	Blood in Urine	1
322592_2	Blood in Urine	1
446438_6	Blood in Urine	1
496238_3	Blood in Urine	1
460285_6	Blood in Urine	1
137980_1	Blood in Urine	1
483033_3	Blood in Urine	1
433775_3	Blood in Urine	1
307926_1	Blood in Urine	1
130488_5	Blood in Urine	1
480866_3	Blood in Urine	1
53409_1	Blood in Urine	1
137573_5	Blood in Urine	1
423483_8	Blood in Urine	1
452933_5	Blood in Urine	1
441006_3	Blood in Urine	1
20232_6	Blood in Urine	1
393486_1	Blood in Urine	1
248286_5	Blood in Urine	1
295073_1	Blood in Urine	1
414908_1	Blood in Urine	1
154770_1	Blood in Urine	1
193919_3	Blood in Urine	1
370977_2	Blood in Urine	1
181482_1	Blood in Urine	1
148319_5	Blood in Urine	1
436640_1	Blood in Urine	1
420296_10	Blood in Urine	1
456296_1	Blood in Urine	1
369677_5	Blood in Urine	1
41708_2	Blood in Urine	1
141257_5	Blood in Urine	1
29220_8	Blood in Urine	1
142756_2	Blood in Urine	1
354144_1	Blood in Urine	1
112343_1	Blood in Urine	1
217025_2	Blood in Urine	1
233551_3	Blood in Urine	1
431257_5	Blood in Urine	1
256799_10	Blood in Urine	1
112077_11	Blood in Urine	1
262023_1	Blood in Urine	1
449314_10	Blood in Urine	1
407902_3	Blood in Urine	1
95955_2	Blood in Urine	1
45715_4	Blood in Urine	1
350016_10	Blood in Urine	1
38777_9	Blood in Urine	1
271274_1	Blood in Urine	1
113478_2	Blood in Urine	1
159348_5	Blood in Urine	1
162711_12	Blood in Urine	1
284307_13	Blood in Urine	1
209080_13	Blood in Urine	1
5647_5	Blood in Urine	1
91621_4	Blood in Urine	1
257621_1	Blood in Urine	1
383952_1	Blood in Urine	1
435664_1	Blood in Urine	1
331866_2	Blood in Urine	1
317682_1	Blood in Urine	1
295780_1	Blood in Urine	1
156256_1	Blood in Urine	1
54302_1	Blood in Urine	1
220496_1	Blood in Urine	1
338499_2	Blood in Urine	1
420739_1	Blood in Urine	1
262575_1	Blood in Urine	1
445347_1	Blood in Urine	1
388372_1	Blood in Urine	1
145324_1	Blood in Urine	1
424609_2	Blood in Urine	1
144528_1	Blood in Urine	1
469126_1	Blood in Urine	1
365690_3	Blood in Urine	1
457499_2	Blood in Urine	1
444661_1	Blood in Urine	1
134425_3	Blood in Urine	1
496495_1	Blood in Urine	1
421080_1	Blood in Urine	1
471691_3	Blood in Urine	1
143809_1	Blood in Urine	1
111016_1	Blood in Urine	1
443379_1	Blood in Urine	1
284906_1	Blood in Urine	1
418358_1	Blood in Urine	1
432911_3	Blood in Urine	1
132422_1	Blood in Urine	1
474600_1	Blood in Urine	1
475139_2	Blood in Urine	1
243823_5	Blood in Urine	1
16451_1	Blood in Urine	1
458344_2	Blood in Urine	1
304616_1	Blood in Urine	1
221868_2	Blood in Urine	1
481349_7	Blood in Urine	1
250205_1	Blood in Urine	1
128957_2	Blood in Urine	1
119899_1	Blood in Urine	1
486850_1	Blood in Urine	1
355726_1	Blood in Urine	1
269320_3	Blood in Urine	1
491346_5	Blood in Urine	1
28082_2	Blood in Urine	1
20562_2	Blood in Urine	1
454697_2	Blood in Urine	1
418861_2	Blood in Urine	1
346785_2	Blood in Urine	1
487416_2	Blood in Urine	1
114621_1	Blood in Urine	1
206827_2	Blood in Urine	1
42864_2	Blood in Urine	1
280435_2	Blood in Urine	1
408089_11	Blood in Urine	1
403231_1	Blood in Urine	1
442281_1	Blood in Urine	1
405587_1	Blood in Urine	1
229874_1	Blood in Urine	1
109228_1	Blood in Urine	1
478352_3	Blood in Urine	1
225291_1	Blood in Urine	1
455954_1	Blood in Urine	1
339432_1	Blood in Urine	1
493908_4	Blood in Urine	1
376973_2	Blood in Urine	1
472968_2	Blood in Urine	1
21625_4	Blood in Urine	1
414646_1	Blood in Urine	1
155442_1	Blood in Urine	1
20562_4	Blood in Urine	1
36191_2	Blood in Urine	1
469034_4	Blood in Urine	1
291650_12	Blood in Urine	1
474751_1	Blood in Urine	1
152578_6	Blood in Urine	1
432219_1	Blood in Urine	1
491872_5	Blood in Urine	1
426436_13	Blood in Urine	1
243057_1	Blood in Urine	1
308585_5	Blood in Urine	1
480123_4	Blood in Urine	1
382246_2	Blood in Urine	1
305533_5	Blood in Urine	1
375819_3	Blood in Urine	1
258568_4	Blood in Urine	1
18263_2	Blood in Urine	1
108413_14	Blood in Urine	1
326044_1	Blood in Urine	1
410838_1	Blood in Urine	1
36812_9	Blood in Urine	1
493535_7	Blood in Urine	1
430037_8	Blood in Urine	1
80379_1	Blood in Urine	1
170948_4	Blood in Urine	1
272900_4	Blood in Urine	1
111775_2	Blood in Urine	1
298796_19	Blood in Urine	1
398899_11	Blood in Urine	1
411498_2	Blood in Urine	1
417594_2	Blood in Urine	1
427777_6	Blood in Urine	1
63964_4	Blood in Urine	1
388698_2	Blood in Urine	1
256038_1	Blood in Urine	1
232129_1	Blood in Urine	1
305767_2	Blood in Urine	1
501188_2	Blood in Urine	1
395593_5	Blood in Urine	1
362838_2	Blood in Urine	1
446586_7	Blood in Urine	1
76215_2	Blood in Urine	1
120763_13	Blood in Urine	1
142942_2	Blood in Urine	1
254166_2	Blood in Urine	1
63030_2	Blood in Urine	1
139525_2	Blood in Urine	1
22518_6	Blood in Urine	1
430242_1	Blood in Urine	1
33208_12	Blood in Urine	1
349624_1	Blood in Urine	1
262547_7	Blood in Urine	1
238483_7	Blood in Urine	1
465529_19	Blood in Urine	1
164051_6	Blood in Urine	1
310670_1	Blood in Urine	1
457305_2	Blood in Urine	1
346820_4	Blood in Urine	1
63964_5	Blood in Urine	1
243009_8	Blood in Urine	1
140478_2	Blood in Urine	1
197637_10	Blood in Urine	1
235277_4	Blood in Urine	1
99782_1	Blood in Urine	1
498226_7	Blood in Urine	1
269867_11	Blood in Urine	1
137676_5	Blood in Urine	1
410976_1	Blood in Urine	1
407236_17	Blood in Urine	1
111924_5	Blood in Urine	1
57294_18	Blood in Urine	1
141063_3	Blood in Urine	1
238733_2	Blood in Urine	1
373774_3	Blood in Urine	1
287497_2	Blood in Urine	1
414520_1	Blood in Urine	1
219464_1	Blood in Urine	1
309955_10	Blood in Urine	1
217185_3	Blood in Urine	1
175467_8	Blood in Urine	1
112077_12	Blood in Urine	1
479616_9	Blood in Urine	1
295845_9	Blood in Urine	1
248480_1	Blood in Urine	1
479870_3	Blood in Urine	1
258057_1	Blood in Urine	1
487658_3	Blood in Urine	1
479721_7	Blood in Urine	1
485079_2	Blood in Urine	1
450600_8	Blood in Urine	1
454921_6	Blood in Urine	1
342286_1	Blood in Urine	1
444326_4	Blood in Urine	1
158837_3	Blood in Urine	1
126888_13	Blood in Urine	1
313869_4	Blood in Urine	1
190744_3	Blood in Urine	1
18884_7	Blood in Urine	1
360850_2	Blood in Urine	1
281109_1	Blood in Urine	1
335971_5	Blood in Urine	1
254365_16	Blood in Urine	1
275173_2	Blood in Urine	1
49825_9	Blood in Urine	1
476637_14	Blood in Urine	1
403117_1	Blood in Urine	1
14272_9	Blood in Urine	1
151966_1	Blood in Urine	1
23289_2	Blood in Urine	1
350969_2	Blood in Urine	1
385356_12	Blood in Urine	1
344975_7	Blood in Urine	1
357598_2	Blood in Urine	1
102869_2	Blood in Urine	1
378084_5	Blood in Urine	1
113871_11	Blood in Urine	1
15234_5	Blood in Urine	1
96626_12	Blood in Urine	1
102411_1	Blood in Urine	1
190395_4	Blood in Urine	1
96626_14	Blood in Urine	1
134905_9	Blood in Urine	1
289276_5	Blood in Urine	1
328219_10	Blood in Urine	1
445196_5	Blood in Urine	1
224622_4	Blood in Urine	1
330126_17	Blood in Urine	1
216060_12	Blood in Urine	1
294127_6	Blood in Urine	1
206008_2	Blood in Urine	1
204051_2	Blood in Urine	1
202226_4	Blood in Urine	1
37993_2	Blood in Urine	1
232347_2	Blood in Urine	1
156922_5	Blood in Urine	1
338463_3	Blood in Urine	1
332424_20	Blood in Urine	1
152379_3	Blood in Urine	1
213539_5	Blood in Urine	1
239460_5	Blood in Urine	1
263105_1	Blood in Urine	1
25455_1	Blood in Urine	1
8727_2	Blood in Urine	1
437680_2	Blood in Urine	1
156421_1	Blood in Urine	1
361272_5	Blood in Urine	1
396338_7	Blood in Urine	1
108866_1	Blood in Urine	1
138272_1	Blood in Urine	1
230307_1	Blood in Urine	1
501588_1	Blood in Urine	1
77724_1	Blood in Urine	1
308119_1	Blood in Urine	1
103866_1	Blood in Urine	1
107371_1	Blood in Urine	1
448640_1	Blood in Urine	1
415100_3	Blood in Urine	1
304490_1	Blood in Urine	1
408583_2	Blood in Urine	1
499341_2	Blood in Urine	1
217744_1	Blood in Urine	1
232170_8	Blood in Urine	1
485066_2	Blood in Urine	1
231334_4	Blood in Urine	1
149230_18	Blood in Urine	1
429437_1	Blood in Urine	1
93140_1	Blood in Urine	1
98306_4	Blood in Urine	1
395645_4	Blood in Urine	1
347455_7	Blood in Urine	1
129149_10	Blood in Urine	1
316685_1	Blood in Urine	1
79653_6	Blood in Urine	1
473479_2	Blood in Urine	1
303126_1	Blood in Urine	1
68000_1	Blood in Urine	1
348670_1	Blood in Urine	1
217304_1	Blood in Urine	1
64628_1	Blood in Urine	1
495793_1	Blood in Urine	1
194629_3	Blood in Urine	1
134175_4	Blood in Urine	1
351558_25	Blood in Urine	1
132963_5	Blood in Urine	1
352344_4	Blood in Urine	1
279999_21	Blood in Urine	1
75546_2	Blood in Urine	1
80282_4	Blood in Urine	1
127758_6	Blood in Urine	1
206361_1	Blood in Urine	1
483607_1	Blood in Urine	1
151669_1	Blood in Urine	1
403128_1	Blood in Urine	1
63882_1	Blood in Urine	1
490872_7	Blood in Urine	1
242744_1	Blood in Urine	1
389475_4	Blood in Urine	1
61241_2	Blood in Urine	1
477682_4	Blood in Urine	1
258237_1	Blood in Urine	1
449866_1	Blood in Urine	1
217844_7	Blood in Urine	1
479155_1	Blood in Urine	1
198936_3	Blood in Urine	1
167442_1	Blood in Urine	1
493334_1	Blood in Urine	1
73175_10	Blood in Urine	1
262029_2	Blood in Urine	1
197143_3	Blood in Urine	1
383030_4	Blood in Urine	1
206122_9	Blood in Urine	1
137295_5	Blood in Urine	1
434800_5	Blood in Urine	1
466965_26	Blood in Urine	1
461300_2	Blood in Urine	1
171686_7	Blood in Urine	1
38551_1	Blood in Urine	1
86973_1	Blood in Urine	1
368573_1	Blood in Urine	1
135038_1	Blood in Urine	1
47472_1	Blood in Urine	1
173102_1	Blood in Urine	1
153197_1	Blood in Urine	1
40287_1	Blood in Urine	1
27656_1	Blood in Urine	1
80264_1	Blood in Urine	1
37405_1	Blood in Urine	1
192477_1	Blood in Urine	1
278976_1	Blood in Urine	1
288977_1	Blood in Urine	1
176549_1	Blood in Urine	1
301464_1	Blood in Urine	1
480415_8	Blood in Urine	1
222102_2	Blood in Urine	1
394735_3	Blood in Urine	1
255551_1	Blood in Urine	1
136764_11	Blood in Urine	1
324455_1	Blood in Urine	1
222483_1	Blood in Urine	1
340228_3	Blood in Urine	1
334286_5	Blood in Urine	1
437875_2	Blood in Urine	1
256542_5	Blood in Urine	1
394800_20	Blood in Urine	1
286591_2	Blood in Urine	1
11892_2	Blood in Urine	1
244711_9	Blood in Urine	1
212970_2	Blood in Urine	1
449815_2	Blood in Urine	1
134967_1	Blood in Urine	1
271821_3	Blood in Urine	1
370977_4	Blood in Urine	1
376894_5	Blood in Urine	1
439620_3	Blood in Urine	1
438698_1	Blood in Urine	1
148429_3	Blood in Urine	1
115649_5	Blood in Urine	1
429265_1	Blood in Urine	1
411687_1	Blood in Urine	1
256003_1	Blood in Urine	1
486809_1	Blood in Urine	1
444781_1	Blood in Urine	1
259319_1	Blood in Urine	1
212153_2	Blood in Urine	1
123629_1	Blood in Urine	1
203141_1	Blood in Urine	1
410054_1	Blood in Urine	1
380599_1	Blood in Urine	1
318766_3	Blood in Urine	1
405548_1	Blood in Urine	1
431723_1	Blood in Urine	1
383574_2	Blood in Urine	1
220490_2	Blood in Urine	1
129659_2	Blood in Urine	1
387085_1	Blood in Urine	1
406775_4	Blood in Urine	1
415101_1	Blood in Urine	1
490727_2	Blood in Urine	1
484899_1	Blood in Urine	1
144692_2	Blood in Urine	1
430722_4	Blood in Urine	1
313617_4	Blood in Urine	1
470836_2	Blood in Urine	1
49587_3	Blood in Urine	1
297442_1	Blood in Urine	1
437751_1	Blood in Urine	1
222275_1	Blood in Urine	1
100209_1	Blood in Urine	1
417433_3	Blood in Urine	1
323833_3	Blood in Urine	1
209797_1	Blood in Urine	1
289317_1	Blood in Urine	1
405546_11	Blood in Urine	1
437024_3	Blood in Urine	1
219999_5	Blood in Urine	1
364917_3	Blood in Urine	1
452618_1	Blood in Urine	1
339408_1	Blood in Urine	1
395517_5	Blood in Urine	1
367384_4	Blood in Urine	1
450537_2	Blood in Urine	1
99243_1	Blood in Urine	1
407094_4	Blood in Urine	1
120767_2	Blood in Urine	1
392312_4	Blood in Urine	1
249531_3	Blood in Urine	1
302830_1	Blood in Urine	1
359189_4	Blood in Urine	1
434823_6	Blood in Urine	1
117581_8	Blood in Urine	1
500325_8	Blood in Urine	1
440085_2	Blood in Urine	1
41699_5	Blood in Urine	1
25671_10	Blood in Urine	1
399290_4	Blood in Urine	1
165247_3	Blood in Urine	1
190081_4	Blood in Urine	1
438562_4	Blood in Urine	1
413991_6	Blood in Urine	1
308290_2	Blood in Urine	1
454907_2	Blood in Urine	1
419486_5	Blood in Urine	1
300059_1	Blood in Urine	1
377826_1	Blood in Urine	1
294127_3	Blood in Urine	1
489597_13	Blood in Urine	1
158779_1	Blood in Urine	1
45393_5	Blood in Urine	1
345437_1	Blood in Urine	1
168543_7	Blood in Urine	1
100914_5	Blood in Urine	1
240220_13	Blood in Urine	1
378922_3	Blood in Urine	1
24751_8	Blood in Urine	1
295837_7	Blood in Urine	1
128805_1	Blood in Urine	1
382354_22	Blood in Urine	1
202861_7	Blood in Urine	1
291259_1	Blood in Urine	1
13135_1	Blood in Urine	1
258091_6	Blood in Urine	1
278793_6	Blood in Urine	1
151391_1	Blood in Urine	1
360059_3	Blood in Urine	1
426703_1	Blood in Urine	1
278314_4	Blood in Urine	1
356824_2	Blood in Urine	1
62955_2	Blood in Urine	1
407514_24	Blood in Urine	1
133967_8	Blood in Urine	1
239413_21	Blood in Urine	1
252956_5	Blood in Urine	1
326060_6	Blood in Urine	1
143195_7	Blood in Urine	1
455765_8	Blood in Urine	1
369263_1	Blood in Urine	1
62738_13	Blood in Urine	1
350982_1	Blood in Urine	1
255292_1	Blood in Urine	1
333633_1	Blood in Urine	1
76212_1	Blood in Urine	1
433114_1	Blood in Urine	1
136519_1	Blood in Urine	1
330557_1	Blood in Urine	1
438842_1	Blood in Urine	1
141572_1	Blood in Urine	1
443403_1	Blood in Urine	1
491598_1	Blood in Urine	1
143741_1	Blood in Urine	1
435730_1	Blood in Urine	1
445942_1	Blood in Urine	1
325712_1	Blood in Urine	1
349487_1	Blood in Urine	1
234401_2	Blood in Urine	1
2302_2	Blood in Urine	1
468272_2	Blood in Urine	1
72252_1	Blood in Urine	1
435111_1	Blood in Urine	1
132691_1	Blood in Urine	1
139948_2	Blood in Urine	1
345324_1	Blood in Urine	1
60832_1	Blood in Urine	1
28800_2	Blood in Urine	1
453932_1	Blood in Urine	1
185211_1	Blood in Urine	1
149376_2	Blood in Urine	1
473923_1	Blood in Urine	1
488223_1	Blood in Urine	1
384329_1	Blood in Urine	1
265623_2	Blood in Urine	1
487558_1	Blood in Urine	1
442547_1	Blood in Urine	1
1241_1	Blood in Urine	1
426414_1	Blood in Urine	1
418260_1	Blood in Urine	1
480317_1	Blood in Urine	1
441852_1	Blood in Urine	1
387493_2	Blood in Urine	1
468953_2	Blood in Urine	1
373414_2	Blood in Urine	1
207259_2	Blood in Urine	1
374194_2	Blood in Urine	1
117847_1	Blood in Urine	1
97528_1	Blood in Urine	1
246806_1	Blood in Urine	1
428030_2	Blood in Urine	1
324543_2	Blood in Urine	1
141981_1	Blood in Urine	1
408117_3	Blood in Urine	1
325715_2	Blood in Urine	1
429641_1	Blood in Urine	1
243823_6	Blood in Urine	1
414355_2	Blood in Urine	1
13765_1	Blood in Urine	1
158557_2	Blood in Urine	1
146415_1	Blood in Urine	1
209865_1	Blood in Urine	1
476094_3	Blood in Urine	1
365700_1	Blood in Urine	1
140200_3	Blood in Urine	1
473118_3	Blood in Urine	1
202173_8	Blood in Urine	1
434462_1	Blood in Urine	1
477411_1	Blood in Urine	1
449428_2	Blood in Urine	1
346052_1	Blood in Urine	1
488334_2	Blood in Urine	1
158557_3	Blood in Urine	1
178207_1	Blood in Urine	1
293216_2	Blood in Urine	1
306729_2	Blood in Urine	1
181950_5	Blood in Urine	1
497989_8	Blood in Urine	1
135697_2	Blood in Urine	1
412945_1	Blood in Urine	1
427773_2	Blood in Urine	1
264372_1	Blood in Urine	1
344790_2	Blood in Urine	1
236912_1	Blood in Urine	1
382924_3	Blood in Urine	1
261700_2	Blood in Urine	1
453985_1	Blood in Urine	1
468439_1	Blood in Urine	1
367061_2	Blood in Urine	1
355062_2	Blood in Urine	1
387700_2	Blood in Urine	1
234908_1	Blood in Urine	1
476395_3	Blood in Urine	1
341127_5	Blood in Urine	1
376894_4	Blood in Urine	1
480168_1	Blood in Urine	1
295452_2	Blood in Urine	1
122312_2	Blood in Urine	1
394802_1	Blood in Urine	1
124222_1	Blood in Urine	1
394716_2	Blood in Urine	1
368040_3	Blood in Urine	1
397989_2	Blood in Urine	1
330561_1	Blood in Urine	1
439844_1	Blood in Urine	1
60595_2	Blood in Urine	1
256536_2	Blood in Urine	1
251674_5	Blood in Urine	1
349682_1	Blood in Urine	1
270732_1	Blood in Urine	1
330937_4	Blood in Urine	1
223241_2	Blood in Urine	1
55891_1	Blood in Urine	1
259879_1	Blood in Urine	1
201433_2	Blood in Urine	1
473683_3	Blood in Urine	1
203092_6	Blood in Urine	1
35367_16	Blood in Urine	1
88044_5	Blood in Urine	1
313657_2	Blood in Urine	1
441449_1	Blood in Urine	1
386968_1	Blood in Urine	1
333626_2	Blood in Urine	1
126401_4	Blood in Urine	1
287301_2	Blood in Urine	1
372786_1	Blood in Urine	1
436367_7	Blood in Urine	1
380035_6	Blood in Urine	1
436367_8	Blood in Urine	1
3099_9	Blood in Urine	1
40404_1	Blood in Urine	1
392162_1	Blood in Urine	1
240220_2	Blood in Urine	1
479029_1	Blood in Urine	1
140200_5	Blood in Urine	1
162931_1	Blood in Urine	1
453878_4	Blood in Urine	1
465167_3	Blood in Urine	1
427909_3	Blood in Urine	1
285903_6	Blood in Urine	1
427906_1	Blood in Urine	1
347346_7	Blood in Urine	1
142603_3	Blood in Urine	1
497989_16	Blood in Urine	1
34697_7	Blood in Urine	1
458167_2	Blood in Urine	1
438867_2	Blood in Urine	1
494624_2	Blood in Urine	1
248992_4	Blood in Urine	1
62776_6	Blood in Urine	1
25393_1	Blood in Urine	1
345633_1	Blood in Urine	1
390505_1	Blood in Urine	1
367573_5	Blood in Urine	1
30665_21	Blood in Urine	1
103760_1	Blood in Urine	1
323031_1	Blood in Urine	1
224182_2	Blood in Urine	1
138546_1	Blood in Urine	1
460139_2	Blood in Urine	1
239295_1	Blood in Urine	1
326824_3	Blood in Urine	1
399043_4	Blood in Urine	1
65566_1	Blood in Urine	1
420099_1	Blood in Urine	1
442230_2	Blood in Urine	1
373354_1	Blood in Urine	1
294890_3	Blood in Urine	1
435065_18	Blood in Urine	1
267210_6	Blood in Urine	1
421125_7	Blood in Urine	1
398631_4	Blood in Urine	1
500673_1	Blood in Urine	1
486035_2	Blood in Urine	1
378116_3	Blood in Urine	1
104666_7	Blood in Urine	1
440729_2	Blood in Urine	1
73697_1	Blood in Urine	1
118449_3	Blood in Urine	1
327347_5	Blood in Urine	1
496152_1	Blood in Urine	1
323680_2	Blood in Urine	1
78214_1	Blood in Urine	1
335540_3	Blood in Urine	1
244853_9	Blood in Urine	1
89068_2	Blood in Urine	1
294373_2	Blood in Urine	1
75425_5	Blood in Urine	1
127013_3	Blood in Urine	1
460665_5	Blood in Urine	1
463418_4	Blood in Urine	1
84830_4	Blood in Urine	1
453844_1	Blood in Urine	1
168871_1	Blood in Urine	1
301299_1	Blood in Urine	1
226796_2	Blood in Urine	1
473385_10	Blood in Urine	1
358941_5	Blood in Urine	1
46084_1	Blood in Urine	1
3214_2	Blood in Urine	1
42640_2	Blood in Urine	1
435980_4	Blood in Urine	1
252956_4	Blood in Urine	1
333573_6	Blood in Urine	1
394609_7	Blood in Urine	1
455295_14	Blood in Urine	1
380957_1	Blood in Urine	1
261722_10	Blood in Urine	1
196065_5	Blood in Urine	1
493290_5	Blood in Urine	1
194554_2	Blood in Urine	1
38009_1	Blood in Urine	1
356132_11	Blood in Urine	1
232081_1	Blood in Urine	1
196599_18	Blood in Urine	1
379380_7	Blood in Urine	1
443305_10	Blood in Urine	1
155019_3	Blood in Urine	1
374275_3	Blood in Urine	1
255021_2	Blood in Urine	1
155376_6	Blood in Urine	1
210231_8	Blood in Urine	1
194882_1	Blood in Urine	1
355966_4	Blood in Urine	1
341599_6	Blood in Urine	1
410847_10	Blood in Urine	1
92499_10	Blood in Urine	1
453681_22	Blood in Urine	1
65351_4	Blood in Urine	1
177741_4	Blood in Urine	1
90098_7	Blood in Urine	1
142078_1	Blood in Urine	1
248924_7	Blood in Urine	1
305187_13	Blood in Urine	1
339669_2	Blood in Urine	1
21625_6	Blood in Urine	1
323822_11	Blood in Urine	1
122028_2	Blood in Urine	1
340403_5	Blood in Urine	1
106000_2	Blood in Urine	1
171289_1	Blood in Urine	1
414441_4	Blood in Urine	1
188723_3	Blood in Urine	1
203718_13	Blood in Urine	1
454960_6	Blood in Urine	1
131619_10	Blood in Urine	1
90408_2	Blood in Urine	1
373488_3	Blood in Urine	1
493717_22	Blood in Urine	1
297485_1	Blood in Urine	1
54240_10	Blood in Urine	1
245484_3	Blood in Urine	1
62738_10	Blood in Urine	1
121680_8	Blood in Urine	1
186033_1	Blood in Urine	1
102013_5	Blood in Urine	1
7419_8	Blood in Urine	1
41522_1	Blood in Urine	1
310463_2	Blood in Urine	1
307768_1	Blood in Urine	1
401054_3	Blood in Urine	1
356559_4	Blood in Urine	1
319246_1	Blood in Urine	1
144266_2	Blood in Urine	1
388832_1	Blood in Urine	1
41851_5	Blood in Urine	1
375760_8	Blood in Urine	1
461712_3	Blood in Urine	1
96812_4	Blood in Urine	1
247610_1	Blood in Urine	1
3562_1	Blood in Urine	1
202440_1	Blood in Urine	1
134463_3	Blood in Urine	1
62738_11	Blood in Urine	1
52541_1	Blood in Urine	1
322711_4	Blood in Urine	1
137177_2	Blood in Urine	1
332972_4	Blood in Urine	1
22827_1	Blood in Urine	1
122572_5	Blood in Urine	1
256436_8	Blood in Urine	1
312748_7	Blood in Urine	1
165038_1	Blood in Urine	1
363602_27	Blood in Urine	1
324305_2	Blood in Urine	1
3665_2	Blood in Urine	1
386007_20	Blood in Urine	1
5650_3	Blood in Urine	1
20351_2	Blood in Urine	1
284933_1	Blood in Urine	1
36698_3	Blood in Urine	1
116052_1	Blood in Urine	1
56872_3	Blood in Urine	1
256130_1	Blood in Urine	1
225137_3	Blood in Urine	1
201862_3	Blood in Urine	1
217971_3	Blood in Urine	1
211633_2	Blood in Urine	1
483299_7	Blood in Urine	1
144798_1	Blood in Urine	1
8284_1	Blood in Urine	1
132323_1	Blood in Urine	1
131319_3	Blood in Urine	1
219663_1	Blood in Urine	1
170612_1	Blood in Urine	1
124089_1	Blood in Urine	1
62111_1	Blood in Urine	1
377148_1	Blood in Urine	1
116021_4	Blood in Urine	1
330449_2	Blood in Urine	1
11454_8	Blood in Urine	1
135904_1	Blood in Urine	1
187832_1	Blood in Urine	1
397037_4	Blood in Urine	1
74765_2	Blood in Urine	1
40255_4	Blood in Urine	1
202693_1	Blood in Urine	1
302634_4	Blood in Urine	1
15574_1	Blood in Urine	1
214470_1	Blood in Urine	1
226769_3	Blood in Urine	1
309543_1	Blood in Urine	1
43516_4	Blood in Urine	1
182407_7	Blood in Urine	1
280498_1	Blood in Urine	1
7496_1	Blood in Urine	1
194169_3	Blood in Urine	1
79210_1	Blood in Urine	1
183416_1	Blood in Urine	1
159405_1	Blood in Urine	1
91674_1	Blood in Urine	1
398120_7	Blood in Urine	1
174060_6	Blood in Urine	1
2334_1	Blood in Urine	1
221625_24	Blood in Urine	1
319463_3	Blood in Urine	1
157533_24	Blood in Urine	1
88849_2	Blood in Urine	1
3039_2	Blood in Urine	1
374648_1	Blood in Urine	1
145090_1	Blood in Urine	1
307567_1	Blood in Urine	1
88358_16	Blood in Urine	1
384655_1	Blood in Urine	1
355307_5	Blood in Urine	1
97393_13	Blood in Urine	1
434527_3	Blood in Urine	1
259077_30	Blood in Urine	1
281245_2	Blood in Urine	1
191399_5	Blood in Urine	1
113739_10	Blood in Urine	1
32555_1	Blood in Urine	1
28283_1	Blood in Urine	1
98677_1	Blood in Urine	1
78896_2	Blood in Urine	1
396825_2	Blood in Urine	1
311075_6	Blood in Urine	1
441230_7	Blood in Urine	1
484934_1	Blood in Urine	1
264592_2	Blood in Urine	1
34853_1	Blood in Urine	1
408679_3	Blood in Urine	1
107606_5	Blood in Urine	1
351486_5	Blood in Urine	1
176769_1	Bump(s)	1
49289_4	Bump(s)	1
213437_2	Bump(s)	1
382159_2	Bump(s)	1
215694_2	Bump(s)	1
391494_4	Bump(s)	1
344176_4	Bump(s)	1
473450_29	Bump(s)	1
303336_2	Bump(s)	1
30462_10	Bump(s)	1
185248_2	Bump(s)	1
481534_11	Bump(s)	1
102829_16	Bump(s)	1
413754_9	Bump(s)	1
3194_10	Bump(s)	1
3064_8	Bump(s)	1
47893_2	Bump(s)	1
190779_4	Bump(s)	1
243572_4	Bump(s)	1
222949_2	Bump(s)	1
271106_4	Bump(s)	1
73829_1	Bump(s)	1
155977_3	Bump(s)	1
294495_1	Bump(s)	1
329548_17	Bump(s)	1
395325_2	Bump(s)	1
208896_6	Bump(s)	1
231358_4	Bump(s)	1
377298_3	Bump(s)	1
39923_6	Bump(s)	1
27077_13	Bump(s)	1
226027_1	Bump(s)	1
87716_2	Bump(s)	1
350079_4	Bump(s)	1
220336_3	Bump(s)	1
370774_8	Bump(s)	1
96432_4	Bump(s)	1
99191_1	Bump(s)	1
486398_3	Bump(s)	1
387996_8	Bump(s)	1
171335_2	Bump(s)	1
377115_13	Bump(s)	1
462307_1	Bump(s)	1
466106_2	Bump(s)	1
364282_1	Bump(s)	1
86111_1	Bump(s)	1
23594_2	Bump(s)	1
122362_2	Bump(s)	1
330772_5	Bump(s)	1
303961_7	Bump(s)	1
28546_3	Bump(s)	1
490855_7	Bump(s)	1
96399_7	Bump(s)	1
355834_7	Bump(s)	1
474778_2	Bump(s)	1
465156_2	Bump(s)	1
26841_1	Bump(s)	1
465164_1	Bump(s)	1
467421_1	Bump(s)	1
282178_1	Bump(s)	1
314893_3	Bump(s)	1
42863_1	Bump(s)	1
481657_3	Bump(s)	1
8141_5	Bump(s)	1
476292_6	Bump(s)	1
62104_12	Bump(s)	1
330575_2	Bump(s)	1
285823_8	Bump(s)	1
441574_2	Bump(s)	1
482083_3	Bump(s)	1
237830_4	Bump(s)	1
73348_1	Bump(s)	1
388588_2	Bump(s)	1
480248_19	Bump(s)	1
363918_1	Bump(s)	1
143057_1	Bump(s)	1
243044_1	Bump(s)	1
46730_1	Bump(s)	1
427851_1	Bump(s)	1
450644_1	Bump(s)	1
322335_2	Bump(s)	1
302182_8	Bump(s)	1
112174_1	Bump(s)	1
468027_2	Bump(s)	1
494697_3	Bump(s)	1
401163_2	Bump(s)	1
78110_8	Bump(s)	1
311816_1	Bump(s)	1
346806_2	Bump(s)	1
195497_1	Bump(s)	1
353171_8	Bump(s)	1
129997_1	Bump(s)	1
410507_3	Bump(s)	1
215105_7	Bump(s)	1
134948_1	Bump(s)	1
249794_4	Bump(s)	1
104008_4	Bump(s)	1
86890_5	Bump(s)	1
91703_2	Bump(s)	1
198219_3	Bump(s)	1
35240_1	Bump(s)	1
220920_2	Bump(s)	1
410159_1	Bump(s)	1
249134_3	Bump(s)	1
498583_3	Bump(s)	1
7876_1	Bump(s)	1
452368_9	Bump(s)	1
306085_1	Bump(s)	1
430183_13	Bump(s)	1
377692_11	Bump(s)	1
242566_3	Bump(s)	1
305473_1	Bump(s)	1
492956_1	Bump(s)	1
147331_2	Bump(s)	1
485171_2	Bump(s)	1
93460_1	Bump(s)	1
440830_2	Bump(s)	1
418844_1	Bump(s)	1
91395_9	Bump(s)	1
259465_6	Bump(s)	1
250512_2	Bump(s)	1
266971_8	Bump(s)	1
366297_16	Bump(s)	1
8240_1	Bump(s)	1
353803_1	Bump(s)	1
452019_2	Bump(s)	1
437296_2	Bump(s)	1
326438_2	Bump(s)	1
399252_1	Bump(s)	1
228894_1	Bump(s)	1
31980_1	Bump(s)	1
273635_1	Bump(s)	1
158692_2	Bump(s)	1
11262_4	Bump(s)	1
187402_3	Bump(s)	1
408076_4	Bump(s)	1
237306_1	Bump(s)	1
332433_9	Bump(s)	1
153693_1	Bump(s)	1
141328_5	Bump(s)	1
429226_2	Bump(s)	1
406130_2	Bump(s)	1
375313_6	Bump(s)	1
428027_1	Bump(s)	1
334216_5	Bump(s)	1
10610_1	Bump(s)	1
458314_2	Bump(s)	1
360763_10	Bump(s)	1
200985_2	Bump(s)	1
487064_1	Bump(s)	1
240796_1	Bump(s)	1
104603_2	Bump(s)	1
459058_1	Bump(s)	1
492656_2	Bump(s)	1
241662_2	Bump(s)	1
73874_1	Bump(s)	1
383910_1	Bump(s)	1
494675_2	Bump(s)	1
459477_2	Bump(s)	1
379801_7	Bump(s)	1
220640_3	Bump(s)	1
220640_4	Bump(s)	1
247513_5	Bump(s)	1
476020_2	Bump(s)	1
359201_2	Bump(s)	1
450569_2	Bump(s)	1
244697_5	Bump(s)	1
402614_1	Bump(s)	1
217229_2	Bump(s)	1
338422_6	Bump(s)	1
364736_5	Bump(s)	1
32765_1	Bump(s)	1
446003_12	Bump(s)	1
69017_8	Bump(s)	1
60920_2	Bump(s)	1
477347_3	Bump(s)	1
487421_2	Bump(s)	1
435464_3	Bump(s)	1
391588_2	Bump(s)	1
269867_8	Bump(s)	1
472903_2	Bump(s)	1
473450_33	Bump(s)	1
322578_3	Bump(s)	1
437617_2	Bump(s)	1
494462_3	Bump(s)	1
378239_2	Bump(s)	1
14296_6	Bump(s)	1
188711_1	Bump(s)	1
226276_1	Bump(s)	1
295850_9	Bump(s)	1
398085_1	Bump(s)	1
495210_1	Bump(s)	1
42280_7	Bump(s)	1
500955_5	Bump(s)	1
268362_3	Bump(s)	1
245744_1	Bump(s)	1
306175_1	Bump(s)	1
439339_17	Bump(s)	1
489857_1	Bump(s)	1
441527_2	Bump(s)	1
467100_8	Bump(s)	1
102041_1	Bump(s)	1
148177_9	Bump(s)	1
409879_4	Bump(s)	1
487049_4	Bump(s)	1
447877_3	Bump(s)	1
105827_7	Bump(s)	1
166795_4	Bump(s)	1
193884_12	Bump(s)	1
92625_3	Bump(s)	1
349997_4	Bump(s)	1
143579_11	Bump(s)	1
443833_6	Bump(s)	1
334226_1	Bump(s)	1
284993_11	Bump(s)	1
125027_1	Bump(s)	1
452966_6	Bump(s)	1
70966_10	Bump(s)	1
308299_2	Bump(s)	1
84106_3	Bump(s)	1
356755_27	Bump(s)	1
194895_1	Bump(s)	1
463986_10	Bump(s)	1
61843_5	Bump(s)	1
220535_3	Bump(s)	1
151090_1	Bump(s)	1
374088_9	Bump(s)	1
245808_5	Bump(s)	1
195661_5	Bump(s)	1
316253_7	Bump(s)	1
52842_2	Bump(s)	1
329745_5	Bump(s)	1
26308_3	Bump(s)	1
83096_1	Bump(s)	1
127696_5	Bump(s)	1
93008_4	Bump(s)	1
275640_8	Bump(s)	1
388428_3	Bump(s)	1
262127_1	Bump(s)	1
493852_4	Bump(s)	1
467504_2	Bump(s)	1
425173_1	Bump(s)	1
322449_5	Bump(s)	1
241606_9	Bump(s)	1
494205_7	Bump(s)	1
146655_3	Bump(s)	1
56799_4	Bump(s)	1
331589_2	Bump(s)	1
45986_2	Bump(s)	1
175489_1	Bump(s)	1
18067_10	Bump(s)	1
418723_14	Bump(s)	1
405143_1	Bump(s)	1
495157_1	Bump(s)	1
328971_1	Bump(s)	1
51112_1	Bump(s)	1
185642_1	Bump(s)	1
501356_1	Bump(s)	1
425477_1	Bump(s)	1
309167_1	Bump(s)	1
37945_1	Bump(s)	1
491360_6	Bump(s)	1
152560_1	Bump(s)	1
497771_1	Bump(s)	1
417290_1	Bump(s)	1
239238_8	Bump(s)	1
353894_1	Bump(s)	1
116252_1	Bump(s)	1
330569_2	Bump(s)	1
359656_6	Bump(s)	1
96404_1	Bump(s)	1
126077_2	Bump(s)	1
45720_2	Bump(s)	1
53325_7	Bump(s)	1
490164_6	Bump(s)	1
363210_2	Bump(s)	1
138146_1	Bump(s)	1
486413_1	Bump(s)	1
481509_2	Bump(s)	1
250171_4	Bump(s)	1
148477_2	Bump(s)	1
420389_7	Bump(s)	1
477743_2	Bump(s)	1
3064_2	Bump(s)	1
336659_3	Bump(s)	1
19369_5	Bump(s)	1
424749_2	Bump(s)	1
260687_1	Bump(s)	1
206329_6	Bump(s)	1
401667_1	Bump(s)	1
311505_3	Bump(s)	1
408763_1	Bump(s)	1
275641_1	Bump(s)	1
361970_7	Bump(s)	1
381763_15	Bump(s)	1
69017_7	Bump(s)	1
131338_5	Bump(s)	1
230027_5	Bump(s)	1
113041_7	Bump(s)	1
471215_3	Bump(s)	1
159794_9	Bump(s)	1
66507_5	Bump(s)	1
351638_9	Bump(s)	1
417799_2	Bump(s)	1
322296_12	Bump(s)	1
368200_9	Bump(s)	1
314105_13	Bump(s)	1
144906_1	Bump(s)	1
454225_8	Bump(s)	1
340540_2	Bump(s)	1
328679_2	Bump(s)	1
157907_5	Bump(s)	1
301977_1	Bump(s)	1
149042_4	Bump(s)	1
251679_8	Bump(s)	1
360808_1	Bump(s)	1
231749_5	Bump(s)	1
195635_1	Bump(s)	1
127000_2	Bump(s)	1
29623_1	Bump(s)	1
223413_4	Bump(s)	1
65135_1	Bump(s)	1
199949_1	Bump(s)	1
230352_4	Bump(s)	1
432828_3	Bump(s)	1
414588_2	Bump(s)	1
45811_6	Bump(s)	1
154807_2	Bump(s)	1
334641_1	Bump(s)	1
189883_1	Bump(s)	1
208620_2	Bump(s)	1
448482_1	Bump(s)	1
443586_1	Bump(s)	1
442500_2	Bump(s)	1
407958_1	Bump(s)	1
394472_5	Bump(s)	1
219541_8	Bump(s)	1
155126_2	Bump(s)	1
163960_2	Bump(s)	1
353691_3	Bump(s)	1
34934_1	Bump(s)	1
244571_1	Bump(s)	1
305049_1	Bump(s)	1
420032_6	Bump(s)	1
253045_5	Bump(s)	1
197653_1	Bump(s)	1
466529_1	Bump(s)	1
483559_4	Bump(s)	1
29785_1	Bump(s)	1
126211_6	Bump(s)	1
447812_13	Bump(s)	1
301344_5	Bump(s)	1
360473_4	Bump(s)	1
494337_2	Bump(s)	1
343693_8	Bump(s)	1
438870_2	Bump(s)	1
449629_7	Bump(s)	1
16536_4	Bump(s)	1
119174_1	Bump(s)	1
201352_2	Bump(s)	1
383163_2	Bump(s)	1
70390_2	Bump(s)	1
388272_5	Bump(s)	1
255042_7	Bump(s)	1
222606_7	Bump(s)	1
215901_5	Bump(s)	1
301270_10	Bump(s)	1
380275_2	Bump(s)	1
404712_4	Bump(s)	1
134640_1	Bump(s)	1
215901_9	Bump(s)	1
221510_7	Bump(s)	1
157720_8	Bump(s)	1
73075_1	Bump(s)	1
153169_18	Bump(s)	1
124907_2	Bump(s)	1
137608_6	Bump(s)	1
286110_5	Bump(s)	1
156105_3	Bump(s)	1
432410_11	Bump(s)	1
227404_1	Bump(s)	1
372895_1	Bump(s)	1
452399_3	Bump(s)	1
74182_3	Bump(s)	1
163648_1	Bump(s)	1
86347_1	Bump(s)	1
316149_12	Bump(s)	1
214699_4	Bump(s)	1
177903_1	Bump(s)	1
245133_2	Bump(s)	1
102538_1	Bump(s)	1
383958_1	Bump(s)	1
456782_14	Bump(s)	1
78828_1	Bump(s)	1
46010_14	Bump(s)	1
260524_2	Bump(s)	1
400924_3	Bump(s)	1
330068_1	Bump(s)	1
115617_8	Bump(s)	1
335913_2	Bump(s)	1
177255_1	Bump(s)	1
128033_1	Bump(s)	1
62997_6	Bump(s)	1
164681_2	Bump(s)	1
292290_1	Bump(s)	1
358026_11	Bump(s)	1
462845_1	Bump(s)	1
172477_3	Bump(s)	1
464103_4	Bump(s)	1
135637_1	Bump(s)	1
153687_5	Bump(s)	1
304998_5	Bump(s)	1
211630_1	Bump(s)	1
206873_1	Bump(s)	1
491840_7	Bump(s)	1
384574_2	Bump(s)	1
83812_3	Bump(s)	1
332195_3	Bump(s)	1
265597_1	Bump(s)	1
395204_7	Bump(s)	1
103939_2	Bump(s)	1
212862_1	Bump(s)	1
474249_1	Bump(s)	1
81975_1	Bump(s)	1
152669_1	Bump(s)	1
292516_2	Bump(s)	1
178697_1	Bump(s)	1
113110_6	Bump(s)	1
223583_2	Bump(s)	1
30670_3	Bump(s)	1
483566_4	Bump(s)	1
433579_2	Bump(s)	1
442103_1	Bump(s)	1
148359_1	Bump(s)	1
33474_3	Bump(s)	1
8697_4	Bump(s)	1
97451_3	Bump(s)	1
378431_4	Bump(s)	1
31382_13	Bump(s)	1
158344_10	Bump(s)	1
350239_4	Bump(s)	1
331714_3	Bump(s)	1
203110_15	Bump(s)	1
253655_6	Bump(s)	1
80547_6	Bump(s)	1
308650_1	Bump(s)	1
122076_3	Bump(s)	1
152461_2	Bump(s)	1
98060_1	Bump(s)	1
93927_2	Bump(s)	1
148011_2	Bump(s)	1
497602_2	Bump(s)	1
370061_3	Bump(s)	1
355273_3	Bump(s)	1
460426_1	Bump(s)	1
363783_1	Bump(s)	1
134734_1	Bump(s)	1
495578_3	Bump(s)	1
482747_4	Bump(s)	1
197299_1	Bump(s)	1
223185_1	Bump(s)	1
494929_2	Bump(s)	1
337576_4	Bump(s)	1
497689_4	Bump(s)	1
393745_3	Bump(s)	1
270312_6	Bump(s)	1
394643_2	Bump(s)	1
109222_2	Bump(s)	1
152125_14	Bump(s)	1
169151_14	Bump(s)	1
465559_1	Bump(s)	1
464191_4	Bump(s)	1
403363_6	Bump(s)	1
425272_3	Bump(s)	1
405181_1	Bump(s)	1
226229_10	Bump(s)	1
361300_3	Bump(s)	1
246236_7	Bump(s)	1
203996_6	Bump(s)	1
271526_4	Bump(s)	1
156458_3	Bump(s)	1
215284_5	Bump(s)	1
38360_5	Bump(s)	1
404125_12	Bump(s)	1
207383_6	Bump(s)	1
94302_15	Bump(s)	1
354152_7	Bump(s)	1
169271_5	Bump(s)	1
249522_5	Bump(s)	1
107333_1	Bump(s)	1
164511_4	Bump(s)	1
13898_2	Bump(s)	1
82450_3	Bump(s)	1
6850_6	Bump(s)	1
366669_17	Bump(s)	1
486622_3	Bump(s)	1
364484_7	Bump(s)	1
31104_6	Bump(s)	1
210439_1	Bump(s)	1
332627_18	Bump(s)	1
74542_8	Bump(s)	1
347292_14	Bump(s)	1
473450_38	Bump(s)	1
236516_3	Bump(s)	1
83169_11	Bump(s)	1
315562_9	Bump(s)	1
470804_5	Bump(s)	1
390614_28	Bump(s)	1
111079_6	Bump(s)	1
102108_1	Bump(s)	1
1368_2	Bump(s)	1
387908_4	Bump(s)	1
451226_5	Bump(s)	1
283050_2	Bump(s)	1
234435_11	Bump(s)	1
447890_7	Bump(s)	1
450839_12	Bump(s)	1
365755_2	Bump(s)	1
462483_13	Bump(s)	1
151914_2	Bump(s)	1
135181_3	Bump(s)	1
62891_2	Bump(s)	1
123210_16	Bump(s)	1
171653_1	Bump(s)	1
285904_3	Bump(s)	1
178202_3	Bump(s)	1
457616_4	Bump(s)	1
394420_12	Bump(s)	1
452873_2	Bump(s)	1
473424_4	Bump(s)	1
349229_4	Bump(s)	1
209476_3	Bump(s)	1
327910_6	Bump(s)	1
135429_1	Bump(s)	1
342733_1	Bump(s)	1
353614_2	Bump(s)	1
494930_2	Bump(s)	1
473410_1	Bump(s)	1
430217_1	Bump(s)	1
110986_2	Bump(s)	1
17225_1	Bump(s)	1
224160_5	Bump(s)	1
34020_2	Bump(s)	1
427996_1	Bump(s)	1
450229_7	Bump(s)	1
454521_4	Bump(s)	1
318197_2	Bump(s)	1
144621_5	Bump(s)	1
225375_4	Bump(s)	1
82090_9	Bump(s)	1
331857_7	Bump(s)	1
23913_8	Bump(s)	1
95030_2	Bump(s)	1
383856_4	Bump(s)	1
296637_2	Bump(s)	1
75357_5	Bump(s)	1
144924_3	Bump(s)	1
242905_2	Bump(s)	1
239858_2	Bump(s)	1
199802_7	Bump(s)	1
49343_4	Bump(s)	1
94046_8	Bump(s)	1
423615_6	Bump(s)	1
102261_1	Bump(s)	1
98015_2	Bump(s)	1
328711_3	Bump(s)	1
43861_1	Bump(s)	1
77904_3	Bump(s)	1
277192_1	Bump(s)	1
419774_3	Bump(s)	1
177692_5	Bump(s)	1
111061_5	Bump(s)	1
425899_1	Bump(s)	1
64972_3	Bump(s)	1
271303_4	Bump(s)	1
122103_5	Bump(s)	1
314262_8	Bump(s)	1
109821_1	Bump(s)	1
256427_3	Bump(s)	1
357527_4	Bump(s)	1
223512_1	Bump(s)	1
306085_3	Bump(s)	1
203700_3	Bump(s)	1
406920_7	Bump(s)	1
303979_1	Bump(s)	1
314614_3	Bump(s)	1
227572_9	Bump(s)	1
274360_4	Bump(s)	1
436606_2	Bump(s)	1
93220_9	Bump(s)	1
277184_4	Bump(s)	1
58938_2	Bump(s)	1
467100_58	Bump(s)	1
95207_2	Bump(s)	1
193487_2	Bump(s)	1
314928_4	Bump(s)	1
15600_1	Bump(s)	1
87095_5	Bump(s)	1
95941_2	Bump(s)	1
491645_3	Bump(s)	1
106702_12	Bump(s)	1
464773_2	Bump(s)	1
143994_8	Bump(s)	1
362874_25	Bump(s)	1
86996_2	Bump(s)	1
448143_6	Bump(s)	1
377740_4	Bump(s)	1
454464_7	Bump(s)	1
352966_12	Bump(s)	1
345829_7	Bump(s)	1
238417_9	Bump(s)	1
19581_3	Bump(s)	1
348742_15	Bump(s)	1
329163_1	Bump(s)	1
36796_13	Bump(s)	1
253339_4	Bump(s)	1
73958_7	Bump(s)	1
251851_5	Bump(s)	1
494538_2	Bump(s)	1
198546_5	Bump(s)	1
97807_4	Bump(s)	1
415612_2	Bump(s)	1
67726_2	Bump(s)	1
424942_1	Bump(s)	1
471795_2	Bump(s)	1
4014_2	Bump(s)	1
474486_1	Bump(s)	1
406740_7	Bump(s)	1
347463_1	Bump(s)	1
484384_2	Bump(s)	1
393783_2	Bump(s)	1
329273_2	Bump(s)	1
90015_7	Bump(s)	1
422174_1	Bump(s)	1
362628_5	Bump(s)	1
49571_8	Bump(s)	1
437340_3	Bump(s)	1
388084_8	Bump(s)	1
277761_3	Bump(s)	1
337646_10	Bump(s)	1
115613_3	Bump(s)	1
429039_1	Bump(s)	1
37353_1	Bump(s)	1
404777_13	Bump(s)	1
100585_2	Bump(s)	1
387088_3	Bump(s)	1
349674_8	Bump(s)	1
94264_1	Bump(s)	1
322773_9	Bump(s)	1
487671_2	Bump(s)	1
394231_1	Bump(s)	1
150205_1	Bump(s)	1
111861_3	Bump(s)	1
482969_1	Bump(s)	1
122693_4	Bump(s)	1
425358_6	Bump(s)	1
198846_11	Bump(s)	1
210266_5	Bump(s)	1
383861_1	Bump(s)	1
470952_7	Bump(s)	1
116762_12	Bump(s)	1
409341_4	Bump(s)	1
430312_1	Bump(s)	1
104035_2	Bump(s)	1
168820_1	Bump(s)	1
211200_1	Bump(s)	1
406066_1	Bump(s)	1
324815_6	Bump(s)	1
447141_2	Bump(s)	1
119406_2	Bump(s)	1
449472_1	Bump(s)	1
421424_8	Bump(s)	1
94195_7	Bump(s)	1
313355_1	Bump(s)	1
271971_1	Bump(s)	1
260662_8	Bump(s)	1
382216_4	Bump(s)	1
35372_4	Bump(s)	1
12674_2	Bump(s)	1
7753_8	Bump(s)	1
307832_2	Bump(s)	1
482982_3	Bump(s)	1
419273_10	Bump(s)	1
1420_13	Bump(s)	1
7879_2	Bump(s)	1
72712_4	Bump(s)	1
53449_5	Bump(s)	1
221019_3	Bump(s)	1
24089_7	Bump(s)	1
328539_2	Bump(s)	1
136602_12	Bump(s)	1
124417_1	Bump(s)	1
271329_1	Bump(s)	1
381343_4	Bump(s)	1
190346_10	Bump(s)	1
216852_4	Bump(s)	1
376645_1	Bump(s)	1
72288_7	Bump(s)	1
233713_1	Bump(s)	1
178599_6	Bump(s)	1
244750_3	Bump(s)	1
490255_5	Bump(s)	1
404909_1	Bump(s)	1
422339_2	Bump(s)	1
42867_2	Bump(s)	1
277122_8	Bump(s)	1
68252_6	Bump(s)	1
258627_2	Bump(s)	1
96851_3	Bump(s)	1
302380_9	Bump(s)	1
18130_4	Bump(s)	1
73525_2	Bump(s)	1
341473_3	Bump(s)	1
307364_1	Bump(s)	1
96152_7	Bump(s)	1
121020_2	Bump(s)	1
121515_1	Bump(s)	1
235581_2	Bump(s)	1
75834_1	Bump(s)	1
467110_7	Bump(s)	1
292401_5	Bump(s)	1
359220_3	Bump(s)	1
99716_7	Bump(s)	1
97539_8	Bump(s)	1
349766_2	Bump(s)	1
275556_3	Bump(s)	1
488189_1	Bump(s)	1
115703_11	Bump(s)	1
494026_4	Bump(s)	1
237418_1	Bump(s)	1
262601_3	Bump(s)	1
462201_1	Bump(s)	1
444477_1	Bump(s)	1
111307_5	Bump(s)	1
441111_1	Bump(s)	1
147331_4	Bump(s)	1
489590_6	Bump(s)	1
181465_13	Bump(s)	1
10629_2	Bump(s)	1
82447_1	Bump(s)	1
193653_1	Bump(s)	1
359669_1	Bump(s)	1
244664_1	Bump(s)	1
331892_2	Bump(s)	1
192298_2	Bump(s)	1
347818_2	Bump(s)	1
463761_2	Bump(s)	1
35205_2	Bump(s)	1
375550_5	Bump(s)	1
126416_1	Bump(s)	1
118569_2	Bump(s)	1
181469_1	Bump(s)	1
296600_1	Bump(s)	1
417309_1	Bump(s)	1
385694_8	Bump(s)	1
390633_6	Bump(s)	1
311764_15	Bump(s)	1
152582_16	Bump(s)	1
24947_10	Bump(s)	1
216862_1	Bump(s)	1
306738_1	Bump(s)	1
351512_1	Burn	2
54006_1	Burn	2
407809_1	Burn	2
457973_1	Burn	2
363745_1	Burn	2
454301_1	Burn	2
479266_1	Burn	2
349908_2	Burn	2
330672_1	Burn	2
207554_1	Burn	2
146879_1	Burn	2
401749_1	Burn	2
467784_1	Burn	2
364768_1	Burn	2
314173_1	Burn	2
279428_5	Burn	2
150252_1	Burn	2
356859_1	Burn	2
382969_1	Burn	2
424361_1	Burn	2
387595_1	Burn	2
352162_5	Burn	2
470591_1	Burn	2
384260_1	Burn	2
38624_1	Burn	2
354519_1	Burn	2
148914_4	Burn	2
440401_2	Burn	2
489820_2	Burn	2
357692_2	Burn	2
123878_4	Burn	2
259852_1	Burn	2
423902_4	Burn	2
346480_5	Burn	2
473252_2	Burn	2
429223_2	Burn	2
381667_1	Burn	2
303160_3	Burn	2
393880_1	Burn	2
120602_1	Burn	2
198013_1	Burn	2
406886_4	Burn	2
482302_1	Burn	2
447117_5	Burn	2
356013_7	Burn	2
301262_1	Burn	2
383052_2	Burn	2
361379_1	Burn	2
269221_1	Burn	2
342649_1	Burn	2
206952_1	Burn	2
406630_1	Burn	2
364870_1	Burn	2
344557_6	Burn	2
252869_1	Burn	2
120695_1	Burn	2
440676_2	Burn	2
49273_1	Burn	2
389133_1	Burn	2
97507_3	Burn	2
344372_6	Burn	2
124188_2	Burn	2
157796_12	Burn	2
116046_2	Burn	2
349819_1	Burn	2
153350_1	Burn	2
188400_1	Burn	2
102971_3	Burn	2
62131_3	Burn	2
440432_2	Burn	2
19850_3	Burn	2
350411_3	Burn	2
151812_3	Burn	2
419504_2	Burn	2
84865_3	Burn	2
22124_1	Burn	2
169898_1	Burn	2
264069_1	Burn	2
323973_8	Burn	2
410332_1	Burn	2
101071_7	Burn	2
278915_1	Burn	2
501384_1	Burn	2
2173_2	Burn	2
72952_13	Burn	2
497322_3	Burn	2
358021_24	Burn	2
194624_1	Burn	2
364713_1	Burn	2
87271_2	Burn	2
425532_1	Burn	2
7840_4	Burn	2
319618_2	Burn	2
286524_1	Burn	2
474326_2	Burn	2
318040_8	Burn	2
401916_3	Burn	2
189741_2	Burn	2
449499_2	Burn	2
150972_2	Burn	2
218324_7	Burn	2
313590_1	Burn	2
145763_3	Burn	2
453871_1	Burn	2
325602_1	Burn	2
450708_4	Burn	1
239550_1	Burn	2
490506_4	Burn	2
236596_3	Burn	2
440033_2	Burn	2
473873_1	Burn	2
82562_1	Burn	2
45280_5	Burn	2
168773_3	Burn	2
423311_3	Burn	2
118472_1	Burn	2
19866_2	Burn	2
303641_1	Burn	2
102117_5	Burn	2
289_1	Burn	2
398067_2	Burn	2
335674_1	Burn	2
449440_6	Burn	2
81717_2	Burn	2
85521_9	Burn	2
290174_1	Burn	2
198005_6	Burn	2
443404_2	Burn	2
277149_2	Burn	1
358445_17	Burn	2
204493_1	Burn	2
479251_10	Burn	3
65246_1	Burn	3
86295_4	Burn	2
412628_4	Burn	2
55003_5	Burn	3
14064_1	Burn	2
196680_1	Burn	2
499115_3	Burn	2
428038_4	Burn	3
83369_4	Burn	3
270645_1	Burn	1
276300_2	Burn	2
25319_13	Burn	2
284092_21	Burn	3
472788_5	Burn	2
343017_4	Burn	2
174861_3	Burn	2
103934_1	Burn	1
228008_1	Burn	2
245769_1	Burn	2
387907_1	Burn	2
489264_1	Burn	2
467076_1	Burn	2
334828_3	Burn	2
276628_3	Burn	2
469475_1	Burn	2
427709_1	Burn	2
242617_1	Burn	2
300779_1	Burn	2
480220_1	Burn	2
416891_2	Burn	2
349513_1	Burn	2
228048_2	Burn	2
119378_4	Burn	2
472211_1	Burn	2
280352_4	Burn	2
229700_1	Burn	2
353716_2	Burn	2
449165_2	Burn	2
437419_2	Burn	2
408952_2	Burn	2
283218_3	Burn	2
311857_2	Burn	2
452052_3	Burn	2
86981_2	Burn	2
6835_4	Burn	2
8168_1	Burn	2
261700_1	Burn	2
424748_3	Burn	2
113706_3	Burn	2
284078_5	Burn	2
465540_1	Burn	2
488105_1	Burn	2
436949_5	Burn	2
314174_1	Burn	1
370058_1	Burn	2
440930_2	Burn	2
305874_2	Burn	2
444460_3	Burn	2
297695_13	Burn	2
481285_2	Burn	2
39786_1	Burn	2
333396_4	Burn	2
305461_2	Burn	2
40376_1	Burn	2
3046_3	Burn	2
381848_1	Burn	2
156929_1	Burn	2
90637_4	Burn	2
442265_3	Burn	2
130757_1	Burn	2
410631_1	Burn	2
311396_4	Burn	2
354298_2	Burn	2
309361_1	Burn	2
9797_5	Burn	1
231556_1	Burn	2
340498_4	Burn	2
54869_1	Burn	2
220738_7	Burn	2
407849_3	Burn	2
323526_1	Burn	2
7177_1	Burn	2
55859_4	Burn	2
240061_2	Burn	2
413622_2	Burn	2
265912_9	Burn	2
305009_2	Burn	2
473639_1	Burn	2
189759_5	Burn	2
136460_1	Burn	2
152322_1	Burn	2
249657_17	Burn	2
363028_2	Burn	2
317803_13	Burn	2
17838_4	Burn	2
404797_1	Burn	2
432044_5	Burn	2
453665_1	Burn	2
135781_2	Burn	2
209606_6	Burn	2
439935_4	Burn	2
85856_8	Burn	2
8111_6	Burn	2
492933_26	Burn	2
436493_2	Burn	2
223999_5	Burn	2
65406_2	Burn	2
99728_1	Burn	2
69991_3	Burn	2
440229_5	Burn	2
36996_3	Burn	2
444982_4	Burn	2
386713_1	Burn	2
201619_6	Burn	2
309799_8	Burn	1
480464_1	Burn	2
474167_2	Burn	2
409537_10	Burn	2
122584_1	Burn	1
47808_6	Burn	2
78545_1	Burn	2
387768_6	Burn	2
261397_2	Burn	2
364004_7	Burn	2
466907_16	Burn	2
257588_5	Burn	2
275059_3	Burn	2
172020_1	Burn	2
77277_2	Burn	2
490972_4	Burn	2
150722_1	Burn	2
247353_3	Burn	2
148508_2	Burn	2
175311_1	Burn	2
455822_1	Burn	2
416270_1	Burn	2
391635_1	Burn	2
371200_1	Burn	2
496987_1	Burn	2
369940_2	Burn	2
133834_2	Burn	2
295712_1	Burn	2
332961_2	Burn	2
28765_1	Burn	2
472127_1	Burn	2
471055_1	Burn	2
266903_1	Burn	2
401684_1	Burn	2
221383_6	Burn	2
135275_3	Burn	2
386314_1	Burn	2
27527_1	Burn	2
324565_2	Burn	2
300226_4	Burn	2
345301_3	Burn	2
262459_7	Burn	2
358148_2	Burn	2
263527_5	Burn	2
344704_13	Burn	2
8292_7	Burn	2
441331_1	Burn	2
109237_3	Burn	2
141970_6	Burn	2
465999_5	Burn	2
362110_3	Burn	2
190762_1	Burn	2
20574_11	Burn	2
103630_7	Burn	2
315263_1	Burn	2
253473_2	Burn	2
308047_1	Burn	2
381558_16	Burn	2
42585_1	Burn	2
187652_1	Burn	3
245272_5	Burn	2
297196_3	Burn	2
366461_2	Burn	2
415790_6	Burn	2
18295_12	Burn	2
245605_2	Burn	3
372735_6	Burn	2
221278_1	Burn	2
340965_12	Burn	2
21098_2	Burn	2
194320_1	Burn	2
57213_1	Burn	3
251787_2	Burn	3
294106_5	Burn	2
29261_19	Burn	2
336975_2	Burn	3
212331_3	Burn	3
181248_1	Burn	2
291649_1	Burn	2
456722_1	Burn	2
218053_1	Burn	2
355273_2	Burn	2
333722_1	Burn	2
68152_1	Burn	2
452096_2	Burn	2
315866_1	Burn	2
453900_2	Burn	2
178060_2	Burn	2
186166_3	Burn	2
437509_1	Burn	2
358030_2	Burn	2
471891_1	Burn	2
115532_1	Burn	2
168362_2	Burn	2
345567_1	Burn	2
370136_1	Burn	2
203545_2	Burn	2
120765_1	Burn	2
224233_5	Burn	2
143063_1	Burn	2
458126_1	Burn	2
2792_5	Burn	2
120612_4	Burn	2
269318_4	Burn	2
229732_2	Burn	2
316118_1	Burn	2
264866_2	Burn	2
369441_3	Burn	2
295836_2	Burn	2
345991_3	Burn	2
478830_2	Burn	2
321123_2	Burn	2
412096_1	Burn	2
295848_1	Burn	2
303032_3	Burn	2
343152_6	Burn	2
5211_1	Burn	2
446438_4	Burn	2
64730_1	Burn	2
476738_1	Burn	2
363613_1	Burn	2
56131_2	Burn	2
455098_1	Burn	2
465353_2	Burn	2
62157_1	Burn	2
359973_1	Burn	2
11429_3	Burn	2
90106_1	Burn	2
363313_16	Burn	2
178977_2	Burn	2
497215_1	Burn	2
444117_1	Burn	2
337381_6	Burn	2
478942_5	Burn	2
164792_1	Burn	2
386464_8	Burn	2
281574_2	Burn	2
253432_2	Burn	2
388236_2	Burn	2
237315_3	Burn	2
362330_2	Burn	2
56187_2	Burn	2
86096_5	Burn	2
494768_2	Burn	2
411316_2	Burn	2
59826_1	Burn	2
267640_1	Burn	2
220100_4	Burn	2
124618_1	Burn	2
111024_6	Burn	2
416575_5	Burn	2
126488_1	Burn	2
147063_1	Burn	2
199644_17	Burn	2
292513_4	Burn	2
499311_6	Burn	2
191827_11	Burn	2
31831_10	Burn	2
486669_1	Burn	2
321974_4	Burn	2
414873_3	Burn	2
384986_1	Burn	2
62143_11	Burn	2
132358_2	Burn	2
474749_1	Burn	2
45394_13	Burn	2
86096_8	Burn	2
452328_7	Burn	2
81312_10	Burn	2
169231_6	Burn	2
187737_3	Burn	2
97559_1	Burn	2
411294_1	Burn	2
256317_1	Burn	2
387494_2	Burn	2
25815_1	Burn	2
214299_8	Burn	2
480425_5	Burn	2
392958_3	Burn	2
240396_2	Burn	2
219135_1	Burn	2
115014_2	Burn	2
151079_5	Burn	2
451707_2	Burn	2
155106_11	Burn	2
203401_9	Burn	2
379161_5	Burn	2
288072_1	Burn	2
341081_8	Burn	2
348870_9	Burn	2
390070_2	Burn	2
200496_1	Burn	2
377255_1	Burn	2
348012_1	Burn	2
434735_1	Burn	2
396112_1	Burn	2
163968_1	Burn	2
440580_1	Burn	2
12449_1	Burn	2
474887_1	Burn	2
488748_3	Burn	2
473799_1	Burn	2
211967_1	Burn	2
159934_1	Burn	2
451806_1	Burn	2
425922_1	Burn	2
217474_3	Burn	2
115457_3	Burn	2
105558_4	Burn	2
276824_2	Burn	2
412069_1	Burn	2
110958_1	Burn	2
322298_7	Burn	2
460745_1	Burn	2
424934_2	Burn	2
316094_1	Burn	2
493793_2	Burn	2
153497_2	Burn	2
340795_1	Burn	2
440315_3	Burn	2
463822_1	Burn	2
468394_5	Burn	2
394305_3	Burn	2
473899_2	Burn	2
247372_1	Burn	2
239528_1	Burn	2
461303_7	Burn	2
439140_2	Burn	2
408904_4	Burn	2
351558_10	Burn	2
363312_2	Burn	2
495001_3	Burn	2
387897_1	Burn	2
381001_1	Burn	2
353654_1	Burn	2
335161_12	Burn	2
207374_1	Burn	2
394596_3	Burn	2
457194_1	Burn	2
453135_4	Burn	2
408107_1	Burn	2
323770_1	Burn	2
342395_2	Burn	2
310471_2	Burn	2
253276_13	Burn	2
86966_3	Burn	2
367087_5	Burn	2
413265_1	Burn	2
444316_4	Burn	2
407574_1	Burn	2
72257_1	Burn	2
199814_3	Burn	2
491557_2	Burn	2
473281_3	Burn	2
441417_7	Burn	2
312991_7	Burn	2
67526_1	Burn	2
407920_3	Burn	2
84076_5	Burn	2
106782_2	Burn	2
244359_1	Burn	2
438185_11	Burn	2
476081_1	Burn	2
78163_1	Burn	2
352265_1	Burn	2
71763_1	Burn	2
52740_5	Burn	2
291573_6	Burn	2
479228_5	Burn	2
408672_4	Burn	2
399364_3	Burn	2
47598_1	Burn	2
248389_4	Burn	2
432974_1	Burn	2
90037_1	Burn	2
308741_2	Burn	2
469193_3	Burn	2
35599_5	Burn	2
237200_1	Burn	2
150088_2	Burn	2
477245_5	Burn	2
268297_2	Burn	2
367893_3	Burn	2
445751_1	Burn	2
287962_12	Burn	2
449052_2	Burn	2
293694_6	Burn	2
258644_2	Burn	2
236628_1	Burn	2
462176_3	Burn	2
395159_2	Burn	2
495508_5	Burn	2
324342_1	Burn	2
174105_1	Burn	2
473610_9	Burn	2
146552_8	Burn	2
397334_1	Burn	2
92654_1	Burn	2
344988_2	Burn	2
158044_4	Burn	2
425649_1	Burn	2
124787_1	Burn	2
80695_2	Burn	2
426196_1	Burn	2
247041_1	Burn	2
393237_4	Burn	2
192294_12	Burn	2
423789_1	Burn	2
387004_6	Burn	2
284089_2	Burn	2
97451_5	Burn	2
371421_1	Burn	2
473572_1	Burn	2
79028_2	Burn	2
210976_1	Burn	2
303830_1	Burn	2
135210_7	Burn	2
161557_2	Burn	2
334446_2	Burn	2
434961_1	Burn	2
289502_1	Burn	2
200176_4	Burn	2
93059_8	Burn	2
346597_1	Burn	2
135675_5	Burn	2
225330_5	Burn	2
369440_4	Burn	2
57210_4	Burn	2
434928_1	Burn	2
355409_1	Burn	2
74095_1	Burn	2
445211_1	Burn	2
103487_2	Burn	2
308230_1	Burn	2
257332_5	Burn	2
601_7	Burn	2
101722_9	Burn	2
500665_1	Burn	2
248916_2	Burn	2
353394_2	Burn	2
175863_2	Burn	2
446253_1	Burn	2
279374_3	Burn	2
412349_1	Burn	2
439344_1	Burn	2
139688_3	Burn	2
7861_1	Burn	2
26094_1	Burn	2
143844_1	Burn	2
247460_1	Burn	2
395476_1	Burn	2
479841_4	Burn	2
435862_1	Burn	2
202281_2	Burn	2
355143_4	Burn	2
88334_1	Burn	2
126905_4	Burn	2
486614_1	Burn	2
50452_5	Burn	2
414271_2	Burn	2
241945_1	Burn	2
331282_3	Burn	2
387656_5	Burn	2
468780_2	Burn	2
339008_8	Burn	2
390137_2	Burn	2
184933_1	Burn	2
457528_5	Burn	2
376603_1	Burn	2
467691_20	Burn	2
289594_7	Burn	2
120162_16	Burn	2
230465_5	Burn	2
166414_1	Burn	2
489899_1	Burn	2
155089_1	Burn	2
202586_1	Burn	2
72712_1	Burn	2
132640_1	Burn	2
141014_1	Burn	2
433713_1	Burn	2
333586_1	Burn	2
158616_2	Burn	2
302733_1	Burn	2
22344_5	Burn	2
464844_1	Burn	2
29119_1	Burn	2
6833_1	Burn	2
320186_1	Burn	2
314395_1	Burn	2
373393_2	Burn	2
395507_2	Burn	2
353399_3	Burn	2
346634_1	Burn	2
474358_1	Burn	2
91591_7	Burn	2
454450_2	Burn	2
310580_2	Burn	2
347440_1	Burn	2
205424_2	Burn	2
220338_6	Burn	2
173435_3	Burn	2
2197_1	Burn	2
23434_1	Burn	2
322694_2	Burn	2
384590_1	Burn	2
398470_4	Burn	2
262348_3	Burn	2
372368_1	Burn	2
102970_1	Burn	2
155474_2	Burn	2
197842_3	Burn	2
339829_5	Burn	2
372099_1	Burn	2
158769_1	Burn	2
132380_3	Burn	2
76098_5	Burn	2
247657_1	Burn	2
6007_1	Burn	2
117547_5	Burn	2
77801_5	Burn	2
293953_1	Burn	2
352796_2	Burn	2
471388_2	Burn	2
311598_1	Burn	2
439036_49	Burn	2
103079_1	Burn	2
63478_1	Burn	2
421102_5	Burn	2
257325_1	Burn	1
475135_1	Burn	1
428843_2	Burn	1
342817_1	Burn	1
100266_1	Burn	1
256525_4	Burn	1
470572_1	Burn	1
376381_1	Burn	1
479538_3	Burn	1
464697_2	Burn	1
274055_4	Burn	1
40345_1	Burn	1
300331_2	Burn	1
346827_1	Burn	1
324696_1	Burn	1
318183_1	Burn	1
79128_1	Burn	1
336869_2	Burn	1
323636_4	Burn	1
157942_2	Burn	1
249128_1	Burn	1
318153_1	Burn	1
367193_1	Burn	1
152392_3	Burn	1
396083_2	Burn	1
323940_6	Burn	1
363731_1	Burn	1
9095_8	Burn	1
393178_3	Burn	1
353534_7	Burn	1
315469_1	Burn	1
57133_3	Burn	1
161246_1	Burn	1
498893_4	Burn	1
69272_1	Burn	1
1747_2	Burn	1
120184_8	Burn	1
285873_1	Burn	1
90047_5	Burn	1
315501_1	Burn	1
53986_6	Burn	1
64922_3	Burn	1
303371_1	Burn	1
11965_5	Burn	1
369721_1	Burn	1
79639_5	Burn	1
27543_4	Burn	1
138203_1	Burn	1
373574_1	Burn	1
352825_2	Burn	1
58260_1	Burn	1
74009_1	Burn	1
380176_2	Burn	1
372769_1	Burn	1
139581_1	Burn	1
241100_1	Burn	1
437882_1	Burn	1
313855_6	Burn	1
226212_1	Burn	1
407550_2	Burn	1
372118_2	Burn	1
369815_3	Burn	1
211618_1	Burn	1
343706_3	Burn	1
238704_3	Burn	1
176990_5	Burn	1
72629_5	Burn	1
209284_2	Burn	1
82569_1	Burn	1
230680_1	Burn	1
219474_1	Burn	1
17771_1	Burn	1
430321_10	Burn	1
282948_8	Burn	1
212529_7	Burn	1
267172_1	Burn	1
12148_1	Burn	1
413785_3	Burn	1
258132_9	Burn	1
171590_1	Burn	1
363480_6	Burn	1
90107_2	Burn	1
262657_5	Burn	1
391065_3	Burn	1
265050_4	Burn	1
61138_4	Burn	1
30672_1	Burn	1
495336_2	Burn	1
57907_1	Burn	1
459896_1	Burn	2
259888_1	Burn	2
220159_2	Burn	2
414697_1	Burn	2
446399_2	Burn	2
456093_1	Burn	2
459430_1	Burn	2
450107_1	Burn	2
444182_4	Burn	2
425132_2	Burn	2
29632_1	Burn	2
2782_1	Burn	2
265594_1	Burn	2
356662_5	Burn	2
348414_2	Burn	2
152584_3	Burn	2
400119_1	Burn	2
421015_4	Burn	2
493726_4	Burn	2
415690_2	Burn	2
23604_2	Burn	2
289624_1	Burn	2
308581_6	Burn	2
1901_2	Burn	2
247905_3	Burn	2
46738_3	Burn	2
399121_1	Burn	2
448788_2	Burn	2
255701_2	Burn	2
501473_1	Burn	2
9683_2	Burn	2
362550_3	Burn	2
208358_4	Burn	2
47818_1	Burn	2
451333_1	Burn	2
438110_3	Burn	2
462667_1	Burn	2
425941_1	Burn	2
154433_1	Burn	2
472279_3	Burn	2
321726_1	Burn	2
409776_5	Burn	2
344575_4	Burn	2
134178_1	Burn	2
313357_1	Burn	2
269190_9	Burn	2
482495_11	Burn	2
192518_2	Burn	2
402719_2	Burn	2
334311_1	Burn	2
341136_2	Burn	2
498879_3	Burn	2
352779_1	Burn	2
266744_2	Burn	2
402162_2	Burn	2
459530_1	Burn	2
108158_4	Burn	2
184693_1	Burn	2
446161_3	Burn	2
408573_1	Burn	2
357282_2	Burn	2
246308_1	Burn	2
159319_10	Burn	2
69205_1	Burn	2
230030_2	Burn	2
403438_6	Burn	2
438038_2	Burn	2
303839_3	Burn	2
390683_1	Burn	2
292553_2	Burn	2
98368_2	Burn	2
383483_1	Burn	2
86063_8	Burn	2
465675_1	Burn	2
461708_2	Burn	2
321247_5	Burn	2
208856_1	Burn	2
475942_6	Burn	2
182902_1	Burn	2
428905_8	Burn	2
237782_2	Burn	2
417343_2	Burn	2
206342_11	Burn	2
138442_2	Burn	2
36960_10	Burn	2
164860_5	Burn	2
4153_1	Burn	2
429692_3	Burn	2
447114_4	Burn	2
442936_7	Burn	2
260352_8	Burn	2
478603_6	Burn	2
415355_1	Burn	2
405800_4	Burn	2
352565_2	Burn	3
143247_3	Burn	2
408355_1	Burn	1
12650_1	Burn	1
424156_1	Burn	1
93964_1	Burn	1
126415_1	Burn	1
486397_1	Burn	1
416723_4	Burn	1
26698_4	Burn	1
214073_1	Burn	1
487495_1	Burn	1
154214_3	Burn	1
249643_1	Burn	1
378513_1	Burn	1
301537_4	Burn	2
155086_2	Burn	1
292311_2	Burn	1
362955_8	Burn	2
475599_2	Burn	1
134331_4	Burn	1
164666_10	Burn	1
267330_1	Burn	1
245295_1	Burn	1
473903_1	Burn	1
370252_4	Burn	1
236968_8	Burn	1
148210_5	Burn	1
307433_4	Burn	1
184276_7	Burn	1
129252_1	Burn	1
340948_2	Burn	1
318817_1	Burn	1
242839_3	Burn	1
348254_3	Burn	1
305534_3	Burn	1
92121_4	Burn	1
202384_3	Burn	1
55349_3	Burn	1
341038_1	Burn	1
3130_1	Burn	1
459096_1	Burn	1
222136_2	Burn	1
298638_1	Burn	1
348870_2	Burn	1
489262_1	Burn	1
314802_1	Burn	1
261679_1	Burn	1
156889_3	Burn	1
311158_2	Burn	2
443687_1	Burn	1
96275_2	Burn	1
94956_1	Burn	1
6826_1	Burn	1
177038_1	Burn	1
439484_1	Burn	1
317923_4	Burn	1
207560_2	Burn	1
224660_2	Burn	1
455847_2	Burn	1
356283_3	Burn	1
402509_2	Burn	1
450130_1	Burn	1
326418_7	Burn	1
4961_3	Burn	1
157983_2	Burn	1
103959_3	Burn	1
281376_1	Burn	1
409614_1	Burn	1
105842_2	Burn	1
22051_2	Burn	1
234736_3	Burn	1
450241_2	Burn	1
260622_5	Burn	1
327078_1	Burn	1
196063_1	Burn	1
103949_2	Burn	1
253892_4	Burn	1
384833_1	Burn	1
157685_5	Burn	2
173131_2	Burn	1
95032_6	Burn	1
357116_1	Burn	1
251314_5	Burn	1
265442_3	Burn	1
87278_7	Burn	1
407093_3	Burn	1
456339_1	Burn	1
87217_3	Burn	1
307310_4	Burn	1
344410_2	Burn	1
103946_2	Burn	1
240872_4	Burn	1
454020_2	Burn	1
445112_2	Burn	1
314079_3	Burn	1
190411_2	Burn	1
242995_7	Burn	1
22259_2	Burn	1
361200_5	Burn	1
254455_1	Burn	1
45306_3	Burn	1
85609_3	Burn	1
129794_5	Burn	1
410938_5	Burn	1
370098_4	Burn	1
218458_1	Burn	1
313012_5	Burn	1
167309_1	Burn	1
406966_7	Burn	1
129816_4	Burn	1
363590_1	Burn	2
398165_4	Burn	1
394357_1	Burn	1
205074_4	Burn	1
298207_6	Burn	1
139438_4	Burn	1
13110_1	Burn	1
251853_1	Burn	1
75235_9	Burn	1
369564_1	Burn	1
436145_1	Burn	1
276431_11	Burn	1
201483_1	Burn	1
107468_3	Burn	1
186226_3	Burn	2
359189_1	Burn	2
104015_1	Burn	2
24089_2	Burn	2
167075_1	Burn	2
458767_1	Burn	2
240467_1	Burn	2
186182_3	Burn	2
240404_1	Burn	2
335972_1	Burn	2
12941_1	Burn	2
298301_1	Burn	2
443056_1	Burn	2
126778_1	Burn	2
452849_1	Burn	2
372941_4	Burn	2
399646_2	Burn	2
377395_2	Burn	2
353153_1	Burn	2
277551_1	Burn	2
416974_1	Burn	2
317400_11	Burn	2
161131_7	Burn	2
42415_5	Burn	2
96448_2	Burn	2
1239_1	Burn	2
199654_1	Burn	2
238747_1	Burn	2
346887_2	Burn	2
111028_2	Burn	2
153427_3	Burn	2
229286_4	Burn	2
489266_4	Burn	2
339589_1	Burn	2
391834_1	Burn	2
144598_1	Burn	2
365101_1	Burn	2
6475_1	Burn	2
362391_2	Burn	2
498478_1	Burn	2
36890_2	Burn	2
457183_2	Burn	2
263522_1	Burn	2
274612_3	Burn	2
245698_1	Burn	2
322263_3	Burn	2
384914_1	Burn	2
301036_2	Burn	2
490119_2	Burn	2
339780_1	Burn	2
60251_1	Burn	2
246696_1	Burn	2
8589_2	Burn	2
299377_1	Burn	2
160534_1	Burn	2
95598_6	Burn	2
333717_2	Burn	2
391855_2	Burn	2
216501_3	Burn	2
303792_4	Burn	2
214563_1	Burn	2
157696_3	Burn	2
321846_2	Burn	2
139188_4	Burn	2
29641_3	Burn	2
107585_1	Burn	2
90792_6	Burn	2
412952_1	Burn	2
379996_3	Burn	2
19392_3	Burn	2
367238_3	Burn	2
402931_1	Burn	2
492528_1	Burn	2
457269_2	Burn	2
499469_1	Burn	2
343803_1	Burn	2
46466_3	Burn	2
361320_3	Burn	2
359645_6	Burn	2
12839_2	Burn	2
130176_8	Burn	2
456546_3	Burn	2
310393_4	Burn	2
302873_3	Burn	2
115395_6	Burn	2
16779_1	Burn	2
278445_1	Burn	2
185665_1	Burn	2
418367_4	Burn	2
23880_2	Burn	2
383255_7	Burn	2
198861_6	Burn	2
9682_2	Burn	2
16801_4	Burn	2
307628_1	Burn	2
187160_1	Burn	2
193577_3	Burn	2
259736_4	Burn	2
268255_6	Burn	2
229852_1	Burn	2
284524_1	Burn	2
355406_1	Burn	2
135068_1	Burn	2
313894_2	Burn	2
58587_1	Burn	2
45698_4	Burn	2
384886_5	Burn	2
22303_1	Burn	2
107609_1	Burn	2
343663_3	Burn	2
184060_1	Burn	2
439945_9	Burn	2
243944_4	Burn	2
94815_6	Burn	2
328050_1	Burn	2
310888_2	Burn	2
489950_1	Burn	2
324407_4	Burn	2
6968_15	Burn	2
442079_7	Burn	2
307634_2	Burn	2
266823_2	Burn	2
107798_1	Burn	2
474692_1	Burn	2
139419_1	Burn	2
321442_10	Burn	2
397725_4	Burn	2
191279_5	Burn	2
351274_2	Burn	2
478244_1	Burn	2
118071_4	Burn	2
81428_1	Burn	2
160496_1	Burn	2
354356_9	Burn	2
427583_1	Burn	2
22131_1	Burn	2
158742_4	Burn	2
35989_1	Burn	2
368185_11	Burn	2
454291_1	Burn	2
272755_1	Burn	2
413237_4	Burn	2
121581_1	Burn	2
409183_1	Burn	2
371849_2	Burn	2
241629_2	Burn	2
184719_3	Burn	2
314584_7	Burn	2
10734_1	Burn	2
88318_4	Burn	2
332765_12	Burn	2
346833_4	Burn	2
12564_4	Burn	2
9245_1	Burn	2
456601_4	Burn	2
374347_1	Burn	2
153750_1	Burn	2
414202_1	Burn	2
443649_1	Burn	2
342924_1	Burn	2
423855_3	Burn	2
230762_1	Burn	2
365716_1	Burn	2
113095_1	Burn	2
12667_1	Burn	2
409096_3	Burn	2
475500_5	Burn	2
123125_1	Burn	2
289803_1	Burn	2
458981_2	Burn	2
442403_2	Burn	2
439469_1	Burn	2
496319_3	Burn	2
111313_2	Burn	2
189508_2	Burn	2
218374_3	Burn	2
158796_2	Burn	2
39469_2	Burn	2
491921_9	Burn	2
217027_9	Burn	2
130129_1	Burn	2
65373_1	Burn	2
415447_3	Burn	2
90613_5	Burn	2
126906_2	Burn	2
477277_4	Burn	2
193876_9	Burn	2
383094_29	Burn	2
231513_4	Burn	2
62814_1	Burn	2
475721_2	Burn	2
464010_4	Burn	2
1370_1	Burn	2
376093_2	Burn	2
403664_1	Burn	2
262537_1	Burn	2
484353_1	Burn	2
212574_2	Burn	2
324691_1	Burn	2
359120_1	Burn	2
496455_2	Burn	2
190749_1	Burn	2
143573_3	Burn	2
405241_1	Burn	2
121529_1	Burn	2
441593_2	Burn	2
238668_1	Burn	2
6340_1	Burn	2
118468_1	Burn	2
301848_3	Burn	2
157632_2	Burn	2
495781_8	Burn	2
269595_2	Burn	2
439339_15	Burn	2
224149_4	Burn	2
71540_2	Burn	2
322967_2	Burn	2
204678_13	Burn	2
365837_5	Burn	2
217783_5	Burn	2
394561_3	Burn	2
247056_8	Burn	2
274108_1	Burn	2
17822_10	Burn	2
373914_1	Burn	2
201044_1	Burn	2
179422_1	Burn	2
24946_12	Burn	2
44033_1	Burn	2
184019_2	Burn	2
491802_1	Burn	2
351486_6	Burn	2
234254_2	Burn	2
206378_4	Burn	2
1675_2	Burn	2
218416_1	Burn	2
388111_1	Burn	2
223868_1	Burn	2
419430_1	Burn	2
322828_1	Burn	2
382948_1	Burn	2
255830_4	Burn	2
233048_4	Burn	2
499491_1	Burn	2
283030_1	Burn	2
223821_3	Burn	2
391587_2	Burn	2
312362_1	Burn	2
86490_4	Burn	2
116477_4	Burn	2
35954_7	Burn	2
324766_14	Burn	2
116711_2	Burn	2
456528_2	Burn	2
491710_1	Burn	2
66694_3	Burn	2
371386_2	Burn	2
102740_8	Burn	2
4313_4	Burn	2
221693_5	Burn	2
402276_1	Burn	2
496095_3	Burn	2
255168_5	Burn	2
15248_5	Burn	2
467399_1	Burn	2
257919_4	Burn	2
486605_10	Burn	2
271796_14	Burn	2
333628_2	Burn	2
72059_5	Burn	2
391989_1	Burn	2
67154_2	Burn	2
217968_4	Burn	2
271869_1	Burn	2
303542_8	Burn	2
52481_2	Burn	2
473175_2	Burn	2
180108_1	Burn	2
110055_2	Burn	2
55660_1	Burn	2
313407_1	Burn	2
291428_1	Burn	2
374179_1	Burn	2
426442_1	Burn	2
362355_1	Burn	2
86864_2	Burn	2
404392_1	Burn	2
471598_2	Burn	2
248890_3	Burn	2
348605_1	Burn	2
476060_2	Burn	2
186328_3	Burn	2
27208_2	Burn	2
340116_1	Burn	2
134854_1	Burn	2
415392_1	Burn	2
361951_7	Burn	2
197213_10	Burn	2
141947_2	Burn	2
91412_6	Burn	2
24788_5	Burn	2
320619_3	Burn	2
313324_2	Burn	2
348996_8	Burn	2
412787_1	Burn	2
355844_2	Burn	2
36574_3	Burn	2
434883_1	Burn	2
209855_2	Burn	2
240177_1	Burn	2
409018_2	Burn	2
32087_1	Burn	2
139760_1	Burn	2
162428_7	Burn	2
85620_3	Burn	2
418435_2	Burn	2
349359_1	Burn	2
472333_4	Burn	2
309610_4	Burn	2
318610_1	Burn	2
386116_3	Burn	2
441980_3	Burn	2
246054_6	Burn	2
101758_6	Burn	2
184597_1	Burn	2
84174_6	Burn	2
276269_2	Burn	2
113288_2	Burn	2
272380_16	Burn	2
375235_2	Burn	2
205288_1	Burn	2
299277_5	Burn	2
178099_1	Burn	2
14851_1	Burn	2
74916_2	Burn	2
215361_3	Burn	2
20092_3	Burn	2
208813_1	Burn	2
327018_6	Burn	2
14866_1	Burn	2
164006_11	Burn	2
348270_1	Burn	2
385742_1	Burn	2
433485_1	Burn	2
132456_2	Burn	2
463401_1	Burn	2
363724_1	Burn	2
414801_3	Burn	2
417189_2	Burn	2
217647_7	Burn	2
348183_1	Burn	3
183027_3	Burn	2
112804_61	Burn	2
270203_11	Burn	2
418454_1	Burn	2
232352_2	Burn	2
342779_4	Burn	2
268228_3	Burn	2
301039_3	Burn	2
237568_11	Burn	2
422509_2	Burn	2
297755_1	Burn	2
153199_1	Burn	2
222062_2	Burn	2
296631_13	Burn	2
59785_2	Burn	2
446030_3	Burn	3
466712_3	Burn	2
333364_7	Burn	2
232888_3	Burn	2
320575_3	Burn	2
328665_1	Burn	2
338843_4	Burn	2
265680_2	Burn	3
133381_3	Burn	3
267517_5	Burn	2
322216_7	Burn	2
457673_1	Burn	3
471407_1	Burn	3
301200_1	Burn	2
488169_3	Burn	3
66671_1	Burn	3
349500_1	Burn	3
197994_1	Burn	3
310982_5	Burn	3
312803_10	Burn	3
400963_3	Burn	3
265369_6	Burn	2
404594_1	Burn	3
496567_4	Burn	3
446174_3	Burn	3
217952_1	Burn	3
24550_1	Burn	3
62257_2	Burn	3
434673_1	Burn	3
290002_3	Burn	3
497101_11	Burn	3
84383_2	Burn	3
244360_5	Burn	3
430376_2	Burn	3
251394_2	Burn	3
75957_2	Burn	3
113450_1	Burn	3
59571_4	Burn	3
48001_8	Burn	3
39635_10	Burn	3
45815_4	Burn	3
317426_1	Burn	3
400168_7	Burn	3
202779_3	Burn	3
32431_2	Burn	3
275465_7	Burn	3
12136_1	Burn	3
78314_1	Burn	3
341664_7	Burn	3
462706_19	Burn	3
465529_27	Burn	3
144230_3	Burn	3
175731_10	Burn	3
63094_6	Burn	3
295458_9	Burn	3
172490_3	Burn	3
89811_9	Burn	3
39963_1	Burn	3
121123_4	Burn	3
8757_1	Burn	3
119836_4	Burn	3
382064_1	Burn	3
441365_2	Burn	3
339179_1	Burn	3
263122_1	Burn	3
328690_1	Burn	3
148172_2	Burn	3
331654_1	Burn	3
385163_1	Burn	3
465103_2	Burn	3
497388_2	Burn	3
83364_9	Burn	3
490758_9	Burn	3
308969_2	Burn	3
291928_1	Burn	3
294496_1	Burn	3
1271_1	Burn	3
20811_3	Burn	3
364531_7	Burn	3
402732_3	Burn	3
485996_3	Burn	3
134195_1	Burn	3
216845_9	Burn	3
429921_2	Burn	3
335142_4	Burn	3
252795_1	Burn	3
2354_1	Burn	3
246318_8	Burn	3
70035_3	Burn	3
232456_5	Burn	3
237583_4	Burn	3
74816_9	Burn	3
179780_2	Burn	3
344287_1	Burn	3
173972_1	Burn	3
312046_2	Burn	3
14460_1	Burn	3
20274_5	Burn	3
58107_23	Burn	3
103531_1	Burn	3
366383_4	Burn	3
112867_2	Burn	3
291223_1	Burn	3
214446_2	Burn	3
426731_1	Burn	3
296969_1	Burn	3
47355_9	Burn	3
162956_25	Burn	3
326934_19	Burn	3
182914_2	Burn	3
236309_1	Burn	3
85051_12	Burn	3
19792_4	Burn	3
267410_8	Burn	3
186789_4	Burn	1
375027_7	Burn	3
232258_1	Burn	2
159115_1	Burn	3
21390_1	Burn	3
428887_1	Burn	3
388753_1	Burn	3
129708_1	Burn	3
254078_2	Burn	3
374143_1	Burn	3
10694_1	Burn	3
381992_1	Burn	3
262547_2	Burn	3
321874_1	Burn	3
488894_2	Burn	3
37306_3	Burn	3
6317_1	Burn	3
99791_1	Burn	3
165219_2	Burn	3
95062_3	Burn	3
456183_2	Burn	3
333215_1	Burn	3
118234_6	Burn	3
431869_1	Burn	3
261591_2	Burn	3
500860_3	Burn	3
217160_2	Burn	3
385804_1	Burn	3
57914_1	Burn	3
299691_5	Burn	3
436750_1	Burn	3
366633_1	Burn	2
272808_5	Burn	3
179655_3	Burn	3
298307_7	Burn	3
19651_1	Burn	3
274343_1	Burn	3
37412_2	Burn	3
402700_1	Burn	3
364439_1	Burn	3
332588_2	Burn	3
228337_8	Burn	3
414949_2	Burn	3
84643_3	Burn	3
409319_6	Burn	3
121856_1	Burn	3
475284_4	Burn	3
162420_9	Burn	3
326096_5	Burn	3
121370_6	Burn	3
343516_1	Burn	3
322004_7	Burn	3
335045_2	Burn	3
118160_1	Burn	3
306407_4	Burn	3
13831_2	Burn	3
119954_2	Burn	3
4010_17	Burn	3
176569_1	Burn	3
104492_3	Burn	3
129496_1	Burn	3
243399_4	Burn	3
496132_1	Burn	3
92080_6	Burn	3
279893_1	Burn	3
104091_1	Burn	3
300190_7	Burn	3
383392_1	Burn	3
130701_4	Burn	3
381404_3	Burn	3
301347_8	Burn	3
158385_21	Burn	3
299978_4	Burn	3
207363_1	Burn	3
418849_8	Burn	3
368656_18	Burn	3
129524_1	Burn	3
396937_6	Burn	3
89372_1	Burn	3
106889_19	Burn	3
288781_10	Burn	3
300377_1	Burn	3
396195_3	Burn	3
343288_9	Burn	3
444161_4	Burn	3
181379_3	Burn	3
41397_4	Burn	3
85712_3	Burn	3
395593_7	Burn	3
189422_1	Burn	3
310441_1	Burn	3
32894_4	Burn	3
343689_6	Burn	3
233809_2	Burn	3
202604_2	Burn	3
424854_8	Burn	3
27187_5	Burn	3
96557_2	Burn	3
243993_6	Burn	3
151555_1	Burn	3
67809_8	Burn	3
61588_2	Burn	3
154632_2	Burn	3
283760_10	Burn	3
407777_1	Burn	3
208546_2	Burn	3
155757_1	Burn	3
314960_1	Burn	3
295071_1	Burn	3
147947_1	Burn	3
215349_4	Burn	3
159222_1	Burn	3
78797_5	Burn	3
160790_1	Burn	3
177090_3	Burn	3
114667_31	Burn	3
245529_6	Burn	3
165744_2	Burn	3
106635_1	Burn	3
466938_3	Burn	3
181693_1	Burn	3
223576_1	Burn	3
48811_2	Burn	3
123612_9	Burn	3
149658_4	Burn	3
359898_2	Burn	3
109906_2	Burn	3
394500_1	Burn	3
159035_2	Burn	3
117711_9	Burn	3
54113_1	Burn	3
373573_3	Burn	3
73013_3	Burn	3
167125_1	Burn	3
96699_1	Burn	2
405846_1	Burn	2
87762_1	Burn	2
205113_1	Burn	2
437588_4	Burn	2
143043_3	Burn	2
365370_1	Burn	2
489271_1	Burn	2
331361_1	Burn	2
92554_3	Burn	2
461200_1	Burn	2
208078_1	Burn	2
122727_2	Burn	2
436349_1	Burn	2
355022_9	Burn	2
368146_1	Burn	2
156785_1	Burn	2
446247_6	Burn	2
398883_1	Burn	2
101811_2	Burn	2
306247_10	Burn	2
149146_6	Burn	2
168373_1	Burn	2
112139_1	Burn	2
305132_1	Burn	2
400913_1	Burn	2
9260_2	Burn	2
316109_1	Burn	2
93975_2	Burn	2
55270_2	Burn	2
134670_3	Burn	2
360632_3	Burn	2
323614_12	Burn	2
96644_7	Burn	2
128086_1	Burn	2
443190_2	Burn	2
15292_8	Burn	2
36579_5	Burn	2
392672_1	Burn	2
204659_3	Burn	2
428734_2	Burn	2
299899_2	Burn	2
57280_1	Burn	2
475894_1	Burn	2
459473_3	Burn	2
141271_4	Burn	2
458469_4	Burn	2
113197_1	Burn	2
177042_3	Burn	2
368706_12	Burn	2
359413_5	Burn	2
113582_1	Burn	2
6327_1	Burn	2
237246_1	Burn	2
221600_1	Burn	2
149190_5	Burn	2
227141_7	Burn	2
463812_8	Burn	2
318951_8	Burn	2
330171_1	Burn	2
3568_3	Burn	2
73850_4	Burn	2
392680_5	Burn	2
422074_4	Burn	2
329602_1	Burn	2
155816_2	Burn	2
50383_1	Burn	2
251032_2	Burn	2
281173_4	Burn	2
472005_2	Burn	2
302223_3	Burn	2
281827_4	Burn	2
54956_1	Burn	2
293964_4	Burn	2
29739_15	Burn	2
105685_4	Burn	2
306841_9	Burn	2
86192_2	Burn	2
378082_6	Burn	2
318821_1	Burn	2
328841_1	Burn	2
224772_6	Burn	2
467166_6	Burn	3
501395_14	Burn	2
3527_3	Burn	2
314817_9	Burn	2
424853_2	Burn	2
117748_5	Burn	2
40423_1	Burn	2
219048_4	Burn	2
128621_2	Burn	2
368463_2	Burn	2
230166_1	Burn	2
497418_9	Burn	2
325393_12	Burn	2
232099_1	Burn	2
416837_5	Burn	2
179469_10	Burn	2
203182_4	Burn	2
283109_5	Burn	2
100701_1	Burn	2
90553_1	Burn	2
302400_3	Burn	2
201882_18	Burn	2
404973_1	Burn	2
358302_1	Burn	3
182107_1	Burn	3
241425_1	Burn	2
28884_5	Burn	2
236513_3	Burn	2
92411_2	Burn	2
397541_5	Burn	2
309319_9	Burn	2
46530_11	Burn	2
9937_3	Burn	2
82795_2	Burn	1
50738_1	Burn	2
73213_3	Burn	2
199909_2	Burn	2
343905_1	Burn	2
120780_3	Burn	2
267665_10	Burn	2
95403_1	Burn	1
46746_7	Burn	2
4298_2	Burn	2
366022_5	Burn	2
376444_1	Burn	2
223635_3	Burn	2
264018_5	Burn	2
180983_1	Burn	2
296321_1	Burn	2
10998_1	Burn	2
181129_3	Burn	2
18701_11	Burn	3
179192_1	Burn	2
235559_10	Burn	2
379421_2	Burn	2
90889_4	Burn	2
18080_1	Burn	2
308606_5	Burn	2
38948_1	Burn	2
375253_2	Burn	2
233962_3	Burn	2
109829_1	Burn	2
208776_1	Burn	2
183980_1	Burn	2
199582_1	Burn	2
306369_10	Burn	2
107475_6	Burn	2
277571_1	Burn	2
208329_4	Burn	2
208012_1	Burn	2
189093_1	Burn	2
278625_1	Burn	2
269545_2	Burn	3
199228_4	Burn	3
168793_10	Burn	2
174508_1	Burn	2
198550_2	Burn	2
204391_1	Burn	2
356446_4	Burn	2
125157_1	Burn	2
70321_6	Burn	2
103502_4	Burn	2
132593_3	Burn	2
195751_1	Burn	2
101778_1	Burn	2
501675_1	Burn	2
136720_1	Burn	2
111930_1	Burn	2
32488_2	Burn	2
384497_1	Burn	2
147575_4	Burn	2
391392_2	Burn	2
269169_1	Burn	2
96410_2	Burn	2
396925_4	Burn	2
368655_1	Burn	2
369551_1	Burn	2
44684_1	Burn	2
429118_2	Burn	2
8206_1	Burn	2
260640_3	Burn	2
361916_5	Burn	2
36085_7	Burn	2
93810_8	Burn	2
304326_2	Burn	2
377976_12	Burn	2
181922_2	Burn	2
357215_1	Burn	2
318591_8	Burn	2
76659_1	Burn	2
186511_1	Burn	2
296311_1	Burn	2
184191_2	Burn	2
38871_8	Burn	2
112696_3	Burn	2
426538_7	Burn	3
390952_20	Burn	2
276573_8	Burn	2
350165_1	Burn	2
423144_2	Burn	2
127305_2	Burn	2
104306_1	Burn	2
379888_1	Burn	2
40556_5	Burn	2
450951_11	Burn	2
2925_5	Burn	2
35699_1	Burn	3
445897_10	Burn	3
368651_6	Burn	3
421298_1	Burn	3
320381_1	Burn	3
428338_5	Burn	3
83484_2	Burn	3
75448_1	Burn	3
52987_2	Burn	3
218767_1	Burn	3
241026_2	Burn	3
12916_1	Burn	3
81248_3	Burn	3
52066_5	Burn	3
96797_4	Burn	3
332611_14	Burn	3
7996_1	Burn	3
198231_12	Burn	3
153264_1	Burn	3
308148_4	Burn	3
281029_3	Burn	3
422427_6	Burn	3
79572_1	Burn	3
64051_1	Burn	3
324974_5	Burn	3
92311_9	Burn	3
70494_1	Burn	3
229181_3	Burn	3
394469_4	Burn	3
51112_13	Burn	3
1325_7	Burn	3
255701_13	Burn	3
311074_3	Burn	3
17559_2	Burn	3
163621_1	Burn	3
206510_1	Burn	3
215508_4	Burn	3
92830_1	Burn	3
264522_4	Burn	3
354153_3	Burn	3
101383_1	Burn	3
126933_13	Burn	3
79923_3	Burn	3
94413_5	Burn	3
281220_4	Burn	3
36719_2	Burn	3
431169_7	Burn	3
18217_1	Burn	3
73624_40	Burn	3
357646_10	Burn	3
331827_3	Burn	1
270114_2	Burn	1
182654_9	Burn	3
94071_2	Burn	1
483615_13	Burn	3
153450_4	Burn	1
242922_3	Burn	1
52687_1	Burn	1
48642_4	Burn	3
14578_2	Burn	3
307529_7	Burn	1
426705_7	Burn	1
212915_4	Burn	1
341364_38	Burn	1
119521_1	Burn	1
383210_1	Burn	3
19164_2	Burn	1
237903_5	Burn	1
388893_3	Burn	1
2429_7	Burn	3
307980_3	Burn	3
411128_4	Burn	1
105723_3	Burn	1
28267_1	Burn	1
311188_6	Burn	1
352673_1	Burn	3
255644_4	Burn	3
399389_1	Burn	3
19512_9	Burn	1
42620_6	Burn	1
122530_11	Burn	1
90357_1	Burn	3
159115_5	Burn	1
393535_4	Burn	3
257332_18	Burn	3
192122_3	Burn	1
285724_3	Burn	1
190514_2	Burn	1
75598_4	Burn	1
4600_3	Burn	1
192234_1	Burn	1
126368_11	Burn	1
156082_1	Burn	1
171389_1	Burn	1
183860_1	Burn	3
359448_1	Burn	3
132576_2	Burn	3
327025_4	Burn	3
273002_4	Burn	3
341159_8	Burn	1
106492_3	Burn	1
92900_1	Burn	1
161125_5	Burn	3
102517_7	Burn	1
185792_1	Burn	1
151410_2	Burn	1
13197_4	Burn	1
194093_1	Burn	1
263643_1	Burn	1
25547_2	Burn	1
194313_10	Burn	1
87365_3	Burn	3
296359_3	Burn	1
222712_1	Burn	1
388609_1	Burn	1
20968_1	Burn	1
11198_8	Burn	1
240009_1	Burn	1
393475_6	Burn	1
251314_12	Burn	1
47102_1	Burn	1
417673_3	Burn	1
118150_2	Burn	1
289599_1	Burn	1
228804_2	Burn	1
318673_3	Burn	1
287572_1	Burn	1
253846_4	Burn	1
427410_3	Burn	1
119147_6	Burn	1
163686_5	Burn	1
201839_3	Burn	1
215887_2	Burn	1
418154_4	Burn	1
476986_2	Burn	1
306687_9	Burn	1
55044_18	Burn	1
172890_1	Burn	1
96309_2	Burn	1
144766_8	Burn	1
11401_1	Burn	1
327180_1	Burn	1
328329_3	Burn	1
324091_2	Burn	1
215190_4	Burn	1
363578_2	Burn	1
206726_1	Burn	1
201257_3	Burn	1
333812_1	Burn	1
209081_2	Burn	1
22898_1	Burn	1
354081_1	Burn	1
284531_1	Burn	1
321530_2	Burn	1
308590_1	Burn	1
356149_1	Burn	1
164290_9	Burn	1
322369_1	Burn	1
302420_2	Burn	1
99161_3	Burn	1
347944_8	Burn	1
126551_19	Burn	1
57253_1	Burn	1
301557_1	Burn	1
350080_4	Burn	1
375676_4	Burn	1
77866_1	Burn	1
151533_1	Burn	1
280786_1	Burn	1
155363_21	Burn	1
7850_1	Burn	1
327860_10	Burn	1
195882_7	Burn	1
74439_8	Burn	1
106653_1	Burn	1
43075_3	Burn	1
156394_1	Burn	1
96193_1	Burn	1
87961_3	Burn	1
276986_2	Burn	1
492975_30	Burn	1
301644_2	Burn	1
325067_2	Burn	1
76759_5	Burn	1
138698_1	Burn	1
231180_4	Burn	1
269486_6	Burn	1
315747_2	Burn	1
134473_1	Burn	1
44137_1	Burn	1
2991_2	Burn	1
183121_1	Burn	1
262831_2	Burn	1
263303_2	Burn	1
279831_5	Burn	1
56998_1	Burn	1
208005_6	Burn	1
7578_2	Burn	1
135947_2	Burn	1
227197_9	Burn	1
18426_1	Burn	1
222193_4	Burn	1
293282_4	Burn	1
45351_1	Burn	1
522_4	Burn	1
112619_3	Burn	1
271676_1	Burn	1
142480_2	Burn	1
253453_10	Burn	3
73457_19	Burn	3
176835_5	Burn	3
139213_3	Burn	3
385356_10	Burn	3
221275_2	Burn	3
46406_2	Burn	3
230066_1	Burn	3
155_1	Burn	3
142851_4	Burn	3
130683_1	Burn	3
202739_9	Burn	3
403796_7	Burn	3
179415_2	Burn	3
267868_4	Burn	3
326167_9	Burn	3
437852_4	Burn	3
302356_8	Burn	3
32018_3	Burn	3
137157_3	Burn	3
210976_5	Burn	3
292796_1	Burn	3
123970_10	Burn	3
489128_2	Burn	3
132919_1	Burn	3
212026_5	Burn	3
88654_2	Burn	3
59657_13	Burn	3
304446_4	Burn	3
178158_1	Burn	3
205687_1	Burn	3
216062_4	Burn	3
17688_6	Burn	3
123739_1	Burn	3
112934_3	Burn	3
194675_1	Burn	3
12417_6	Burn	3
438012_4	Burn	3
324190_1	Burn	3
230297_1	Burn	3
105522_3	Burn	3
105777_3	Burn	3
326395_8	Burn	3
276005_2	Burn	3
226914_3	Burn	3
246986_1	Burn	3
297743_1	Burn	3
99043_3	Burn	3
20930_4	Burn	3
274403_2	Burn	3
196353_1	Burn	3
308689_2	Burn	3
462979_11	Burn	3
149060_3	Burn	3
401082_2	Burn	3
49781_23	Burn	3
301354_6	Burn	3
48380_3	Burn	1
15081_2	Burn	1
113677_2	Burn	1
156653_2	Burn	1
248493_1	Burn	1
385980_6	Burn	1
44174_1	Burn	1
470507_21	Burn	1
82236_2	Burn	1
487730_4	Burn	1
219294_6	Burn	1
467981_2	Burn	1
241562_1	Burn	1
74624_4	Burn	1
425171_8	Burn	1
18257_3	Burn	1
100046_5	Burn	1
202001_9	Burn	1
98532_2	Burn	1
10768_6	Burn	1
419803_4	Burn	1
987_3	Burn	1
458084_22	Burn	1
303479_2	Burn	1
84296_1	Burn	1
157615_1	Burn	1
88108_8	Burn	1
106404_5	Burn	1
136330_4	Burn	1
375125_2	Burn	1
3413_1	Burn	1
218094_8	Burn	1
252745_15	Burn	1
170643_3	Burn	1
267522_1	Burn	1
63855_16	Burn	1
344938_2	Burn	1
87872_2	Burn	1
199705_2	Burn	1
321578_4	Burn	1
297299_5	Burn	1
333715_1	Burn	1
81120_1	Burn	1
291285_10	Burn	1
116848_6	Burn	1
12315_4	Burn	1
268479_9	Burn	1
316559_6	Burn	1
48830_4	Burn	1
267517_8	Burn	1
286875_1	Burn	1
166507_4	Burn	1
121946_4	Burn	1
133428_1	Burn	1
131706_1	Burn	1
481686_1	Burn	1
399901_1	Burn	1
311652_9	Burn	1
72570_1	Burn	1
300818_1	Burn	1
168949_2	Burn	1
272747_3	Burn	1
321039_4	Burn	1
4731_2	Burn	1
38239_1	Burn	1
298339_5	Burn	1
216251_3	Burn	1
5164_8	Burn	1
80392_3	Burn	1
280903_1	Burn	1
340315_5	Burn	1
472136_2	Burn	1
364605_3	Burn	1
341946_1	Burn	1
302596_1	Burn	1
499703_14	Burn	1
118093_5	Burn	1
283598_1	Burn	1
207611_3	Burn	1
106973_3	Burn	1
37142_1	Burn	1
371264_8	Burn	1
414050_1	Burn	1
94413_4	Burn	1
120872_4	Burn	1
16238_1	Burn	1
367041_1	Burn	1
36942_3	Burn	1
299465_2	Burn	1
344624_10	Burn	1
161715_4	Burn	1
108223_3	Burn	1
58491_1	Burn	1
218198_2	Burn	1
349169_3	Burn	1
126574_5	Burn	1
315939_1	Burn	1
11017_1	Burn	1
44144_2	Burn	1
266821_2	Burn	1
50821_1	Burn	1
23208_1	Burn	1
320632_8	Burn	1
228673_3	Burn	1
162595_3	Burn	1
231975_1	Burn	1
295925_1	Burn	1
261408_2	Burn	1
105323_2	Burn	1
132599_1	Burn	1
208823_1	Burn	1
261478_2	Burn	1
196478_1	Burn	1
26456_1	Burn	1
60034_1	Burn	1
4933_1	Burn	1
91902_4	Burn	1
481811_6	Burn	1
281441_1	Burn	1
92826_7	Burn	1
15976_2	Burn	1
75401_1	Burn	1
214611_3	Burn	3
232235_1	Burn	3
311628_2	Burn	3
478639_3	Burn	3
154803_23	Burn	3
327133_3	Burn	3
189035_1	Burn	3
211874_4	Burn	3
306540_2	Burn	3
472694_1	Burn	3
91586_3	Burn	3
75421_7	Burn	3
312078_1	Burn	3
345936_1	Burn	3
230708_4	Burn	3
249441_2	Burn	3
204826_6	Burn	3
442216_9	Burn	3
412011_1	Burn	3
126130_13	Burn	3
218164_3	Burn	3
87300_1	Burn	3
28503_1	Burn	3
423639_5	Burn	3
119038_3	Burn	3
118815_3	Burn	3
138730_4	Burn	3
273199_1	Burn	3
423172_2	Burn	3
236178_4	Burn	3
283733_3	Burn	1
128875_2	Burn	3
112783_1	Burn	3
272534_1	Burn	3
450553_6	Burn	3
387290_6	Burn	3
35865_4	Burn	3
159170_1	Burn	3
386815_9	Burn	3
96133_2	Burn	3
104183_2	Burn	3
47939_1	Burn	3
438500_2	Burn	3
124526_5	Burn	3
308579_27	Burn	3
105918_6	Burn	3
176469_3	Burn	3
91466_2	Burn	3
325169_2	Burn	3
168329_4	Burn	1
76256_2	Burn	3
183204_3	Burn	3
281517_1	Burn	3
322886_5	Burn	3
299160_1	Burn	3
351284_5	Burn	3
250662_2	Burn	3
372577_8	Burn	3
58773_1	Burn	3
434392_5	Burn	3
59552_3	Burn	3
85810_1	Burn	3
397561_1	Burn	3
78782_4	Burn	3
62452_1	Burn	3
339211_1	Burn	3
366457_4	Burn	3
394524_1	Burn	3
375989_4	Burn	3
166347_1	Burn	3
19157_3	Burn	3
290774_2	Burn	3
207607_5	Burn	3
126271_4	Burn	3
95627_18	Burn	3
26533_1	Burn	1
28900_4	Burn	3
399058_1	Burn	3
247617_4	Burn	3
314765_3	Burn	3
434598_13	Burn	3
220512_22	Burn	3
44250_1	Burn	3
72354_9	Burn	3
182143_6	Burn	1
109513_3	Burn	3
130504_2	Burn	3
447374_1	Burn	3
295080_5	Burn	3
73958_3	Burn	3
278182_6	Burn	3
46956_1	Burn	3
60266_3	Burn	3
173506_5	Burn	3
250231_9	Burn	3
122971_1	Burn	3
10733_11	Burn	3
366850_6	Burn	3
118960_7	Burn	3
212693_1	Burn	3
99538_6	Burn	3
258523_1	Burn	3
419260_6	Burn	3
317524_1	Burn	3
449346_6	Burn	3
392158_2	Burn	3
33662_1	Burn	1
261930_3	Burn	3
160132_2	Burn	3
227170_2	Burn	1
91001_8	Burn	1
58731_1	Burn	1
305342_9	Burn	1
231502_4	Burn	1
63540_1	Burn	1
357899_3	Burn	1
82562_7	Burn	1
282935_2	Burn	1
63863_1	Burn	1
193190_1	Burn	1
300843_2	Burn	1
222504_2	Burn	1
195899_1	Burn	1
209976_2	Burn	1
94434_1	Burn	1
210275_13	Burn	1
398533_1	Burn	1
274389_10	Burn	1
304875_4	Burn	1
137473_3	Burn	1
205779_4	Burn	1
345110_1	Burn	1
148079_3	Burn	1
257988_5	Burn	1
134852_4	Burn	1
420032_10	Burn	1
136826_1	Burn	1
234262_2	Burn	1
220542_7	Burn	1
375257_3	Burn	1
154897_1	Burn	1
138370_1	Burn	1
59408_1	Burn	1
219554_2	Burn	1
396137_2	Burn	1
298498_6	Burn	1
83912_5	Burn	1
254559_2	Burn	1
79036_2	Burn	1
380925_2	Burn	1
362595_6	Burn	1
167720_5	Burn	1
99999_3	Burn	1
252852_10	Burn	1
83612_1	Burn	1
154922_5	Burn	1
18679_8	Burn	1
353574_1	Burn	1
100346_1	Burn	1
120284_1	Burn	1
58607_2	Burn	1
45874_3	Burn	1
42763_1	Burn	1
196083_4	Burn	1
217728_1	Burn	1
35684_1	Burn	1
95193_21	Burn	1
437569_2	Burn	1
250782_4	Burn	1
274391_1	Burn	1
342305_2	Burn	1
242277_3	Burn	1
322388_1	Burn	1
277289_1	Burn	1
304897_3	Burn	1
347010_8	Burn	1
115594_2	Burn	1
262101_2	Burn	1
64794_2	Burn	1
23680_5	Burn	1
418314_7	Burn	1
36257_1	Burn	1
187577_1	Burn	1
198128_9	Burn	1
285428_2	Burn	1
298671_1	Burn	1
26541_2	Burn	1
99102_4	Burn	1
175393_1	Burn	1
319906_5	Burn	1
160697_4	Burn	1
51228_4	Burn	1
203590_1	Burn	1
53115_1	Burn	1
275754_1	Burn	1
76858_6	Burn	1
237949_1	Burn	1
35060_1	Burn	1
330835_3	Burn	1
97868_1	Burn	1
19_1	Burn	1
280756_1	Burn	1
60809_1	Burn	1
165289_2	Burn	1
461804_1	Burn	3
218416_15	Burn	3
223815_6	Burn	3
466297_5	Burn	3
211458_6	Burn	3
218209_1	Burn	3
501609_3	Burn	3
60169_4	Burn	3
292525_10	Burn	3
136751_11	Burn	3
336017_2	Burn	3
43421_2	Burn	3
262536_1	Burn	3
500352_2	Burn	3
112656_3	Burn	3
231330_7	Burn	3
126832_3	Burn	3
88023_1	Burn	3
298019_12	Burn	3
296809_1	Burn	3
57229_1	Burn	3
288777_3	Burn	3
86294_6	Burn	3
393609_14	Burn	3
262537_5	Burn	3
439743_3	Burn	3
351499_10	Burn	3
264333_2	Burn	3
347605_3	Burn	3
130574_2	Burn	3
139398_9	Burn	3
132377_1	Burn	3
360567_1	Burn	3
486740_7	Burn	3
117100_2	Burn	3
184545_3	Burn	3
272470_1	Burn	3
301119_7	Burn	3
190577_2	Burn	3
113756_7	Burn	3
169929_22	Burn	3
184865_2	Burn	3
195266_1	Burn	3
101013_1	Burn	3
208844_7	Burn	3
201736_1	Burn	3
165049_1	Burn	3
93810_24	Burn	3
435246_1	Burn	2
264128_1	Burn	2
347532_1	Burn	2
133880_1	Burn	2
170348_1	Burn	2
281277_1	Burn	2
349908_1	Burn	2
424885_1	Burn	2
437000_1	Burn	2
416099_1	Burn	2
470655_1	Burn	2
328750_5	Burn	2
142989_1	Burn	2
269287_1	Burn	2
435035_1	Burn	2
325633_1	Burn	2
501406_1	Burn	2
188739_3	Burn	2
203070_1	Burn	2
395536_1	Burn	2
362723_1	Burn	2
466820_4	Burn	2
356122_1	Burn	2
194995_1	Burn	2
449913_2	Burn	2
462177_1	Burn	2
306735_2	Burn	2
472712_1	Burn	2
226648_1	Burn	2
95770_1	Burn	2
344228_1	Burn	2
450645_1	Burn	2
421330_2	Burn	2
175856_1	Burn	2
362011_3	Burn	2
352346_6	Burn	2
112787_1	Burn	2
134701_1	Burn	2
79480_1	Burn	2
457284_2	Burn	2
343290_1	Burn	2
456723_1	Burn	2
181969_2	Burn	2
490659_1	Burn	2
32335_2	Burn	2
253899_4	Burn	2
493964_2	Burn	2
402549_2	Burn	2
361227_1	Burn	2
31104_5	Burn	2
147869_2	Burn	2
313918_1	Burn	2
212011_1	Burn	2
233474_1	Burn	2
212346_2	Burn	2
326939_1	Burn	2
343976_1	Burn	2
231333_1	Burn	2
350668_2	Burn	2
136444_8	Burn	2
344387_10	Burn	2
379981_3	Burn	2
479646_1	Burn	2
21366_1	Burn	2
31558_3	Burn	2
377690_1	Burn	2
164652_4	Burn	2
227866_6	Burn	2
495742_1	Burn	2
428029_3	Burn	2
49685_1	Burn	2
620_1	Burn	2
51565_1	Burn	2
105590_9	Burn	2
135694_3	Burn	2
479597_2	Burn	2
201160_1	Burn	2
150706_1	Burn	2
358234_2	Burn	2
407966_1	Burn	2
124140_5	Burn	2
312513_4	Burn	2
405609_2	Burn	2
428015_4	Burn	2
360008_2	Burn	2
348628_1	Burn	2
499956_3	Burn	2
244388_1	Burn	2
492790_1	Burn	2
368378_8	Burn	2
225362_1	Burn	2
471954_8	Burn	2
347353_6	Burn	2
82837_1	Burn	2
360544_9	Burn	2
53085_3	Burn	2
31505_8	Burn	2
454753_1	Burn	2
488257_4	Burn	2
78222_2	Burn	2
43909_3	Burn	2
292254_3	Burn	2
28730_6	Burn	2
228084_2	Burn	2
178236_2	Burn	2
220406_1	Burn	2
262396_1	Burn	2
478384_2	Burn	2
169194_1	Burn	2
276177_3	Burn	2
391168_10	Burn	2
110264_1	Burn	2
125060_2	Burn	2
407755_4	Burn	2
118610_2	Burn	2
71697_1	Burn	2
94627_4	Burn	2
282140_5	Burn	2
14287_2	Burn	2
60739_1	Burn	2
297681_3	Burn	2
60831_2	Burn	2
363366_1	Burn	2
201134_1	Burn	2
282138_3	Burn	2
465169_1	Burn	2
222251_5	Burn	2
274676_1	Burn	2
354578_3	Burn	2
151499_1	Burn	2
112850_1	Burn	2
479847_2	Burn	2
422213_1	Burn	2
467350_3	Burn	2
324999_2	Burn	2
227106_3	Burn	2
37053_3	Burn	2
421531_1	Burn	2
153221_1	Burn	2
491471_2	Burn	2
89856_2	Burn	2
390436_2	Burn	2
163088_1	Burn	2
423063_2	Burn	2
157996_4	Burn	2
246863_2	Burn	2
463745_2	Burn	2
64598_2	Burn	2
421496_4	Burn	2
413984_5	Burn	2
450850_4	Burn	2
60178_1	Burn	2
118495_1	Burn	2
415339_4	Burn	2
56132_1	Burn	2
327047_4	Burn	2
146335_4	Burn	2
396418_3	Burn	2
142610_5	Burn	2
458510_1	Burn	2
491975_3	Burn	2
244780_1	Burn	2
460564_4	Burn	2
20323_3	Burn	2
126020_1	Burn	2
401681_1	Burn	2
110154_1	Burn	2
352950_6	Burn	2
285876_13	Burn	2
3226_1	Burn	2
471146_7	Burn	2
419241_1	Burn	2
126900_18	Burn	2
52995_3	Burn	2
50254_1	Burn	2
265613_3	Burn	2
401375_3	Burn	2
49022_2	Burn	2
375178_3	Burn	2
240136_3	Burn	2
221542_1	Burn	2
448549_4	Burn	2
248067_1	Burn	2
74739_2	Burn	2
385993_10	Burn	2
335740_1	Burn	2
478153_3	Burn	2
102809_5	Burn	2
437838_1	Burn	2
74772_4	Burn	2
338219_1	Burn	2
102546_2	Burn	2
236501_4	Burn	2
500490_4	Burn	2
329982_5	Burn	2
31905_8	Burn	2
217356_7	Burn	2
19036_4	Burn	2
363814_12	Burn	2
305037_2	Burn	2
411274_4	Burn	2
244240_1	Burn	2
71799_4	Burn	2
111088_5	Burn	2
235118_4	Burn	2
191106_2	Burn	2
11255_3	Burn	2
382497_7	Burn	2
181383_2	Burn	2
67822_1	Burn	2
112982_2	Burn	2
322729_4	Burn	2
314493_11	Burn	2
125294_5	Burn	2
288996_5	Burn	2
311231_1	Burn	2
205183_3	Burn	2
268192_1	Burn	2
291242_1	Burn	2
24222_4	Burn	2
328281_3	Burn	2
466386_1	Burn	2
237900_1	Burn	2
323587_1	Burn	2
250809_1	Burn	2
98891_2	Burn	2
22978_3	Burn	2
224083_4	Burn	2
314340_1	Burn	2
314659_3	Burn	2
225211_5	Burn	2
96405_4	Burn	2
162678_14	Burn	2
251305_2	Burn	2
350355_3	Burn	2
112511_1	Burn	2
252878_1	Burn	2
187301_5	Burn	2
14227_6	Burn	2
348149_6	Burn	2
371479_1	Burn	2
442606_3	Burn	2
393500_1	Burn	2
179078_1	Burn	2
391309_2	Burn	2
229802_13	Burn	2
383367_1	Burn	2
5331_11	Burn	2
190116_1	Burn	2
20232_5	Burn	2
236342_7	Burn	2
104115_3	Burn	2
373476_4	Burn	2
311877_3	Burn	2
415955_1	Burn	2
1186_3	Burn	2
36670_3	Burn	2
4133_1	Burn	2
71502_1	Burn	2
87342_1	Burn	2
187462_2	Burn	2
107175_3	Burn	2
275083_5	Burn	2
276097_3	Burn	2
184999_1	Burn	2
93875_4	Burn	2
494967_16	Burn	2
93231_9	Burn	2
41612_1	Burn	2
397926_4	Burn	2
139167_6	Burn	2
189675_3	Burn	2
371262_5	Burn	2
20692_1	Burn	2
39544_6	Burn	2
9533_1	Burn	2
26780_2	Burn	2
183987_7	Burn	2
29853_3	Burn	2
88036_20	Burn	2
198935_10	Burn	2
262315_3	Burn	2
77444_2	Burn	2
488662_1	Burn	2
230285_1	Burn	2
73958_5	Burn	2
122961_3	Burn	2
321455_3	Burn	2
390798_5	Burn	2
420040_3	Burn	2
203584_3	Burn	2
154670_1	Burn	2
29001_1	Burn	2
110669_1	Burn	2
275089_4	Burn	2
106160_2	Burn	2
303199_4	Burn	2
23532_4	Burn	2
188957_1	Burn	2
172590_7	Burn	2
21273_2	Burn	2
251727_15	Burn	2
360340_5	Burn	2
248827_17	Burn	2
156544_6	Burn	2
181356_2	Burn	2
161388_4	Burn	2
347814_4	Burn	2
182364_1	Burn	2
283303_1	Burn	2
45306_6	Burn	2
138516_3	Burn	2
126135_1	Burn	2
471316_1	Burn	2
478823_3	Burn	2
160445_2	Burn	2
189527_1	Burn	2
209673_1	Burn	2
225285_4	Burn	2
253126_5	Burn	2
122302_1	Burn	2
461297_1	Burn	2
445882_8	Burn	2
244485_4	Burn	2
46467_3	Burn	2
494356_14	Burn	2
247013_4	Burn	2
308571_1	Burn	2
12386_3	Burn	2
466406_4	Burn	2
22083_6	Burn	2
367979_1	Burn	2
271979_5	Burn	2
421703_5	Burn	2
409501_1	Burn	2
90089_9	Burn	2
446518_1	Burn	2
369794_2	Burn	2
378786_4	Burn	2
254890_7	Burn	2
317726_4	Burn	2
297706_3	Cast problem	1
199319_1	Cast problem	1
496188_1	Cast problem	1
477469_2	Cast problem	1
135243_1	Cast problem	1
75857_1	Cast problem	1
171650_1	Cast problem	1
449870_2	Cast problem	1
447439_3	Cast problem	1
128277_4	Cast problem	1
353054_5	Cast problem	1
389109_6	Cast problem	1
433812_1	Cast problem	1
19888_2	Cast problem	1
87730_1	Cast problem	1
265988_1	Cast problem	1
350097_13	Cast problem	1
467122_1	Cast problem	1
140669_1	Cast problem	1
465759_4	Cast problem	1
3141_2	Cast problem	1
361162_2	Cast problem	2
78056_1	Cast problem	1
451896_4	Cast problem	1
203860_14	Cast problem	1
322274_9	Cast problem	1
456866_5	Cast problem	2
360948_7	Cast problem	1
164078_2	Cast problem	2
321045_2	Cast problem	2
443076_12	Cast problem	1
181374_3	Cast problem	1
178602_3	Cast problem	2
164632_2	Cast problem	1
252460_8	Cast problem	1
194665_4	Cast problem	2
430472_1	Cast problem	1
80166_2	Cast problem	2
249621_2	Cast problem	1
486340_6	Cast problem	2
480833_3	Cast problem	1
397813_1	Cast problem	1
381241_7	Cast problem	1
449746_1	Cast problem	1
359647_8	Cast problem	2
484477_18	Cast problem	1
423702_9	Cast problem	1
454339_6	Cast problem	1
223941_8	Cast problem	1
168115_2	Cast problem	1
131105_1	Cast problem	1
408387_1	Cast problem	1
209398_1	Cast problem	1
470693_2	Cast problem	1
472439_1	Cast problem	1
492942_4	Cast problem	2
419351_1	Cast problem	1
483181_2	Cast problem	1
483215_2	Cast problem	1
474664_3	Cast problem	1
16437_2	Cast problem	1
452392_3	Cast problem	1
346790_9	Cast problem	1
164795_12	Cast problem	2
335069_3	Cast problem	1
495148_2	Cast problem	1
477156_6	Cast problem	1
99867_4	Cast problem	1
365098_11	Cast problem	1
432623_3	Cast problem	2
159794_3	Cast problem	1
54280_2	Cast problem	1
271738_1	Cast problem	1
401839_3	Cast problem	1
332_7	Cast problem	1
341251_3	Cast problem	1
306598_1	Cast problem	1
478960_19	Cast problem	1
485569_5	Cast problem	2
105902_7	Cast problem	2
442222_7	Cast problem	1
499751_2	Cast problem	1
30994_1	Cast problem	1
420732_2	Cast problem	1
236544_8	Cast problem	1
389899_5	Cast problem	1
362907_1	Cast problem	2
495017_4	Cast problem	1
407356_1	Cast problem	1
344175_4	Cast problem	1
397966_3	Cast problem	2
26743_12	Cast problem	2
163578_6	Cast problem	2
210373_2	Cast problem	1
497731_2	Cast problem	1
311284_2	Cast problem	1
464221_1	Cast problem	1
501709_2	Cast problem	2
480138_3	Cast problem	1
338377_2	Cast problem	1
144188_5	Cast problem	1
350480_1	Cast problem	1
65684_1	Cast problem	2
389324_2	Cast problem	2
433377_3	Cast problem	1
456763_1	Cast problem	1
435601_11	Cast problem	1
148805_1	Cast problem	2
437782_2	Cast problem	1
461939_10	Cast problem	2
444519_3	Cast problem	1
452836_1	Cast problem	1
334389_11	Cast problem	1
81757_3	Cast problem	2
425813_12	Cast problem	1
83172_2	Cast problem	1
383481_7	Cast problem	1
82622_2	Cast problem	1
73141_4	Cast problem	1
322773_15	Cast problem	1
291765_9	Cast problem	1
492818_16	Cast problem	1
456051_5	Cast problem	1
157098_3	Cast problem	1
453576_2	Cast problem	1
148927_1	Cast problem	1
436467_1	Cast problem	1
434634_2	Cast problem	1
144209_2	Cast problem	1
484636_2	Cast problem	1
471571_4	Cast problem	1
447329_4	Cast problem	1
386056_2	Cast problem	1
239182_9	Cast problem	1
467055_4	Cast problem	1
118425_2	Cast problem	1
454531_4	Cast problem	1
386677_1	Cast problem	1
438420_2	Cast problem	1
62545_2	Cast problem	1
367072_2	Cast problem	1
121832_2	Cast problem	1
486240_1	Cast problem	1
156992_18	Cast problem	1
353507_1	Cast problem	1
77811_1	Cast problem	1
494759_2	Cast problem	1
161579_7	Cast problem	1
84444_5	Cast problem	1
252492_1	Cast problem	1
379490_12	Cast problem	1
476950_1	Cast problem	1
460536_4	Cast problem	1
468861_2	Cast problem	1
295725_2	Cast problem	1
14643_2	Cast problem	1
391797_1	Cast problem	1
216336_8	Cast problem	1
36867_7	Cast problem	1
290890_5	Cast problem	1
396122_3	Cast problem	1
176122_2	Cast problem	1
499084_1	Cast problem	1
353129_13	Cast problem	1
466027_4	Cast problem	1
267261_20	Cast problem	1
140258_28	Cast problem	1
399765_4	Cast problem	1
466727_3	Cast problem	1
431992_7	Cast problem	1
1221_1	Cast problem	1
389096_2	Cast problem	1
367118_3	Cast problem	1
475587_4	Cast problem	1
430698_1	Cast problem	1
373701_2	Cast problem	1
500393_3	Cast problem	1
322465_3	Cast problem	1
379219_1	Cast problem	1
481329_2	Cast problem	1
327239_5	Cast problem	1
454015_4	Cast problem	1
238562_2	Cast problem	1
491921_8	Cast problem	1
151011_5	Cast problem	1
426483_1	Cast problem	1
377172_17	Cast problem	1
289214_1	Cast problem	1
303033_3	Cast problem	1
83138_2	Cast problem	1
244518_2	Cast problem	1
453805_7	Cast problem	1
481235_1	Cast problem	1
475461_2	Cast problem	1
422226_7	Cast problem	1
370459_4	Cast problem	2
172250_8	Cast problem	2
375556_1	Cast problem	2
479975_2	Cast problem	1
434140_3	Cast problem	1
289777_2	Cast problem	1
265431_7	Cast problem	2
402012_2	Cast problem	2
279701_12	Cast problem	2
153339_1	Cast problem	2
276818_1	Cast problem	2
142818_1	Cast problem	2
207697_2	Cast problem	2
324757_1	Cast problem	2
31388_1	Cast problem	2
366989_2	Cast problem	2
470835_1	Cast problem	2
440355_2	Cast problem	2
360881_1	Cast problem	2
501772_1	Cast problem	2
495221_1	Cast problem	2
475568_2	Cast problem	2
404118_2	Cast problem	2
453578_2	Cast problem	2
381033_2	Cast problem	2
415908_11	Cast problem	2
404089_4	Cast problem	2
305116_1	Cast problem	2
356472_4	Cast problem	2
435682_1	Cast problem	2
116245_1	Cast problem	2
485791_3	Cast problem	2
493453_2	Cast problem	2
459163_4	Cast problem	2
151011_4	Cast problem	2
449985_1	Cast problem	2
477969_1	Cast problem	2
332208_1	Cast problem	2
265415_1	Cast problem	2
388562_4	Cast problem	2
489038_4	Cast problem	2
365101_7	Cast problem	2
364025_4	Cast problem	2
458017_1	Cast problem	2
156235_3	Cast problem	2
470610_15	Cast problem	2
415467_1	Cast problem	2
385127_5	Cast problem	2
369586_1	Cast problem	2
165434_3	Cast problem	2
360258_5	Cast problem	2
382690_1	Cast problem	2
424627_1	Cast problem	2
111779_11	Cast problem	2
81032_1	Cast problem	2
461138_1	Cast problem	2
478978_2	Cast problem	2
484791_1	Cast problem	2
72852_1	Cast problem	2
150927_3	Cast problem	2
283409_5	Cast problem	2
189193_2	Cast problem	2
358429_3	Cast problem	2
150821_6	Cast problem	2
337057_4	Cast problem	2
486102_4	Cast problem	2
282020_2	Cast problem	2
112112_3	Cast problem	2
280433_10	Cast problem	2
408994_2	Cast problem	2
227476_2	Cast problem	2
18605_1	Cast problem	2
115208_6	Cast problem	2
377218_2	Cast problem	2
21450_10	Cast problem	2
139363_2	Cast problem	2
495663_3	Cast problem	2
429458_3	Cast problem	2
127034_5	Cast problem	2
454616_8	Cast problem	2
73866_2	Cast problem	2
471495_4	Cast problem	2
475925_6	Cast problem	2
223076_2	Cast problem	2
36684_2	Cast problem	2
368534_1	Cast problem	2
385114_5	Cast problem	2
16530_5	Cast problem	2
470720_2	Cast problem	2
177619_2	Cast problem	2
269149_2	Cast problem	2
450078_5	Cast problem	2
465089_2	Cast problem	2
313336_2	Cast problem	2
36984_3	Cast problem	2
445168_2	Cast problem	2
79311_2	Cast problem	2
365101_12	Cast problem	2
263149_4	Cast problem	2
303618_4	Cast problem	2
13772_8	Cast problem	2
457981_4	Cast problem	2
60770_3	Cast problem	2
319722_4	Cast problem	2
374270_2	Cast problem	2
379808_5	Cast problem	2
84786_1	Cast problem	2
266446_8	Cast problem	2
391319_1	Cast problem	2
333071_2	Cast problem	2
419035_2	Cast problem	2
422767_10	Cast problem	2
48081_8	Cast problem	2
346581_1	Cast problem	2
292020_2	Cast problem	2
159922_11	Cast problem	2
36470_2	Cast problem	2
493013_3	Cast problem	2
347900_1	Cast problem	2
159972_13	Cast problem	2
254092_1	Cast problem	2
369674_5	Cast problem	2
442568_11	Cast problem	2
118302_2	Cast problem	2
137646_5	Cast problem	2
357845_6	Cast problem	2
416581_5	Cast problem	2
381563_3	Cast problem	2
83198_4	Cast problem	2
223468_4	Cast problem	2
51322_2	Cast problem	2
158367_2	Cast problem	2
287971_16	Cast problem	2
132796_8	Cast problem	2
386907_19	Cast problem	2
334025_13	Cast problem	2
211038_13	Cast problem	2
231333_3	Cast problem	2
382690_7	Cast problem	2
494868_12	Cast problem	2
435094_7	Cast problem	2
198510_1	Cast problem	2
23024_1	Cast problem	2
283409_24	Cast problem	2
398516_2	Cast problem	2
150943_17	Cast problem	2
435094_8	Cast problem	2
117632_4	Cast problem	2
217060_1	Cast problem	2
500289_14	Cast problem	2
85347_5	Cast problem	2
136115_3	Cast problem	2
221691_3	Cast problem	2
460853_2	Cast problem	2
349607_5	Cast problem	2
89385_1	Cast problem	2
365829_5	Cast problem	2
127177_2	Cast problem	2
386755_2	Cast problem	2
474920_11	Cast problem	2
420903_12	Cast problem	2
386631_11	Cast problem	2
462672_4	Cast problem	2
87066_3	Cast problem	2
241415_1	Cast problem	2
469250_21	Cast problem	2
373275_1	Cast problem	2
415167_3	Cast problem	2
123549_2	Cast problem	2
213091_2	Cast problem	2
382696_3	Cast problem	2
136728_8	Cast problem	2
442260_10	Cast problem	2
21638_4	Cast problem	2
414667_13	Cast problem	2
148781_13	Cast problem	2
395026_2	Cast problem	2
285024_4	Cast problem	2
336550_12	Cast problem	2
247612_5	Cast problem	2
68694_1	Cast problem	2
230873_1	Cast problem	2
142206_5	Cast problem	2
387107_7	Cast problem	2
390981_6	Cast problem	2
445853_4	Cast problem	2
457823_8	Cast problem	2
475057_19	Cast problem	2
497822_4	Cast problem	2
24486_3	Cast problem	2
467730_4	Cast problem	2
276049_5	Cast problem	2
427057_19	Cast problem	2
304658_6	Cast problem	2
475267_2	Cast problem	2
249610_1	Cast problem	2
426281_2	Cast problem	2
229939_3	Cast problem	2
23444_4	Cast problem	2
301768_60	Cast problem	2
154722_3	Cast problem	2
139515_10	Cast problem	2
218214_1	Cast problem	2
500591_11	Cast problem	2
484477_36	Cast problem	2
65829_14	Cast problem	2
211964_5	Cast problem	2
377180_2	Cast problem	2
450336_2	Cast problem	2
206750_12	Cast problem	2
94339_1	Cast problem	2
95624_25	Cast problem	2
426962_2	Cast problem	2
400363_9	Cast problem	2
60226_2	Cast problem	2
423971_1	Cast problem	2
330983_5	Cast problem	2
155660_2	Cast problem	2
150416_5	Cast problem	2
224841_9	Cast problem	2
205420_1	Cast problem	2
443638_15	Cast problem	2
376490_4	Cast problem	2
292639_28	Cast problem	2
309679_2	Cast problem	2
222026_1	Cast problem	2
367502_4	Cast problem	2
443266_6	Cast problem	2
98284_3	Cast problem	2
257048_1	Cast problem	2
51035_2	Cast problem	2
35367_24	Cast problem	2
170396_1	Cast problem	2
205251_16	Cast problem	2
35864_4	Cast problem	2
46479_7	Cast problem	2
205251_17	Cast problem	2
453907_3	Cast problem	2
119579_16	Cast problem	2
18216_6	Cast problem	2
295994_1	Cast problem	2
352434_8	Cast problem	2
496029_5	Cast problem	2
279317_6	Cast problem	2
494477_23	Cast problem	2
269736_4	Cast problem	2
157942_12	Cast problem	2
73700_4	Cast problem	2
223539_7	Cast problem	2
225283_22	Cast problem	2
257925_3	Cast problem	2
495010_5	Cast problem	2
139182_1	Cast problem	2
438387_4	Cast problem	2
232586_4	Cast problem	2
247902_5	Cast problem	2
478380_1	Cast problem	2
157826_3	Cast problem	2
67075_2	Cast problem	2
394892_9	Cast problem	2
51109_2	Cast problem	2
336138_2	Cast problem	2
11662_4	Cast problem	2
110736_1	Cast problem	2
114103_7	Cast problem	2
430788_9	Cast problem	2
383525_5	Cast problem	2
194410_4	Cast problem	2
85844_15	Cast problem	2
414234_5	Cast problem	2
8876_7	Cast problem	2
223698_8	Cast problem	2
357183_1	Cast problem	2
298547_5	Cast problem	2
406952_1	Cast problem	2
443798_2	Cast problem	2
276552_4	Cast problem	2
357940_1	Cast problem	2
184208_5	Cast problem	2
388873_2	Cast problem	2
426158_25	Cast problem	2
288402_8	Cast problem	2
352446_1	Cast problem	2
246375_3	Cast problem	2
406952_2	Cast problem	2
413100_2	Cast problem	2
431311_2	Cast problem	2
136690_2	Cast problem	2
330757_6	Cast problem	2
427665_4	Cast problem	2
15177_1	Cast problem	2
116886_2	Cast problem	2
354600_10	Cast problem	2
361234_24	Cast problem	2
343030_1	Cast problem	2
446353_2	Cast problem	2
464810_9	Cast problem	2
310916_20	Cast problem	2
368673_5	Cast problem	2
466092_1	Cast problem	2
355612_10	Cast problem	2
360622_7	Cast problem	2
339518_9	Cast problem	2
80479_1	Cast problem	2
116146_2	Cast problem	2
76580_3	Cast problem	2
268640_5	Cast problem	2
282050_3	Cast problem	2
405406_5	Cast problem	2
266416_2	Cast problem	2
472633_1	Cast problem	2
275678_7	Cast problem	2
493931_10	Cast problem	2
425220_2	Cast problem	2
5040_40	Cast problem	2
331248_3	Cast problem	2
5040_41	Cast problem	2
453318_4	Cast problem	2
205414_2	Cast problem	2
382992_3	Cast problem	2
155875_7	Cast problem	2
448507_9	Cast problem	2
148329_3	Cast problem	2
427334_20	Cast problem	2
488650_3	Cast problem	2
199088_1	Cast problem	2
501795_12	Cast problem	2
455505_2	Cast problem	2
231622_3	Cast problem	2
145592_6	Cast problem	2
253475_3	Cast problem	2
298811_7	Cast problem	2
399678_4	Cast problem	2
444505_4	Cast problem	2
37251_3	Cast problem	2
374396_9	Cast problem	2
344236_2	Cast problem	2
321709_1	Cast problem	2
169798_7	Cast problem	2
454207_1	Cast problem	2
71661_1	Cast problem	2
368568_17	Cast problem	2
419719_10	Cast problem	2
163890_2	Cast problem	2
304680_1	Cast problem	2
155236_4	Cast problem	2
232547_7	Cast problem	2
138142_5	Cast problem	2
29264_4	Cast problem	2
125049_6	Cast problem	2
332749_4	Cast problem	2
51424_32	Cast problem	2
399032_8	Cast problem	2
414893_29	Cast problem	2
173019_14	Cast problem	2
96933_1	Cast problem	2
349755_9	Cast problem	2
444505_9	Cast problem	2
261950_2	Cast problem	2
367075_16	Cast problem	2
228841_2	Cast problem	2
429021_13	Cast problem	2
50723_1	Cast problem	2
241962_4	Cast problem	2
272107_3	Cast problem	2
95932_1	Cast problem	2
299288_1	Cast problem	2
322492_4	Cast problem	2
393845_5	Cast problem	2
432698_9	Cast problem	2
91582_9	Cast problem	2
273998_2	Cast problem	2
18090_2	Cast problem	2
93934_3	Cast problem	2
434533_13	Cast problem	2
215766_3	Cast problem	2
28611_8	Cast problem	2
306196_5	Cast problem	2
52575_1	Cast problem	2
43903_33	Cast problem	2
101441_2	Cast problem	2
160266_6	Cast problem	2
253469_20	Cast problem	2
110939_2	Cast problem	2
73736_13	Cast problem	2
338876_6	Cast problem	2
146294_25	Cast problem	2
160041_1	Cast problem	2
26006_6	Cast problem	2
373720_6	Cast problem	2
42735_20	Cast problem	2
330749_8	Cast problem	2
158257_7	Cast problem	2
301857_6	Cast problem	2
300371_5	Cast problem	2
364424_4	Cast problem	2
57744_1	Cast problem	2
346524_13	Cast problem	2
460502_3	Cast problem	2
83389_3	Cast problem	2
401895_2	Cast problem	2
329910_3	Cast problem	2
1898_13	Cast problem	2
118004_1	Cast problem	2
154678_1	Cast problem	2
220866_4	Cast problem	2
163495_2	Cast problem	2
429245_1	Cast problem	1
396417_1	Cast problem	1
456820_2	Cast problem	1
157649_2	Cast problem	1
271906_4	Cast problem	1
366657_2	Cast problem	1
119579_6	Cast problem	1
403726_3	Cast problem	1
77566_1	Cast problem	1
498372_1	Cast problem	1
17743_1	Cast problem	1
216491_1	Cast problem	1
415475_2	Cast problem	1
258123_12	Cast problem	1
363348_2	Cast problem	1
499200_1	Cast problem	1
405727_1	Cast problem	1
282564_2	Cast problem	1
321957_1	Cast problem	1
492818_5	Cast problem	1
96361_6	Cast problem	1
400269_2	Cast problem	1
184685_2	Cast problem	1
428214_2	Cast problem	1
164954_3	Cast problem	1
360365_5	Cast problem	1
123116_1	Cast problem	1
492917_2	Cast problem	1
465004_1	Cast problem	1
249560_4	Cast problem	1
128802_3	Cast problem	1
228434_3	Cast problem	1
16206_1	Cast problem	1
161579_4	Cast problem	1
474664_2	Cast problem	1
359641_1	Cast problem	1
405730_1	Cast problem	1
491518_1	Cast problem	1
358197_5	Cast problem	1
334483_3	Cast problem	1
188713_1	Cast problem	1
359696_2	Cast problem	1
465734_2	Cast problem	1
440630_3	Cast problem	1
447904_2	Cast problem	1
486217_4	Cast problem	1
356674_4	Cast problem	1
366417_3	Cast problem	1
467837_1	Cast problem	1
478400_1	Cast problem	1
174208_1	Cast problem	1
11504_2	Cast problem	1
500365_1	Cast problem	1
476563_2	Cast problem	1
10158_3	Cast problem	1
72001_6	Cast problem	1
388907_2	Cast problem	1
398619_1	Cast problem	1
365101_10	Cast problem	1
448485_2	Cast problem	1
478219_1	Cast problem	1
205655_2	Cast problem	1
365948_3	Cast problem	1
231567_2	Cast problem	1
118518_3	Cast problem	1
386056_5	Cast problem	1
90864_2	Cast problem	1
161202_3	Cast problem	1
293259_1	Cast problem	1
365101_11	Cast problem	1
425813_11	Cast problem	1
249334_1	Cast problem	1
275038_1	Cast problem	1
267261_10	Cast problem	1
325208_5	Cast problem	1
394560_4	Cast problem	1
70035_1	Cast problem	1
442568_6	Cast problem	1
217813_5	Cast problem	1
483360_5	Cast problem	1
500956_1	Cast problem	1
7250_3	Cast problem	1
244396_1	Cast problem	1
50581_4	Cast problem	1
385747_2	Cast problem	1
438061_5	Cast problem	1
403109_1	Cast problem	1
21215_4	Cast problem	1
499405_2	Cast problem	1
34975_7	Cast problem	1
153464_2	Cast problem	1
114593_1	Cast problem	1
470343_1	Cast problem	1
402069_1	Cast problem	1
346119_1	Cast problem	1
170374_1	Cast problem	1
488912_7	Cast problem	1
477477_2	Cast problem	1
360622_4	Cast problem	1
279384_10	Cast problem	1
437296_5	Cast problem	1
396999_3	Cast problem	1
228868_1	Cast problem	1
135899_6	Cast problem	1
84786_2	Cast problem	1
357734_16	Cast problem	1
447629_9	Cast problem	1
463170_7	Cast problem	1
465250_7	Cast problem	1
457731_2	Cast problem	1
255795_2	Cast problem	1
309716_11	Cast problem	1
440158_3	Cast problem	1
279443_2	Cast problem	1
178789_5	Cast problem	1
490848_4	Cast problem	1
360022_8	Cast problem	1
94471_5	Cast problem	1
446399_3	Cast problem	1
426158_16	Cast problem	1
360531_1	Cast problem	1
17900_6	Cast problem	1
439642_3	Cast problem	1
470714_5	Cast problem	1
394171_1	Cast problem	1
434612_3	Cast problem	1
397720_6	Cast problem	1
446680_11	Cast problem	1
330675_2	Cast problem	1
377399_7	Cast problem	1
447327_4	Cast problem	1
90014_6	Cast problem	1
283107_4	Cast problem	1
125015_2	Cast problem	1
86068_1	Cast problem	1
221988_4	Cast problem	1
328194_1	Cast problem	1
11662_2	Cast problem	1
8615_5	Cast problem	1
36702_4	Cast problem	1
267657_5	Cast problem	1
210164_1	Cast problem	1
158367_1	Cast problem	1
419517_8	Cast problem	1
252538_2	Cast problem	1
445147_5	Cast problem	1
97442_6	Cast problem	1
234450_2	Cast problem	1
330968_4	Cast problem	1
461265_3	Cast problem	1
452823_2	Cast problem	1
120947_8	Cast problem	1
386922_6	Cast problem	1
461863_2	Cast problem	1
68431_3	Cast problem	1
358910_3	Cast problem	1
338202_4	Cast problem	1
185084_17	Cast problem	1
403849_5	Cast problem	1
368175_15	Cast problem	1
228466_19	Cast problem	1
493243_7	Cast problem	1
127089_5	Cast problem	1
360362_2	Cast problem	1
386852_9	Cast problem	1
232586_3	Cast problem	1
243526_15	Cast problem	1
164817_7	Cast problem	1
385340_6	Cast problem	1
93127_4	Cast problem	1
268640_4	Cast problem	1
297434_23	Cast problem	1
304349_4	Cast problem	1
183648_24	Cast problem	1
368659_3	Cast problem	1
4247_6	Cast problem	1
308729_6	Cast problem	1
337342_6	Cast problem	1
50760_2	Cast problem	1
292639_34	Cast problem	1
50760_4	Cast problem	1
360784_1	Cast problem	1
296195_4	Cast problem	1
234436_7	Cast problem	1
199088_2	Cast problem	1
124410_2	Cast problem	1
39051_3	Cast problem	1
101195_1	Cast problem	1
332275_1	Cast problem	1
368568_18	Cast problem	1
118993_7	Cast problem	1
358152_3	Cast problem	1
250366_11	Cast problem	1
274769_17	Cast problem	1
35786_4	Cast problem	1
359113_23	Cast problem	1
192503_5	Cast problem	1
298987_1	Cast problem	1
53174_2	Cast problem	1
494662_3	Cast problem	1
106041_1	Cast problem	1
182875_2	Cast problem	1
3271_13	Cast problem	1
44248_1	Cast problem	1
334635_2	Cast problem	1
467780_2	Cast problem	1
44957_4	Cast problem	1
97259_1	Cast problem	1
360393_14	Cast problem	1
225789_2	Cast problem	1
476059_3	Cast problem	1
43278_3	Cast problem	1
438296_1	Cast problem	1
355240_6	Cast problem	1
497300_2	Cast problem	1
492818_15	Cast problem	1
491102_9	Cast problem	1
462786_3	Cast problem	1
65865_1	Cast problem	1
420124_2	Cast problem	1
65829_12	Cast problem	1
411888_6	Cast problem	1
490688_12	Cast problem	1
241044_9	Cast problem	1
78953_6	Cast problem	1
323136_11	Cast problem	1
40978_8	Cast problem	1
205078_5	Cast problem	1
51129_17	Cast problem	1
294105_14	Cast problem	1
385576_5	Cast problem	1
55180_3	Cast problem	1
64618_1	Cast problem	1
258164_12	Cast problem	1
256228_5	Cast problem	1
471720_1	Chest Pain	3
169664_1	Chest Pain	2
141328_1	Chest Pain	1
409974_1	Chest Pain	1
433886_3	Chest Pain	1
333541_1	Chest Pain	1
327687_2	Chest Pain	1
177731_1	Chest Pain	3
446427_3	Chest Pain	1
124647_1	Chest Pain	1
130989_3	Chest Pain	1
410630_2	Chest Pain	2
420894_2	Chest Pain	1
289057_2	Chest Pain	3
432345_4	Chest Pain	1
427767_1	Chest Pain	1
421556_2	Chest Pain	3
426550_5	Chest Pain	1
373258_1	Chest Pain	2
344670_6	Chest Pain	1
479463_4	Chest Pain	1
420280_8	Chest Pain	1
142741_3	Chest Pain	1
499668_4	Chest Pain	1
372311_2	Chest Pain	1
161937_2	Chest Pain	2
458236_3	Chest Pain	3
202224_1	Chest Pain	3
144842_3	Chest Pain	2
400025_10	Chest Pain	3
291650_11	Chest Pain	3
366297_11	Chest Pain	2
178035_21	Chest Pain	2
451466_3	Chest Pain	3
448383_4	Chest Pain	1
151035_7	Chest Pain	3
347349_4	Chest Pain	3
476457_3	Chest Pain	2
435863_5	Chest Pain	1
481645_5	Chest Pain	1
266911_3	Chest Pain	1
345966_1	Chest Pain	1
88322_4	Chest Pain	2
132687_4	Chest Pain	1
6038_3	Chest Pain	1
164762_9	Chest Pain	1
130081_3	Chest Pain	1
480716_1	Chest Pain	2
283983_2	Chest Pain	1
365118_6	Chest Pain	1
494976_1	Chest Pain	1
458102_16	Chest Pain	1
457081_25	Chest Pain	3
263540_1	Chest Pain	1
305148_11	Chest Pain	1
450985_5	Chest Pain	2
244848_5	Chest Pain	3
254692_7	Chest Pain	2
458949_12	Chest Pain	3
89753_4	Chest Pain	2
84288_1	Chest Pain	1
129707_3	Chest Pain	1
55044_19	Chest Pain	1
211295_13	Chest Pain	2
130803_1	Chest Pain	2
291211_1	Chest Pain	1
401530_7	Chest Pain	1
280335_6	Chest Pain	2
432731_6	Chest Pain	1
319762_1	Chest Pain	1
455384_16	Chest Pain	1
191576_6	Chest Pain	1
462220_10	Chest Pain	1
195990_6	Chest Pain	1
178547_2	Chest Pain	1
355242_7	Chest Pain	1
335538_10	Chest Pain	1
410539_2	Chest Pain	1
440901_5	Chest Pain	1
347510_20	Chest Pain	1
185621_4	Chest Pain	3
476514_2	Chest Pain	3
86492_3	Chest Pain	1
71879_1	Chest Pain	1
208576_1	Chest Pain	1
311218_4	Chest Pain	2
386255_19	Chest Pain	1
468952_2	Chest Pain	3
35155_5	Chest Pain	1
479464_4	Chest Pain	1
5330_16	Chest Pain	2
387385_5	Chest Pain	3
501817_10	Chest Pain	1
425527_2	Chest Pain	1
41541_1	Chest Pain	3
498034_6	Chest Pain	3
485198_12	Chest Pain	1
302708_1	Chest Pain	1
302732_8	Chest Pain	3
130667_1	Chest Pain	1
220042_6	Chest Pain	1
111895_10	Chest Pain	1
180949_3	Chest Pain	1
378887_4	Chest Pain	1
288208_19	Chest Pain	1
25842_4	Chest Pain	1
343891_2	Chest Pain	3
133182_6	Chest Pain	1
242711_20	Chest Pain	2
21424_4	Chest Pain	3
245210_15	Chest Pain	1
424775_4	Chest Pain	3
232663_2	Chest Pain	1
352160_2	Chest Pain	1
433376_1	Chest Pain	2
479782_1	Chest Pain	1
439971_2	Chest Pain	1
29417_1	Chest Pain	2
340717_3	Chest Pain	2
365364_1	Chest Pain	2
164937_1	Chest Pain	3
451053_2	Chest Pain	1
263428_1	Chest Pain	2
501026_3	Chest Pain	2
460796_1	Chest Pain	2
454407_1	Chest Pain	2
497327_1	Chest Pain	1
437420_1	Chest Pain	1
363140_2	Chest Pain	1
420977_4	Chest Pain	2
446071_3	Chest Pain	2
302656_1	Chest Pain	1
406405_1	Chest Pain	1
409699_6	Chest Pain	1
394280_3	Chest Pain	3
364879_2	Chest Pain	3
422510_1	Chest Pain	1
405264_3	Chest Pain	1
217007_3	Chest Pain	1
465865_2	Chest Pain	3
110330_2	Chest Pain	1
376933_2	Chest Pain	2
493197_1	Chest Pain	1
392432_1	Chest Pain	3
87237_2	Chest Pain	1
79492_1	Chest Pain	1
432603_3	Chest Pain	1
465859_2	Chest Pain	2
490121_15	Chest Pain	1
475414_1	Chest Pain	3
470661_2	Chest Pain	1
272234_1	Chest Pain	1
379755_3	Chest Pain	2
161916_1	Chest Pain	1
360745_8	Chest Pain	3
452246_4	Chest Pain	1
279393_1	Chest Pain	3
442402_1	Chest Pain	1
426569_1	Chest Pain	1
465998_2	Chest Pain	3
91060_1	Chest Pain	1
473402_1	Chest Pain	3
469596_2	Chest Pain	1
477408_8	Chest Pain	3
478955_6	Chest Pain	3
445629_5	Chest Pain	1
498995_2	Chest Pain	1
406577_1	Chest Pain	3
153458_2	Chest Pain	2
255707_1	Chest Pain	1
441133_1	Chest Pain	1
405262_2	Chest Pain	1
288180_1	Chest Pain	2
203290_2	Chest Pain	2
451364_2	Chest Pain	1
491721_7	Chest Pain	2
423797_1	Chest Pain	1
374512_1	Chest Pain	3
473976_2	Chest Pain	1
256852_3	Chest Pain	3
210160_3	Chest Pain	1
255266_2	Chest Pain	3
448797_3	Chest Pain	3
487473_3	Chest Pain	2
402207_4	Chest Pain	2
331428_3	Chest Pain	1
422642_2	Chest Pain	1
230104_2	Chest Pain	3
468854_4	Chest Pain	3
427988_3	Chest Pain	1
84168_2	Chest Pain	1
482789_1	Chest Pain	1
50885_6	Chest Pain	3
396462_5	Chest Pain	1
383315_2	Chest Pain	1
156924_2	Chest Pain	3
277474_1	Chest Pain	3
488328_1	Chest Pain	1
478151_2	Chest Pain	1
480576_5	Chest Pain	1
404122_1	Chest Pain	1
477404_4	Chest Pain	1
393362_24	Chest Pain	1
482717_1	Chest Pain	3
467296_1	Chest Pain	1
179503_2	Chest Pain	3
469001_10	Chest Pain	2
453467_1	Chest Pain	3
461110_1	Chest Pain	1
455626_3	Chest Pain	1
265112_2	Chest Pain	1
301025_1	Chest Pain	3
417580_1	Chest Pain	1
446088_1	Chest Pain	3
274745_1	Chest Pain	1
441512_4	Chest Pain	3
125680_11	Chest Pain	2
501473_3	Chest Pain	3
400373_5	Chest Pain	1
364988_4	Chest Pain	1
430314_12	Chest Pain	2
486076_10	Chest Pain	1
403881_14	Chest Pain	1
139358_11	Chest Pain	3
114987_4	Chest Pain	2
408493_3	Chest Pain	2
417134_1	Chest Pain	1
43529_1	Chest Pain	2
170799_1	Chest Pain	3
251643_1	Chest Pain	3
368805_5	Chest Pain	1
474495_3	Chest Pain	1
411836_4	Chest Pain	1
141299_1	Chest Pain	1
368805_6	Chest Pain	1
174226_2	Chest Pain	1
135238_2	Chest Pain	3
466484_8	Chest Pain	1
152576_2	Chest Pain	1
472339_7	Chest Pain	1
431556_2	Chest Pain	3
217844_3	Chest Pain	1
80713_2	Chest Pain	1
174173_2	Chest Pain	3
172048_1	Chest Pain	3
493832_3	Chest Pain	1
192288_3	Chest Pain	3
468103_2	Chest Pain	2
488960_2	Chest Pain	1
294360_1	Chest Pain	3
153500_4	Chest Pain	2
417755_1	Chest Pain	2
243016_4	Chest Pain	1
461134_2	Chest Pain	2
453945_4	Chest Pain	2
312881_7	Chest Pain	3
206894_2	Chest Pain	3
416446_6	Chest Pain	2
36686_1	Chest Pain	3
491959_1	Chest Pain	1
380017_3	Chest Pain	3
443329_3	Chest Pain	3
470707_28	Chest Pain	1
456166_8	Chest Pain	3
447319_4	Chest Pain	2
46221_3	Chest Pain	2
456946_3	Chest Pain	3
448258_6	Chest Pain	1
248786_2	Chest Pain	3
368552_2	Chest Pain	1
448742_2	Chest Pain	3
444513_5	Chest Pain	1
398866_4	Chest Pain	2
412085_2	Chest Pain	1
416800_2	Chest Pain	1
467154_5	Chest Pain	1
202853_4	Chest Pain	1
92783_6	Chest Pain	2
494217_15	Chest Pain	1
488681_1	Chest Pain	3
351980_5	Chest Pain	3
345581_9	Chest Pain	1
232690_12	Chest Pain	3
5558_8	Chest Pain	1
477540_5	Chest Pain	1
267722_5	Chest Pain	3
267854_9	Chest Pain	2
249833_2	Chest Pain	1
412884_3	Chest Pain	1
470958_4	Chest Pain	2
425450_3	Chest Pain	2
45702_1	Chest Pain	1
471108_7	Chest Pain	3
342416_6	Chest Pain	2
82269_1	Chest Pain	1
420399_3	Chest Pain	1
384295_1	Chest Pain	1
37841_1	Chest Pain	3
432061_20	Chest Pain	3
151212_3	Chest Pain	1
480826_5	Chest Pain	1
492982_3	Chest Pain	3
209661_4	Chest Pain	3
258484_3	Chest Pain	2
422982_7	Chest Pain	3
247989_8	Chest Pain	1
408206_17	Chest Pain	2
415825_2	Chest Pain	3
470980_11	Chest Pain	3
436600_2	Chest Pain	3
441603_2	Chest Pain	1
400419_2	Chest Pain	3
440154_1	Chest Pain	1
388573_3	Chest Pain	3
421689_2	Chest Pain	3
490585_2	Chest Pain	2
16144_18	Chest Pain	1
203536_3	Chest Pain	3
319866_1	Chest Pain	3
343218_3	Chest Pain	2
412472_7	Chest Pain	2
467487_7	Chest Pain	3
411635_1	Chest Pain	3
437054_4	Chest Pain	2
185990_6	Chest Pain	2
181720_2	Chest Pain	1
462453_6	Chest Pain	2
369776_3	Chest Pain	2
124563_6	Chest Pain	2
270548_3	Chest Pain	3
33084_2	Chest Pain	1
64269_2	Chest Pain	2
321952_4	Chest Pain	2
314913_35	Chest Pain	3
274616_7	Chest Pain	2
123675_1	Chest Pain	2
141941_1	Chest Pain	2
401833_10	Chest Pain	2
488386_7	Chest Pain	2
126343_15	Chest Pain	3
6428_3	Chest Pain	2
480257_10	Chest Pain	1
94275_3	Chest Pain	2
209374_7	Chest Pain	2
45861_1	Chest Pain	2
496509_1	Chest Pain	3
121023_11	Chest Pain	1
427813_4	Chest Pain	1
486523_6	Chest Pain	2
371107_4	Chest Pain	2
437465_4	Chest Pain	2
360704_2	Chest Pain	1
130495_2	Chest Pain	2
368989_8	Chest Pain	1
338975_17	Chest Pain	3
158646_2	Chest Pain	1
456120_2	Chest Pain	2
447814_9	Chest Pain	2
252264_4	Chest Pain	1
386471_32	Chest Pain	3
329877_8	Chest Pain	2
135923_25	Chest Pain	3
456712_3	Chest Pain	2
153687_18	Chest Pain	1
232534_4	Chest Pain	2
88095_1	Chest Pain	3
221394_8	Chest Pain	2
41199_9	Chest Pain	2
499329_3	Chest Pain	1
141578_12	Chest Pain	2
462307_3	Chest Pain	3
489786_7	Chest Pain	2
458576_1	Chest Pain	1
339264_7	Chest Pain	1
64927_3	Chest Pain	2
355516_5	Chest Pain	2
147833_22	Chest Pain	3
284355_12	Chest Pain	2
104958_6	Chest Pain	2
78440_3	Chest Pain	3
296269_15	Chest Pain	2
106801_2	Chest Pain	3
463121_24	Chest Pain	2
94630_10	Chest Pain	1
218659_19	Chest Pain	2
354643_7	Chest Pain	2
13458_5	Chest Pain	2
416438_7	Chest Pain	3
162669_3	Chest Pain	2
384523_16	Chest Pain	3
402730_6	Chest Pain	2
416021_2	Chest Pain	2
473706_5	Chest Pain	3
362557_2	Chest Pain	2
485235_6	Chest Pain	1
452109_7	Chest Pain	1
369103_2	Chest Pain	2
426325_1	Chest Pain	2
418608_6	Chest Pain	1
434304_3	Chest Pain	3
268628_28	Chest Pain	2
359810_1	Chest Pain	3
499122_12	Chest Pain	3
47743_9	Chest Pain	3
162255_3	Chest Pain	3
136558_9	Chest Pain	1
270495_6	Chest Pain	3
162470_14	Chest Pain	1
391612_29	Chest Pain	1
187399_17	Chest Pain	1
384190_3	Chest Pain	1
364194_1	Chest Pain	3
429028_10	Chest Pain	2
94844_14	Chest Pain	1
74978_3	Chest Pain	3
474987_4	Chest Pain	1
207420_20	Chest Pain	1
190438_6	Chest Pain	3
149854_12	Chest Pain	3
205088_11	Chest Pain	2
475665_6	Chest Pain	1
487733_13	Chest Pain	3
635_7	Chest Pain	2
88287_12	Chest Pain	2
335951_18	Chest Pain	2
190248_3	Chest Pain	1
348408_2	Chest Pain	3
153868_1	Chest Pain	1
491054_3	Chest Pain	2
15720_7	Chest Pain	2
330695_1	Chest Pain	3
130737_5	Chest Pain	2
93353_18	Chest Pain	1
363838_6	Chest Pain	3
469486_2	Chest Pain	2
139378_12	Chest Pain	3
468858_23	Chest Pain	1
380598_10	Chest Pain	3
258041_16	Chest Pain	1
329373_9	Chest Pain	1
30015_17	Chest Pain	1
43519_9	Chest Pain	3
42395_1	Chest Pain	2
200010_19	Chest Pain	3
15601_6	Chest Pain	1
186161_1	Chest Pain	2
432685_7	Chest Pain	2
418220_7	Chest Pain	3
84201_17	Chest Pain	1
364903_17	Chest Pain	3
455804_2	Chest Pain	2
222767_1	Chest Pain	3
237173_2	Chest Pain	1
106495_8	Chest Pain	2
459063_2	Chest Pain	2
173958_6	Chest Pain	3
245236_5	Chest Pain	2
294744_3	Chest Pain	1
258818_4	Chest Pain	2
462411_1	Chest Pain	2
121179_3	Chest Pain	2
156815_1	Chest Pain	3
447467_1	Chest Pain	2
380042_1	Chest Pain	2
470469_1	Chest Pain	3
256913_1	Chest Pain	3
87543_1	Chest Pain	3
345612_3	Chest Pain	3
399492_2	Chest Pain	2
143626_1	Chest Pain	3
481190_5	Chest Pain	2
140198_1	Chest Pain	2
445082_1	Chest Pain	3
463661_1	Chest Pain	3
134862_1	Chest Pain	3
160755_2	Chest Pain	3
394246_1	Chest Pain	2
465168_2	Chest Pain	3
397049_1	Chest Pain	1
466627_4	Chest Pain	3
203072_1	Chest Pain	3
184623_4	Chest Pain	3
437306_2	Chest Pain	3
233188_1	Chest Pain	3
461570_1	Chest Pain	2
470610_17	Chest Pain	2
130847_1	Chest Pain	3
245849_2	Chest Pain	2
394284_2	Chest Pain	1
16110_1	Chest Pain	3
322610_8	Chest Pain	3
435278_2	Chest Pain	1
397440_1	Chest Pain	3
304577_1	Chest Pain	2
426346_1	Chest Pain	3
371863_1	Chest Pain	2
146616_1	Chest Pain	2
392095_1	Chest Pain	2
146027_2	Chest Pain	3
396396_2	Chest Pain	3
409565_4	Chest Pain	3
425744_1	Chest Pain	2
398081_1	Chest Pain	3
211339_2	Chest Pain	3
142072_3	Chest Pain	2
233292_1	Chest Pain	2
401228_4	Chest Pain	3
471717_5	Chest Pain	2
448595_2	Chest Pain	3
435656_2	Chest Pain	3
394835_5	Chest Pain	2
447809_11	Chest Pain	3
209048_7	Chest Pain	1
65393_1	Chest Pain	3
418573_2	Chest Pain	2
35550_1	Chest Pain	3
478166_1	Chest Pain	1
287971_13	Chest Pain	2
434719_1	Chest Pain	2
380253_2	Chest Pain	2
25232_2	Chest Pain	1
266350_1	Chest Pain	3
83304_2	Chest Pain	3
60890_1	Chest Pain	3
475347_6	Chest Pain	3
435054_9	Chest Pain	3
65778_9	Chest Pain	2
493268_3	Chest Pain	2
406066_3	Chest Pain	3
292653_4	Chest Pain	2
142435_5	Chest Pain	3
389771_3	Chest Pain	2
421854_1	Chest Pain	3
345553_2	Chest Pain	2
443081_6	Chest Pain	3
453308_14	Chest Pain	2
411710_1	Chest Pain	3
316479_7	Chest Pain	3
352220_3	Chest Pain	3
429571_10	Chest Pain	3
404927_1	Chest Pain	2
494952_3	Chest Pain	2
428620_9	Chest Pain	2
423733_3	Chest Pain	2
467042_5	Chest Pain	2
93153_1	Chest Pain	2
339348_6	Chest Pain	2
317244_2	Chest Pain	2
126176_1	Chest Pain	2
400404_5	Chest Pain	2
413853_9	Chest Pain	2
452648_4	Chest Pain	3
417603_7	Chest Pain	2
269207_3	Chest Pain	2
424218_5	Chest Pain	2
339426_3	Chest Pain	2
249387_2	Chest Pain	2
70783_2	Chest Pain	2
134321_3	Chest Pain	2
400445_5	Chest Pain	2
24364_10	Chest Pain	2
455727_1	Chest Pain	2
307652_7	Chest Pain	2
387831_1	Chest Pain	2
163880_7	Chest Pain	2
424042_2	Chest Pain	2
143245_5	Chest Pain	2
472615_8	Chest Pain	2
305010_2	Chest Pain	3
493430_1	Chest Pain	2
432567_7	Chest Pain	2
233139_13	Chest Pain	2
342992_3	Chest Pain	2
453794_14	Chest Pain	3
432931_1	Chest Pain	2
385561_6	Chest Pain	2
457701_1	Chest Pain	1
13284_20	Chest Pain	2
485630_2	Chest Pain	2
442735_3	Chest Pain	3
465188_3	Chest Pain	2
481342_6	Chest Pain	2
46479_10	Chest Pain	2
344860_3	Chest Pain	2
381745_2	Chest Pain	2
431888_1	Chest Pain	2
91443_20	Chest Pain	3
411335_5	Chest Pain	2
1564_14	Chest Pain	2
408731_1	Chest Pain	3
356800_3	Chest Pain	2
211295_17	Chest Pain	2
415702_1	Chest Pain	3
378800_2	Chest Pain	3
69705_9	Chest Pain	3
429156_1	Chest Pain	3
420931_5	Chest Pain	2
371735_3	Chest Pain	2
342127_7	Chest Pain	2
4534_9	Chest Pain	2
90166_13	Chest Pain	2
153911_7	Chest Pain	3
124228_8	Chest Pain	2
79335_3	Chest Pain	3
140919_3	Chest Pain	2
455326_15	Chest Pain	2
123621_4	Chest Pain	2
64665_2	Chest Pain	2
452162_1	Chest Pain	3
263252_1	Chest Pain	2
493827_28	Chest Pain	3
114638_8	Chest Pain	3
225665_16	Chest Pain	3
121370_12	Chest Pain	2
396643_34	Chest Pain	2
353000_2	Chest Pain	3
353551_7	Chest Pain	3
472921_7	Chest Pain	2
463177_1	Chest Pain	2
86651_14	Chest Pain	2
185779_1	Chest Pain	2
19878_3	Chest Pain	2
453926_4	Chest Pain	3
421937_6	Chest Pain	2
371447_4	Chest Pain	2
431604_1	Chest Pain	2
463655_2	Chest Pain	3
215085_17	Chest Pain	1
29018_1	Chest Pain	2
339284_14	Chest Pain	3
169005_6	Chest Pain	2
114722_2	Chest Pain	3
33279_16	Chest Pain	2
156129_3	Chest Pain	2
197170_3	Chest Pain	3
225012_27	Chest Pain	3
155768_1	Chest Pain	2
352633_7	Chest Pain	3
265241_4	Chest Pain	2
408183_7	Chest Pain	3
228495_18	Chest Pain	2
222199_3	Chest Pain	2
233707_1	Chest Pain	2
418278_7	Chest Pain	2
130445_4	Chest Pain	2
200609_1	Chest Pain	2
277153_5	Chest Pain	2
356860_8	Chest Pain	3
11070_15	Chest Pain	2
334030_1	Chest Pain	3
408967_5	Chest Pain	2
70610_2	Chest Pain	2
463341_1	Chest Pain	3
399459_1	Chest Pain	3
443130_4	Chest Pain	3
471490_1	Chest Pain	1
437120_2	Chest Pain	2
145546_1	Chest Pain	1
266295_1	Chest Pain	1
484569_1	Chest Pain	2
385844_1	Chest Pain	1
24097_2	Chest Pain	1
493292_1	Chest Pain	1
30718_3	Chest Pain	1
485926_1	Chest Pain	1
335262_1	Chest Pain	1
78926_2	Chest Pain	1
470193_1	Chest Pain	1
488131_1	Chest Pain	1
490071_7	Chest Pain	1
211192_3	Chest Pain	1
58118_4	Chest Pain	1
403054_2	Chest Pain	3
461757_1	Chest Pain	2
483913_8	Chest Pain	1
162250_1	Chest Pain	1
97517_6	Chest Pain	3
459067_3	Chest Pain	2
417477_1	Chest Pain	2
132633_2	Chest Pain	3
283075_3	Chest Pain	1
90105_2	Chest Pain	3
457545_4	Chest Pain	1
441783_1	Chest Pain	1
98988_2	Chest Pain	2
307574_12	Chest Pain	2
408457_2	Chest Pain	1
297052_3	Chest Pain	1
159044_3	Chest Pain	3
39818_2	Chest Pain	2
468799_11	Chest Pain	1
244413_3	Chest Pain	2
88485_18	Chest Pain	2
201244_11	Chest Pain	3
77369_2	Chest Pain	3
487540_13	Chest Pain	2
141874_2	Chest Pain	2
440901_3	Chest Pain	1
260705_1	Chest Pain	3
398251_3	Chest Pain	3
421466_1	Chest Pain	2
197065_1	Chest Pain	2
379794_13	Chest Pain	3
441389_4	Chest Pain	3
167216_6	Chest Pain	1
33369_3	Chest Pain	1
130967_1	Chest Pain	1
447844_1	Chest Pain	1
155203_6	Chest Pain	1
482701_13	Chest Pain	1
479529_18	Chest Pain	1
267624_4	Chest Pain	2
430390_4	Chest Pain	3
437527_4	Chest Pain	1
290147_1	Chest Pain	1
423775_20	Chest Pain	1
11074_5	Chest Pain	3
499009_1	Chest Pain	2
349724_10	Chest Pain	3
84908_5	Chest Pain	2
51400_6	Chest Pain	1
407395_5	Chest Pain	2
166411_2	Chest Pain	1
47248_4	Chest Pain	1
41798_2	Chest Pain	1
378829_8	Chest Pain	1
141094_11	Chest Pain	1
364493_3	Chest Pain	1
417855_28	Chest Pain	1
424493_1	Chest Pain	3
356318_1	Chest Pain	3
174009_1	Chest Pain	2
489723_1	Chest Pain	2
470434_1	Chest Pain	3
245866_1	Chest Pain	2
465418_1	Chest Pain	2
443883_1	Chest Pain	3
416660_1	Chest Pain	3
174169_2	Chest Pain	3
243599_1	Chest Pain	2
436944_4	Chest Pain	1
436539_3	Chest Pain	3
479235_1	Chest Pain	3
41122_1	Chest Pain	3
175873_1	Chest Pain	2
471136_1	Chest Pain	2
410787_1	Chest Pain	1
127360_2	Chest Pain	2
464184_2	Chest Pain	3
486256_1	Chest Pain	2
461337_1	Chest Pain	3
190575_1	Chest Pain	3
29743_2	Chest Pain	3
235570_1	Chest Pain	2
77376_1	Chest Pain	3
325655_1	Chest Pain	3
481657_2	Chest Pain	2
425239_1	Chest Pain	2
48349_1	Chest Pain	2
409680_10	Chest Pain	2
489695_1	Chest Pain	3
447286_3	Chest Pain	3
490758_5	Chest Pain	3
481204_2	Chest Pain	2
408964_10	Chest Pain	2
499854_1	Chest Pain	2
90175_1	Chest Pain	2
441513_5	Chest Pain	3
375106_1	Chest Pain	2
389715_1	Chest Pain	3
64131_2	Chest Pain	2
484615_2	Chest Pain	2
479405_2	Chest Pain	3
402638_4	Chest Pain	2
495895_10	Chest Pain	1
21749_1	Chest Pain	2
227852_1	Chest Pain	2
399099_5	Chest Pain	3
202284_7	Chest Pain	2
466983_5	Chest Pain	3
472480_2	Chest Pain	2
283430_6	Chest Pain	2
470707_8	Chest Pain	2
442011_8	Chest Pain	3
472362_1	Chest Pain	2
440685_1	Chest Pain	2
409352_3	Chest Pain	2
1772_1	Chest Pain	2
140144_1	Chest Pain	2
478063_2	Chest Pain	3
475642_8	Chest Pain	2
413734_1	Chest Pain	2
405255_6	Chest Pain	2
399087_5	Chest Pain	2
499239_3	Chest Pain	2
192793_3	Chest Pain	2
400394_1	Chest Pain	3
337312_1	Chest Pain	2
436423_8	Chest Pain	2
386555_1	Chest Pain	3
168084_24	Chest Pain	3
398888_4	Chest Pain	3
422270_1	Chest Pain	2
419046_3	Chest Pain	3
479807_3	Chest Pain	2
483977_10	Chest Pain	3
455956_1	Chest Pain	2
454274_4	Chest Pain	2
134743_2	Chest Pain	3
410344_4	Chest Pain	2
437673_3	Chest Pain	3
458042_2	Chest Pain	3
453794_7	Chest Pain	2
392101_5	Chest Pain	3
488221_2	Chest Pain	2
5443_3	Chest Pain	3
408259_7	Chest Pain	3
469485_4	Chest Pain	2
392766_5	Chest Pain	2
387113_4	Chest Pain	2
180722_69	Chest Pain	2
501543_1	Chest Pain	2
456001_6	Chest Pain	3
274605_2	Chest Pain	3
427916_3	Chest Pain	3
469220_3	Chest Pain	3
455922_4	Chest Pain	3
368814_1	Chest Pain	3
486243_2	Chest Pain	3
417818_2	Chest Pain	2
218854_7	Chest Pain	2
353435_1	Chest Pain	2
421039_4	Chest Pain	3
158856_2	Chest Pain	2
319110_5	Chest Pain	2
295837_2	Chest Pain	2
467186_2	Chest Pain	3
33415_12	Chest Pain	3
447655_1	Chest Pain	2
303680_2	Chest Pain	3
422704_1	Chest Pain	3
468857_9	Chest Pain	3
424807_2	Chest Pain	2
142842_1	Chest Pain	3
477318_3	Chest Pain	3
60577_5	Chest Pain	3
55662_4	Chest Pain	3
454723_4	Chest Pain	2
449833_8	Chest Pain	3
333700_2	Chest Pain	3
337931_6	Chest Pain	3
276459_10	Chest Pain	3
48992_12	Chest Pain	3
114987_6	Chest Pain	3
485485_1	Chest Pain	3
439371_3	Chest Pain	2
430830_2	Chest Pain	2
195985_14	Chest Pain	3
432536_1	Chest Pain	2
501754_18	Chest Pain	2
289113_1	Chest Pain	2
333259_15	Chest Pain	2
493662_6	Chest Pain	2
2405_11	Chest Pain	2
433664_8	Chest Pain	2
392994_11	Chest Pain	2
224354_5	Chest Pain	3
483309_2	Chest Pain	2
88038_1	Chest Pain	2
470023_5	Chest Pain	2
71301_7	Chest Pain	3
269578_10	Chest Pain	2
320252_1	Chest Pain	2
33067_6	Chest Pain	2
454319_8	Chest Pain	2
469315_13	Chest Pain	2
325972_2	Chest Pain	2
382826_12	Chest Pain	2
179533_8	Chest Pain	2
360270_1	Chest Pain	2
490899_13	Chest Pain	2
151299_9	Chest Pain	2
71533_6	Chest Pain	3
90159_4	Chest Pain	2
382826_13	Chest Pain	2
411323_4	Chest Pain	2
7395_19	Chest Pain	2
462261_2	Chest Pain	2
341472_1	Chest Pain	2
401387_2	Chest Pain	2
485525_2	Chest Pain	2
121747_6	Chest Pain	2
485555_1	Chest Pain	2
138795_1	Chest Pain	2
214553_1	Chest Pain	2
348331_10	Chest Pain	2
372436_3	Chest Pain	2
284931_1	Chest Pain	2
425029_7	Chest Pain	2
419941_1	Chest Pain	2
453983_3	Chest Pain	3
465861_14	Chest Pain	2
341688_2	Chest Pain	2
71533_8	Chest Pain	2
429690_2	Chest Pain	2
22345_1	Chest Pain	2
229256_3	Chest Pain	2
330377_8	Chest Pain	2
249691_2	Chest Pain	2
422953_2	Chest Pain	2
330934_7	Chest Pain	2
264583_4	Chest Pain	2
117873_5	Chest Pain	2
450013_1	Chest Pain	2
23678_1	Chest Pain	2
476836_2	Chest Pain	2
273149_5	Chest Pain	3
33747_3	Chest Pain	2
11051_5	Chest Pain	2
321631_14	Chest Pain	2
390189_1	Chest Pain	2
38390_9	Chest Pain	2
470941_3	Chest Pain	2
441571_19	Chest Pain	2
466002_38	Chest Pain	2
448096_8	Chest Pain	2
295185_9	Chest Pain	2
437351_20	Chest Pain	2
482564_12	Chest Pain	3
376584_2	Chest Pain	2
337277_7	Chest Pain	3
167851_1	Chest Pain	2
131128_1	Chest Pain	2
47096_3	Chest Pain	2
314890_2	Chest Pain	2
432280_12	Chest Pain	2
453794_16	Chest Pain	3
65098_2	Chest Pain	2
327266_3	Chest Pain	2
209379_1	Chest Pain	2
324299_13	Chest Pain	2
475836_5	Chest Pain	2
179710_12	Chest Pain	2
170220_17	Chest Pain	2
269079_1	Chest Pain	2
78132_6	Chest Pain	2
327314_10	Chest Pain	2
347844_3	Chest Pain	2
209647_1	Chest Pain	2
124228_7	Chest Pain	2
387486_5	Chest Pain	2
452648_6	Chest Pain	2
431825_1	Chest Pain	2
56648_24	Chest Pain	2
382254_2	Chest Pain	2
331445_11	Chest Pain	2
400025_14	Chest Pain	2
234774_2	Chest Pain	3
426892_19	Chest Pain	2
317723_2	Chest Pain	2
232316_10	Chest Pain	2
422767_16	Chest Pain	2
211574_1	Chest Pain	2
426431_3	Chest Pain	3
24946_11	Chest Pain	2
100313_1	Chest Pain	2
472944_4	Chest Pain	2
485646_3	Chest Pain	2
268628_30	Chest Pain	3
227453_1	Chest Pain	2
480539_3	Chest Pain	2
271835_7	Chest Pain	2
141570_2	Chest Pain	1
262226_4	Chest Pain	2
162163_2	Chest Pain	2
104572_9	Chest Pain	2
492024_2	Chest Pain	3
153598_7	Chest Pain	2
268261_2	Chest Pain	2
76809_2	Chest Pain	2
447395_10	Chest Pain	1
226140_13	Chest Pain	3
418789_10	Chest Pain	1
231644_8	Chest Pain	2
270152_2	Chest Pain	2
422593_4	Chest Pain	2
353623_29	Chest Pain	2
479209_1	Chest Pain	2
225156_20	Chest Pain	2
151177_2	Chest Pain	3
292711_9	Chest Pain	2
296730_5	Chest Pain	2
107239_20	Chest Pain	2
136647_4	Chest Pain	2
15292_24	Chest Pain	2
68553_11	Chest Pain	2
417855_25	Chest Pain	2
256937_19	Chest Pain	2
400709_20	Chest Pain	2
385290_6	Chest Pain	2
333649_1	Chest Pain	2
378449_2	Chest Pain	2
435789_1	Chest Pain	2
470127_28	Chest Pain	2
371053_2	Chest Pain	2
52931_6	Chest Pain	3
387386_1	Chest Pain	3
160292_13	Chest Pain	2
192294_18	Chest Pain	3
344568_12	Chest Pain	2
463965_3	Chest Pain	2
153037_13	Chest Pain	2
285164_1	Chest Pain	1
201325_25	Chest Pain	3
403275_1	Chest Pain	2
37321_7	Chest Pain	2
65248_3	Chest Pain	2
467137_13	Chest Pain	2
410165_2	Chest Pain	3
483043_1	Chest Pain	2
392938_1	Chest Pain	1
203092_3	Chest Pain	3
83191_3	Chest Pain	1
477192_3	Chest Pain	1
474817_2	Chest Pain	1
343413_1	Chest Pain	3
368781_5	Chest Pain	2
465035_1	Chest Pain	1
396319_2	Chest Pain	1
444897_3	Chest Pain	2
474813_1	Chest Pain	1
342192_1	Chest Pain	2
186455_1	Chest Pain	1
443416_1	Chest Pain	1
469223_5	Chest Pain	1
212406_1	Chest Pain	3
82292_3	Chest Pain	1
481550_4	Chest Pain	1
439777_5	Chest Pain	1
356695_1	Chest Pain	1
156973_3	Chest Pain	1
129982_2	Chest Pain	3
142071_2	Chest Pain	1
425405_2	Chest Pain	1
55662_1	Chest Pain	3
395637_3	Chest Pain	3
342530_2	Chest Pain	2
371359_2	Chest Pain	2
437346_4	Chest Pain	3
406599_4	Chest Pain	1
488169_6	Chest Pain	1
382034_3	Chest Pain	1
433986_1	Chest Pain	3
296736_3	Chest Pain	2
467440_2	Chest Pain	3
400622_2	Chest Pain	2
293225_1	Chest Pain	2
418315_1	Chest Pain	3
211212_9	Chest Pain	3
206980_1	Chest Pain	1
143797_13	Chest Pain	1
37417_2	Chest Pain	2
481665_1	Chest Pain	1
441527_6	Chest Pain	1
393784_5	Chest Pain	1
288903_3	Chest Pain	3
415740_6	Chest Pain	3
442235_4	Chest Pain	3
440737_20	Chest Pain	3
458047_3	Chest Pain	3
478547_1	Chest Pain	1
201354_5	Chest Pain	3
483296_1	Chest Pain	3
453595_4	Chest Pain	1
498453_6	Chest Pain	1
431699_6	Chest Pain	1
448652_7	Chest Pain	1
477024_1	Chest Pain	1
448652_8	Chest Pain	1
224559_1	Chest Pain	3
2702_3	Chest Pain	1
108332_1	Chest Pain	2
472350_17	Chest Pain	2
371186_13	Chest Pain	1
130060_2	Chest Pain	3
380213_1	Chest Pain	3
457013_5	Chest Pain	3
393382_6	Chest Pain	2
403516_2	Chest Pain	1
484066_2	Chest Pain	3
481523_2	Chest Pain	1
257744_2	Chest Pain	3
404543_2	Chest Pain	3
500775_1	Chest Pain	3
130060_3	Chest Pain	3
485244_2	Chest Pain	1
233914_9	Chest Pain	3
474671_3	Chest Pain	2
360275_17	Chest Pain	2
410056_4	Chest Pain	2
39911_1	Chest Pain	2
344686_1	Chest Pain	3
125452_1	Chest Pain	1
429906_3	Chest Pain	3
421347_4	Chest Pain	3
486548_4	Chest Pain	2
461336_4	Chest Pain	2
336958_7	Chest Pain	3
491116_2	Chest Pain	2
276906_1	Chest Pain	2
385127_19	Chest Pain	1
346394_25	Chest Pain	1
227351_6	Chest Pain	1
346385_1	Chest Pain	1
437375_2	Chest Pain	1
218414_4	Chest Pain	3
58240_2	Chest Pain	2
203837_8	Chest Pain	1
346341_9	Chest Pain	2
428864_10	Chest Pain	2
342980_13	Chest Pain	2
143444_18	Chest Pain	1
319540_4	Chest Pain	1
153890_22	Chest Pain	2
124176_3	Chest Pain	2
275058_2	Chest Pain	1
346250_23	Chest Pain	1
315104_1	Chest Pain	2
219344_6	Chest Pain	3
201749_1	Chest Pain	1
304304_10	Chest Pain	2
451916_4	Chest Pain	3
475987_3	Chest Pain	1
439662_3	Chest Pain	3
126342_4	Chest Pain	2
498748_1	Chest Pain	3
191757_11	Chest Pain	2
355059_4	Chest Pain	3
444489_3	Chest Pain	2
325248_3	Chest Pain	2
186436_2	Chest Pain	3
311242_5	Chest Pain	3
475971_3	Chest Pain	2
323304_10	Chest Pain	3
205109_3	Chest Pain	2
384190_4	Chest Pain	1
9530_1	Chest Pain	3
421081_29	Chest Pain	3
268628_33	Chest Pain	3
112226_4	Chest Pain	2
146219_12	Chest Pain	2
414007_3	Chest Pain	1
221175_26	Chest Pain	1
149077_1	Chest Pain	3
409457_3	Chest Pain	3
207389_39	Chest Pain	3
266119_1	Chest Pain	1
253234_12	Chest Pain	1
467963_11	Chest Pain	3
313322_12	Chest Pain	1
436645_4	Chest Pain	1
316013_1	Chest Pain	1
135935_1	Chest Pain	1
339922_16	Chest Pain	3
5480_3	Chest Pain	1
176842_1	Chest Pain	1
458577_9	Chest Pain	1
160623_1	Chest Pain	3
254692_1	Chest Pain	3
406418_1	Chest Pain	3
80331_1	Chest Pain	3
153900_1	Chest Pain	1
329894_4	Chest Pain	1
30037_1	Chest Pain	1
479690_1	Chest Pain	1
124696_2	Chest Pain	3
207881_1	Chest Pain	1
97434_1	Chest Pain	2
453659_1	Chest Pain	1
19905_5	Chest Pain	3
148763_1	Chest Pain	1
249619_1	Chest Pain	1
453203_2	Chest Pain	2
247117_4	Chest Pain	1
451431_1	Chest Pain	1
435511_23	Chest Pain	1
484926_1	Chest Pain	1
449311_1	Chest Pain	3
10154_1	Chest Pain	2
442439_8	Chest Pain	3
475573_3	Chest Pain	2
221972_1	Chest Pain	2
467459_1	Chest Pain	3
329319_3	Chest Pain	1
127360_8	Chest Pain	3
406858_5	Chest Pain	2
406943_2	Chest Pain	2
492390_2	Chest Pain	1
53356_1	Chest Pain	2
404292_16	Chest Pain	1
398283_2	Chest Pain	2
197697_17	Chest Pain	1
28139_3	Chest Pain	3
323948_3	Chest Pain	1
477771_2	Chest Pain	3
189681_1	Chest Pain	3
64152_1	Chest Pain	1
480507_5	Chest Pain	3
141212_1	Chest Pain	3
75602_2	Chest Pain	3
479140_1	Chest Pain	3
437308_6	Chest Pain	2
453968_3	Chest Pain	1
481973_3	Chest Pain	1
416831_1	Chest Pain	1
280316_3	Chest Pain	3
468365_1	Chest Pain	1
429832_2	Chest Pain	2
441163_1	Chest Pain	1
408121_4	Chest Pain	1
454045_4	Chest Pain	3
478538_1	Chest Pain	1
214237_4	Chest Pain	1
338412_2	Chest Pain	3
460290_1	Chest Pain	1
474359_4	Chest Pain	1
181853_1	Chest Pain	1
479588_6	Chest Pain	2
365534_8	Chest Pain	1
318528_19	Chest Pain	2
111300_1	Chest Pain	2
388655_5	Chest Pain	3
86007_10	Chest Pain	3
355104_9	Chest Pain	3
420720_9	Chest Pain	1
378848_9	Chest Pain	1
19049_1	Chest Pain	1
329252_1	Chest Pain	1
84398_1	Chest Pain	3
279338_2	Chest Pain	1
306241_6	Chest Pain	2
116805_7	Chest Pain	3
361212_4	Chest Pain	3
147420_16	Chest Pain	1
180476_7	Chest Pain	1
71051_2	Chest Pain	1
153465_18	Chest Pain	3
490761_17	Chest Pain	1
189168_11	Chest Pain	3
202808_1	Chest Pain	1
424716_3	Chest Pain	3
448840_3	Chest Pain	1
277510_2	Chest Pain	1
240475_14	Chest Pain	1
238975_5	Chest Pain	3
318212_12	Chest Pain	3
192293_7	Chest Pain	2
429986_4	Chest Pain	2
306675_8	Chest Pain	1
138054_4	Chest Pain	3
444674_1	Chest Pain	3
408148_2	Chest Pain	3
196202_1	Chest Pain	3
478900_1	Chest Pain	3
484531_2	Chest Pain	3
436998_1	Chest Pain	3
83561_4	Chest Pain	2
452308_1	Chest Pain	3
486272_4	Chest Pain	3
417326_1	Chest Pain	3
435807_1	Chest Pain	3
406418_2	Chest Pain	3
253267_1	Chest Pain	3
479278_1	Chest Pain	3
184623_1	Chest Pain	3
389721_2	Chest Pain	3
471290_2	Chest Pain	3
388805_4	Chest Pain	1
492125_1	Chest Pain	3
395966_2	Chest Pain	3
489731_2	Chest Pain	3
439186_6	Chest Pain	3
422214_2	Chest Pain	3
439826_1	Chest Pain	2
389733_6	Chest Pain	3
478825_1	Chest Pain	3
443906_1	Chest Pain	3
496342_2	Chest Pain	1
36401_1	Chest Pain	3
381856_1	Chest Pain	3
403023_2	Chest Pain	3
483054_3	Chest Pain	3
436555_6	Chest Pain	1
40340_1	Chest Pain	2
494315_1	Chest Pain	3
368762_7	Chest Pain	3
446442_3	Chest Pain	1
488325_8	Chest Pain	1
493790_2	Chest Pain	3
490103_5	Chest Pain	3
470973_4	Chest Pain	3
497667_1	Chest Pain	2
432525_4	Chest Pain	2
246700_2	Chest Pain	3
344580_8	Chest Pain	3
146508_2	Chest Pain	3
408521_7	Chest Pain	3
69174_9	Chest Pain	3
493109_7	Chest Pain	3
471611_1	Chest Pain	3
443972_1	Chest Pain	3
484513_1	Chest Pain	3
424656_1	Chest Pain	3
469455_1	Chest Pain	2
404925_1	Chest Pain	3
498414_3	Chest Pain	3
444645_2	Chest Pain	2
478847_2	Chest Pain	2
450472_2	Chest Pain	3
479767_6	Chest Pain	1
391280_1	Chest Pain	3
490485_3	Chest Pain	3
399126_6	Chest Pain	3
149193_1	Chest Pain	2
479516_1	Chest Pain	3
488325_9	Chest Pain	3
428222_5	Chest Pain	3
461577_3	Chest Pain	3
175067_1	Chest Pain	3
460765_4	Chest Pain	3
481377_3	Chest Pain	3
66545_1	Chest Pain	3
490138_2	Chest Pain	3
282075_1	Chest Pain	3
338544_1	Chest Pain	3
435276_13	Chest Pain	3
153688_1	Chest Pain	2
450756_2	Chest Pain	2
199310_1	Chest Pain	3
464056_1	Chest Pain	3
205944_2	Chest Pain	3
468258_1	Chest Pain	3
65656_1	Chest Pain	3
188238_1	Chest Pain	2
499466_3	Chest Pain	3
446501_1	Chest Pain	3
476354_1	Chest Pain	3
408935_4	Chest Pain	3
480686_3	Chest Pain	3
153235_4	Chest Pain	3
484729_1	Chest Pain	3
434231_1	Chest Pain	3
490402_8	Chest Pain	3
434171_2	Chest Pain	3
482077_8	Chest Pain	3
395115_18	Chest Pain	3
432608_1	Chest Pain	3
478832_12	Chest Pain	3
150252_2	Chest Pain	3
494310_4	Chest Pain	3
130475_2	Chest Pain	3
414689_1	Chest Pain	3
435330_5	Chest Pain	3
485674_2	Chest Pain	3
149984_1	Chest Pain	3
489332_3	Chest Pain	3
435511_32	Chest Pain	3
406498_2	Chest Pain	3
399465_1	Chest Pain	2
458154_3	Chest Pain	3
408866_3	Chest Pain	3
61299_7	Chest Pain	3
407401_2	Chest Pain	1
406685_1	Chest Pain	3
430037_6	Chest Pain	2
416561_3	Chest Pain	3
490404_4	Chest Pain	3
387279_9	Chest Pain	3
448143_4	Chest Pain	3
45197_1	Chest Pain	3
388972_1	Chest Pain	3
489559_7	Chest Pain	3
7255_1	Chest Pain	3
458686_1	Chest Pain	3
134873_1	Chest Pain	3
403749_2	Chest Pain	3
469757_1	Chest Pain	3
17246_2	Chest Pain	3
465875_3	Chest Pain	3
447392_4	Chest Pain	3
258067_1	Chest Pain	3
375362_2	Chest Pain	2
427830_5	Chest Pain	3
65397_2	Chest Pain	3
318640_5	Chest Pain	2
10726_2	Chest Pain	2
472392_3	Chest Pain	3
480507_6	Chest Pain	2
190197_2	Chest Pain	3
161329_2	Chest Pain	3
286821_1	Chest Pain	2
374657_2	Chest Pain	3
458306_7	Chest Pain	3
487667_1	Chest Pain	3
490163_1	Chest Pain	3
246113_8	Chest Pain	3
444864_1	Chest Pain	3
256888_2	Chest Pain	2
478838_2	Chest Pain	2
437694_3	Chest Pain	3
443245_10	Chest Pain	3
212895_3	Chest Pain	3
424218_4	Chest Pain	3
482901_1	Chest Pain	2
410447_6	Chest Pain	2
484220_4	Chest Pain	3
161329_3	Chest Pain	3
491488_10	Chest Pain	2
491639_4	Chest Pain	3
58548_5	Chest Pain	3
302738_1	Chest Pain	2
473276_3	Chest Pain	3
168495_1	Chest Pain	3
400972_18	Chest Pain	2
409907_3	Chest Pain	3
446605_4	Chest Pain	2
461942_3	Chest Pain	3
146448_2	Chest Pain	3
151814_7	Chest Pain	3
448662_7	Chest Pain	3
158703_2	Chest Pain	1
462483_4	Chest Pain	2
193221_1	Chest Pain	3
427025_3	Chest Pain	3
466611_7	Chest Pain	3
202259_11	Chest Pain	2
430052_5	Chest Pain	3
134375_3	Chest Pain	3
499838_4	Chest Pain	2
402241_9	Chest Pain	2
391727_1	Chest Pain	3
453595_11	Chest Pain	2
14331_7	Chest Pain	2
496640_8	Chest Pain	2
406110_4	Chest Pain	3
161329_7	Chest Pain	2
487433_10	Chest Pain	2
136907_1	Chest Pain	3
317007_1	Chest Pain	2
116939_3	Chest Pain	2
485269_6	Chest Pain	3
259466_3	Chest Pain	3
453984_5	Chest Pain	2
219865_3	Chest Pain	1
447387_7	Chest Pain	2
461581_4	Chest Pain	2
451592_10	Chest Pain	2
138506_1	Chest Pain	1
251799_4	Chest Pain	2
42598_1	Chest Pain	2
38098_1	Chest Pain	2
485651_3	Chest Pain	3
418327_3	Chest Pain	2
401236_3	Chest Pain	2
167300_7	Chest Pain	2
310516_4	Chest Pain	2
121825_10	Chest Pain	2
429371_9	Chest Pain	2
330576_1	Chest Pain	2
225144_1	Chest Pain	2
485453_3	Chest Pain	2
407401_6	Chest Pain	3
5486_12	Chest Pain	2
412221_3	Chest Pain	3
409907_5	Chest Pain	2
152609_1	Chest Pain	3
184623_18	Chest Pain	2
430954_4	Chest Pain	2
482434_5	Chest Pain	2
73323_9	Chest Pain	2
445507_4	Chest Pain	3
336558_6	Chest Pain	3
498371_19	Chest Pain	3
121195_13	Chest Pain	2
433586_1	Chest Pain	3
476495_1	Chest Pain	2
381973_3	Chest Pain	3
179528_2	Chest Pain	1
492235_16	Chest Pain	2
15534_2	Chest Pain	2
424474_3	Chest Pain	2
62533_1	Chest Pain	2
480556_1	Chest Pain	3
478966_7	Chest Pain	3
58252_3	Chest Pain	2
93597_4	Chest Pain	3
276502_4	Chest Pain	2
480030_2	Chest Pain	2
429853_9	Chest Pain	2
76276_15	Chest Pain	3
127697_2	Chest Pain	2
489339_3	Chest Pain	3
275566_3	Chest Pain	2
138588_2	Chest Pain	3
414316_4	Chest Pain	3
130841_4	Chest Pain	2
247356_5	Chest Pain	2
466009_4	Chest Pain	2
333285_7	Chest Pain	3
355888_6	Chest Pain	3
148451_8	Chest Pain	2
410326_25	Chest Pain	1
25307_12	Chest Pain	3
413523_7	Chest Pain	2
346354_15	Chest Pain	2
143892_3	Chest Pain	2
437730_16	Chest Pain	1
110943_6	Chest Pain	3
498276_5	Chest Pain	3
246010_3	Chest Pain	1
430497_11	Chest Pain	2
200429_3	Chest Pain	2
464150_1	Chest Pain	2
209386_9	Chest Pain	2
310390_8	Chest Pain	2
422568_6	Chest Pain	3
453066_4	Chest Pain	3
391406_12	Chest Pain	2
269641_27	Chest Pain	2
435971_2	Chest Pain	3
256407_6	Chest Pain	2
492235_18	Chest Pain	3
130989_28	Chest Pain	2
183209_3	Chest Pain	3
326689_3	Chest Pain	2
424713_4	Chest Pain	2
458317_11	Chest Pain	2
168157_2	Chest Pain	2
447189_29	Chest Pain	3
445632_15	Chest Pain	3
320898_5	Chest Pain	3
182570_16	Chest Pain	3
374882_3	Chest Pain	3
76317_2	Chest Pain	3
268741_1	Chest Pain	3
260720_2	Chest Pain	2
151928_3	Chest Pain	2
94278_2	Chest Pain	2
350987_25	Chest Pain	3
484240_1	Chest Pain	3
15245_10	Chest Pain	2
220440_6	Chest Pain	3
146957_3	Chest Pain	3
354040_1	Chest Pain	3
32190_4	Chest Pain	3
354040_2	Chest Pain	1
190536_3	Chest Pain	2
398841_1	Chest Pain	2
89310_10	Chest Pain	3
166578_1	Chest Pain	3
421347_11	Chest Pain	2
150120_4	Chest Pain	2
145134_4	Chest Pain	2
222333_4	Chest Pain	3
495148_33	Chest Pain	3
298107_5	Chest Pain	3
133467_11	Chest Pain	3
211971_13	Chest Pain	3
205174_8	Chest Pain	3
34191_6	Chest Pain	3
265947_3	Chest Pain	3
348017_10	Chest Pain	2
293300_2	Chest Pain	3
369701_17	Chest Pain	3
367778_4	Chest Pain	2
131435_1	Chest Pain	2
317694_8	Chest Pain	2
258291_1	Chest Pain	2
200146_5	Chest Pain	3
457769_13	Chest Pain	3
204019_2	Chest Pain	2
469673_4	Chest Pain	3
288876_4	Chest Pain	3
380049_5	Chest Pain	3
177811_9	Chest Pain	3
383484_5	Chest Pain	3
266691_5	Chest Pain	2
141590_1	Chest Pain	2
333727_6	Chest Pain	3
367723_5	Chest Pain	2
336358_1	Chest Pain	3
128423_3	Chest Pain	2
356695_5	Chest Pain	3
305756_3	Chest Pain	2
111349_5	Chest Pain	3
138803_10	Chest Pain	3
501518_1	Chest Pain	3
209179_13	Chest Pain	3
195111_1	Chest Pain	2
390485_8	Chest Pain	3
241025_3	Chest Pain	2
482612_3	Chest Pain	2
434907_2	Chest Pain	2
408967_1	Chest Pain	1
368787_1	Chest Pain	3
469327_1	Chest Pain	2
447280_2	Chest Pain	3
490121_5	Chest Pain	1
379442_1	Chest Pain	3
48992_2	Chest Pain	1
492144_4	Chest Pain	1
484776_1	Chest Pain	3
501140_1	Chest Pain	2
244801_2	Chest Pain	3
274081_1	Chest Pain	3
492434_1	Chest Pain	3
480545_2	Chest Pain	1
157787_2	Chest Pain	2
454515_1	Chest Pain	1
485317_5	Chest Pain	2
479932_3	Chest Pain	1
207685_1	Chest Pain	3
343997_1	Chest Pain	3
142828_1	Chest Pain	1
485895_3	Chest Pain	3
62291_4	Chest Pain	2
431977_1	Chest Pain	1
440730_2	Chest Pain	3
382193_1	Chest Pain	2
470696_2	Chest Pain	3
73863_2	Chest Pain	2
248233_1	Chest Pain	1
453667_10	Chest Pain	3
438177_7	Chest Pain	3
163028_2	Chest Pain	3
444843_1	Chest Pain	1
405063_3	Chest Pain	2
86090_4	Chest Pain	3
63184_17	Chest Pain	2
159605_7	Chest Pain	3
146502_1	Chest Pain	3
128159_1	Chest Pain	3
75016_16	Chest Pain	3
342357_2	Chest Pain	2
136475_5	Chest Pain	2
136612_1	Chest Pain	3
379596_3	Chest Pain	3
36392_4	Chest Pain	2
2693_2	Chest Pain	3
489066_11	Chest Pain	3
310715_5	Chest Pain	3
448969_5	Chest Pain	3
148205_13	Chest Pain	3
470549_8	Chest Pain	2
334988_1	Chest Pain	3
400511_3	Chest Pain	3
91443_11	Chest Pain	3
439186_15	Chest Pain	3
482145_8	Chest Pain	2
139779_2	Chest Pain	1
100230_3	Chest Pain	2
363609_2	Chest Pain	3
218017_4	Chest Pain	3
299181_1	Chest Pain	2
402744_5	Chest Pain	1
215644_1	Chest Pain	3
320999_2	Chest Pain	2
235189_11	Chest Pain	2
291095_2	Chest Pain	2
355370_9	Chest Pain	2
500367_13	Chest Pain	1
204164_10	Chest Pain	1
456228_2	Chest Pain	2
430633_11	Chest Pain	2
340064_4	Chest Pain	1
443076_13	Chest Pain	2
24780_3	Chest Pain	3
108337_8	Chest Pain	2
501026_25	Chest Pain	3
57637_1	Chest Pain	2
388319_7	Chest Pain	3
18786_4	Chest Pain	2
18790_3	Chest Pain	2
104897_4	Chest Pain	3
328477_6	Chest Pain	3
189236_12	Chest Pain	3
9575_1	Chest Pain	3
270677_2	Chest Pain	2
63308_8	Chest Pain	2
292700_2	Chest Pain	3
66609_7	Chest Pain	3
470625_3	Chest Pain	3
69068_6	Chest Pain	3
223735_3	Chest Pain	3
387333_4	Chest Pain	2
246972_5	Chest Pain	3
127162_9	Chest Pain	3
55196_3	Chest Pain	2
153365_5	Chest Pain	1
105464_3	Chest Pain	2
471050_5	Chest Pain	1
87758_12	Chest Pain	1
57803_3	Chest Pain	2
91419_6	Chest Pain	1
183832_1	Chest Pain	2
421615_3	Chest Pain	2
494665_4	Chest Pain	2
344670_1	Chest Pain	2
449447_1	Chest Pain	3
486382_1	Chest Pain	3
484920_2	Chest Pain	2
470453_1	Chest Pain	2
483854_1	Chest Pain	3
432472_1	Chest Pain	3
289870_1	Chest Pain	3
405646_3	Chest Pain	3
464103_1	Chest Pain	2
283961_3	Chest Pain	2
409969_1	Chest Pain	3
396274_1	Chest Pain	2
167412_3	Chest Pain	2
94297_1	Chest Pain	3
261634_1	Chest Pain	1
449729_4	Chest Pain	3
470401_2	Chest Pain	2
143791_2	Chest Pain	3
464141_3	Chest Pain	3
82827_2	Chest Pain	3
392492_1	Chest Pain	3
422865_2	Chest Pain	3
243799_1	Chest Pain	2
199309_1	Chest Pain	3
490374_1	Chest Pain	3
470662_1	Chest Pain	3
483647_1	Chest Pain	3
233353_2	Chest Pain	2
354877_1	Chest Pain	1
434118_1	Chest Pain	3
127028_1	Chest Pain	3
447822_3	Chest Pain	3
222476_2	Chest Pain	3
440733_5	Chest Pain	2
460250_2	Chest Pain	2
195846_1	Chest Pain	2
356297_6	Chest Pain	3
258058_3	Chest Pain	3
88200_1	Chest Pain	3
409421_2	Chest Pain	2
320329_4	Chest Pain	3
262366_1	Chest Pain	3
418200_1	Chest Pain	1
400972_6	Chest Pain	3
482068_1	Chest Pain	3
396440_3	Chest Pain	2
487640_1	Chest Pain	3
414490_1	Chest Pain	3
368789_1	Chest Pain	3
444747_2	Chest Pain	3
443988_5	Chest Pain	3
484219_1	Chest Pain	3
456262_1	Chest Pain	3
486294_3	Chest Pain	3
396130_6	Chest Pain	3
157779_3	Chest Pain	3
15512_5	Chest Pain	2
468046_3	Chest Pain	3
265391_1	Chest Pain	3
261625_2	Chest Pain	2
74227_1	Chest Pain	2
175873_5	Chest Pain	3
473253_5	Chest Pain	2
489881_1	Chest Pain	3
109243_2	Chest Pain	2
334813_3	Chest Pain	3
124137_8	Chest Pain	3
459918_2	Chest Pain	3
258586_10	Chest Pain	2
126507_6	Chest Pain	3
469643_2	Chest Pain	3
403498_3	Chest Pain	3
365542_3	Chest Pain	2
320077_5	Chest Pain	2
264612_1	Chest Pain	3
431059_5	Chest Pain	3
441730_3	Chest Pain	3
419488_1	Chest Pain	3
129297_9	Chest Pain	3
154509_2	Chest Pain	3
32817_4	Chest Pain	3
397462_5	Chest Pain	3
162016_1	Chest Pain	3
410021_10	Chest Pain	3
479767_10	Chest Pain	3
439068_1	Chest Pain	2
151790_5	Chest Pain	3
395026_1	Chest Pain	3
450006_1	Chest Pain	3
223455_1	Chest Pain	2
395111_4	Chest Pain	2
162160_4	Chest Pain	2
364894_2	Chest Pain	3
131519_1	Chest Pain	3
490573_6	Chest Pain	3
440843_3	Chest Pain	2
175873_11	Chest Pain	3
476555_6	Chest Pain	3
427766_4	Chest Pain	2
448220_6	Chest Pain	3
268628_7	Chest Pain	2
475994_7	Chest Pain	3
147577_8	Chest Pain	3
487020_15	Chest Pain	2
443083_3	Chest Pain	3
434315_5	Chest Pain	3
258058_8	Chest Pain	3
485054_5	Chest Pain	2
425223_7	Chest Pain	3
22567_3	Chest Pain	3
134807_5	Chest Pain	3
413375_4	Chest Pain	3
477593_1	Chest Pain	3
410039_5	Chest Pain	3
400994_3	Chest Pain	3
499943_10	Chest Pain	3
360118_1	Chest Pain	2
130826_44	Chest Pain	2
472566_1	Chest Pain	3
47452_14	Chest Pain	2
281217_14	Chest Pain	3
212182_2	Chest Pain	2
365513_4	Chest Pain	3
405097_12	Chest Pain	3
454142_14	Chest Pain	3
126332_7	Chest Pain	3
139532_21	Chest Pain	3
138424_14	Chest Pain	3
292506_6	Chest Pain	3
444115_15	Chest Pain	3
87251_9	Chest Pain	2
429898_7	Chest Pain	3
439036_57	Chest Pain	2
356545_2	Chest Pain	3
178969_1	Chest Pain	2
429866_3	Chest Pain	3
87045_8	Chest Pain	3
460228_9	Chest Pain	2
269825_23	Chest Pain	3
473880_6	Chest Pain	3
425368_6	Chest Pain	2
373530_2	Chest Pain	2
273650_2	Chest Pain	3
37512_2	Chest Pain	3
343134_8	Chest Pain	2
439037_9	Chest Pain	2
451603_18	Chest Pain	2
265811_14	Chest Pain	3
279001_1	Chest Pain	3
465562_4	Chest Pain	2
430205_4	Chest Pain	3
259343_1	Chest Pain	3
186666_9	Chest Pain	2
425208_3	Chest Pain	2
158417_10	Chest Pain	3
211936_6	Chest Pain	3
103963_2	Chest Pain	2
146474_3	Chest Pain	1
127738_10	Chest Pain	3
251353_6	Chest Pain	3
417079_1	Chest Pain	3
157060_1	Chest Pain	2
68781_6	Chest Pain	2
60577_10	Chest Pain	2
430293_7	Chest Pain	2
396460_46	Chest Pain	3
411551_12	Chest Pain	3
329697_7	Chest Pain	3
319058_14	Chest Pain	3
485569_11	Chest Pain	2
493687_10	Chest Pain	2
297222_3	Chest Pain	2
438852_5	Chest Pain	3
456748_3	Chest Pain	2
234397_48	Chest Pain	2
359209_1	Chest Pain	2
492850_8	Chest Pain	2
137791_8	Chest Pain	3
162160_12	Chest Pain	2
413694_4	Chest Pain	1
439103_7	Chest Pain	3
198810_4	Chest Pain	2
164691_10	Chest Pain	1
233392_7	Chest Pain	2
5967_20	Chest Pain	2
104620_7	Chest Pain	3
344607_7	Chest Pain	3
407364_1	Chest Pain	2
361508_2	Chest Pain	3
493173_18	Chest Pain	2
318408_9	Chest Pain	2
261118_27	Chest Pain	2
352344_7	Chest Pain	2
417045_3	Chest Pain	2
235684_3	Chest Pain	3
954_8	Chest Pain	2
477553_1	Chest Pain	3
366758_7	Chest Pain	2
17391_11	Chest Pain	2
331084_1	Chest Pain	2
71265_6	Chest Pain	2
113127_25	Chest Pain	2
446121_12	Chest Pain	3
222624_17	Chest Pain	2
1791_1	Chest Pain	3
86966_4	Chest Pain	3
6383_3	Chest Pain	2
499593_8	Chest Pain	2
4289_2	Chest Pain	3
484686_14	Chest Pain	2
130811_3	Chest Pain	2
236692_5	Chest Pain	3
421638_3	Chest Pain	2
391363_11	Chest Pain	3
456536_13	Chest Pain	2
462644_23	Chest Pain	3
452875_3	Chest Pain	2
228396_3	Chest Pain	2
174083_7	Chest Pain	3
138478_7	Chest Pain	2
442073_11	Chest Pain	3
52090_2	Chest Pain	3
125512_8	Chest Pain	3
400146_37	Chest Pain	3
18796_6	Chest Pain	3
295874_27	Chest Pain	3
451823_4	Chest Pain	3
423717_10	Chest Pain	2
203071_17	Chest Pain	2
267724_10	Chest Pain	3
191756_6	Chest Pain	2
217858_9	Chest Pain	3
469331_4	Chest Pain	3
397714_18	Chest Pain	1
437286_1	Chest Pain	2
434562_2	Chest Pain	2
146650_1	Chest Pain	2
493827_1	Chest Pain	2
466627_2	Chest Pain	2
485224_1	Chest Pain	2
389511_1	Chest Pain	2
36523_1	Chest Pain	2
455922_2	Chest Pain	2
130853_1	Chest Pain	2
49952_2	Chest Pain	2
58083_1	Chest Pain	2
406811_1	Chest Pain	2
417731_2	Chest Pain	2
490254_10	Chest Pain	2
245349_3	Chest Pain	2
434922_2	Chest Pain	2
432680_4	Chest Pain	2
380610_1	Chest Pain	3
409282_3	Chest Pain	3
494217_13	Chest Pain	3
450551_2	Chest Pain	2
214567_1	Chest Pain	3
444578_1	Chest Pain	2
162975_2	Chest Pain	3
164290_3	Chest Pain	2
211150_2	Chest Pain	2
383551_2	Chest Pain	3
343176_1	Chest Pain	2
448652_15	Chest Pain	2
481137_8	Chest Pain	2
422178_12	Chest Pain	2
146661_1	Chest Pain	3
418970_3	Chest Pain	2
259444_9	Chest Pain	2
128474_3	Chest Pain	2
278712_5	Chest Pain	2
292642_4	Chest Pain	3
187165_6	Chest Pain	2
462039_7	Chest Pain	2
456786_2	Chest Pain	3
232586_7	Chest Pain	2
27919_1	Chest Pain	2
261069_1	Chest Pain	3
455883_14	Chest Pain	2
397567_6	Chest Pain	2
235684_5	Chest Pain	2
468668_5	Chest Pain	2
4570_5	Chest Pain	2
364981_4	Chest Pain	2
247331_3	Chest Pain	2
44327_2	Chest Pain	2
268958_1	Chest Pain	3
283090_8	Chest Pain	3
244545_6	Chest Pain	2
39339_8	Chest Pain	3
134926_11	Chest Pain	2
238321_20	Chest Pain	2
385920_7	Chest Pain	2
366012_42	Chest Pain	2
467644_2	Chest Pain	2
373266_32	Chest Pain	3
489603_2	Chest Pain	2
126168_1	Chest Pain	3
211212_2	Chest Pain	3
421491_2	Chest Pain	3
150773_1	Chest Pain	3
259335_1	Chest Pain	3
462146_1	Chest Pain	2
58588_1	Chest Pain	3
443611_2	Chest Pain	3
391327_1	Chest Pain	3
256894_2	Chest Pain	3
197997_1	Chest Pain	2
41159_1	Chest Pain	3
68590_2	Chest Pain	3
327685_1	Chest Pain	2
484587_4	Chest Pain	1
449661_3	Chest Pain	3
444868_6	Chest Pain	1
434899_16	Chest Pain	3
442171_1	Chest Pain	1
37324_1	Chest Pain	1
321765_3	Chest Pain	3
417075_6	Chest Pain	1
334736_1	Chest Pain	1
363871_6	Chest Pain	2
419405_4	Chest Pain	3
415712_2	Chest Pain	2
90555_1	Chest Pain	2
300352_23	Chest Pain	2
344704_14	Chest Pain	2
25878_8	Chest Pain	3
246478_7	Chest Pain	2
346727_3	Chest Pain	2
137498_2	Chest Pain	3
154974_4	Chest Pain	1
169366_3	Chest Pain	3
447064_13	Chest Pain	3
475049_2	Chest Pain	2
331415_15	Chest Pain	1
144729_4	Chest Pain	2
465768_7	Chest Pain	2
253921_1	Chest Pain	3
226226_6	Chest Pain	2
123774_8	Chest Pain	2
24407_1	Chest Pain	1
270764_41	Chest Pain	2
431838_3	Chest Pain	2
263942_3	Chest Pain	3
277963_8	Chest Pain	3
103399_2	Chest Pain	3
138469_5	Chest Pain	3
170577_4	Chest Pain	2
158016_9	Chest Pain	3
175338_2	Chest Pain	2
70395_1	Chest Pain	3
158228_1	Chest Pain	3
116937_1	Chest Pain	3
406782_1	Chest Pain	1
38619_1	Chest Pain	3
417852_3	Chest Pain	3
68286_1	Chest Pain	3
100097_1	Chest Pain	3
455253_2	Chest Pain	3
404812_1	Chest Pain	3
287946_2	Chest Pain	3
491288_2	Chest Pain	3
414673_1	Chest Pain	3
245078_1	Chest Pain	3
139333_2	Chest Pain	3
224139_1	Chest Pain	3
396608_1	Chest Pain	3
447305_2	Chest Pain	3
204161_2	Chest Pain	3
474850_1	Chest Pain	3
494235_1	Chest Pain	3
484251_1	Chest Pain	3
64157_1	Chest Pain	3
370807_3	Chest Pain	3
397475_1	Chest Pain	3
449150_1	Chest Pain	3
475659_2	Chest Pain	3
385557_3	Chest Pain	3
485498_1	Chest Pain	1
94229_1	Chest Pain	3
463906_3	Chest Pain	3
357880_3	Chest Pain	1
328070_2	Chest Pain	3
454616_3	Chest Pain	3
484615_4	Chest Pain	3
495923_1	Chest Pain	3
488129_1	Chest Pain	1
433289_1	Chest Pain	3
477300_2	Chest Pain	1
389958_1	Chest Pain	3
453508_1	Chest Pain	3
361458_1	Chest Pain	3
493265_3	Chest Pain	3
475926_2	Chest Pain	3
470600_7	Chest Pain	1
461152_1	Chest Pain	3
26803_1	Chest Pain	3
328598_1	Chest Pain	3
157354_3	Chest Pain	3
380242_1	Chest Pain	3
309250_2	Chest Pain	3
417411_4	Chest Pain	3
438169_3	Chest Pain	3
121820_1	Chest Pain	3
391446_1	Chest Pain	3
434877_2	Chest Pain	3
426891_4	Chest Pain	1
135211_1	Chest Pain	3
478960_16	Chest Pain	3
142099_2	Chest Pain	1
383545_4	Chest Pain	1
239212_2	Chest Pain	3
488224_3	Chest Pain	3
474710_15	Chest Pain	1
149529_6	Chest Pain	3
332441_1	Chest Pain	1
295770_1	Chest Pain	1
246443_4	Chest Pain	3
426109_11	Chest Pain	3
134838_5	Chest Pain	3
403401_7	Chest Pain	3
433263_8	Chest Pain	1
238748_1	Chest Pain	3
45618_1	Chest Pain	3
475601_9	Chest Pain	3
485855_3	Chest Pain	3
60406_2	Chest Pain	3
372421_2	Chest Pain	3
410279_10	Chest Pain	3
409082_1	Chest Pain	3
210109_1	Chest Pain	3
420939_2	Chest Pain	1
405668_1	Chest Pain	1
432833_11	Chest Pain	3
288237_4	Chest Pain	1
65543_14	Chest Pain	3
261727_29	Chest Pain	3
462640_3	Chest Pain	1
403431_2	Chest Pain	2
167265_2	Chest Pain	3
275882_9	Chest Pain	2
24430_5	Chest Pain	3
447757_3	Chest Pain	2
340827_5	Chest Pain	1
470999_1	Chest Pain	2
321340_12	Chest Pain	2
102687_1	Chest Pain	2
247575_4	Chest Pain	3
113123_12	Chest Pain	3
309851_3	Chest Pain	1
459857_23	Chest Pain	1
199950_5	Chest Pain	3
492374_13	Chest Pain	3
400977_1	Chest Pain	3
435975_4	Chest Pain	3
442930_1	Chest Pain	1
407622_1	Chest Pain	3
454160_2	Chest Pain	3
136121_17	Chest Pain	3
402423_1	Chest Pain	2
414296_4	Chest Pain	2
408121_5	Chest Pain	2
377417_2	Chest Pain	3
429808_10	Chest Pain	3
389961_2	Chest Pain	2
455148_12	Chest Pain	1
100408_1	Chest Pain	3
386419_1	Chest Pain	1
20712_1	Chest Pain	2
304817_2	Chest Pain	2
451312_1	Chest Pain	3
72689_5	Chest Pain	3
396611_4	Chest Pain	2
94808_4	Chest Pain	2
336916_14	Chest Pain	3
282132_16	Chest Pain	1
115869_1	Chest Pain	2
496452_6	Chest Pain	1
409457_6	Chest Pain	3
463867_2	Chest Pain	1
493366_1	Chest Pain	3
341447_5	Chest Pain	1
409457_7	Chest Pain	1
362036_5	Chest Pain	3
130064_4	Chest Pain	3
478985_7	Chest Pain	3
426251_4	Chest Pain	2
130570_5	Chest Pain	3
452436_9	Chest Pain	1
174493_2	Chest Pain	3
445339_2	Chest Pain	3
61512_1	Chest Pain	2
345562_12	Chest Pain	3
134831_1	Chest Pain	3
265626_1	Chest Pain	2
420231_1	Chest Pain	2
431483_4	Chest Pain	3
480042_1	Chest Pain	2
403041_8	Chest Pain	2
3061_3	Chest Pain	2
254688_4	Chest Pain	2
176336_1	Chest Pain	2
414327_5	Chest Pain	3
178556_1	Chest Pain	3
382042_25	Chest Pain	2
65835_1	Chest Pain	2
373853_2	Chest Pain	3
161559_8	Chest Pain	2
63793_3	Chest Pain	3
186168_10	Chest Pain	2
442367_4	Chest Pain	2
365550_1	Chest Pain	2
428327_7	Chest Pain	2
153043_7	Chest Pain	2
485192_2	Chest Pain	3
134337_2	Chest Pain	2
469000_5	Chest Pain	2
438190_4	Chest Pain	2
262941_4	Chest Pain	2
449593_1	Chest Pain	3
426046_3	Chest Pain	2
491488_8	Chest Pain	3
405296_20	Chest Pain	2
437387_3	Chest Pain	2
43474_4	Chest Pain	3
419433_2	Chest Pain	2
259888_4	Chest Pain	2
129389_3	Chest Pain	2
444854_4	Chest Pain	2
310353_2	Chest Pain	2
384369_7	Chest Pain	2
363871_10	Chest Pain	2
145564_12	Chest Pain	2
320923_2	Chest Pain	2
202229_7	Chest Pain	2
283610_1	Chest Pain	2
455145_1	Chest Pain	2
37866_6	Chest Pain	2
198961_7	Chest Pain	2
358956_18	Chest Pain	2
87045_12	Chest Pain	2
196016_2	Chest Pain	2
81395_2	Chest Pain	2
56144_8	Chest Pain	2
116798_3	Chest Pain	2
466718_1	Chest Pain	2
415033_6	Chest Pain	2
443739_4	Chest Pain	2
376543_4	Chest Pain	2
495759_2	Chest Pain	2
432940_1	Chest Pain	2
77210_1	Chest Pain	3
73202_5	Chest Pain	2
111825_7	Chest Pain	2
491576_3	Chest Pain	2
215896_9	Chest Pain	2
391059_22	Chest Pain	2
488412_19	Chest Pain	2
257781_12	Chest Pain	2
109435_14	Chest Pain	2
60525_17	Chest Pain	2
493183_3	Chest Pain	2
55299_3	Chest Pain	2
215085_18	Chest Pain	2
414805_4	Chest Pain	2
24978_1	Chest Pain	1
477393_1	Chest Pain	1
479932_2	Chest Pain	1
432600_5	Chest Pain	1
467338_6	Chest Pain	1
330924_3	Chest Pain	1
412929_1	Chest Pain	1
129297_5	Chest Pain	1
146403_2	Chest Pain	1
490140_1	Chest Pain	1
123507_1	Chest Pain	1
429208_2	Chest Pain	1
34989_5	Chest Pain	1
357880_6	Chest Pain	1
297460_7	Chest Pain	1
177820_1	Chest Pain	1
476503_4	Chest Pain	1
186764_14	Chest Pain	1
216765_5	Chest Pain	1
426781_6	Chest Pain	2
256850_5	Chest Pain	1
266744_12	Chest Pain	1
56210_2	Chest Pain	2
110613_2	Chest Pain	1
451181_1	Chest Pain	1
457364_1	Chest Pain	3
486667_2	Chest Pain	3
490955_1	Chest Pain	1
45449_1	Chest Pain	3
121837_1	Chest Pain	3
248547_1	Chest Pain	3
335378_2	Chest Pain	3
449113_1	Chest Pain	3
447762_1	Chest Pain	2
170061_1	Chest Pain	3
438728_2	Chest Pain	1
342626_1	Chest Pain	2
276896_1	Chest Pain	3
435615_1	Chest Pain	3
485938_2	Chest Pain	1
335570_1	Chest Pain	3
431003_3	Chest Pain	3
468907_1	Chest Pain	3
257179_1	Chest Pain	3
443929_1	Chest Pain	3
481550_5	Chest Pain	2
395082_2	Chest Pain	1
419977_2	Chest Pain	3
426318_3	Chest Pain	3
78622_3	Chest Pain	3
262466_2	Chest Pain	3
454823_2	Chest Pain	2
236046_2	Chest Pain	3
207681_4	Chest Pain	3
397253_1	Chest Pain	3
334756_4	Chest Pain	3
433128_1	Chest Pain	3
491941_1	Chest Pain	3
338653_2	Chest Pain	3
354748_4	Chest Pain	3
377167_1	Chest Pain	3
468343_17	Chest Pain	3
220914_1	Chest Pain	3
429061_2	Chest Pain	3
501418_2	Chest Pain	3
63396_2	Chest Pain	3
438980_1	Chest Pain	1
184479_1	Chest Pain	3
204910_1	Chest Pain	2
115895_3	Chest Pain	3
244486_2	Chest Pain	3
160418_4	Chest Pain	3
443906_2	Chest Pain	3
448184_1	Chest Pain	1
483434_1	Chest Pain	3
223714_1	Chest Pain	3
288237_2	Chest Pain	3
467174_5	Chest Pain	3
148710_10	Chest Pain	3
390000_3	Chest Pain	1
354748_8	Chest Pain	3
464665_3	Chest Pain	3
142914_2	Chest Pain	2
444534_3	Chest Pain	3
52104_3	Chest Pain	2
470604_12	Chest Pain	3
424209_2	Chest Pain	3
429283_1	Chest Pain	2
267336_1	Chest Pain	3
142874_2	Chest Pain	3
446452_1	Chest Pain	2
466017_1	Chest Pain	3
484471_1	Chest Pain	2
206288_3	Chest Pain	3
386349_8	Chest Pain	3
354877_7	Chest Pain	1
216325_1	Chest Pain	3
286269_1	Chest Pain	1
81294_1	Chest Pain	3
369498_1	Chest Pain	2
161471_1	Chest Pain	2
307576_4	Chest Pain	3
428493_12	Chest Pain	3
327050_7	Chest Pain	2
233317_2	Chest Pain	3
6325_1	Chest Pain	3
431838_2	Chest Pain	2
73160_2	Chest Pain	2
439172_12	Chest Pain	2
191756_4	Chest Pain	2
441907_4	Chest Pain	1
191829_11	Chest Pain	3
141198_3	Chest Pain	1
124990_1	Chest Pain	3
415171_4	Chest Pain	3
454653_2	Chest Pain	3
242159_1	Chest Pain	3
82486_1	Chest Pain	3
271618_23	Chest Pain	2
492251_4	Chest Pain	1
133960_1	Chest Pain	1
224709_6	Chest Pain	3
148456_6	Chest Pain	2
450598_1	Chest Pain	3
453264_7	Chest Pain	3
405505_2	Chest Pain	3
300422_1	Chest Pain	3
258439_7	Chest Pain	3
431221_3	Chest Pain	3
78925_7	Chest Pain	3
88318_14	Chest Pain	2
80610_154	Chest Pain	3
133035_4	Chest Pain	3
440953_2	Chest Pain	3
447223_23	Chest Pain	1
315521_5	Chest Pain	2
25737_9	Chest Pain	3
445890_5	Chest Pain	3
27951_3	Chest Pain	3
378426_7	Chest Pain	2
395142_4	Chest Pain	3
451325_3	Chest Pain	2
164249_2	Chest Pain	2
316607_5	Chest Pain	3
29370_1	Chest Pain	3
438569_1	Chest Pain	3
172263_1	Chest Pain	3
151916_2	Chest Pain	2
469785_1	Chest Pain	3
479711_1	Chest Pain	3
364276_2	Chest Pain	2
406785_2	Chest Pain	3
482162_1	Chest Pain	2
365542_1	Chest Pain	3
469557_2	Chest Pain	3
480560_1	Chest Pain	3
30333_1	Chest Pain	3
318685_1	Chest Pain	3
451401_1	Chest Pain	3
221882_1	Chest Pain	2
113012_1	Chest Pain	3
276849_1	Chest Pain	3
495895_8	Chest Pain	3
399464_2	Chest Pain	2
17262_1	Chest Pain	3
59470_2	Chest Pain	3
357123_3	Chest Pain	3
473274_1	Chest Pain	3
452105_9	Chest Pain	2
499740_2	Chest Pain	2
455116_1	Chest Pain	3
371797_1	Chest Pain	3
478289_1	Chest Pain	3
68379_1	Chest Pain	3
489055_3	Chest Pain	3
233018_4	Chest Pain	3
339322_1	Chest Pain	3
37872_2	Chest Pain	2
339553_2	Chest Pain	3
485534_3	Chest Pain	3
262584_2	Chest Pain	1
413956_1	Chest Pain	3
191473_1	Chest Pain	3
370822_1	Chest Pain	3
365332_1	Chest Pain	2
374821_4	Chest Pain	3
112237_1	Chest Pain	3
265499_4	Chest Pain	3
444106_2	Chest Pain	3
398919_3	Chest Pain	3
455244_1	Chest Pain	3
124568_1	Chest Pain	3
159635_1	Chest Pain	3
419366_1	Chest Pain	3
171207_2	Chest Pain	3
36339_12	Chest Pain	2
258442_3	Chest Pain	3
330920_1	Chest Pain	3
221252_1	Chest Pain	3
438029_4	Chest Pain	3
438262_3	Chest Pain	2
398015_2	Chest Pain	3
228967_1	Chest Pain	3
248786_1	Chest Pain	3
450553_1	Chest Pain	3
501698_1	Chest Pain	3
231815_1	Chest Pain	3
151811_8	Chest Pain	3
284922_1	Chest Pain	1
275100_2	Chest Pain	3
468809_6	Chest Pain	3
448350_1	Chest Pain	3
429533_1	Chest Pain	3
379454_1	Chest Pain	3
439979_1	Chest Pain	3
488477_1	Chest Pain	3
391713_2	Chest Pain	3
325843_1	Chest Pain	3
482373_2	Chest Pain	3
461742_3	Chest Pain	3
465418_4	Chest Pain	3
455426_1	Chest Pain	3
141044_1	Chest Pain	3
403603_1	Chest Pain	3
387330_2	Chest Pain	2
489306_5	Chest Pain	2
116032_2	Chest Pain	3
140281_3	Chest Pain	3
200444_1	Chest Pain	3
489316_1	Chest Pain	3
334828_4	Chest Pain	2
384985_1	Chest Pain	2
467310_2	Chest Pain	3
441033_8	Chest Pain	3
36854_4	Chest Pain	3
230572_1	Chest Pain	2
365657_6	Chest Pain	3
435276_6	Chest Pain	3
501331_4	Chest Pain	3
142159_2	Chest Pain	3
462369_1	Chest Pain	3
431303_1	Chest Pain	3
405296_7	Chest Pain	3
321987_2	Chest Pain	3
403752_1	Chest Pain	3
485673_3	Chest Pain	3
102552_1	Chest Pain	3
427759_2	Chest Pain	3
171051_1	Chest Pain	3
483853_2	Chest Pain	3
1363_6	Chest Pain	1
476310_2	Chest Pain	3
455338_3	Chest Pain	2
452974_2	Chest Pain	3
493007_1	Chest Pain	3
458303_1	Chest Pain	3
465734_1	Chest Pain	3
445237_6	Chest Pain	3
490102_4	Chest Pain	3
144524_2	Chest Pain	2
426902_1	Chest Pain	3
306858_1	Chest Pain	3
411834_1	Chest Pain	3
418686_4	Chest Pain	3
458678_1	Chest Pain	3
423016_7	Chest Pain	2
262487_1	Chest Pain	2
483176_1	Chest Pain	3
411701_1	Chest Pain	2
440712_3	Chest Pain	2
381060_5	Chest Pain	3
12659_2	Chest Pain	3
480280_1	Chest Pain	3
435589_3	Chest Pain	3
151881_1	Chest Pain	3
408967_16	Chest Pain	3
404133_3	Chest Pain	2
117802_14	Chest Pain	3
346462_7	Chest Pain	3
501796_1	Chest Pain	3
241792_1	Chest Pain	3
169595_1	Chest Pain	3
417399_7	Chest Pain	3
497622_3	Chest Pain	3
79863_2	Chest Pain	3
144897_1	Chest Pain	2
408225_5	Chest Pain	3
375381_12	Chest Pain	3
451996_3	Chest Pain	3
396418_4	Chest Pain	3
32076_1	Chest Pain	3
397625_2	Chest Pain	3
476251_2	Chest Pain	3
126784_1	Chest Pain	3
98399_1	Chest Pain	2
188508_2	Chest Pain	3
423534_6	Chest Pain	3
447478_6	Chest Pain	2
252487_1	Chest Pain	3
370188_5	Chest Pain	3
441701_4	Chest Pain	3
75016_18	Chest Pain	3
349610_1	Chest Pain	3
422979_4	Chest Pain	3
114567_6	Chest Pain	3
308328_1	Chest Pain	3
146684_22	Chest Pain	2
106467_2	Chest Pain	2
488973_1	Chest Pain	3
414145_2	Chest Pain	3
128562_8	Chest Pain	3
187697_4	Chest Pain	3
493268_5	Chest Pain	3
234001_2	Chest Pain	2
434848_7	Chest Pain	3
474774_4	Chest Pain	3
134813_7	Chest Pain	2
358547_5	Chest Pain	3
19915_1	Chest Pain	2
140905_1	Chest Pain	3
431641_21	Chest Pain	3
487162_1	Chest Pain	3
401075_3	Chest Pain	3
336440_4	Chest Pain	2
497406_1	Chest Pain	2
417762_8	Chest Pain	2
433189_7	Chest Pain	2
407604_6	Chest Pain	2
448227_3	Chest Pain	2
488191_21	Chest Pain	2
174195_7	Chest Pain	2
401292_1	Chest Pain	2
348318_5	Chest Pain	2
27134_1	Chest Pain	3
367781_3	Chest Pain	2
407849_4	Chest Pain	3
126468_5	Chest Pain	3
341034_1	Chest Pain	2
422309_3	Chest Pain	3
467861_1	Chest Pain	3
279157_1	Chest Pain	2
501432_8	Chest Pain	3
308549_7	Chest Pain	2
310467_6	Chest Pain	3
290994_1	Chest Pain	2
466173_27	Chest Pain	2
351199_3	Chest Pain	2
115238_1	Chest Pain	3
384584_7	Chest Pain	2
220772_3	Chest Pain	3
480263_6	Chest Pain	3
316209_7	Chest Pain	3
336930_6	Chest Pain	2
385803_6	Chest Pain	2
165365_1	Chest Pain	3
54312_1	Chest Pain	2
336138_4	Chest Pain	2
316177_3	Chest Pain	2
439673_6	Chest Pain	2
376539_1	Chest Pain	2
406682_11	Chest Pain	3
433189_10	Chest Pain	2
451369_2	Chest Pain	3
125696_2	Chest Pain	3
343343_35	Chest Pain	3
416297_11	Chest Pain	2
333344_4	Chest Pain	3
349519_1	Chest Pain	2
229917_4	Chest Pain	3
90169_14	Chest Pain	3
457498_20	Chest Pain	2
348621_3	Chest Pain	3
46869_1	Chest Pain	2
463568_9	Chest Pain	2
149575_6	Chest Pain	3
439618_3	Chest Pain	2
105177_1	Chest Pain	3
138580_8	Chest Pain	2
407201_8	Chest Pain	2
35155_6	Chest Pain	3
184765_1	Chest Pain	3
106145_1	Chest Pain	3
260189_10	Chest Pain	2
396643_39	Chest Pain	3
400655_6	Chest Pain	2
440238_4	Chest Pain	3
291403_7	Chest Pain	2
54461_19	Chest Pain	2
488243_9	Chest Pain	3
2400_7	Chest Pain	2
87212_13	Chest Pain	3
382931_2	Chest Pain	3
346634_7	Chest Pain	3
143826_6	Chest Pain	3
90907_10	Chest Pain	3
366012_39	Chest Pain	3
265075_7	Chest Pain	3
22324_17	Chest Pain	3
252032_2	Chest Pain	3
1476_7	Chest Pain	3
367723_4	Chest Pain	2
345557_3	Chest Pain	3
357875_1	Chest Pain	3
399531_1	Chest Pain	3
489487_7	Chest Pain	3
104578_25	Chest Pain	2
460306_4	Chest Pain	2
440393_10	Chest Pain	3
500466_8	Chest Pain	3
214588_2	Chest Pain	2
242870_1	Chest Pain	3
365330_3	Chest Pain	2
461198_2	Chest Pain	3
414300_4	Chest Pain	2
384492_18	Chest Pain	2
121179_1	Chest Pain	3
447798_1	Chest Pain	3
307663_1	Chest Pain	3
450084_1	Chest Pain	3
140649_1	Chest Pain	3
391699_1	Chest Pain	3
467899_1	Chest Pain	3
386321_1	Chest Pain	3
370080_1	Chest Pain	3
482723_1	Chest Pain	3
446644_1	Chest Pain	3
95475_1	Chest Pain	3
180722_1	Chest Pain	3
96243_1	Chest Pain	3
488337_1	Chest Pain	3
205917_1	Chest Pain	3
443262_1	Chest Pain	3
466603_1	Chest Pain	3
481466_2	Chest Pain	3
464634_1	Chest Pain	3
214528_1	Chest Pain	3
348207_1	Chest Pain	3
159092_1	Chest Pain	3
75842_4	Chest Pain	3
139793_1	Chest Pain	3
491278_1	Chest Pain	3
475654_1	Chest Pain	3
311299_1	Chest Pain	3
441598_1	Chest Pain	3
407403_1	Chest Pain	3
191777_1	Chest Pain	3
439168_1	Chest Pain	3
260396_1	Chest Pain	3
496389_1	Chest Pain	3
399617_1	Chest Pain	3
490307_1	Chest Pain	3
437425_1	Chest Pain	3
444811_1	Chest Pain	3
87251_2	Chest Pain	3
441650_1	Chest Pain	3
448090_1	Chest Pain	3
479464_2	Chest Pain	3
457686_1	Chest Pain	3
131600_1	Chest Pain	3
345612_1	Chest Pain	3
478008_1	Chest Pain	3
374447_1	Chest Pain	3
341602_1	Chest Pain	3
465905_1	Chest Pain	3
375362_1	Chest Pain	3
439973_1	Chest Pain	3
442822_1	Chest Pain	3
420671_1	Chest Pain	3
455671_1	Chest Pain	3
413871_2	Chest Pain	3
455678_1	Chest Pain	3
70928_1	Chest Pain	3
196140_1	Chest Pain	3
363792_1	Chest Pain	3
289779_1	Chest Pain	3
492549_1	Chest Pain	3
444414_1	Chest Pain	3
410165_1	Chest Pain	3
374497_1	Chest Pain	3
399614_1	Chest Pain	3
490121_2	Chest Pain	3
442023_1	Chest Pain	3
210008_1	Chest Pain	3
407395_1	Chest Pain	3
38064_1	Chest Pain	3
424039_1	Chest Pain	3
486278_1	Chest Pain	3
458154_1	Chest Pain	3
233995_1	Chest Pain	3
218641_2	Chest Pain	3
440777_1	Chest Pain	3
428644_1	Chest Pain	3
347174_1	Chest Pain	3
392949_2	Chest Pain	3
420189_1	Chest Pain	3
201398_1	Chest Pain	3
459365_2	Chest Pain	3
408401_1	Chest Pain	3
418303_1	Chest Pain	3
465819_1	Chest Pain	3
457793_1	Chest Pain	3
431652_2	Chest Pain	3
471754_1	Chest Pain	3
123479_1	Chest Pain	3
425574_1	Chest Pain	3
372453_1	Chest Pain	3
337661_1	Chest Pain	3
252468_1	Chest Pain	3
409706_1	Chest Pain	3
491126_1	Chest Pain	3
450048_1	Chest Pain	3
436037_1	Chest Pain	3
157304_1	Chest Pain	3
486283_1	Chest Pain	3
465924_1	Chest Pain	3
461720_1	Chest Pain	3
463207_1	Chest Pain	3
69174_3	Chest Pain	3
336933_1	Chest Pain	3
465783_1	Chest Pain	3
452739_4	Chest Pain	3
481466_3	Chest Pain	3
240282_1	Chest Pain	3
65265_1	Chest Pain	3
448661_2	Chest Pain	3
37703_2	Chest Pain	3
481159_1	Chest Pain	3
356316_1	Chest Pain	3
356366_1	Chest Pain	3
415073_1	Chest Pain	3
376903_1	Chest Pain	3
257177_1	Chest Pain	3
482908_1	Chest Pain	3
185703_1	Chest Pain	3
496342_1	Chest Pain	3
408917_4	Chest Pain	3
87846_1	Chest Pain	3
475866_1	Chest Pain	3
428100_2	Chest Pain	3
396649_1	Chest Pain	3
480355_1	Chest Pain	3
483097_2	Chest Pain	3
404276_1	Chest Pain	3
128397_1	Chest Pain	3
425938_1	Chest Pain	3
435276_1	Chest Pain	3
363358_1	Chest Pain	3
469782_1	Chest Pain	3
393838_1	Chest Pain	3
400022_1	Chest Pain	3
159486_1	Chest Pain	3
83514_2	Chest Pain	3
404868_1	Chest Pain	3
372048_1	Chest Pain	3
414141_1	Chest Pain	3
342364_1	Chest Pain	3
462259_1	Chest Pain	3
487750_1	Chest Pain	3
447841_1	Chest Pain	3
448661_3	Chest Pain	3
263459_2	Chest Pain	3
408967_3	Chest Pain	3
361394_1	Chest Pain	3
176598_1	Chest Pain	3
494800_1	Chest Pain	3
415792_1	Chest Pain	3
492795_1	Chest Pain	3
443116_2	Chest Pain	3
473200_1	Chest Pain	3
347081_1	Chest Pain	3
501751_1	Chest Pain	3
408967_4	Chest Pain	3
470650_4	Chest Pain	3
412540_2	Chest Pain	3
355475_1	Chest Pain	3
433503_1	Chest Pain	3
442023_2	Chest Pain	3
391457_1	Chest Pain	3
439780_1	Chest Pain	3
429215_1	Chest Pain	3
420096_1	Chest Pain	3
266712_2	Chest Pain	3
486933_2	Chest Pain	3
418244_1	Chest Pain	3
439182_1	Chest Pain	3
95283_3	Chest Pain	3
195207_1	Chest Pain	3
168084_5	Chest Pain	3
440349_1	Chest Pain	3
348580_1	Chest Pain	3
451201_1	Chest Pain	3
418225_1	Chest Pain	3
446429_2	Chest Pain	3
447280_1	Chest Pain	3
170231_1	Chest Pain	3
369527_2	Chest Pain	3
419348_1	Chest Pain	3
483146_1	Chest Pain	3
431955_2	Chest Pain	3
484740_1	Chest Pain	3
471119_1	Chest Pain	3
275910_1	Chest Pain	3
469555_1	Chest Pain	3
470030_1	Chest Pain	3
467546_1	Chest Pain	3
494029_1	Chest Pain	3
415952_3	Chest Pain	3
441029_1	Chest Pain	3
202130_1	Chest Pain	3
296632_1	Chest Pain	3
243820_1	Chest Pain	3
393382_1	Chest Pain	3
157354_1	Chest Pain	3
465807_1	Chest Pain	3
67423_1	Chest Pain	3
33990_1	Chest Pain	3
174007_1	Chest Pain	3
491179_1	Chest Pain	3
455633_1	Chest Pain	3
490810_1	Chest Pain	3
458654_1	Chest Pain	3
464126_1	Chest Pain	3
459925_1	Chest Pain	3
434946_2	Chest Pain	3
445859_1	Chest Pain	3
470627_4	Chest Pain	3
481417_1	Chest Pain	3
496502_3	Chest Pain	3
295154_1	Chest Pain	3
312874_1	Chest Pain	3
435194_1	Chest Pain	3
186457_1	Chest Pain	3
458814_1	Chest Pain	3
408128_1	Chest Pain	3
490947_1	Chest Pain	3
436408_1	Chest Pain	3
45730_1	Chest Pain	3
499207_1	Chest Pain	3
66007_1	Chest Pain	3
414943_3	Chest Pain	3
411612_1	Chest Pain	3
196179_1	Chest Pain	3
430234_1	Chest Pain	3
178035_5	Chest Pain	3
489296_1	Chest Pain	3
436437_1	Chest Pain	3
473064_1	Chest Pain	3
433224_1	Chest Pain	3
255296_1	Chest Pain	3
479996_1	Chest Pain	3
442607_1	Chest Pain	3
321163_1	Chest Pain	3
438657_1	Chest Pain	3
436382_2	Chest Pain	3
468166_1	Chest Pain	3
141186_3	Chest Pain	3
437422_3	Chest Pain	3
443150_1	Chest Pain	3
401384_1	Chest Pain	3
402248_4	Chest Pain	3
410508_1	Chest Pain	3
317040_1	Chest Pain	3
435248_3	Chest Pain	3
442014_1	Chest Pain	3
53751_1	Chest Pain	3
395933_1	Chest Pain	3
490121_3	Chest Pain	3
404926_1	Chest Pain	3
382579_2	Chest Pain	3
478004_1	Chest Pain	3
253737_1	Chest Pain	3
440691_1	Chest Pain	3
435910_1	Chest Pain	3
438131_1	Chest Pain	3
425912_1	Chest Pain	3
481928_1	Chest Pain	3
449242_1	Chest Pain	3
384992_1	Chest Pain	3
60821_2	Chest Pain	3
397704_1	Chest Pain	3
479692_2	Chest Pain	3
429273_2	Chest Pain	3
82312_1	Chest Pain	3
127048_1	Chest Pain	3
443938_1	Chest Pain	3
482272_1	Chest Pain	3
400972_2	Chest Pain	3
458829_1	Chest Pain	3
310497_1	Chest Pain	3
355487_1	Chest Pain	3
423053_3	Chest Pain	3
405255_1	Chest Pain	3
437450_1	Chest Pain	3
411461_1	Chest Pain	3
388936_3	Chest Pain	3
408390_1	Chest Pain	3
477164_1	Chest Pain	3
220442_2	Chest Pain	3
347740_1	Chest Pain	3
471817_1	Chest Pain	3
488118_1	Chest Pain	3
437288_1	Chest Pain	3
475576_3	Chest Pain	3
284337_1	Chest Pain	3
367501_2	Chest Pain	3
488569_1	Chest Pain	3
202350_1	Chest Pain	3
198626_1	Chest Pain	3
437268_1	Chest Pain	3
89335_1	Chest Pain	3
473454_1	Chest Pain	3
411000_1	Chest Pain	3
88493_2	Chest Pain	3
248585_1	Chest Pain	3
465819_3	Chest Pain	3
438160_4	Chest Pain	3
467338_3	Chest Pain	3
480171_1	Chest Pain	3
68238_2	Chest Pain	3
461730_1	Chest Pain	3
38880_1	Chest Pain	3
203860_2	Chest Pain	3
441195_2	Chest Pain	3
148425_1	Chest Pain	3
501161_2	Chest Pain	3
339375_1	Chest Pain	3
439845_1	Chest Pain	3
116071_2	Chest Pain	3
391459_1	Chest Pain	3
446055_2	Chest Pain	3
465901_5	Chest Pain	3
337239_1	Chest Pain	3
492751_4	Chest Pain	3
432962_2	Chest Pain	3
433227_1	Chest Pain	3
156226_1	Chest Pain	3
471543_1	Chest Pain	3
45190_1	Chest Pain	3
501454_2	Chest Pain	3
467467_1	Chest Pain	3
143669_2	Chest Pain	3
397223_1	Chest Pain	3
87709_2	Chest Pain	3
429376_1	Chest Pain	3
426024_1	Chest Pain	3
477463_8	Chest Pain	3
432056_3	Chest Pain	3
168741_1	Chest Pain	3
390439_1	Chest Pain	3
387048_1	Chest Pain	3
310212_3	Chest Pain	3
433930_2	Chest Pain	3
409165_2	Chest Pain	3
141328_3	Chest Pain	3
349727_1	Chest Pain	3
498105_2	Chest Pain	3
129276_4	Chest Pain	3
475626_7	Chest Pain	3
490121_8	Chest Pain	3
150404_1	Chest Pain	3
200398_1	Chest Pain	3
364575_1	Chest Pain	3
498371_2	Chest Pain	3
37975_3	Chest Pain	3
446099_2	Chest Pain	3
138822_2	Chest Pain	3
34156_1	Chest Pain	3
338066_1	Chest Pain	3
441729_1	Chest Pain	3
259802_1	Chest Pain	3
159670_1	Chest Pain	3
471618_1	Chest Pain	3
431827_1	Chest Pain	3
479317_4	Chest Pain	3
182572_4	Chest Pain	3
252970_3	Chest Pain	3
488031_1	Chest Pain	3
450734_1	Chest Pain	3
335378_3	Chest Pain	3
441024_6	Chest Pain	3
471509_1	Chest Pain	3
451976_1	Chest Pain	3
435276_5	Chest Pain	3
36483_1	Chest Pain	3
207739_1	Chest Pain	3
481189_3	Chest Pain	3
408964_9	Chest Pain	3
387583_1	Chest Pain	3
73625_1	Chest Pain	3
477194_2	Chest Pain	3
300344_1	Chest Pain	3
289127_1	Chest Pain	3
436485_1	Chest Pain	3
59631_2	Chest Pain	3
467429_7	Chest Pain	3
21451_1	Chest Pain	3
313036_1	Chest Pain	3
448212_2	Chest Pain	3
328720_1	Chest Pain	3
408934_1	Chest Pain	3
60411_4	Chest Pain	3
457574_1	Chest Pain	3
220971_1	Chest Pain	3
184406_2	Chest Pain	3
59459_2	Chest Pain	3
333582_1	Chest Pain	3
458355_2	Chest Pain	3
487751_1	Chest Pain	3
486774_1	Chest Pain	3
472525_1	Chest Pain	3
60397_1	Chest Pain	3
417334_3	Chest Pain	3
436559_1	Chest Pain	3
29743_3	Chest Pain	3
132482_1	Chest Pain	3
423532_2	Chest Pain	3
460404_2	Chest Pain	3
40908_1	Chest Pain	3
486017_1	Chest Pain	3
159610_1	Chest Pain	3
163853_2	Chest Pain	3
443101_1	Chest Pain	3
419335_1	Chest Pain	3
252264_1	Chest Pain	3
385803_2	Chest Pain	3
498721_1	Chest Pain	3
116478_2	Chest Pain	3
433962_1	Chest Pain	3
466971_1	Chest Pain	3
187486_1	Chest Pain	3
343168_5	Chest Pain	3
463273_3	Chest Pain	3
433353_4	Chest Pain	3
489626_1	Chest Pain	3
446644_7	Chest Pain	3
475700_1	Chest Pain	3
404548_2	Chest Pain	3
474154_1	Chest Pain	3
481187_4	Chest Pain	3
401992_1	Chest Pain	3
443144_1	Chest Pain	3
399514_1	Chest Pain	3
457086_2	Chest Pain	3
457410_1	Chest Pain	3
481619_1	Chest Pain	3
130959_2	Chest Pain	3
436084_2	Chest Pain	3
150755_1	Chest Pain	3
492495_1	Chest Pain	3
465789_2	Chest Pain	3
458294_1	Chest Pain	3
399638_1	Chest Pain	3
318558_1	Chest Pain	3
405436_1	Chest Pain	3
205944_1	Chest Pain	3
127799_1	Chest Pain	3
443777_1	Chest Pain	3
413418_1	Chest Pain	3
423764_2	Chest Pain	3
421039_2	Chest Pain	3
497512_1	Chest Pain	3
126345_3	Chest Pain	3
490582_1	Chest Pain	3
225292_1	Chest Pain	3
366957_1	Chest Pain	3
306558_1	Chest Pain	3
459386_1	Chest Pain	3
494217_3	Chest Pain	3
29743_4	Chest Pain	3
493472_1	Chest Pain	3
427014_1	Chest Pain	3
444092_1	Chest Pain	3
417869_2	Chest Pain	3
326850_3	Chest Pain	3
482056_1	Chest Pain	3
451881_3	Chest Pain	3
381130_1	Chest Pain	3
307422_1	Chest Pain	3
388146_5	Chest Pain	3
481419_1	Chest Pain	3
248547_2	Chest Pain	3
240045_1	Chest Pain	3
463508_2	Chest Pain	3
127799_2	Chest Pain	3
357878_2	Chest Pain	3
442409_4	Chest Pain	3
499236_1	Chest Pain	3
379033_1	Chest Pain	3
435902_2	Chest Pain	3
37302_2	Chest Pain	3
417089_1	Chest Pain	3
228473_2	Chest Pain	3
116640_1	Chest Pain	3
414988_4	Chest Pain	3
397864_6	Chest Pain	3
442821_2	Chest Pain	3
457053_3	Chest Pain	3
473651_3	Chest Pain	3
364533_1	Chest Pain	3
186420_1	Chest Pain	3
36854_3	Chest Pain	3
406776_1	Chest Pain	3
357265_1	Chest Pain	3
465848_1	Chest Pain	3
199655_1	Chest Pain	3
415767_3	Chest Pain	3
464065_1	Chest Pain	3
49900_2	Chest Pain	3
408457_1	Chest Pain	3
107576_1	Chest Pain	3
489408_2	Chest Pain	3
142024_1	Chest Pain	3
323142_1	Chest Pain	3
313657_1	Chest Pain	3
94309_1	Chest Pain	3
451098_3	Chest Pain	3
31225_2	Chest Pain	3
328320_1	Chest Pain	3
161586_4	Chest Pain	3
200388_1	Chest Pain	3
485649_1	Chest Pain	3
493309_1	Chest Pain	3
456018_4	Chest Pain	3
499458_1	Chest Pain	3
484615_3	Chest Pain	3
163354_1	Chest Pain	3
227431_1	Chest Pain	3
443793_2	Chest Pain	3
61513_1	Chest Pain	3
489998_2	Chest Pain	3
485855_1	Chest Pain	3
335378_6	Chest Pain	3
473253_3	Chest Pain	3
408967_10	Chest Pain	3
173197_1	Chest Pain	3
478198_1	Chest Pain	3
457120_2	Chest Pain	3
469877_1	Chest Pain	3
127042_3	Chest Pain	3
436815_1	Chest Pain	3
452148_1	Chest Pain	3
385911_4	Chest Pain	3
394698_2	Chest Pain	3
151900_2	Chest Pain	3
440687_4	Chest Pain	3
486333_1	Chest Pain	3
487020_7	Chest Pain	3
70566_1	Chest Pain	3
114412_6	Chest Pain	3
498896_2	Chest Pain	3
266683_5	Chest Pain	3
477615_1	Chest Pain	3
57118_1	Chest Pain	3
464979_1	Chest Pain	3
491721_4	Chest Pain	3
406608_2	Chest Pain	3
115228_3	Chest Pain	3
421515_3	Chest Pain	3
146020_1	Chest Pain	3
398733_1	Chest Pain	3
358831_5	Chest Pain	3
16465_1	Chest Pain	3
393277_1	Chest Pain	3
439139_1	Chest Pain	3
389440_1	Chest Pain	3
453843_2	Chest Pain	3
412613_2	Chest Pain	3
446938_2	Chest Pain	3
115212_2	Chest Pain	3
229276_1	Chest Pain	3
429220_1	Chest Pain	3
35646_1	Chest Pain	3
345599_2	Chest Pain	3
404653_3	Chest Pain	3
366097_1	Chest Pain	3
469130_1	Chest Pain	3
261640_2	Chest Pain	3
60420_4	Chest Pain	3
490103_4	Chest Pain	3
466478_2	Chest Pain	3
489559_2	Chest Pain	3
458127_7	Chest Pain	3
1787_1	Chest Pain	3
445671_1	Chest Pain	3
458280_1	Chest Pain	3
426398_3	Chest Pain	3
371648_3	Chest Pain	3
169101_1	Chest Pain	3
489571_3	Chest Pain	3
444747_1	Chest Pain	3
450397_2	Chest Pain	3
382922_5	Chest Pain	3
449045_1	Chest Pain	3
449409_2	Chest Pain	3
446401_1	Chest Pain	3
71533_4	Chest Pain	3
455893_5	Chest Pain	3
407830_1	Chest Pain	3
453172_1	Chest Pain	3
491222_1	Chest Pain	3
141205_5	Chest Pain	3
450261_1	Chest Pain	3
493197_2	Chest Pain	3
404022_1	Chest Pain	3
466432_3	Chest Pain	3
335256_1	Chest Pain	3
204749_2	Chest Pain	3
459556_1	Chest Pain	3
60420_5	Chest Pain	3
389937_2	Chest Pain	3
491128_1	Chest Pain	3
450360_2	Chest Pain	3
186420_2	Chest Pain	3
109592_1	Chest Pain	3
409237_1	Chest Pain	3
415950_3	Chest Pain	3
225843_3	Chest Pain	3
436461_9	Chest Pain	3
408812_7	Chest Pain	3
462617_6	Chest Pain	3
409254_2	Chest Pain	3
486204_3	Chest Pain	3
160449_2	Chest Pain	3
204749_3	Chest Pain	3
141842_1	Chest Pain	3
447204_1	Chest Pain	3
366479_1	Chest Pain	3
446938_3	Chest Pain	3
257100_1	Chest Pain	3
293254_2	Chest Pain	3
431676_1	Chest Pain	3
34698_2	Chest Pain	3
145120_2	Chest Pain	3
372961_2	Chest Pain	3
94260_2	Chest Pain	3
392994_2	Chest Pain	3
10630_1	Chest Pain	3
469104_1	Chest Pain	3
167803_1	Chest Pain	3
475642_6	Chest Pain	3
335260_1	Chest Pain	3
468049_4	Chest Pain	3
258609_1	Chest Pain	3
371340_9	Chest Pain	3
444697_1	Chest Pain	3
458154_2	Chest Pain	3
212180_4	Chest Pain	3
31846_2	Chest Pain	3
293579_1	Chest Pain	3
160458_1	Chest Pain	3
444045_1	Chest Pain	3
99196_2	Chest Pain	3
450235_3	Chest Pain	3
438554_1	Chest Pain	3
267865_1	Chest Pain	3
426550_6	Chest Pain	3
458407_4	Chest Pain	3
490016_1	Chest Pain	3
464988_2	Chest Pain	3
487011_6	Chest Pain	3
447342_1	Chest Pain	3
31180_3	Chest Pain	3
175052_2	Chest Pain	3
464497_4	Chest Pain	3
223567_2	Chest Pain	3
337863_1	Chest Pain	3
494022_2	Chest Pain	3
405255_5	Chest Pain	3
489548_1	Chest Pain	3
371174_2	Chest Pain	3
472417_1	Chest Pain	3
479621_1	Chest Pain	3
413545_1	Chest Pain	3
429284_5	Chest Pain	3
460927_2	Chest Pain	3
435043_1	Chest Pain	3
64339_2	Chest Pain	3
444037_1	Chest Pain	3
70080_4	Chest Pain	3
441133_2	Chest Pain	3
361561_4	Chest Pain	3
161586_6	Chest Pain	3
478139_1	Chest Pain	3
363723_3	Chest Pain	3
428636_3	Chest Pain	3
39839_1	Chest Pain	3
361047_2	Chest Pain	3
492730_9	Chest Pain	3
150898_1	Chest Pain	3
36413_1	Chest Pain	3
481367_2	Chest Pain	3
476492_1	Chest Pain	3
264632_1	Chest Pain	3
337831_5	Chest Pain	3
435180_1	Chest Pain	3
445284_2	Chest Pain	3
486282_3	Chest Pain	3
408806_1	Chest Pain	3
381671_1	Chest Pain	3
306142_1	Chest Pain	3
264916_1	Chest Pain	3
295786_1	Chest Pain	3
86666_1	Chest Pain	3
276462_1	Chest Pain	3
340125_1	Chest Pain	3
252973_1	Chest Pain	3
412928_4	Chest Pain	3
84446_4	Chest Pain	3
439780_2	Chest Pain	3
221855_2	Chest Pain	3
490694_4	Chest Pain	3
391291_2	Chest Pain	3
272262_1	Chest Pain	3
141050_1	Chest Pain	3
359402_1	Chest Pain	3
401879_4	Chest Pain	3
77191_2	Chest Pain	3
211504_1	Chest Pain	3
486467_1	Chest Pain	3
187563_4	Chest Pain	3
470696_1	Chest Pain	3
492347_1	Chest Pain	3
496217_1	Chest Pain	3
478035_1	Chest Pain	3
401781_1	Chest Pain	3
457120_3	Chest Pain	3
501136_2	Chest Pain	3
465406_1	Chest Pain	3
70616_4	Chest Pain	3
480646_5	Chest Pain	3
77105_1	Chest Pain	3
139691_6	Chest Pain	3
15146_2	Chest Pain	3
187733_1	Chest Pain	3
479721_3	Chest Pain	3
467258_1	Chest Pain	3
444396_4	Chest Pain	3
156466_4	Chest Pain	3
401165_1	Chest Pain	3
412066_2	Chest Pain	3
264916_2	Chest Pain	3
339301_1	Chest Pain	3
160454_3	Chest Pain	3
329894_6	Chest Pain	3
426895_1	Chest Pain	3
64621_4	Chest Pain	3
494217_7	Chest Pain	3
334042_1	Chest Pain	3
163757_1	Chest Pain	3
262929_4	Chest Pain	3
470043_2	Chest Pain	3
358194_1	Chest Pain	3
66022_5	Chest Pain	3
220735_1	Chest Pain	3
162019_1	Chest Pain	3
268216_1	Chest Pain	3
104999_3	Chest Pain	3
369765_1	Chest Pain	3
411179_7	Chest Pain	3
229906_1	Chest Pain	3
483186_3	Chest Pain	3
358020_1	Chest Pain	3
494185_2	Chest Pain	3
351660_1	Chest Pain	3
277436_3	Chest Pain	3
75666_1	Chest Pain	3
263085_1	Chest Pain	3
161996_1	Chest Pain	3
361374_1	Chest Pain	3
451085_1	Chest Pain	3
408245_2	Chest Pain	3
445549_11	Chest Pain	3
269578_3	Chest Pain	3
464643_2	Chest Pain	3
307746_3	Chest Pain	3
394268_5	Chest Pain	3
353853_1	Chest Pain	3
393806_2	Chest Pain	3
427743_2	Chest Pain	3
478014_4	Chest Pain	3
430246_3	Chest Pain	3
454066_4	Chest Pain	3
211066_1	Chest Pain	3
476458_3	Chest Pain	3
437689_2	Chest Pain	3
196175_1	Chest Pain	3
124118_1	Chest Pain	3
411450_4	Chest Pain	3
465380_2	Chest Pain	3
492658_2	Chest Pain	3
455768_1	Chest Pain	3
82805_1	Chest Pain	3
490552_2	Chest Pain	3
202146_2	Chest Pain	3
457575_1	Chest Pain	3
498445_2	Chest Pain	3
442346_2	Chest Pain	3
441588_1	Chest Pain	3
436005_5	Chest Pain	3
482300_1	Chest Pain	3
66653_2	Chest Pain	3
420555_2	Chest Pain	3
399492_5	Chest Pain	3
329882_3	Chest Pain	3
449220_4	Chest Pain	3
487623_1	Chest Pain	3
409276_4	Chest Pain	3
463514_5	Chest Pain	3
184125_2	Chest Pain	3
483759_1	Chest Pain	3
489066_4	Chest Pain	3
336451_1	Chest Pain	3
288088_1	Chest Pain	3
401397_3	Chest Pain	3
154502_1	Chest Pain	3
493266_1	Chest Pain	3
464522_1	Chest Pain	3
458432_1	Chest Pain	3
350097_6	Chest Pain	3
125634_1	Chest Pain	3
152748_3	Chest Pain	3
384687_1	Chest Pain	3
360879_4	Chest Pain	3
294045_2	Chest Pain	3
491478_2	Chest Pain	3
109092_3	Chest Pain	3
393113_3	Chest Pain	3
406392_2	Chest Pain	3
439152_4	Chest Pain	3
428761_1	Chest Pain	3
408121_1	Chest Pain	3
453155_1	Chest Pain	3
291426_1	Chest Pain	3
193678_2	Chest Pain	3
485299_2	Chest Pain	3
267274_8	Chest Pain	3
480678_3	Chest Pain	3
477536_2	Chest Pain	3
63755_1	Chest Pain	3
467338_9	Chest Pain	3
277805_1	Chest Pain	3
342390_4	Chest Pain	3
496300_2	Chest Pain	3
159952_8	Chest Pain	3
136680_1	Chest Pain	3
422999_1	Chest Pain	3
460383_2	Chest Pain	3
499854_3	Chest Pain	3
410827_3	Chest Pain	3
399818_1	Chest Pain	3
409950_4	Chest Pain	3
487717_6	Chest Pain	3
34987_1	Chest Pain	3
338583_1	Chest Pain	3
467319_1	Chest Pain	3
14625_5	Chest Pain	3
480601_9	Chest Pain	3
83320_1	Chest Pain	3
447550_1	Chest Pain	3
413624_3	Chest Pain	3
28051_2	Chest Pain	3
339044_2	Chest Pain	3
357146_1	Chest Pain	3
398243_1	Chest Pain	3
189686_2	Chest Pain	3
406104_3	Chest Pain	3
432036_17	Chest Pain	3
481062_1	Chest Pain	3
419885_1	Chest Pain	3
344580_9	Chest Pain	3
473813_1	Chest Pain	3
473686_1	Chest Pain	3
445778_2	Chest Pain	3
486373_6	Chest Pain	3
392230_8	Chest Pain	3
480017_2	Chest Pain	3
398759_2	Chest Pain	3
145322_1	Chest Pain	3
260908_2	Chest Pain	3
497285_1	Chest Pain	3
436975_3	Chest Pain	3
162087_9	Chest Pain	3
116034_1	Chest Pain	3
404131_7	Chest Pain	3
460285_3	Chest Pain	3
471333_1	Chest Pain	3
237595_2	Chest Pain	3
405841_2	Chest Pain	3
418450_1	Chest Pain	3
371104_3	Chest Pain	3
473235_1	Chest Pain	3
395432_3	Chest Pain	3
420857_1	Chest Pain	3
374846_1	Chest Pain	3
444055_2	Chest Pain	3
264483_3	Chest Pain	3
385127_10	Chest Pain	3
459543_4	Chest Pain	3
436379_1	Chest Pain	3
430229_1	Chest Pain	3
487094_2	Chest Pain	3
401264_1	Chest Pain	3
436945_3	Chest Pain	3
170441_3	Chest Pain	3
426915_3	Chest Pain	3
461569_4	Chest Pain	3
154761_1	Chest Pain	3
454760_2	Chest Pain	3
398511_5	Chest Pain	3
459298_1	Chest Pain	3
267641_1	Chest Pain	3
445153_2	Chest Pain	3
426187_2	Chest Pain	3
279863_1	Chest Pain	3
298088_2	Chest Pain	3
387624_1	Chest Pain	3
450384_4	Chest Pain	3
483145_5	Chest Pain	3
77710_8	Chest Pain	3
270212_5	Chest Pain	3
457336_1	Chest Pain	3
100230_2	Chest Pain	3
468050_2	Chest Pain	3
421150_2	Chest Pain	3
487644_3	Chest Pain	3
286823_2	Chest Pain	3
497191_1	Chest Pain	3
449318_1	Chest Pain	3
422968_1	Chest Pain	3
37512_1	Chest Pain	3
149556_1	Chest Pain	3
202892_1	Chest Pain	3
139333_6	Chest Pain	3
412929_4	Chest Pain	3
417731_4	Chest Pain	3
390772_1	Chest Pain	3
227569_3	Chest Pain	3
495739_2	Chest Pain	3
436026_1	Chest Pain	3
467107_1	Chest Pain	3
418370_1	Chest Pain	3
446954_4	Chest Pain	3
146926_2	Chest Pain	3
424937_2	Chest Pain	3
443953_1	Chest Pain	3
455087_1	Chest Pain	3
485792_1	Chest Pain	3
479439_6	Chest Pain	3
422575_4	Chest Pain	3
413543_1	Chest Pain	3
430022_1	Chest Pain	3
262066_1	Chest Pain	3
139330_1	Chest Pain	3
259351_2	Chest Pain	3
238332_1	Chest Pain	3
413533_2	Chest Pain	3
240831_4	Chest Pain	3
370864_3	Chest Pain	3
493687_3	Chest Pain	3
122750_1	Chest Pain	3
436927_8	Chest Pain	3
386543_2	Chest Pain	3
62919_4	Chest Pain	3
469720_5	Chest Pain	3
390458_4	Chest Pain	3
401605_1	Chest Pain	3
293393_1	Chest Pain	3
212863_3	Chest Pain	3
80662_1	Chest Pain	3
464217_1	Chest Pain	3
146640_1	Chest Pain	3
370357_2	Chest Pain	3
180499_1	Chest Pain	3
150116_1	Chest Pain	3
266885_1	Chest Pain	3
9896_5	Chest Pain	3
8151_13	Chest Pain	3
484337_2	Chest Pain	3
422058_8	Chest Pain	3
200794_5	Chest Pain	3
415937_3	Chest Pain	3
490527_3	Chest Pain	3
475613_2	Chest Pain	3
224786_1	Chest Pain	3
321765_1	Chest Pain	3
354877_2	Chest Pain	3
[truncated: 19,977,181 more chars]
