## Supplementary material for "Widespread annual rhythms in pediatric emergencies": Annual profiles for all CC classes (part 1 of 2)

### Sheet: data
CC	LCA_CLASS	ED_ADMISSION_MONTH	MONTH_COUNT_ADM	GAM_PRED	GAM_PRED_CNTR	GAM_PRED_SCALE	GAM_PRED_NORM	GAM_df	GAM_AIC	GAM_BIC	GAM_reml	GAM_dev	GAM_rsq	pval	fdr
Abdominal Pain	0	1	3049	2983.24	123.657	0.535647	1.04324	7.60817	142.779	146.729	82.3929	8.97402	0.898845	0	0
Abdominal Pain	0	2	3254	3196.49	336.904	1.45937	1.11782	7.60817	142.779	146.729	82.3929	8.97402	0.898845	0	0
Abdominal Pain	0	3	3047	3086.41	226.825	0.98254	1.07932	7.60817	142.779	146.729	82.3929	8.97402	0.898845	0	0
Abdominal Pain	0	4	2962	2958.84	99.2599	0.429965	1.03471	7.60817	142.779	146.729	82.3929	8.97402	0.898845	0	0
Abdominal Pain	0	5	2804	2765.08	-94.4996	-0.409344	0.966953	7.60817	142.779	146.729	82.3929	8.97402	0.898845	0	0
Abdominal Pain	0	6	2393	2439.28	-420.307	-1.82065	0.853018	7.60817	142.779	146.729	82.3929	8.97402	0.898845	0	0
Abdominal Pain	0	7	2478	2461.61	-397.971	-1.72389	0.860829	7.60817	142.779	146.729	82.3929	8.97402	0.898845	0	0
Abdominal Pain	0	8	2679	2696.58	-163.002	-0.706076	0.942998	7.60817	142.779	146.729	82.3929	8.97402	0.898845	0	0
Abdominal Pain	0	9	2941	2907.03	47.449	0.205535	1.01659	7.60817	142.779	146.729	82.3929	8.97402	0.898845	0	0
Abdominal Pain	0	10	2922	2942	82.4166	0.357005	1.02882	7.60817	142.779	146.729	82.3929	8.97402	0.898845	0	0
Abdominal Pain	0	11	2908	2895.19	35.6102	0.154253	1.01245	7.60817	142.779	146.729	82.3929	8.97402	0.898845	0	0
Abdominal Pain	0	12	2878	2983.24	123.657	0.535647	1.04324	7.60817	142.779	146.729	82.3929	8.97402	0.898845	0	0
Abdominal Pain	1	1	392	396.979	13.7289	0.284024	1.03582	6.12943	111.76	114.914	62.5991	5.42448	0.879097	0	0
Abdominal Pain	1	2	428	414.028	30.7782	0.636738	1.08031	6.12943	111.76	114.914	62.5991	5.42448	0.879097	0	0
Abdominal Pain	1	3	413	421.474	38.2243	0.790784	1.09974	6.12943	111.76	114.914	62.5991	5.42448	0.879097	0	0
Abdominal Pain	1	4	408	395.275	12.0248	0.24877	1.03138	6.12943	111.76	114.914	62.5991	5.42448	0.879097	0	0
Abdominal Pain	1	5	343	340.758	-42.492	-0.879074	0.889127	6.12943	111.76	114.914	62.5991	5.42448	0.879097	0	0
Abdominal Pain	1	6	280	296.179	-87.0707	-1.80132	0.77281	6.12943	111.76	114.914	62.5991	5.42448	0.879097	0	0
Abdominal Pain	1	7	314	304.265	-78.9848	-1.63404	0.793908	6.12943	111.76	114.914	62.5991	5.42448	0.879097	0	0
Abdominal Pain	1	8	333	352.513	-30.7371	-0.635888	0.919799	6.12943	111.76	114.914	62.5991	5.42448	0.879097	0	0
Abdominal Pain	1	9	443	418.796	35.5464	0.735384	1.09275	6.12943	111.76	114.914	62.5991	5.42448	0.879097	0	0
Abdominal Pain	1	10	440	445.038	61.7879	1.27827	1.16122	6.12943	111.76	114.914	62.5991	5.42448	0.879097	0	0
Abdominal Pain	1	11	422	416.715	33.4651	0.692324	1.08732	6.12943	111.76	114.914	62.5991	5.42448	0.879097	0	0
Abdominal Pain	1	12	383	396.979	13.7289	0.284024	1.03582	6.12943	111.76	114.914	62.5991	5.42448	0.879097	0	0
Abdominal Pain	2	1	1251	1206.24	45.8197	0.728077	1.03949	6.63169	133.515	137.262	74.2609	11.3535	0.615098	0	0
Abdominal Pain	2	2	1264	1232.09	71.6697	1.13883	1.06176	6.63169	133.515	137.262	74.2609	11.3535	0.615098	0	0
Abdominal Pain	2	3	1161	1193.82	33.4066	0.530831	1.02879	6.63169	133.515	137.262	74.2609	11.3535	0.615098	0	0
Abdominal Pain	2	4	1189	1186.52	26.0986	0.414708	1.02249	6.63169	133.515	137.262	74.2609	11.3535	0.615098	0	0
Abdominal Pain	2	5	1181	1135.4	-25.0155	-0.397496	0.978443	6.63169	133.515	137.262	74.2609	11.3535	0.615098	0	0
Abdominal Pain	2	6	967	1021.95	-138.469	-2.20027	0.880673	6.63169	133.515	137.262	74.2609	11.3535	0.615098	0	0
Abdominal Pain	2	7	1070	1055.25	-105.172	-1.67118	0.909367	6.63169	133.515	137.262	74.2609	11.3535	0.615098	0	0
Abdominal Pain	2	8	1149	1150.09	-10.3284	-0.164118	0.991099	6.63169	133.515	137.262	74.2609	11.3535	0.615098	0	0
Abdominal Pain	2	9	1214	1194.81	34.3919	0.546487	1.02964	6.63169	133.515	137.262	74.2609	11.3535	0.615098	0	0
Abdominal Pain	2	10	1162	1176.1	15.6849	0.249233	1.01352	6.63169	133.515	137.262	74.2609	11.3535	0.615098	0	0
Abdominal Pain	2	11	1165	1166.51	6.09283	0.0968152	1.00525	6.63169	133.515	137.262	74.2609	11.3535	0.615098	0	0
Abdominal Pain	2	12	1152	1206.24	45.8197	0.728077	1.03949	6.63169	133.515	137.262	74.2609	11.3535	0.615098	0	0
Abdominal Pain	3	1	829	847.653	52.4029	0.76114	1.06589	5.00988	117.925	120.588	64.1755	4.79119	0.899176	0	0
Abdominal Pain	3	2	936	891.623	96.3726	1.39979	1.12119	5.00988	117.925	120.588	64.1755	4.79119	0.899176	0	0
Abdominal Pain	3	3	877	884.516	89.2656	1.29656	1.11225	5.00988	117.925	120.588	64.1755	4.79119	0.899176	0	0
Abdominal Pain	3	4	833	833.644	38.3941	0.557666	1.04828	5.00988	117.925	120.588	64.1755	4.79119	0.899176	0	0
Abdominal Pain	3	5	780	768.344	-26.9059	-0.390802	0.966167	5.00988	117.925	120.588	64.1755	4.79119	0.899176	0	0
Abdominal Pain	3	6	698	710.933	-84.317	-1.22468	0.893974	5.00988	117.925	120.588	64.1755	4.79119	0.899176	0	0
Abdominal Pain	3	7	674	691.182	-104.068	-1.51156	0.869138	5.00988	117.925	120.588	64.1755	4.79119	0.899176	0	0
Abdominal Pain	3	8	724	711.941	-83.3095	-1.21005	0.895241	5.00988	117.925	120.588	64.1755	4.79119	0.899176	0	0
Abdominal Pain	3	9	745	752.004	-43.2463	-0.628142	0.945619	5.00988	117.925	120.588	64.1755	4.79119	0.899176	0	0
Abdominal Pain	3	10	809	788.349	-6.90116	-0.100238	0.991322	5.00988	117.925	120.588	64.1755	4.79119	0.899176	0	0
Abdominal Pain	3	11	810	815.16	19.9095	0.289181	1.02504	5.00988	117.925	120.588	64.1755	4.79119	0.899176	0	0
Abdominal Pain	3	12	828	847.653	52.4029	0.76114	1.06589	5.00988	117.925	120.588	64.1755	4.79119	0.899176	0	0
Abdominal Pain	4	1	577	553.547	33.0465	0.635473	1.06349	5.66537	116.942	120.023	64.2379	7.19148	0.8261	0	0
Abdominal Pain	4	2	625	602.283	81.7831	1.57266	1.15712	5.66537	116.942	120.023	64.2379	7.19148	0.8261	0	0
Abdominal Pain	4	3	596	592.742	72.2421	1.38919	1.13879	5.66537	116.942	120.023	64.2379	7.19148	0.8261	0	0
Abdominal Pain	4	4	531	542.573	22.0729	0.424455	1.04241	5.66537	116.942	120.023	64.2379	7.19148	0.8261	0	0
Abdominal Pain	4	5	500	490.198	-30.3017	-0.582691	0.941784	5.66537	116.942	120.023	64.2379	7.19148	0.8261	0	0
Abdominal Pain	4	6	448	448.831	-71.6694	-1.37818	0.862307	5.66537	116.942	120.023	64.2379	7.19148	0.8261	0	0
Abdominal Pain	4	7	420	437.484	-83.0158	-1.59637	0.840508	5.66537	116.942	120.023	64.2379	7.19148	0.8261	0	0
Abdominal Pain	4	8	473	474.05	-46.45	-0.893217	0.910759	5.66537	116.942	120.023	64.2379	7.19148	0.8261	0	0
Abdominal Pain	4	9	538	512.738	-7.7617	-0.149255	0.985088	5.66537	116.942	120.023	64.2379	7.19148	0.8261	0	0
Abdominal Pain	4	10	511	518.854	-1.64632	-0.0316582	0.996837	5.66537	116.942	120.023	64.2379	7.19148	0.8261	0	0
Abdominal Pain	4	11	512	519.154	-1.34639	-0.0258907	0.997413	5.66537	116.942	120.023	64.2379	7.19148	0.8261	0	0
Abdominal Pain	4	12	515	553.547	33.0465	0.635473	1.06349	5.66537	116.942	120.023	64.2379	7.19148	0.8261	0	0
Abdominal Pain,Diarrhea	0	1	94	90.3438	6.01046	0.783732	1.07127	3.37757	95.8602	97.8805	49.7728	12.3862	0.378494	0.0043676	0.00565173
Abdominal Pain,Diarrhea	0	2	102	93.9093	9.57592	1.24865	1.11355	3.37757	95.8602	97.8805	49.7728	12.3862	0.378494	0.0043676	0.00565173
Abdominal Pain,Diarrhea	0	3	100	94.0649	9.7316	1.26895	1.11539	3.37757	95.8602	97.8805	49.7728	12.3862	0.378494	0.0043676	0.00565173
Abdominal Pain,Diarrhea	0	4	90	89.3149	4.98155	0.649568	1.05907	3.37757	95.8602	97.8805	49.7728	12.3862	0.378494	0.0043676	0.00565173
Abdominal Pain,Diarrhea	0	5	91	81.4746	-2.85875	-0.372765	0.966102	3.37757	95.8602	97.8805	49.7728	12.3862	0.378494	0.0043676	0.00565173
Abdominal Pain,Diarrhea	0	6	57	74.628	-9.70532	-1.26552	0.884917	3.37757	95.8602	97.8805	49.7728	12.3862	0.378494	0.0043676	0.00565173
Abdominal Pain,Diarrhea	0	7	72	72.6873	-11.646	-1.51858	0.861905	3.37757	95.8602	97.8805	49.7728	12.3862	0.378494	0.0043676	0.00565173
Abdominal Pain,Diarrhea	0	8	75	74.8809	-9.45248	-1.23255	0.887915	3.37757	95.8602	97.8805	49.7728	12.3862	0.378494	0.0043676	0.00565173
Abdominal Pain,Diarrhea	0	9	82	79.1885	-5.14485	-0.67086	0.938994	3.37757	95.8602	97.8805	49.7728	12.3862	0.378494	0.0043676	0.00565173
Abdominal Pain,Diarrhea	0	10	85	83.772	-0.561289	-0.0731891	0.993344	3.37757	95.8602	97.8805	49.7728	12.3862	0.378494	0.0043676	0.00565173
Abdominal Pain,Diarrhea	0	11	94	87.392	3.05869	0.398837	1.03627	3.37757	95.8602	97.8805	49.7728	12.3862	0.378494	0.0043676	0.00565173
Abdominal Pain,Diarrhea	0	12	70	90.3438	6.01046	0.783732	1.07127	3.37757	95.8602	97.8805	49.7728	12.3862	0.378494	0.0043676	0.00565173
Abdominal Pain,Diarrhea	1	1	43	29.6982	6.19824	1.34365	1.26375	3.21646	81.049	82.8416	41.8691	14.2191	0.344815	0.000986102	0.00132745
Abdominal Pain,Diarrhea	1	2	33	28.8275	5.32753	1.1549	1.2267	3.21646	81.049	82.8416	41.8691	14.2191	0.344815	0.000986102	0.00132745
Abdominal Pain,Diarrhea	1	3	21	25.6537	2.1537	0.466878	1.09165	3.21646	81.049	82.8416	41.8691	14.2191	0.344815	0.000986102	0.00132745
Abdominal Pain,Diarrhea	1	4	21	22.5011	-0.998869	-0.216535	0.957495	3.21646	81.049	82.8416	41.8691	14.2191	0.344815	0.000986102	0.00132745
Abdominal Pain,Diarrhea	1	5	25	20.008	-3.49198	-0.75699	0.851405	3.21646	81.049	82.8416	41.8691	14.2191	0.344815	0.000986102	0.00132745
Abdominal Pain,Diarrhea	1	6	12	18.2354	-5.26458	-1.14126	0.775975	3.21646	81.049	82.8416	41.8691	14.2191	0.344815	0.000986102	0.00132745
Abdominal Pain,Diarrhea	1	7	21	17.7644	-5.73556	-1.24335	0.755934	3.21646	81.049	82.8416	41.8691	14.2191	0.344815	0.000986102	0.00132745
Abdominal Pain,Diarrhea	1	8	16	18.3968	-5.10322	-1.10627	0.782842	3.21646	81.049	82.8416	41.8691	14.2191	0.344815	0.000986102	0.00132745
Abdominal Pain,Diarrhea	1	9	19	20.3453	-3.15471	-0.683878	0.865757	3.21646	81.049	82.8416	41.8691	14.2191	0.344815	0.000986102	0.00132745
Abdominal Pain,Diarrhea	1	10	23	23.5748	0.074788	0.0162125	1.00318	3.21646	81.049	82.8416	41.8691	14.2191	0.344815	0.000986102	0.00132745
Abdominal Pain,Diarrhea	1	11	27	27.2964	3.79642	0.822988	1.16155	3.21646	81.049	82.8416	41.8691	14.2191	0.344815	0.000986102	0.00132745
Abdominal Pain,Diarrhea	1	12	21	29.6982	6.19824	1.34365	1.26375	3.21646	81.049	82.8416	41.8691	14.2191	0.344815	0.000986102	0.00132745
Abdominal Pain,Diarrhea	2	1	51	58.7378	-2.01225	-0.363441	0.966877	4.22681	88.8616	91.3735	46.886	7.29347	0.482105	0.0239066	0.0289479
Abdominal Pain,Diarrhea	2	2	69	65.1945	4.44449	0.80274	1.07316	4.22681	88.8616	91.3735	46.886	7.29347	0.482105	0.0239066	0.0289479
Abdominal Pain,Diarrhea	2	3	79	71.1284	10.3784	1.87449	1.17084	4.22681	88.8616	91.3735	46.886	7.29347	0.482105	0.0239066	0.0289479
Abdominal Pain,Diarrhea	2	4	69	69.2809	8.53086	1.5408	1.14043	4.22681	88.8616	91.3735	46.886	7.29347	0.482105	0.0239066	0.0289479
Abdominal Pain,Diarrhea	2	5	66	61.0607	0.310665	0.0561108	1.00511	4.22681	88.8616	91.3735	46.886	7.29347	0.482105	0.0239066	0.0289479
Abdominal Pain,Diarrhea	2	6	44	53.8093	-6.9407	-1.25359	0.88575	4.22681	88.8616	91.3735	46.886	7.29347	0.482105	0.0239066	0.0289479
Abdominal Pain,Diarrhea	2	7	51	52.9005	-7.84948	-1.41773	0.870791	4.22681	88.8616	91.3735	46.886	7.29347	0.482105	0.0239066	0.0289479
Abdominal Pain,Diarrhea	2	8	59	56.6171	-4.13294	-0.74647	0.931968	4.22681	88.8616	91.3735	46.886	7.29347	0.482105	0.0239066	0.0289479
Abdominal Pain,Diarrhea	2	9	63	60.4398	-0.310206	-0.0560278	0.994894	4.22681	88.8616	91.3735	46.886	7.29347	0.482105	0.0239066	0.0289479
Abdominal Pain,Diarrhea	2	10	62	61.4732	0.723241	0.130628	1.01191	4.22681	88.8616	91.3735	46.886	7.29347	0.482105	0.0239066	0.0289479
Abdominal Pain,Diarrhea	2	11	67	59.6202	-1.12981	-0.20406	0.981402	4.22681	88.8616	91.3735	46.886	7.29347	0.482105	0.0239066	0.0289479
Abdominal Pain,Diarrhea	2	12	49	58.7378	-2.01225	-0.363441	0.966877	4.22681	88.8616	91.3735	46.886	7.29347	0.482105	0.0239066	0.0289479
Abdominal Pain,Fever	0	1	175	172.212	12.8786	0.90803	1.08083	3.49094	96.7781	98.6931	50.9965	6.03942	0.687864	0.000135385	0.000198223
Abdominal Pain,Fever	0	2	179	178.44	19.1071	1.34718	1.11992	3.49094	96.7781	98.6931	50.9965	6.03942	0.687864	0.000135385	0.000198223
Abdominal Pain,Fever	0	3	190	176.688	17.3542	1.22359	1.10892	3.49094	96.7781	98.6931	50.9965	6.03942	0.687864	0.000135385	0.000198223
Abdominal Pain,Fever	0	4	158	167.936	8.60312	0.606577	1.05399	3.49094	96.7781	98.6931	50.9965	6.03942	0.687864	0.000135385	0.000198223
Abdominal Pain,Fever	0	5	164	156.28	-3.0536	-0.215299	0.980835	3.49094	96.7781	98.6931	50.9965	6.03942	0.687864	0.000135385	0.000198223
Abdominal Pain,Fever	0	6	143	145.799	-13.5348	-0.954292	0.915054	3.49094	96.7781	98.6931	50.9965	6.03942	0.687864	0.000135385	0.000198223
Abdominal Pain,Fever	0	7	131	139.711	-19.6219	-1.38347	0.87685	3.49094	96.7781	98.6931	50.9965	6.03942	0.687864	0.000135385	0.000198223
Abdominal Pain,Fever	0	8	133	140.493	-18.8404	-1.32837	0.881755	3.49094	96.7781	98.6931	50.9965	6.03942	0.687864	0.000135385	0.000198223
Abdominal Pain,Fever	0	9	157	146.331	-13.0021	-0.916731	0.918397	3.49094	96.7781	98.6931	50.9965	6.03942	0.687864	0.000135385	0.000198223
Abdominal Pain,Fever	0	10	158	153.742	-5.5909	-0.394196	0.964911	3.49094	96.7781	98.6931	50.9965	6.03942	0.687864	0.000135385	0.000198223
Abdominal Pain,Fever	0	11	145	162.155	2.82185	0.198959	1.01771	3.49094	96.7781	98.6931	50.9965	6.03942	0.687864	0.000135385	0.000198223
Abdominal Pain,Fever	0	12	179	172.212	12.8786	0.90803	1.08083	3.49094	96.7781	98.6931	50.9965	6.03942	0.687864	0.000135385	0.000198223
Abdominal Pain,Fever	1	1	80	82.3061	0.972743	1.01378	1.01196	1.47551	88.1361	89.036	45.2381	9.62642	0.0567907	0.27704	0.302114
Abdominal Pain,Fever	1	2	88	82.5329	1.19955	1.25015	1.01475	1.47551	88.1361	89.036	45.2381	9.62642	0.0567907	0.27704	0.302114
Abdominal Pain,Fever	1	3	80	82.3258	0.992455	1.03432	1.0122	1.47551	88.1361	89.036	45.2381	9.62642	0.0567907	0.27704	0.302114
Abdominal Pain,Fever	1	4	75	81.8703	0.537012	0.559665	1.0066	1.47551	88.1361	89.036	45.2381	9.62642	0.0567907	0.27704	0.302114
Abdominal Pain,Fever	1	5	91	81.2832	-0.0501291	-0.0522437	0.999384	1.47551	88.1361	89.036	45.2381	9.62642	0.0567907	0.27704	0.302114
Abdominal Pain,Fever	1	6	84	80.6318	-0.701578	-0.731173	0.991374	1.47551	88.1361	89.036	45.2381	9.62642	0.0567907	0.27704	0.302114
Abdominal Pain,Fever	1	7	71	80.0963	-1.23705	-1.28923	0.98479	1.47551	88.1361	89.036	45.2381	9.62642	0.0567907	0.27704	0.302114
Abdominal Pain,Fever	1	8	71	79.941	-1.39232	-1.45105	0.982881	1.47551	88.1361	89.036	45.2381	9.62642	0.0567907	0.27704	0.302114
Abdominal Pain,Fever	1	9	82	80.2233	-1.11004	-1.15686	0.986352	1.47551	88.1361	89.036	45.2381	9.62642	0.0567907	0.27704	0.302114
Abdominal Pain,Fever	1	10	74	80.8478	-0.485566	-0.506049	0.99403	1.47551	88.1361	89.036	45.2381	9.62642	0.0567907	0.27704	0.302114
Abdominal Pain,Fever	1	11	78	81.6355	0.302171	0.314918	1.00372	1.47551	88.1361	89.036	45.2381	9.62642	0.0567907	0.27704	0.302114
Abdominal Pain,Fever	1	12	102	82.3061	0.972743	1.01378	1.01196	1.47551	88.1361	89.036	45.2381	9.62642	0.0567907	0.27704	0.302114
Abdominal Pain,Fever	2	1	95	85.6767	7.6767	0.660472	1.09842	4.13917	91.804	94.2087	48.5086	7.73434	0.65541	1.82979e-05	2.8554e-05
Abdominal Pain,Fever	2	2	91	94.0445	16.0445	1.38041	1.2057	4.13917	91.804	94.2087	48.5086	7.73434	0.65541	1.82979e-05	2.8554e-05
Abdominal Pain,Fever	2	3	110	95.7451	17.7451	1.52671	1.2275	4.13917	91.804	94.2087	48.5086	7.73434	0.65541	1.82979e-05	2.8554e-05
Abdominal Pain,Fever	2	4	83	86.3518	8.35176	0.718552	1.10707	4.13917	91.804	94.2087	48.5086	7.73434	0.65541	1.82979e-05	2.8554e-05
Abdominal Pain,Fever	2	5	73	72.9859	-5.01406	-0.431389	0.935717	4.13917	91.804	94.2087	48.5086	7.73434	0.65541	1.82979e-05	2.8554e-05
Abdominal Pain,Fever	2	6	59	64.0483	-13.9517	-1.20035	0.821132	4.13917	91.804	94.2087	48.5086	7.73434	0.65541	1.82979e-05	2.8554e-05
Abdominal Pain,Fever	2	7	60	61.5511	-16.4489	-1.4152	0.789117	4.13917	91.804	94.2087	48.5086	7.73434	0.65541	1.82979e-05	2.8554e-05
Abdominal Pain,Fever	2	8	62	64.6624	-13.3376	-1.14751	0.829005	4.13917	91.804	94.2087	48.5086	7.73434	0.65541	1.82979e-05	2.8554e-05
Abdominal Pain,Fever	2	9	75	70.849	-7.15102	-0.615245	0.90832	4.13917	91.804	94.2087	48.5086	7.73434	0.65541	1.82979e-05	2.8554e-05
Abdominal Pain,Fever	2	10	84	75.5512	-2.44876	-0.210681	0.968606	4.13917	91.804	94.2087	48.5086	7.73434	0.65541	1.82979e-05	2.8554e-05
Abdominal Pain,Fever	2	11	67	78.8573	0.857262	0.0737554	1.01099	4.13917	91.804	94.2087	48.5086	7.73434	0.65541	1.82979e-05	2.8554e-05
Abdominal Pain,Fever	2	12	77	85.6767	7.6767	0.660472	1.09842	4.13917	91.804	94.2087	48.5086	7.73434	0.65541	1.82979e-05	2.8554e-05
Abdominal Pain,Vomiting	0	1	344	377.922	32.6725	0.74213	1.09463	5.42447	113.95	117.096	61.7853	8.89944	0.804518	0	0
Abdominal Pain,Vomiting	0	2	391	391.855	46.6048	1.05859	1.13499	5.42447	113.95	117.096	61.7853	8.89944	0.804518	0	0
Abdominal Pain,Vomiting	0	3	413	403.83	58.58	1.3306	1.16967	5.42447	113.95	117.096	61.7853	8.89944	0.804518	0	0
Abdominal Pain,Vomiting	0	4	390	374.437	29.1872	0.662964	1.08454	5.42447	113.95	117.096	61.7853	8.89944	0.804518	0	0
Abdominal Pain,Vomiting	0	5	305	324.696	-20.5537	-0.466862	0.940467	5.42447	113.95	117.096	61.7853	8.89944	0.804518	0	0
Abdominal Pain,Vomiting	0	6	297	294.741	-50.5092	-1.14728	0.853702	5.42447	113.95	117.096	61.7853	8.89944	0.804518	0	0
Abdominal Pain,Vomiting	0	7	287	285.675	-59.5748	-1.3532	0.827444	5.42447	113.95	117.096	61.7853	8.89944	0.804518	0	0
Abdominal Pain,Vomiting	0	8	292	287.166	-58.0843	-1.31934	0.831762	5.42447	113.95	117.096	61.7853	8.89944	0.804518	0	0
Abdominal Pain,Vomiting	0	9	291	303.564	-41.6861	-0.946867	0.879258	5.42447	113.95	117.096	61.7853	8.89944	0.804518	0	0
Abdominal Pain,Vomiting	0	10	338	342.922	-2.32785	-0.0528753	0.993257	5.42447	113.95	117.096	61.7853	8.89944	0.804518	0	0
Abdominal Pain,Vomiting	0	11	412	378.269	33.019	0.750001	1.09564	5.42447	113.95	117.096	61.7853	8.89944	0.804518	0	0
Abdominal Pain,Vomiting	0	12	383	377.922	32.6725	0.74213	1.09463	5.42447	113.95	117.096	61.7853	8.89944	0.804518	0	0
Abdominal Pain,Vomiting	1	1	72	83.4852	4.81854	0.398852	1.06125	4.0522	91.6076	93.896	48.4651	7.93828	0.68441	9.88464e-06	1.56578e-05
Abdominal Pain,Vomiting	1	2	98	90.9321	12.2655	1.01527	1.15592	4.0522	91.6076	93.896	48.4651	7.93828	0.68441	9.88464e-06	1.56578e-05
Abdominal Pain,Vomiting	1	3	97	95.2737	16.607	1.37464	1.21111	4.0522	91.6076	93.896	48.4651	7.93828	0.68441	9.88464e-06	1.56578e-05
Abdominal Pain,Vomiting	1	4	94	93.046	14.3793	1.19024	1.18279	4.0522	91.6076	93.896	48.4651	7.93828	0.68441	9.88464e-06	1.56578e-05
Abdominal Pain,Vomiting	1	5	84	85.8453	7.17865	0.594209	1.09125	4.0522	91.6076	93.896	48.4651	7.93828	0.68441	9.88464e-06	1.56578e-05
Abdominal Pain,Vomiting	1	6	81	76.0441	-2.62257	-0.217082	0.966662	4.0522	91.6076	93.896	48.4651	7.93828	0.68441	9.88464e-06	1.56578e-05
Abdominal Pain,Vomiting	1	7	68	65.9502	-12.7165	-1.0526	0.83835	4.0522	91.6076	93.896	48.4651	7.93828	0.68441	9.88464e-06	1.56578e-05
Abdominal Pain,Vomiting	1	8	50	60.108	-18.5587	-1.53619	0.764084	4.0522	91.6076	93.896	48.4651	7.93828	0.68441	9.88464e-06	1.56578e-05
Abdominal Pain,Vomiting	1	9	58	61.8524	-16.8142	-1.39179	0.78626	4.0522	91.6076	93.896	48.4651	7.93828	0.68441	9.88464e-06	1.56578e-05
Abdominal Pain,Vomiting	1	10	72	69.8057	-8.86095	-0.733461	0.887361	4.0522	91.6076	93.896	48.4651	7.93828	0.68441	9.88464e-06	1.56578e-05
Abdominal Pain,Vomiting	1	11	93	78.1721	-0.494603	-0.0409405	0.993713	4.0522	91.6076	93.896	48.4651	7.93828	0.68441	9.88464e-06	1.56578e-05
Abdominal Pain,Vomiting	1	12	77	83.4852	4.81854	0.398852	1.06125	4.0522	91.6076	93.896	48.4651	7.93828	0.68441	9.88464e-06	1.56578e-05
Abdominal Pain,Vomiting	2	1	55	61.0001	0.000111473	1.222	1	1.00007	82.4929	82.9779	42.6253	9.14788	2.69107e-06	0.566683	0.594168
Abdominal Pain,Vomiting	2	2	61	61.0001	9.60756e-05	1.05321	1	1.00007	82.4929	82.9779	42.6253	9.14788	2.69107e-06	0.566683	0.594168
Abdominal Pain,Vomiting	2	3	59	61.0001	5.19724e-05	0.569737	1	1.00007	82.4929	82.9779	42.6253	9.14788	2.69107e-06	0.566683	0.594168
Abdominal Pain,Vomiting	2	4	62	61	-5.75317e-06	-0.063068	1	1.00007	82.4929	82.9779	42.6253	9.14788	2.69107e-06	0.566683	0.594168
Abdominal Pain,Vomiting	2	5	65	60.9999	-6.57858e-05	-0.721164	0.999999	1.00007	82.4929	82.9779	42.6253	9.14788	2.69107e-06	0.566683	0.594168
Abdominal Pain,Vomiting	2	6	54	60.9999	-0.000112822	-1.23679	0.999998	1.00007	82.4929	82.9779	42.6253	9.14788	2.69107e-06	0.566683	0.594168
Abdominal Pain,Vomiting	2	7	56	60.9999	-0.000127435	-1.39698	0.999998	1.00007	82.4929	82.9779	42.6253	9.14788	2.69107e-06	0.566683	0.594168
Abdominal Pain,Vomiting	2	8	65	60.9999	-0.000105628	-1.15793	0.999998	1.00007	82.4929	82.9779	42.6253	9.14788	2.69107e-06	0.566683	0.594168
Abdominal Pain,Vomiting	2	9	53	60.9999	-5.44474e-05	-0.596869	0.999999	1.00007	82.4929	82.9779	42.6253	9.14788	2.69107e-06	0.566683	0.594168
Abdominal Pain,Vomiting	2	10	55	61	1.71842e-05	0.188378	1	1.00007	82.4929	82.9779	42.6253	9.14788	2.69107e-06	0.566683	0.594168
Abdominal Pain,Vomiting	2	11	76	61.0001	8.36933e-05	0.917471	1	1.00007	82.4929	82.9779	42.6253	9.14788	2.69107e-06	0.566683	0.594168
Abdominal Pain,Vomiting	2	12	71	61.0001	0.000111473	1.222	1	1.00007	82.4929	82.9779	42.6253	9.14788	2.69107e-06	0.566683	0.594168
Abdominal Pain,Vomiting	3	1	125	141.103	13.5193	0.969927	1.10596	4.00871	102.763	105.15	53.9888	12.8048	0.500187	5.04481e-05	7.6295e-05
Abdominal Pain,Vomiting	3	2	138	141.215	13.632	0.978012	1.10685	4.00871	102.763	105.15	53.9888	12.8048	0.500187	5.04481e-05	7.6295e-05
Abdominal Pain,Vomiting	3	3	151	138.975	11.3917	0.817282	1.08929	4.00871	102.763	105.15	53.9888	12.8048	0.500187	5.04481e-05	7.6295e-05
Abdominal Pain,Vomiting	3	4	140	127.51	-0.0729945	-0.00523689	0.999428	4.00871	102.763	105.15	53.9888	12.8048	0.500187	5.04481e-05	7.6295e-05
Abdominal Pain,Vomiting	3	5	94	113.652	-13.9318	-0.999515	0.890803	4.00871	102.763	105.15	53.9888	12.8048	0.500187	5.04481e-05	7.6295e-05
Abdominal Pain,Vomiting	3	6	109	107.177	-20.4066	-1.46404	0.840053	4.00871	102.763	105.15	53.9888	12.8048	0.500187	5.04481e-05	7.6295e-05
Abdominal Pain,Vomiting	3	7	106	108.189	-19.394	-1.3914	0.84799	4.00871	102.763	105.15	53.9888	12.8048	0.500187	5.04481e-05	7.6295e-05
Abdominal Pain,Vomiting	3	8	121	113.669	-13.9144	-0.998272	0.890939	4.00871	102.763	105.15	53.9888	12.8048	0.500187	5.04481e-05	7.6295e-05
Abdominal Pain,Vomiting	3	9	111	122.414	-5.16886	-0.370833	0.959486	4.00871	102.763	105.15	53.9888	12.8048	0.500187	5.04481e-05	7.6295e-05
Abdominal Pain,Vomiting	3	10	135	133.99	6.40638	0.459617	1.05021	4.00871	102.763	105.15	53.9888	12.8048	0.500187	5.04481e-05	7.6295e-05
Abdominal Pain,Vomiting	3	11	164	142.003	14.4198	1.03453	1.11302	4.00871	102.763	105.15	53.9888	12.8048	0.500187	5.04481e-05	7.6295e-05
Abdominal Pain,Vomiting	3	12	137	141.103	13.5193	0.969927	1.10596	4.00871	102.763	105.15	53.9888	12.8048	0.500187	5.04481e-05	7.6295e-05
Abdominal Pain,Vomiting	4	1	92	92.9606	14.8773	0.917514	1.19053	4.32225	87.2332	89.5482	46.8071	3.62409	0.886133	0	0
Abdominal Pain,Vomiting	4	2	93	99.1739	21.0906	1.3007	1.2701	4.32225	87.2332	89.5482	46.8071	3.62409	0.886133	0	0
Abdominal Pain,Vomiting	4	3	106	98.8172	20.7339	1.2787	1.26554	4.32225	87.2332	89.5482	46.8071	3.62409	0.886133	0	0
Abdominal Pain,Vomiting	4	4	94	86.2887	8.2054	0.506044	1.10509	4.32225	87.2332	89.5482	46.8071	3.62409	0.886133	0	0
Abdominal Pain,Vomiting	4	5	62	69.1409	-8.94242	-0.551497	0.885476	4.32225	87.2332	89.5482	46.8071	3.62409	0.886133	0	0
Abdominal Pain,Vomiting	4	6	54	58.3869	-19.6964	-1.21472	0.747751	4.32225	87.2332	89.5482	46.8071	3.62409	0.886133	0	0
Abdominal Pain,Vomiting	4	7	57	55.8611	-22.2223	-1.37049	0.715403	4.32225	87.2332	89.5482	46.8071	3.62409	0.886133	0	0
Abdominal Pain,Vomiting	4	8	56	59.0398	-19.0435	-1.17445	0.756113	4.32225	87.2332	89.5482	46.8071	3.62409	0.886133	0	0
Abdominal Pain,Vomiting	4	9	70	66.162	-11.9213	-0.735214	0.847325	4.32225	87.2332	89.5482	46.8071	3.62409	0.886133	0	0
Abdominal Pain,Vomiting	4	10	76	74.699	-3.38437	-0.208721	0.956657	4.32225	87.2332	89.5482	46.8071	3.62409	0.886133	0	0
Abdominal Pain,Vomiting	4	11	79	83.5092	5.42587	0.334624	1.06949	4.32225	87.2332	89.5482	46.8071	3.62409	0.886133	0	0
Abdominal Pain,Vomiting	4	12	98	92.9606	14.8773	0.917514	1.19053	4.32225	87.2332	89.5482	46.8071	3.62409	0.886133	0	0
Abscess	0	1	781	742.212	-171.622	-0.982017	0.812196	6.44011	126.34	129.639	70.8869	9.07068	0.953459	0	0
Abscess	0	2	731	734.162	-179.671	-1.02807	0.803387	6.44011	126.34	129.639	70.8869	9.07068	0.953459	0	0
Abscess	0	3	771	762.937	-150.896	-0.863426	0.834875	6.44011	126.34	129.639	70.8869	9.07068	0.953459	0	0
Abscess	0	4	813	810.961	-102.872	-0.588632	0.887428	6.44011	126.34	129.639	70.8869	9.07068	0.953459	0	0
Abscess	0	5	895	922.199	8.36586	0.0478693	1.00915	6.44011	126.34	129.639	70.8869	9.07068	0.953459	0	0
Abscess	0	6	1126	1110.66	196.826	1.12624	1.21539	6.44011	126.34	129.639	70.8869	9.07068	0.953459	0	0
Abscess	0	7	1239	1208.29	294.454	1.68486	1.32222	6.44011	126.34	129.639	70.8869	9.07068	0.953459	0	0
Abscess	0	8	1102	1146.53	232.698	1.33149	1.25464	6.44011	126.34	129.639	70.8869	9.07068	0.953459	0	0
Abscess	0	9	1086	1052.23	138.399	0.791916	1.15145	6.44011	126.34	129.639	70.8869	9.07068	0.953459	0	0
Abscess	0	10	920	930.784	16.9504	0.0969897	1.01855	6.44011	126.34	129.639	70.8869	9.07068	0.953459	0	0
Abscess	0	11	800	802.822	-111.011	-0.635203	0.878522	6.44011	126.34	129.639	70.8869	9.07068	0.953459	0	0
Abscess	0	12	702	742.212	-171.622	-0.982017	0.812196	6.44011	126.34	129.639	70.8869	9.07068	0.953459	0	0
Abscess	1	1	31	26	2.75024e-05	0.239723	1	1.00014	76.8523	77.3373	39.3785	13.8956	3.16523e-06	0.46774	0.496088
Abscess	1	2	34	26.0001	0.000121851	1.06211	1	1.00014	76.8523	77.3373	39.3785	13.8956	3.16523e-06	0.46774	0.496088
Abscess	1	3	28	26.0002	0.000168657	1.47009	1.00001	1.00014	76.8523	77.3373	39.3785	13.8956	3.16523e-06	0.46774	0.496088
Abscess	1	4	33	26.0002	0.000150515	1.31196	1.00001	1.00014	76.8523	77.3373	39.3785	13.8956	3.16523e-06	0.46774	0.496088
Abscess	1	5	21	26.0001	8.23521e-05	0.717818	1	1.00014	76.8523	77.3373	39.3785	13.8956	3.16523e-06	0.46774	0.496088
Abscess	1	6	29	26	-5.7437e-06	-0.0500646	1	1.00014	76.8523	77.3373	39.3785	13.8956	3.16523e-06	0.46774	0.496088
Abscess	1	7	18	25.9999	-8.53532e-05	-0.743976	0.999997	1.00014	76.8523	77.3373	39.3785	13.8956	3.16523e-06	0.46774	0.496088
Abscess	1	8	30	25.9999	-0.000133792	-1.16619	0.999995	1.00014	76.8523	77.3373	39.3785	13.8956	3.16523e-06	0.46774	0.496088
Abscess	1	9	26	25.9998	-0.000151314	-1.31892	0.999994	1.00014	76.8523	77.3373	39.3785	13.8956	3.16523e-06	0.46774	0.496088
Abscess	1	10	23	25.9999	-0.000132609	-1.15588	0.999995	1.00014	76.8523	77.3373	39.3785	13.8956	3.16523e-06	0.46774	0.496088
Abscess	1	11	21	25.9999	-6.9568e-05	-0.606386	0.999997	1.00014	76.8523	77.3373	39.3785	13.8956	3.16523e-06	0.46774	0.496088
Abscess	1	12	18	26	2.75024e-05	0.239723	1	1.00014	76.8523	77.3373	39.3785	13.8956	3.16523e-06	0.46774	0.496088
Abscess	2	1	72	79.5324	-5.80097	-0.451595	0.93202	3.89686	92.7704	94.891	49.103	8.80743	0.675351	4.96223e-06	7.99834e-06
Abscess	2	2	58	69.7837	-15.5497	-1.21051	0.817777	3.89686	92.7704	94.891	49.103	8.80743	0.675351	4.96223e-06	7.99834e-06
Abscess	2	3	62	66.6443	-18.6891	-1.45491	0.780988	3.89686	92.7704	94.891	49.103	8.80743	0.675351	4.96223e-06	7.99834e-06
Abscess	2	4	71	70.4728	-14.8605	-1.15686	0.825853	3.89686	92.7704	94.891	49.103	8.80743	0.675351	4.96223e-06	7.99834e-06
Abscess	2	5	79	79.151	-6.18237	-0.481287	0.92755	3.89686	92.7704	94.891	49.103	8.80743	0.675351	4.96223e-06	7.99834e-06
Abscess	2	6	92	89.6706	4.33722	0.337645	1.05083	3.89686	92.7704	94.891	49.103	8.80743	0.675351	4.96223e-06	7.99834e-06
Abscess	2	7	102	98.1143	12.781	0.994975	1.14978	3.89686	92.7704	94.891	49.103	8.80743	0.675351	4.96223e-06	7.99834e-06
Abscess	2	8	100	101.816	16.4823	1.28312	1.19315	3.89686	92.7704	94.891	49.103	8.80743	0.675351	4.96223e-06	7.99834e-06
Abscess	2	9	99	101.759	16.4254	1.27869	1.19249	3.89686	92.7704	94.891	49.103	8.80743	0.675351	4.96223e-06	7.99834e-06
Abscess	2	10	103	97.7578	12.4244	0.967221	1.1456	3.89686	92.7704	94.891	49.103	8.80743	0.675351	4.96223e-06	7.99834e-06
Abscess	2	11	86	89.7665	4.43316	0.345114	1.05195	3.89686	92.7704	94.891	49.103	8.80743	0.675351	4.96223e-06	7.99834e-06
Abscess	2	12	100	79.5324	-5.80097	-0.451595	0.93202	3.89686	92.7704	94.891	49.103	8.80743	0.675351	4.96223e-06	7.99834e-06
Abscess	3	1	472	454.863	-133.054	-1.00269	0.773686	6.3455	117.687	120.941	66.1558	5.97006	0.968199	0	0
Abscess	3	2	475	461.841	-126.076	-0.950107	0.785555	6.3455	117.687	120.941	66.1558	5.97006	0.968199	0	0
Abscess	3	3	478	477.873	-110.043	-0.829284	0.812825	6.3455	117.687	120.941	66.1558	5.97006	0.968199	0	0
Abscess	3	4	504	502.911	-85.0057	-0.640602	0.855412	6.3455	117.687	120.941	66.1558	5.97006	0.968199	0	0
Abscess	3	5	562	584.44	-3.47648	-0.0261987	0.994087	6.3455	117.687	120.941	66.1558	5.97006	0.968199	0	0
Abscess	3	6	745	727.164	139.248	1.04937	1.23685	6.3455	117.687	120.941	66.1558	5.97006	0.968199	0	0
Abscess	3	7	818	805.015	217.098	1.63605	1.36927	6.3455	117.687	120.941	66.1558	5.97006	0.968199	0	0
Abscess	3	8	753	775.613	187.697	1.41448	1.31926	6.3455	117.687	120.941	66.1558	5.97006	0.968199	0	0
Abscess	3	9	723	704.75	116.833	0.880452	1.19872	6.3455	117.687	120.941	66.1558	5.97006	0.968199	0	0
Abscess	3	10	600	603.724	15.8078	0.119127	1.02689	6.3455	117.687	120.941	66.1558	5.97006	0.968199	0	0
Abscess	3	11	502	501.943	-85.9738	-0.647898	0.853765	6.3455	117.687	120.941	66.1558	5.97006	0.968199	0	0
Abscess	3	12	423	454.863	-133.054	-1.00269	0.773686	6.3455	117.687	120.941	66.1558	5.97006	0.968199	0	0
Abscess	4	1	206	180.427	-34.1561	-1.04236	0.840826	4.49591	112.641	114.989	60.3383	16.6465	0.688237	0	0
Abscess	4	2	164	180.078	-34.505	-1.053	0.8392	4.49591	112.641	114.989	60.3383	16.6465	0.688237	0	0
Abscess	4	3	203	191.528	-23.0557	-0.703602	0.892556	4.49591	112.641	114.989	60.3383	16.6465	0.688237	0	0
Abscess	4	4	205	211.243	-3.33997	-0.101927	0.984435	4.49591	112.641	114.989	60.3383	16.6465	0.688237	0	0
Abscess	4	5	233	236.535	21.9513	0.669898	1.1023	4.49591	112.641	114.989	60.3383	16.6465	0.688237	0	0
Abscess	4	6	260	262.304	47.7203	1.4563	1.22239	4.49591	112.641	114.989	60.3383	16.6465	0.688237	0	0
Abscess	4	7	301	269.219	54.6361	1.66735	1.25462	4.49591	112.641	114.989	60.3383	16.6465	0.688237	0	0
Abscess	4	8	219	248.027	33.4436	1.02061	1.15585	4.49591	112.641	114.989	60.3383	16.6465	0.688237	0	0
Abscess	4	9	238	223.246	8.66219	0.264348	1.04037	4.49591	112.641	114.989	60.3383	16.6465	0.688237	0	0
Abscess	4	10	194	203.567	-11.0166	-0.336199	0.94866	4.49591	112.641	114.989	60.3383	16.6465	0.688237	0	0
Abscess	4	11	191	188.399	-26.184	-0.799067	0.877978	4.49591	112.641	114.989	60.3383	16.6465	0.688237	0	0
Abscess	4	12	161	180.427	-34.1561	-1.04236	0.840826	4.49591	112.641	114.989	60.3383	16.6465	0.688237	0	0
Aggressive behavior	0	1	86	83.6072	-1.39277	-0.69624	0.983615	1.8862	88.2461	89.4374	45.2064	8.00494	0.161787	0.191844	0.212357
Aggressive behavior	0	2	78	85.2005	0.200479	0.100219	1.00236	1.8862	88.2461	89.4374	45.2064	8.00494	0.161787	0.191844	0.212357
Aggressive behavior	0	3	97	86.8813	1.8813	0.940456	1.02213	1.8862	88.2461	89.4374	45.2064	8.00494	0.161787	0.191844	0.212357
Aggressive behavior	0	4	94	87.9142	2.91421	1.45681	1.03428	1.8862	88.2461	89.4374	45.2064	8.00494	0.161787	0.191844	0.212357
Aggressive behavior	0	5	94	87.8917	2.89172	1.44556	1.03402	1.8862	88.2461	89.4374	45.2064	8.00494	0.161787	0.191844	0.212357
Aggressive behavior	0	6	87	86.9388	1.93881	0.969206	1.02281	1.8862	88.2461	89.4374	45.2064	8.00494	0.161787	0.191844	0.212357
Aggressive behavior	0	7	85	85.5031	0.503113	0.251505	1.00592	1.8862	88.2461	89.4374	45.2064	8.00494	0.161787	0.191844	0.212357
Aggressive behavior	0	8	77	84.1021	-0.897895	-0.448855	0.989437	1.8862	88.2461	89.4374	45.2064	8.00494	0.161787	0.191844	0.212357
Aggressive behavior	0	9	83	83.1098	-1.89015	-0.944883	0.977763	1.8862	88.2461	89.4374	45.2064	8.00494	0.161787	0.191844	0.212357
Aggressive behavior	0	10	92	82.5814	-2.41857	-1.20903	0.971546	1.8862	88.2461	89.4374	45.2064	8.00494	0.161787	0.191844	0.212357
Aggressive behavior	0	11	66	82.6625	-2.33749	-1.16851	0.9725	1.8862	88.2461	89.4374	45.2064	8.00494	0.161787	0.191844	0.212357
Aggressive behavior	0	12	81	83.6072	-1.39277	-0.69624	0.983615	1.8862	88.2461	89.4374	45.2064	8.00494	0.161787	0.191844	0.212357
Aggressive behavior	1	1	56	51.4768	0.3101	0.0700894	1.00606	2.83961	83.6159	85.34	42.9868	7.33826	0.409685	0.0216991	0.0263182
Aggressive behavior	1	2	53	54.5998	3.43309	0.775952	1.0671	2.83961	83.6159	85.34	42.9868	7.33826	0.409685	0.0216991	0.0263182
Aggressive behavior	1	3	63	56.6286	5.46196	1.23452	1.10675	2.83961	83.6159	85.34	42.9868	7.33826	0.409685	0.0216991	0.0263182
Aggressive behavior	1	4	48	57.2213	6.05467	1.36849	1.11833	2.83961	83.6159	85.34	42.9868	7.33826	0.409685	0.0216991	0.0263182
Aggressive behavior	1	5	66	56.0528	4.88613	1.10437	1.09549	2.83961	83.6159	85.34	42.9868	7.33826	0.409685	0.0216991	0.0263182
Aggressive behavior	1	6	58	52.9254	1.75875	0.397515	1.03437	2.83961	83.6159	85.34	42.9868	7.33826	0.409685	0.0216991	0.0263182
Aggressive behavior	1	7	45	48.786	-2.38068	-0.538085	0.953472	2.83961	83.6159	85.34	42.9868	7.33826	0.409685	0.0216991	0.0263182
Aggressive behavior	1	8	39	45.8076	-5.35908	-1.21127	0.895262	2.83961	83.6159	85.34	42.9868	7.33826	0.409685	0.0216991	0.0263182
Aggressive behavior	1	9	43	44.9346	-6.23202	-1.40857	0.878202	2.83961	83.6159	85.34	42.9868	7.33826	0.409685	0.0216991	0.0263182
Aggressive behavior	1	10	49	45.886	-5.28062	-1.19353	0.896796	2.83961	83.6159	85.34	42.9868	7.33826	0.409685	0.0216991	0.0263182
Aggressive behavior	1	11	42	48.2043	-2.9624	-0.669567	0.942103	2.83961	83.6159	85.34	42.9868	7.33826	0.409685	0.0216991	0.0263182
Aggressive behavior	1	12	52	51.4768	0.3101	0.0700894	1.00606	2.83961	83.6159	85.34	42.9868	7.33826	0.409685	0.0216991	0.0263182
Aggressive behavior	2	1	30	31.7562	-2.07717	-1.24739	0.938606	2.18709	84.346	85.7195	42.8255	14.5721	0.0811378	0.154733	0.174431
Aggressive behavior	2	2	25	31.8155	-2.01784	-1.21176	0.94036	2.18709	84.346	85.7195	42.8255	14.5721	0.0811378	0.154733	0.174431
Aggressive behavior	2	3	34	32.6978	-1.13553	-0.681917	0.966437	2.18709	84.346	85.7195	42.8255	14.5721	0.0811378	0.154733	0.174431
Aggressive behavior	2	4	47	33.7147	-0.118616	-0.0712319	0.996494	2.18709	84.346	85.7195	42.8255	14.5721	0.0811378	0.154733	0.174431
Aggressive behavior	2	5	28	34.4865	0.65316	0.39224	1.01931	2.18709	84.346	85.7195	42.8255	14.5721	0.0811378	0.154733	0.174431
Aggressive behavior	2	6	29	35.1941	1.36073	0.817156	1.04022	2.18709	84.346	85.7195	42.8255	14.5721	0.0811378	0.154733	0.174431
Aggressive behavior	2	7	40	35.9209	2.08758	1.25364	1.0617	2.18709	84.346	85.7195	42.8255	14.5721	0.0811378	0.154733	0.174431
Aggressive behavior	2	8	38	36.1432	2.30982	1.38711	1.06827	2.18709	84.346	85.7195	42.8255	14.5721	0.0811378	0.154733	0.174431
Aggressive behavior	2	9	39	35.5803	1.74698	1.04911	1.05163	2.18709	84.346	85.7195	42.8255	14.5721	0.0811378	0.154733	0.174431
Aggressive behavior	2	10	43	34.244	0.410659	0.246611	1.01214	2.18709	84.346	85.7195	42.8255	14.5721	0.0811378	0.154733	0.174431
Aggressive behavior	2	11	24	32.6907	-1.14262	-0.686171	0.966228	2.18709	84.346	85.7195	42.8255	14.5721	0.0811378	0.154733	0.174431
Aggressive behavior	2	12	29	31.7562	-2.07717	-1.24739	0.938606	2.18709	84.346	85.7195	42.8255	14.5721	0.0811378	0.154733	0.174431
Alleged Physical Abuse	0	1	222	212.083	-0.000550238	-1.21039	0.999997	1.00019	112.627	113.113	58.3155	24.3389	-4.21434e-06	0.4536	0.481787
Alleged Physical Abuse	0	2	226	212.083	-0.000224172	-0.493124	0.999999	1.00019	112.627	113.113	58.3155	24.3389	-4.21434e-06	0.4536	0.481787
Alleged Physical Abuse	0	3	221	212.084	0.000184863	0.406653	1	1.00019	112.627	113.113	58.3155	24.3389	-4.21434e-06	0.4536	0.481787
Alleged Physical Abuse	0	4	219	212.084	0.000500013	1.09991	1	1.00019	112.627	113.113	58.3155	24.3389	-4.21434e-06	0.4536	0.481787
Alleged Physical Abuse	0	5	230	212.084	0.000624667	1.37411	1	1.00019	112.627	113.113	58.3155	24.3389	-4.21434e-06	0.4536	0.481787
Alleged Physical Abuse	0	6	207	212.084	0.000551317	1.21276	1	1.00019	112.627	113.113	58.3155	24.3389	-4.21434e-06	0.4536	0.481787
Alleged Physical Abuse	0	7	202	212.084	0.000366285	0.805738	1	1.00019	112.627	113.113	58.3155	24.3389	-4.21434e-06	0.4536	0.481787
Alleged Physical Abuse	0	8	213	212.083	0.000145281	0.319584	1	1.00019	112.627	113.113	58.3155	24.3389	-4.21434e-06	0.4536	0.481787
Alleged Physical Abuse	0	9	215	212.083	-9.69199e-05	-0.2132	1	1.00019	112.627	113.113	58.3155	24.3389	-4.21434e-06	0.4536	0.481787
Alleged Physical Abuse	0	10	242	212.083	-0.000369649	-0.813137	0.999998	1.00019	112.627	113.113	58.3155	24.3389	-4.21434e-06	0.4536	0.481787
Alleged Physical Abuse	0	11	186	212.083	-0.00058121	-1.27852	0.999997	1.00019	112.627	113.113	58.3155	24.3389	-4.21434e-06	0.4536	0.481787
Alleged Physical Abuse	0	12	162	212.083	-0.000550238	-1.21039	0.999997	1.00019	112.627	113.113	58.3155	24.3389	-4.21434e-06	0.4536	0.481787
Alleged Physical Abuse	1	1	50	55.1557	-0.927588	-0.0946534	0.983461	6.00663	96.265	99.7237	52.9047	11.9124	0.424286	8.42274e-05	0.000125065
Alleged Physical Abuse	1	2	65	53.8565	-2.22682	-0.22723	0.960295	6.00663	96.265	99.7237	52.9047	11.9124	0.424286	8.42274e-05	0.000125065
Alleged Physical Abuse	1	3	38	46.5902	-9.49313	-0.968704	0.830732	6.00663	96.265	99.7237	52.9047	11.9124	0.424286	8.42274e-05	0.000125065
Alleged Physical Abuse	1	4	47	45.6188	-10.4646	-1.06783	0.813411	6.00663	96.265	99.7237	52.9047	11.9124	0.424286	8.42274e-05	0.000125065
Alleged Physical Abuse	1	5	53	53.5852	-2.49813	-0.254916	0.955457	6.00663	96.265	99.7237	52.9047	11.9124	0.424286	8.42274e-05	0.000125065
Alleged Physical Abuse	1	6	61	56.1141	0.0308073	0.00314366	1.00055	6.00663	96.265	99.7237	52.9047	11.9124	0.424286	8.42274e-05	0.000125065
Alleged Physical Abuse	1	7	47	49.1966	-6.88675	-0.702742	0.877205	6.00663	96.265	99.7237	52.9047	11.9124	0.424286	8.42274e-05	0.000125065
Alleged Physical Abuse	1	8	46	47.3998	-8.6835	-0.886087	0.845168	6.00663	96.265	99.7237	52.9047	11.9124	0.424286	8.42274e-05	0.000125065
Alleged Physical Abuse	1	9	56	64.6472	8.56383	0.873876	1.1527	6.00663	96.265	99.7237	52.9047	11.9124	0.424286	8.42274e-05	0.000125065
Alleged Physical Abuse	1	10	98	79.4017	23.3184	2.37947	1.41578	6.00663	96.265	99.7237	52.9047	11.9124	0.424286	8.42274e-05	0.000125065
Alleged Physical Abuse	1	11	56	66.2784	10.195	1.04033	1.18178	6.00663	96.265	99.7237	52.9047	11.9124	0.424286	8.42274e-05	0.000125065
Alleged Physical Abuse	1	12	56	55.1557	-0.927588	-0.0946534	0.983461	6.00663	96.265	99.7237	52.9047	11.9124	0.424286	8.42274e-05	0.000125065
Alleged Physical Abuse	2	1	33	31.4827	1.48271	0.782254	1.04942	2.36678	86.5044	87.978	43.8986	17.8841	0.0808743	0.120915	0.138215
Alleged Physical Abuse	2	2	35	30.7009	0.700949	0.36981	1.02336	2.36678	86.5044	87.978	43.8986	17.8841	0.0808743	0.120915	0.138215
Alleged Physical Abuse	2	3	36	29.6122	-0.387768	-0.20458	0.987074	2.36678	86.5044	87.978	43.8986	17.8841	0.0808743	0.120915	0.138215
Alleged Physical Abuse	2	4	27	28.2985	-1.70152	-0.897694	0.943283	2.36678	86.5044	87.978	43.8986	17.8841	0.0808743	0.120915	0.138215
Alleged Physical Abuse	2	5	20	27.3775	-2.62252	-1.3836	0.912583	2.36678	86.5044	87.978	43.8986	17.8841	0.0808743	0.120915	0.138215
Alleged Physical Abuse	2	6	33	27.2831	-2.71688	-1.43338	0.909437	2.36678	86.5044	87.978	43.8986	17.8841	0.0808743	0.120915	0.138215
Alleged Physical Abuse	2	7	17	27.9971	-2.00286	-1.05668	0.933238	2.36678	86.5044	87.978	43.8986	17.8841	0.0808743	0.120915	0.138215
Alleged Physical Abuse	2	8	30	29.6183	-0.381697	-0.201377	0.987277	2.36678	86.5044	87.978	43.8986	17.8841	0.0808743	0.120915	0.138215
Alleged Physical Abuse	2	9	36	31.4383	1.43832	0.758836	1.04794	2.36678	86.5044	87.978	43.8986	17.8841	0.0808743	0.120915	0.138215
Alleged Physical Abuse	2	10	41	32.4418	2.44181	1.28826	1.08139	2.36678	86.5044	87.978	43.8986	17.8841	0.0808743	0.120915	0.138215
Alleged Physical Abuse	2	11	32	32.2667	2.26675	1.1959	1.07556	2.36678	86.5044	87.978	43.8986	17.8841	0.0808743	0.120915	0.138215
Alleged Physical Abuse	2	12	20	31.4827	1.48271	0.782254	1.04942	2.36678	86.5044	87.978	43.8986	17.8841	0.0808743	0.120915	0.138215
Alleged Physical Abuse	3	1	139	112.802	-13.2816	-0.939698	0.89466	4.12694	110.031	112.481	57.7475	19.9968	0.380856	4.01192e-05	6.1051e-05
Alleged Physical Abuse	3	2	126	126.425	0.341927	0.0241921	1.00271	4.12694	110.031	112.481	57.7475	19.9968	0.380856	4.01192e-05	6.1051e-05
Alleged Physical Abuse	3	3	147	140.075	13.992	0.989962	1.11097	4.12694	110.031	112.481	57.7475	19.9968	0.380856	4.01192e-05	6.1051e-05
Alleged Physical Abuse	3	4	146	146.981	20.898	1.47857	1.16575	4.12694	110.031	112.481	57.7475	19.9968	0.380856	4.01192e-05	6.1051e-05
Alleged Physical Abuse	3	5	157	143.516	17.4323	1.23337	1.13826	4.12694	110.031	112.481	57.7475	19.9968	0.380856	4.01192e-05	6.1051e-05
Alleged Physical Abuse	3	6	113	135.682	9.59899	0.679149	1.07613	4.12694	110.031	112.481	57.7475	19.9968	0.380856	4.01192e-05	6.1051e-05
Alleged Physical Abuse	3	7	138	132.826	6.74269	0.47706	1.05348	4.12694	110.031	112.481	57.7475	19.9968	0.380856	4.01192e-05	6.1051e-05
Alleged Physical Abuse	3	8	137	128.566	2.48231	0.175629	1.01969	4.12694	110.031	112.481	57.7475	19.9968	0.380856	4.01192e-05	6.1051e-05
Alleged Physical Abuse	3	9	123	118.745	-7.33846	-0.519211	0.941797	4.12694	110.031	112.481	57.7475	19.9968	0.380856	4.01192e-05	6.1051e-05
Alleged Physical Abuse	3	10	103	108.727	-17.3564	-1.22801	0.862341	4.12694	110.031	112.481	57.7475	19.9968	0.380856	4.01192e-05	6.1051e-05
Alleged Physical Abuse	3	11	98	105.853	-20.2301	-1.43132	0.83955	4.12694	110.031	112.481	57.7475	19.9968	0.380856	4.01192e-05	6.1051e-05
Alleged Physical Abuse	3	12	86	112.802	-13.2816	-0.939698	0.89466	4.12694	110.031	112.481	57.7475	19.9968	0.380856	4.01192e-05	6.1051e-05
Alleged sexual assault	0	1	412	353.184	-44.2328	-1.06771	0.888699	4.40438	134.508	136.823	71.4449	31.1895	0.494148	0	0
Alleged sexual assault	0	2	342	357.569	-39.8476	-0.961857	0.899734	4.40438	134.508	136.823	71.4449	31.1895	0.494148	0	0
Alleged sexual assault	0	3	369	379.553	-17.8632	-0.431189	0.955052	4.40438	134.508	136.823	71.4449	31.1895	0.494148	0	0
Alleged sexual assault	0	4	431	412.792	15.3751	0.371132	1.03869	4.40438	134.508	136.823	71.4449	31.1895	0.494148	0	0
Alleged sexual assault	0	5	429	443.562	46.1457	1.11388	1.11611	4.40438	134.508	136.823	71.4449	31.1895	0.494148	0	0
Alleged sexual assault	0	6	486	459.181	61.7641	1.49089	1.15541	4.40438	134.508	136.823	71.4449	31.1895	0.494148	0	0
Alleged sexual assault	0	7	429	451.526	54.1088	1.3061	1.13615	4.40438	134.508	136.823	71.4449	31.1895	0.494148	0	0
Alleged sexual assault	0	8	442	433.913	36.4967	0.880973	1.09183	4.40438	134.508	136.823	71.4449	31.1895	0.494148	0	0
Alleged sexual assault	0	9	430	400.571	3.15432	0.0761402	1.00794	4.40438	134.508	136.823	71.4449	31.1895	0.494148	0	0
Alleged sexual assault	0	10	320	368.958	-28.4586	-0.686947	0.928391	4.40438	134.508	136.823	71.4449	31.1895	0.494148	0	0
Alleged sexual assault	0	11	374	355.007	-42.4097	-1.0237	0.893287	4.40438	134.508	136.823	71.4449	31.1895	0.494148	0	0
Alleged sexual assault	0	12	305	353.184	-44.2328	-1.06771	0.888699	4.40438	134.508	136.823	71.4449	31.1895	0.494148	0	0
Alleged sexual assault	1	1	92	93.0845	-16.4155	-1.19719	0.850087	4.13657	98.2446	100.681	51.83	9.93669	0.608206	1.9274e-05	2.995e-05
Alleged sexual assault	1	2	75	90.6847	-18.8153	-1.37221	0.828171	4.13657	98.2446	100.681	51.83	9.93669	0.608206	1.9274e-05	2.995e-05
Alleged sexual assault	1	3	103	98.589	-10.911	-0.79574	0.900357	4.13657	98.2446	100.681	51.83	9.93669	0.608206	1.9274e-05	2.995e-05
Alleged sexual assault	1	4	111	113.065	3.56466	0.259972	1.03255	4.13657	98.2446	100.681	51.83	9.93669	0.608206	1.9274e-05	2.995e-05
Alleged sexual assault	1	5	136	125.502	16.0015	1.167	1.14613	4.13657	98.2446	100.681	51.83	9.93669	0.608206	1.9274e-05	2.995e-05
Alleged sexual assault	1	6	127	129.098	19.5979	1.42929	1.17898	4.13657	98.2446	100.681	51.83	9.93669	0.608206	1.9274e-05	2.995e-05
Alleged sexual assault	1	7	132	124.662	15.1621	1.10578	1.13847	4.13657	98.2446	100.681	51.83	9.93669	0.608206	1.9274e-05	2.995e-05
Alleged sexual assault	1	8	99	118.548	9.04842	0.659904	1.08263	4.13657	98.2446	100.681	51.83	9.93669	0.608206	1.9274e-05	2.995e-05
Alleged sexual assault	1	9	128	115.158	5.65794	0.412635	1.05167	4.13657	98.2446	100.681	51.83	9.93669	0.608206	1.9274e-05	2.995e-05
Alleged sexual assault	1	10	108	110.652	1.15236	0.0840418	1.01052	4.13657	98.2446	100.681	51.83	9.93669	0.608206	1.9274e-05	2.995e-05
Alleged sexual assault	1	11	110	101.872	-7.62769	-0.55629	0.930341	4.13657	98.2446	100.681	51.83	9.93669	0.608206	1.9274e-05	2.995e-05
Alleged sexual assault	1	12	93	93.0845	-16.4155	-1.19719	0.850087	4.13657	98.2446	100.681	51.83	9.93669	0.608206	1.9274e-05	2.995e-05
Alleged sexual assault	2	1	98	83.6704	-0.996258	-0.949369	0.988233	1.5036	105.865	106.787	54.1097	26.8924	-0.00361182	0.269838	0.295135
Alleged sexual assault	2	2	79	84.362	-0.304714	-0.290373	0.996401	1.5036	105.865	106.787	54.1097	26.8924	-0.00361182	0.269838	0.295135
Alleged sexual assault	2	3	82	85.2588	0.592145	0.564275	1.00699	1.5036	105.865	106.787	54.1097	26.8924	-0.00361182	0.269838	0.295135
Alleged sexual assault	2	4	110	85.9593	1.29259	1.23175	1.01527	1.5036	105.865	106.787	54.1097	26.8924	-0.00361182	0.269838	0.295135
Alleged sexual assault	2	5	81	86.1828	1.51609	1.44474	1.01791	1.5036	105.865	106.787	54.1097	26.8924	-0.00361182	0.269838	0.295135
Alleged sexual assault	2	6	90	85.9404	1.27374	1.21379	1.01504	1.5036	105.865	106.787	54.1097	26.8924	-0.00361182	0.269838	0.295135
Alleged sexual assault	2	7	82	85.3982	0.731545	0.697114	1.00864	1.5036	105.865	106.787	54.1097	26.8924	-0.00361182	0.269838	0.295135
Alleged sexual assault	2	8	86	84.717	0.0502927	0.0479257	1.00059	1.5036	105.865	106.787	54.1097	26.8924	-0.00361182	0.269838	0.295135
Alleged sexual assault	2	9	95	83.9981	-0.66855	-0.637085	0.992104	1.5036	105.865	106.787	54.1097	26.8924	-0.00361182	0.269838	0.295135
Alleged sexual assault	2	10	61	83.48	-1.18669	-1.13084	0.985984	1.5036	105.865	106.787	54.1097	26.8924	-0.00361182	0.269838	0.295135
Alleged sexual assault	2	11	93	83.3627	-1.30394	-1.24257	0.984599	1.5036	105.865	106.787	54.1097	26.8924	-0.00361182	0.269838	0.295135
Alleged sexual assault	2	12	59	83.6704	-0.996258	-0.949369	0.988233	1.5036	105.865	106.787	54.1097	26.8924	-0.00361182	0.269838	0.295135
Alleged sexual assault	3	1	222	182.323	-21.177	-0.792497	0.895936	5.1767	123.532	126.569	65.9209	25.3289	0.437028	0	0
Alleged sexual assault	3	2	189	187.454	-16.0459	-0.600481	0.92115	5.1767	123.532	126.569	65.9209	25.3289	0.437028	0	0
Alleged sexual assault	3	3	184	192.688	-10.8125	-0.404631	0.946867	5.1767	123.532	126.569	65.9209	25.3289	0.437028	0	0
Alleged sexual assault	3	4	211	204.734	1.23378	0.0461712	1.00606	5.1767	123.532	126.569	65.9209	25.3289	0.437028	0	0
Alleged sexual assault	3	5	212	225.699	22.1991	0.830746	1.10909	5.1767	123.532	126.569	65.9209	25.3289	0.437028	0	0
Alleged sexual assault	3	6	269	244.485	40.9854	1.53378	1.2014	5.1767	123.532	126.569	65.9209	25.3289	0.437028	0	0
Alleged sexual assault	3	7	215	242.036	38.536	1.44212	1.18937	5.1767	123.532	126.569	65.9209	25.3289	0.437028	0	0
Alleged sexual assault	3	8	257	234.105	30.6046	1.1453	1.15039	5.1767	123.532	126.569	65.9209	25.3289	0.437028	0	0
Alleged sexual assault	3	9	207	202.118	-1.3822	-0.0517256	0.993208	5.1767	123.532	126.569	65.9209	25.3289	0.437028	0	0
Alleged sexual assault	3	10	151	173.314	-30.1859	-1.12963	0.851666	5.1767	123.532	126.569	65.9209	25.3289	0.437028	0	0
Alleged sexual assault	3	11	172	170.722	-32.7784	-1.22665	0.838927	5.1767	123.532	126.569	65.9209	25.3289	0.437028	0	0
Alleged sexual assault	3	12	153	182.323	-21.177	-0.792497	0.895936	5.1767	123.532	126.569	65.9209	25.3289	0.437028	0	0
Allergic Reaction	0	1	500	511.415	-0.00120873	-0.74813	0.999998	1.00041	110.662	111.148	57.7729	11.7676	2.29423e-05	0.426465	0.454278
Allergic Reaction	0	2	518	511.417	8.58449e-06	0.00531326	1	1.00041	110.662	111.148	57.7729	11.7676	2.29423e-05	0.426465	0.454278
Allergic Reaction	0	3	496	511.418	0.00136392	0.844182	1	1.00041	110.662	111.148	57.7729	11.7676	2.29423e-05	0.426465	0.454278
Allergic Reaction	0	4	544	511.419	0.00234389	1.45072	1	1.00041	110.662	111.148	57.7729	11.7676	2.29423e-05	0.426465	0.454278
Allergic Reaction	0	5	550	511.419	0.00246443	1.52532	1	1.00041	110.662	111.148	57.7729	11.7676	2.29423e-05	0.426465	0.454278
Allergic Reaction	0	6	516	511.418	0.0016447	1.01796	1	1.00041	110.662	111.148	57.7729	11.7676	2.29423e-05	0.426465	0.454278
Allergic Reaction	0	7	468	511.417	0.000415487	0.25716	1	1.00041	110.662	111.148	57.7729	11.7676	2.29423e-05	0.426465	0.454278
Allergic Reaction	0	8	523	511.416	-0.000647055	-0.400486	0.999999	1.00041	110.662	111.148	57.7729	11.7676	2.29423e-05	0.426465	0.454278
Allergic Reaction	0	9	506	511.415	-0.00142404	-0.881392	0.999997	1.00041	110.662	111.148	57.7729	11.7676	2.29423e-05	0.426465	0.454278
Allergic Reaction	0	10	528	511.415	-0.00188427	-1.16624	0.999996	1.00041	110.662	111.148	57.7729	11.7676	2.29423e-05	0.426465	0.454278
Allergic Reaction	0	11	487	511.415	-0.00186817	-1.15628	0.999996	1.00041	110.662	111.148	57.7729	11.7676	2.29423e-05	0.426465	0.454278
Allergic Reaction	0	12	501	511.415	-0.00120873	-0.74813	0.999998	1.00041	110.662	111.148	57.7729	11.7676	2.29423e-05	0.426465	0.454278
Allergic Reaction	1	1	61	69.4167	1.85873e-06	0.121389	1	1.00003	84.0235	84.5085	43.4553	9.12623	-1.25621e-06	0.867659	0.873418
Allergic Reaction	1	2	61	69.4167	-8.46658e-06	-0.552934	1	1.00003	84.0235	84.5085	43.4553	9.12623	-1.25621e-06	0.867659	0.873418
Allergic Reaction	1	3	74	69.4167	-1.34181e-05	-0.876304	1	1.00003	84.0235	84.5085	43.4553	9.12623	-1.25621e-06	0.867659	0.873418
Allergic Reaction	1	4	71	69.4167	-1.58513e-05	-1.03521	1	1.00003	84.0235	84.5085	43.4553	9.12623	-1.25621e-06	0.867659	0.873418
Allergic Reaction	1	5	77	69.4166	-1.79585e-05	-1.17283	1	1.00003	84.0235	84.5085	43.4553	9.12623	-1.25621e-06	0.867659	0.873418
Allergic Reaction	1	6	54	69.4167	-1.61438e-05	-1.05432	1	1.00003	84.0235	84.5085	43.4553	9.12623	-1.25621e-06	0.867659	0.873418
Allergic Reaction	1	7	70	69.4167	-4.97606e-06	-0.324976	1	1.00003	84.0235	84.5085	43.4553	9.12623	-1.25621e-06	0.867659	0.873418
Allergic Reaction	1	8	69	69.4167	1.06985e-05	0.698693	1	1.00003	84.0235	84.5085	43.4553	9.12623	-1.25621e-06	0.867659	0.873418
Allergic Reaction	1	9	75	69.4167	2.28228e-05	1.49051	1	1.00003	84.0235	84.5085	43.4553	9.12623	-1.25621e-06	0.867659	0.873418
Allergic Reaction	1	10	78	69.4167	2.4415e-05	1.59449	1	1.00003	84.0235	84.5085	43.4553	9.12623	-1.25621e-06	0.867659	0.873418
Allergic Reaction	1	11	67	69.4167	1.51606e-05	0.990106	1	1.00003	84.0235	84.5085	43.4553	9.12623	-1.25621e-06	0.867659	0.873418
Allergic Reaction	1	12	76	69.4167	1.85873e-06	0.121389	1	1.00003	84.0235	84.5085	43.4553	9.12623	-1.25621e-06	0.867659	0.873418
Allergic Reaction	2	1	225	247.785	-6.88127	-1.19397	0.972979	2.21822	102.193	103.584	52.7658	7.93635	0.247561	0.0953675	0.111086
Allergic Reaction	2	2	260	249.941	-4.72601	-0.820014	0.981442	2.21822	102.193	103.584	52.7658	7.93635	0.247561	0.0953675	0.111086
Allergic Reaction	2	3	237	253.79	-0.876974	-0.152164	0.996556	2.21822	102.193	103.584	52.7658	7.93635	0.247561	0.0953675	0.111086
Allergic Reaction	2	4	270	258.216	3.5495	0.615877	1.01394	2.21822	102.193	103.584	52.7658	7.93635	0.247561	0.0953675	0.111086
Allergic Reaction	2	5	267	261.707	7.03988	1.22149	1.02764	2.21822	102.193	103.584	52.7658	7.93635	0.247561	0.0953675	0.111086
Allergic Reaction	2	6	279	262.875	8.20789	1.42416	1.03223	2.21822	102.193	103.584	52.7658	7.93635	0.247561	0.0953675	0.111086
Allergic Reaction	2	7	251	261.533	6.86625	1.19137	1.02696	2.21822	102.193	103.584	52.7658	7.93635	0.247561	0.0953675	0.111086
Allergic Reaction	2	8	270	258.549	3.88244	0.673645	1.01525	2.21822	102.193	103.584	52.7658	7.93635	0.247561	0.0953675	0.111086
Allergic Reaction	2	9	246	254.709	0.0428251	0.00743062	1.00017	2.21822	102.193	103.584	52.7658	7.93635	0.247561	0.0953675	0.111086
Allergic Reaction	2	10	263	250.889	-3.7772	-0.655385	0.985168	2.21822	102.193	103.584	52.7658	7.93635	0.247561	0.0953675	0.111086
Allergic Reaction	2	11	235	248.221	-6.44607	-1.11846	0.974688	2.21822	102.193	103.584	52.7658	7.93635	0.247561	0.0953675	0.111086
Allergic Reaction	2	12	253	247.785	-6.88127	-1.19397	0.972979	2.21822	102.193	103.584	52.7658	7.93635	0.247561	0.0953675	0.111086
Allergic Reaction	3	1	123	108.417	0.000480523	0.4005	1	1.00071	102.224	102.709	52.7777	22.0191	-4.54883e-06	0.400277	0.427729
Allergic Reaction	3	2	108	108.418	0.00120674	1.00578	1.00001	1.00071	102.224	102.709	52.7777	22.0191	-4.54883e-06	0.400277	0.427729
Allergic Reaction	3	3	104	108.418	0.00167727	1.39795	1.00002	1.00071	102.224	102.709	52.7777	22.0191	-4.54883e-06	0.400277	0.427729
Allergic Reaction	3	4	134	108.418	0.00158006	1.31693	1.00001	1.00071	102.224	102.709	52.7777	22.0191	-4.54883e-06	0.400277	0.427729
Allergic Reaction	3	5	119	108.417	0.000759801	0.633269	1.00001	1.00071	102.224	102.709	52.7777	22.0191	-4.54883e-06	0.400277	0.427729
Allergic Reaction	3	6	101	108.416	-0.000479428	-0.399587	0.999996	1.00071	102.224	102.709	52.7777	22.0191	-4.54883e-06	0.400277	0.427729
Allergic Reaction	3	7	82	108.415	-0.00144255	-1.20232	0.999987	1.00071	102.224	102.709	52.7777	22.0191	-4.54883e-06	0.400277	0.427729
Allergic Reaction	3	8	108	108.415	-0.00169744	-1.41476	0.999984	1.00071	102.224	102.709	52.7777	22.0191	-4.54883e-06	0.400277	0.427729
Allergic Reaction	3	9	112	108.415	-0.00140412	-1.17029	0.999987	1.00071	102.224	102.709	52.7777	22.0191	-4.54883e-06	0.400277	0.427729
Allergic Reaction	3	10	122	108.416	-0.000890276	-0.742017	0.999992	1.00071	102.224	102.709	52.7777	22.0191	-4.54883e-06	0.400277	0.427729
Allergic Reaction	3	11	93	108.416	-0.000271104	-0.225956	0.999997	1.00071	102.224	102.709	52.7777	22.0191	-4.54883e-06	0.400277	0.427729
Allergic Reaction	3	12	95	108.417	0.000480523	0.4005	1	1.00071	102.224	102.709	52.7777	22.0191	-4.54883e-06	0.400277	0.427729
Allergic Reaction	4	1	91	81.1284	2.29508	1.11897	1.02911	1.91613	90.4299	91.6403	46.2585	11.0357	0.106649	0.180324	0.200512
Allergic Reaction	4	2	89	81.4017	2.56832	1.25218	1.03258	1.91613	90.4299	91.6403	46.2585	11.0357	0.106649	0.180324	0.200512
Allergic Reaction	4	3	81	80.7047	1.87133	0.912366	1.02374	1.91613	90.4299	91.6403	46.2585	11.0357	0.106649	0.180324	0.200512
Allergic Reaction	4	4	68	79.5576	0.724279	0.353122	1.00919	1.91613	90.4299	91.6403	46.2585	11.0357	0.106649	0.180324	0.200512
Allergic Reaction	4	5	87	78.3201	-0.5132	-0.25021	0.99349	1.91613	90.4299	91.6403	46.2585	11.0357	0.106649	0.180324	0.200512
Allergic Reaction	4	6	82	77.099	-1.73432	-0.845566	0.978	1.91613	90.4299	91.6403	46.2585	11.0357	0.106649	0.180324	0.200512
Allergic Reaction	4	7	65	76.1508	-2.68251	-1.30786	0.965972	1.91613	90.4299	91.6403	46.2585	11.0357	0.106649	0.180324	0.200512
Allergic Reaction	4	8	76	75.9722	-2.86109	-1.39492	0.963707	1.91613	90.4299	91.6403	46.2585	11.0357	0.106649	0.180324	0.200512
Allergic Reaction	4	9	73	76.6296	-2.20371	-1.07442	0.972046	1.91613	90.4299	91.6403	46.2585	11.0357	0.106649	0.180324	0.200512
Allergic Reaction	4	10	65	78.0648	-0.768493	-0.374678	0.990252	1.91613	90.4299	91.6403	46.2585	11.0357	0.106649	0.180324	0.200512
Allergic Reaction	4	11	92	79.8426	1.00923	0.492048	1.0128	1.91613	90.4299	91.6403	46.2585	11.0357	0.106649	0.180324	0.200512
Allergic Reaction	4	12	77	81.1284	2.29508	1.11897	1.02911	1.91613	90.4299	91.6403	46.2585	11.0357	0.106649	0.180324	0.200512
Ankle Injury	0	1	1086	993.024	-275.31	-1.038	0.782936	8.54232	151.515	155.687	91.6844	26.7594	0.89128	0	0
Ankle Injury	0	2	1173	1144.98	-123.354	-0.465083	0.902743	8.54232	151.515	155.687	91.6844	26.7594	0.89128	0	0
Ankle Injury	0	3	1295	1330.05	61.7164	0.23269	1.04866	8.54232	151.515	155.687	91.6844	26.7594	0.89128	0	0
Ankle Injury	0	4	1584	1551.6	283.268	1.06801	1.22334	8.54232	151.515	155.687	91.6844	26.7594	0.89128	0	0
Ankle Injury	0	5	1468	1482.83	214.501	0.808735	1.16912	8.54232	151.515	155.687	91.6844	26.7594	0.89128	0	0
Ankle Injury	0	6	1061	1056.22	-212.111	-0.799723	0.832764	8.54232	151.515	155.687	91.6844	26.7594	0.89128	0	0
Ankle Injury	0	7	936	936.62	-331.713	-1.25066	0.738465	8.54232	151.515	155.687	91.6844	26.7594	0.89128	0	0
Ankle Injury	0	8	1306	1326.17	57.8404	0.218076	1.0456	8.54232	151.515	155.687	91.6844	26.7594	0.89128	0	0
Ankle Injury	0	9	1781	1743.47	475.136	1.79141	1.37461	8.54232	151.515	155.687	91.6844	26.7594	0.89128	0	0
Ankle Injury	0	10	1508	1537.12	268.789	1.01342	1.21192	8.54232	151.515	155.687	91.6844	26.7594	0.89128	0	0
Ankle Injury	0	11	1144	1124.88	-143.453	-0.540862	0.886896	8.54232	151.515	155.687	91.6844	26.7594	0.89128	0	0
Ankle Injury	0	12	878	993.024	-275.31	-1.038	0.782936	8.54232	151.515	155.687	91.6844	26.7594	0.89128	0	0
Ankle Injury	1	1	216	184.111	-74.3894	-1.01498	0.712227	8.11164	121.878	125.9	73.2137	17.0817	0.846592	0	0
Ankle Injury	1	2	243	246.666	-11.834	-0.161464	0.954221	8.11164	121.878	125.9	73.2137	17.0817	0.846592	0	0
Ankle Injury	1	3	330	320.318	61.8175	0.843444	1.23914	8.11164	121.878	125.9	73.2137	17.0817	0.846592	0	0
Ankle Injury	1	4	355	366.808	108.308	1.47776	1.41899	8.11164	121.878	125.9	73.2137	17.0817	0.846592	0	0
Ankle Injury	1	5	332	319.663	61.1633	0.834517	1.23661	8.11164	121.878	125.9	73.2137	17.0817	0.846592	0	0
Ankle Injury	1	6	204	209.711	-48.7892	-0.665685	0.81126	8.11164	121.878	125.9	73.2137	17.0817	0.846592	0	0
Ankle Injury	1	7	173	174.561	-83.9386	-1.14527	0.675286	8.11164	121.878	125.9	73.2137	17.0817	0.846592	0	0
Ankle Injury	1	8	292	299.446	40.9462	0.558674	1.1584	8.11164	121.878	125.9	73.2137	17.0817	0.846592	0	0
Ankle Injury	1	9	386	364.689	106.189	1.44885	1.41079	8.11164	121.878	125.9	73.2137	17.0817	0.846592	0	0
Ankle Injury	1	10	233	251.942	-6.55782	-0.0894755	0.974631	8.11164	121.878	125.9	73.2137	17.0817	0.846592	0	0
Ankle Injury	1	11	189	179.975	-78.5253	-1.07141	0.696227	8.11164	121.878	125.9	73.2137	17.0817	0.846592	0	0
Ankle Injury	1	12	149	184.111	-74.3894	-1.01498	0.712227	8.11164	121.878	125.9	73.2137	17.0817	0.846592	0	0
Ankle Injury	2	1	568	552.309	-107.858	-0.877031	0.83662	7.98073	121.897	125.85	73.0231	5.82472	0.944684	0	0
Ankle Injury	2	2	608	585.761	-74.4052	-0.605015	0.887293	7.98073	121.897	125.85	73.0231	5.82472	0.944684	0	0
Ankle Injury	2	3	614	641.2	-18.9667	-0.154225	0.97127	7.98073	121.897	125.85	73.0231	5.82472	0.944684	0	0
Ankle Injury	2	4	749	726.941	66.7745	0.542967	1.10115	7.98073	121.897	125.85	73.0231	5.82472	0.944684	0	0
Ankle Injury	2	5	701	705.265	45.098	0.366708	1.06831	7.98073	121.897	125.85	73.0231	5.82472	0.944684	0	0
Ankle Injury	2	6	539	537.439	-122.728	-0.997945	0.814096	7.98073	121.897	125.85	73.0231	5.82472	0.944684	0	0
Ankle Injury	2	7	499	512.654	-147.512	-1.19948	0.776553	7.98073	121.897	125.85	73.0231	5.82472	0.944684	0	0
Ankle Injury	2	8	684	670.839	10.6719	0.0867773	1.01617	7.98073	121.897	125.85	73.0231	5.82472	0.944684	0	0
Ankle Injury	2	9	865	876.088	215.921	1.75573	1.32707	7.98073	121.897	125.85	73.0231	5.82472	0.944684	0	0
Ankle Injury	2	10	892	875.851	215.684	1.75381	1.32671	7.98073	121.897	125.85	73.0231	5.82472	0.944684	0	0
Ankle Injury	2	11	680	685.345	25.178	0.204732	1.03814	7.98073	121.897	125.85	73.0231	5.82472	0.944684	0	0
Ankle Injury	2	12	523	552.309	-107.858	-0.877031	0.83662	7.98073	121.897	125.85	73.0231	5.82472	0.944684	0	0
Ankle Injury	3	1	302	259.348	-90.3182	-1.05911	0.741702	8.0693	136.611	140.595	80.5257	28.2164	0.74706	0	0
Ankle Injury	3	2	323	306.755	-42.9116	-0.503199	0.877279	8.0693	136.611	140.595	80.5257	28.2164	0.74706	0	0
Ankle Injury	3	3	351	373.533	23.8661	0.279864	1.06825	8.0693	136.611	140.595	80.5257	28.2164	0.74706	0	0
Ankle Injury	3	4	479	457.291	107.625	1.26205	1.30779	8.0693	136.611	140.595	80.5257	28.2164	0.74706	0	0
Ankle Injury	3	5	435	445.371	95.7039	1.12226	1.2737	8.0693	136.611	140.595	80.5257	28.2164	0.74706	0	0
Ankle Injury	3	6	318	315.083	-34.5836	-0.405541	0.901096	8.0693	136.611	140.595	80.5257	28.2164	0.74706	0	0
Ankle Injury	3	7	264	259.886	-89.7804	-1.0528	0.74324	8.0693	136.611	140.595	80.5257	28.2164	0.74706	0	0
Ankle Injury	3	8	330	353.992	4.32544	0.0507219	1.01237	8.0693	136.611	140.595	80.5257	28.2164	0.74706	0	0
Ankle Injury	3	9	530	493.567	143.9	1.68743	1.41153	8.0693	136.611	140.595	80.5257	28.2164	0.74706	0	0
Ankle Injury	3	10	383	407.208	57.5415	0.674755	1.16456	8.0693	136.611	140.595	80.5257	28.2164	0.74706	0	0
Ankle Injury	3	11	275	264.617	-85.0495	-0.997325	0.75677	8.0693	136.611	140.595	80.5257	28.2164	0.74706	0	0
Ankle Injury	3	12	206	259.348	-90.3182	-1.05911	0.741702	8.0693	136.611	140.595	80.5257	28.2164	0.74706	0	0
Ankle Pain	0	1	114	96.2383	-34.845	-1.14193	0.734177	7.12067	109.184	112.783	62.9856	14.181	0.755892	0	0
Ankle Pain	0	2	111	104.121	-26.9625	-0.883608	0.794311	7.12067	109.184	112.783	62.9856	14.181	0.755892	0	0
Ankle Pain	0	3	127	136.728	5.64459	0.184983	1.04306	7.12067	109.184	112.783	62.9856	14.181	0.755892	0	0
Ankle Pain	0	4	181	170.228	39.1448	1.28285	1.29863	7.12067	109.184	112.783	62.9856	14.181	0.755892	0	0
Ankle Pain	0	5	149	149.501	18.4173	0.603569	1.1405	7.12067	109.184	112.783	62.9856	14.181	0.755892	0	0
Ankle Pain	0	6	100	102.133	-28.9504	-0.948757	0.779145	7.12067	109.184	112.783	62.9856	14.181	0.755892	0	0
Ankle Pain	0	7	94	101.65	-29.4333	-0.964582	0.775461	7.12067	109.184	112.783	62.9856	14.181	0.755892	0	0
Ankle Pain	0	8	155	146.106	15.0225	0.492316	1.1146	7.12067	109.184	112.783	62.9856	14.181	0.755892	0	0
Ankle Pain	0	9	174	177.479	46.396	1.52048	1.35394	7.12067	109.184	112.783	62.9856	14.181	0.755892	0	0
Ankle Pain	0	10	166	164.154	33.0709	1.08379	1.25229	7.12067	109.184	112.783	62.9856	14.181	0.755892	0	0
Ankle Pain	0	11	132	128.423	-2.66008	-0.0871757	0.979707	7.12067	109.184	112.783	62.9856	14.181	0.755892	0	0
Ankle Pain	0	12	70	96.2383	-34.845	-1.14193	0.734177	7.12067	109.184	112.783	62.9856	14.181	0.755892	0	0
Ankle Pain	1	1	19	21.7495	-0.000472712	-0.826505	0.999978	1.00065	71.2045	71.69	36.4649	10.3346	6.00569e-05	0.383776	0.411789
Ankle Pain	1	2	23	21.7493	-0.000710525	-1.24231	0.999967	1.00065	71.2045	71.69	36.4649	10.3346	6.00569e-05	0.383776	0.411789
Ankle Pain	1	3	16	21.7493	-0.000694378	-1.21407	0.999968	1.00065	71.2045	71.69	36.4649	10.3346	6.00569e-05	0.383776	0.411789
Ankle Pain	1	4	24	21.7495	-0.000461145	-0.806282	0.999979	1.00065	71.2045	71.69	36.4649	10.3346	6.00569e-05	0.383776	0.411789
Ankle Pain	1	5	23	21.7499	-0.000109731	-0.191857	0.999995	1.00065	71.2045	71.69	36.4649	10.3346	6.00569e-05	0.383776	0.411789
Ankle Pain	1	6	23	21.7503	0.000252983	0.442324	1.00001	1.00065	71.2045	71.69	36.4649	10.3346	6.00569e-05	0.383776	0.411789
Ankle Pain	1	7	16	21.7506	0.000577177	1.00915	1.00003	1.00065	71.2045	71.69	36.4649	10.3346	6.00569e-05	0.383776	0.411789
Ankle Pain	1	8	24	21.7508	0.000811871	1.4195	1.00004	1.00065	71.2045	71.69	36.4649	10.3346	6.00569e-05	0.383776	0.411789
Ankle Pain	1	9	32	21.7508	0.000802891	1.4038	1.00004	1.00065	71.2045	71.69	36.4649	10.3346	6.00569e-05	0.383776	0.411789
Ankle Pain	1	10	23	21.7505	0.000488477	0.85407	1.00002	1.00065	71.2045	71.69	36.4649	10.3346	6.00569e-05	0.383776	0.411789
Ankle Pain	1	11	22	21.75	-1.21977e-05	-0.0213268	0.999999	1.00065	71.2045	71.69	36.4649	10.3346	6.00569e-05	0.383776	0.411789
Ankle Pain	1	12	16	21.7495	-0.000472712	-0.826505	0.999978	1.00065	71.2045	71.69	36.4649	10.3346	6.00569e-05	0.383776	0.411789
Ankle Pain	2	1	95	77.7543	-31.7457	-1.14402	0.710085	7.13644	107.032	110.639	61.8707	14.2419	0.75958	0	0
Ankle Pain	2	2	88	84.2177	-25.2823	-0.911096	0.769112	7.13644	107.032	110.639	61.8707	14.2419	0.75958	0	0
Ankle Pain	2	3	111	116.984	7.48352	0.269683	1.06834	7.13644	107.032	110.639	61.8707	14.2419	0.75958	0	0
Ankle Pain	2	4	157	149.238	39.7378	1.43203	1.3629	7.13644	107.032	110.639	61.8707	14.2419	0.75958	0	0
Ankle Pain	2	5	126	124.97	15.4703	0.557501	1.14128	7.13644	107.032	110.639	61.8707	14.2419	0.75958	0	0
Ankle Pain	2	6	78	81.6313	-27.8687	-1.0043	0.745491	7.13644	107.032	110.639	61.8707	14.2419	0.75958	0	0
Ankle Pain	2	7	78	83.885	-25.615	-0.923086	0.766073	7.13644	107.032	110.639	61.8707	14.2419	0.75958	0	0
Ankle Pain	2	8	131	121.825	12.3248	0.444149	1.11256	7.13644	107.032	110.639	61.8707	14.2419	0.75958	0	0
Ankle Pain	2	9	142	147.894	38.3936	1.38359	1.35063	7.13644	107.032	110.639	61.8707	14.2419	0.75958	0	0
Ankle Pain	2	10	143	139.192	29.6915	1.06999	1.27116	7.13644	107.032	110.639	61.8707	14.2419	0.75958	0	0
Ankle Pain	2	11	111	108.656	-0.844148	-0.0304205	0.992291	7.13644	107.032	110.639	61.8707	14.2419	0.75958	0	0
Ankle Pain	2	12	54	77.7543	-31.7457	-1.14402	0.710085	7.13644	107.032	110.639	61.8707	14.2419	0.75958	0	0
Arm Deformity	0	1	74	75.401	-68.7657	-1.2144	0.523012	6.91653	97.758	101.224	56.8752	2.74726	0.979402	0	0
Arm Deformity	0	2	67	74.0408	-70.1259	-1.23842	0.513578	6.91653	97.758	101.224	56.8752	2.74726	0.979402	0	0
Arm Deformity	0	3	106	99.5834	-44.5833	-0.787337	0.690752	6.91653	97.758	101.224	56.8752	2.74726	0.979402	0	0
Arm Deformity	0	4	143	149.233	5.06589	0.089463	1.03514	6.91653	97.758	101.224	56.8752	2.74726	0.979402	0	0
Arm Deformity	0	5	196	186.682	42.5149	0.750809	1.2949	6.91653	97.758	101.224	56.8752	2.74726	0.979402	0	0
Arm Deformity	0	6	178	179.389	35.222	0.622016	1.24431	6.91653	97.758	101.224	56.8752	2.74726	0.979402	0	0
Arm Deformity	0	7	163	171.951	27.7841	0.490665	1.19272	6.91653	97.758	101.224	56.8752	2.74726	0.979402	0	0
Arm Deformity	0	8	221	216.722	72.5549	1.28131	1.50327	6.91653	97.758	101.224	56.8752	2.74726	0.979402	0	0
Arm Deformity	0	9	235	231.334	87.1676	1.53937	1.60463	6.91653	97.758	101.224	56.8752	2.74726	0.979402	0	0
Arm Deformity	0	10	168	167.044	22.8777	0.404018	1.15869	6.91653	97.758	101.224	56.8752	2.74726	0.979402	0	0
Arm Deformity	0	11	100	103.22	-40.9465	-0.723111	0.715978	6.91653	97.758	101.224	56.8752	2.74726	0.979402	0	0
Arm Deformity	0	12	79	75.401	-68.7657	-1.2144	0.523012	6.91653	97.758	101.224	56.8752	2.74726	0.979402	0	0
Arm Deformity	1	1	39	41.3936	-42.773	-1.24535	0.491805	6.24166	91.6212	94.808	52.0285	4.34865	0.94192	0	0
Arm Deformity	1	2	42	43.1596	-41.0071	-1.19393	0.512787	6.24166	91.6212	94.808	52.0285	4.34865	0.94192	0	0
Arm Deformity	1	3	61	57.1793	-26.9874	-0.785744	0.679358	6.24166	91.6212	94.808	52.0285	4.34865	0.94192	0	0
Arm Deformity	1	4	79	87.1699	3.00326	0.0874406	1.03568	6.24166	91.6212	94.808	52.0285	4.34865	0.94192	0	0
Arm Deformity	1	5	129	114.119	29.9524	0.872073	1.35587	6.24166	91.6212	94.808	52.0285	4.34865	0.94192	0	0
Arm Deformity	1	6	102	110.684	26.5169	0.772047	1.31505	6.24166	91.6212	94.808	52.0285	4.34865	0.94192	0	0
Arm Deformity	1	7	110	112.343	28.1761	0.820354	1.33477	6.24166	91.6212	94.808	52.0285	4.34865	0.94192	0	0
Arm Deformity	1	8	131	129.814	45.647	1.32902	1.54234	6.24166	91.6212	94.808	52.0285	4.34865	0.94192	0	0
Arm Deformity	1	9	130	124.994	40.8275	1.1887	1.48508	6.24166	91.6212	94.808	52.0285	4.34865	0.94192	0	0
Arm Deformity	1	10	88	90.3343	6.16765	0.179573	1.07328	6.24166	91.6212	94.808	52.0285	4.34865	0.94192	0	0
Arm Deformity	1	11	60	57.4164	-26.7502	-0.77884	0.682176	6.24166	91.6212	94.808	52.0285	4.34865	0.94192	0	0
Arm Deformity	1	12	39	41.3936	-42.773	-1.24535	0.491805	6.24166	91.6212	94.808	52.0285	4.34865	0.94192	0	0
Arm Deformity	2	1	12	14.6583	-8.17501	-1.19983	0.641971	4.89855	74.1751	76.9402	40.0586	3.8529	0.829574	1.89136e-06	3.15226e-06
Arm Deformity	2	2	15	14.3704	-8.46289	-1.24208	0.629362	4.89855	74.1751	76.9402	40.0586	3.8529	0.829574	1.89136e-06	3.15226e-06
Arm Deformity	2	3	15	18.3	-4.53336	-0.665353	0.801459	4.89855	74.1751	76.9402	40.0586	3.8529	0.829574	1.89136e-06	3.15226e-06
Arm Deformity	2	4	30	23.3328	0.499509	0.0733121	1.02188	4.89855	74.1751	76.9402	40.0586	3.8529	0.829574	1.89136e-06	3.15226e-06
Arm Deformity	2	5	24	24.3038	1.47051	0.215825	1.0644	4.89855	74.1751	76.9402	40.0586	3.8529	0.829574	1.89136e-06	3.15226e-06
Arm Deformity	2	6	20	22.627	-0.206351	-0.0302858	0.990963	4.89855	74.1751	76.9402	40.0586	3.8529	0.829574	1.89136e-06	3.15226e-06
Arm Deformity	2	7	23	24.923	2.08962	0.30669	1.09152	4.89855	74.1751	76.9402	40.0586	3.8529	0.829574	1.89136e-06	3.15226e-06
Arm Deformity	2	8	32	31.2152	8.3819	1.2302	1.36709	4.89855	74.1751	76.9402	40.0586	3.8529	0.829574	1.89136e-06	3.15226e-06
Arm Deformity	2	9	37	35.1295	12.2961	1.80468	1.53852	4.89855	74.1751	76.9402	40.0586	3.8529	0.829574	1.89136e-06	3.15226e-06
Arm Deformity	2	10	32	29.9821	7.14873	1.04921	1.31308	4.89855	74.1751	76.9402	40.0586	3.8529	0.829574	1.89136e-06	3.15226e-06
Arm Deformity	2	11	21	20.4996	-2.33378	-0.342525	0.897791	4.89855	74.1751	76.9402	40.0586	3.8529	0.829574	1.89136e-06	3.15226e-06
Arm Deformity	2	12	13	14.6583	-8.17501	-1.19983	0.641971	4.89855	74.1751	76.9402	40.0586	3.8529	0.829574	1.89136e-06	3.15226e-06
Arm Deformity	3	1	23	21.2745	-15.8922	-1.05145	0.572407	6.46471	92.2797	95.944	51.6361	13.0607	0.787565	0	0
Arm Deformity	3	2	10	18.2202	-18.9465	-1.25353	0.49023	6.46471	92.2797	95.944	51.6361	13.0607	0.787565	0	0
Arm Deformity	3	3	30	24.6962	-12.4704	-0.825062	0.664473	6.46471	92.2797	95.944	51.6361	13.0607	0.787565	0	0
Arm Deformity	3	4	34	35.5368	-1.62987	-0.107834	0.956147	6.46471	92.2797	95.944	51.6361	13.0607	0.787565	0	0
Arm Deformity	3	5	43	44.5833	7.4166	0.490694	1.19955	6.46471	92.2797	95.944	51.6361	13.0607	0.787565	0	0
Arm Deformity	3	6	56	48.7702	11.6035	0.767706	1.3122	6.46471	92.2797	95.944	51.6361	13.0607	0.787565	0	0
Arm Deformity	3	7	30	39.7171	2.55046	0.168743	1.06862	6.46471	92.2797	95.944	51.6361	13.0607	0.787565	0	0
Arm Deformity	3	8	58	54.1021	16.9355	1.12048	1.45566	6.46471	92.2797	95.944	51.6361	13.0607	0.787565	0	0
Arm Deformity	3	9	67	65.9998	28.8332	1.90765	1.77578	6.46471	92.2797	95.944	51.6361	13.0607	0.787565	0	0
Arm Deformity	3	10	48	45.219	8.05232	0.532754	1.21665	6.46471	92.2797	95.944	51.6361	13.0607	0.787565	0	0
Arm Deformity	3	11	20	26.6063	-10.5604	-0.698692	0.715864	6.46471	92.2797	95.944	51.6361	13.0607	0.787565	0	0
Arm Deformity	3	12	27	21.2745	-15.8922	-1.05145	0.572407	6.46471	92.2797	95.944	51.6361	13.0607	0.787565	0	0
Arm Injury	0	1	843	865.15	-423.35	-1.31019	0.671439	8.46933	130.798	134.942	80.6479	6.07958	0.977251	0	0
Arm Injury	0	2	981	965.677	-322.823	-0.999076	0.749459	8.46933	130.798	134.942	80.6479	6.07958	0.977251	0	0
Arm Injury	0	3	1136	1149.66	-138.84	-0.429685	0.892247	8.46933	130.798	134.942	80.6479	6.07958	0.977251	0	0
Arm Injury	0	4	1508	1501.78	213.275	0.660047	1.16552	8.46933	130.798	134.942	80.6479	6.07958	0.977251	0	0
Arm Injury	0	5	1706	1698.83	410.329	1.26989	1.31845	8.46933	130.798	134.942	80.6479	6.07958	0.977251	0	0
Arm Injury	0	6	1375	1382.57	94.073	0.291139	1.07301	8.46933	130.798	134.942	80.6479	6.07958	0.977251	0	0
Arm Injury	0	7	1241	1232.23	-56.2708	-0.174148	0.956328	8.46933	130.798	134.942	80.6479	6.07958	0.977251	0	0
Arm Injury	0	8	1542	1576.41	287.914	0.891041	1.22345	8.46933	130.798	134.942	80.6479	6.07958	0.977251	0	0
Arm Injury	0	9	1853	1795.61	507.109	1.56941	1.39357	8.46933	130.798	134.942	80.6479	6.07958	0.977251	0	0
Arm Injury	0	10	1379	1426.19	137.685	0.42611	1.10686	8.46933	130.798	134.942	80.6479	6.07958	0.977251	0	0
Arm Injury	0	11	1031	1002.75	-285.751	-0.884346	0.77823	8.46933	130.798	134.942	80.6479	6.07958	0.977251	0	0
Arm Injury	0	12	867	865.15	-423.35	-1.31019	0.671439	8.46933	130.798	134.942	80.6479	6.07958	0.977251	0	0
Arm Injury	1	1	74	68.9764	-75.7736	-1.23619	0.476521	7.65685	98.2473	102.059	59.2348	1.9217	0.984307	0	0
Arm Injury	1	2	76	75.663	-69.087	-1.12711	0.522715	7.65685	98.2473	102.059	59.2348	1.9217	0.984307	0	0
Arm Injury	1	3	110	112.925	-31.825	-0.519202	0.780138	7.65685	98.2473	102.059	59.2348	1.9217	0.984307	0	0
Arm Injury	1	4	183	179.187	34.4369	0.561815	1.23791	7.65685	98.2473	102.059	59.2348	1.9217	0.984307	0	0
Arm Injury	1	5	221	222.422	77.6715	1.26716	1.53659	7.65685	98.2473	102.059	59.2348	1.9217	0.984307	0	0
Arm Injury	1	6	193	188.259	43.5091	0.709822	1.30058	7.65685	98.2473	102.059	59.2348	1.9217	0.984307	0	0
Arm Injury	1	7	135	141.714	-3.03614	-0.0495325	0.979025	7.65685	98.2473	102.059	59.2348	1.9217	0.984307	0	0
Arm Injury	1	8	189	191.786	47.0359	0.767358	1.32495	7.65685	98.2473	102.059	59.2348	1.9217	0.984307	0	0
Arm Injury	1	9	250	239.815	95.0655	1.55093	1.65676	7.65685	98.2473	102.059	59.2348	1.9217	0.984307	0	0
Arm Injury	1	10	157	161.039	16.2889	0.265742	1.11253	7.65685	98.2473	102.059	59.2348	1.9217	0.984307	0	0
Arm Injury	1	11	85	86.2375	-58.5125	-0.954592	0.595768	7.65685	98.2473	102.059	59.2348	1.9217	0.984307	0	0
Arm Injury	1	12	64	68.9764	-75.7736	-1.23619	0.476521	7.65685	98.2473	102.059	59.2348	1.9217	0.984307	0	0
Arm Injury	2	1	725	748.952	-297.131	-1.33686	0.715958	8.26583	125.005	129.074	76.2259	2.99208	0.983256	0	0
Arm Injury	2	2	843	834.036	-212.047	-0.954045	0.797294	8.26583	125.005	129.074	76.2259	2.99208	0.983256	0	0
Arm Injury	2	3	958	961.289	-84.7942	-0.381507	0.918941	8.26583	125.005	129.074	76.2259	2.99208	0.983256	0	0
Arm Injury	2	4	1187	1193.16	147.074	0.661717	1.1406	8.26583	125.005	129.074	76.2259	2.99208	0.983256	0	0
Arm Injury	2	5	1336	1319.43	273.351	1.22986	1.26131	8.26583	125.005	129.074	76.2259	2.99208	0.983256	0	0
Arm Injury	2	6	1085	1093.6	47.5138	0.213774	1.04542	8.26583	125.005	129.074	76.2259	2.99208	0.983256	0	0
Arm Injury	2	7	984	985.68	-60.4035	-0.271768	0.942257	8.26583	125.005	129.074	76.2259	2.99208	0.983256	0	0
Arm Injury	2	8	1227	1240.95	194.865	0.876737	1.18628	8.26583	125.005	129.074	76.2259	2.99208	0.983256	0	0
Arm Injury	2	9	1435	1402.87	356.79	1.60527	1.34107	8.26583	125.005	129.074	76.2259	2.99208	0.983256	0	0
Arm Injury	2	10	1137	1161.75	115.667	0.520409	1.11057	8.26583	125.005	129.074	76.2259	2.99208	0.983256	0	0
Arm Injury	2	11	877	862.331	-183.753	-0.826741	0.824342	8.26583	125.005	129.074	76.2259	2.99208	0.983256	0	0
Arm Injury	2	12	759	748.952	-297.131	-1.33686	0.715958	8.26583	125.005	129.074	76.2259	2.99208	0.983256	0	0
Arm Injury	3	1	44	48.0358	-49.5476	-1.29232	0.492254	7.08354	105.213	108.805	60.732	14.453	0.822586	0	0
Arm Injury	3	2	63	55.0506	-42.5327	-1.10936	0.56414	7.08354	105.213	108.805	60.732	14.453	0.822586	0	0
Arm Injury	3	3	68	79.0044	-18.5789	-0.484584	0.80961	7.08354	105.213	108.805	60.732	14.453	0.822586	0	0
Arm Injury	3	4	137	128.426	30.8423	0.804443	1.31606	7.08354	105.213	108.805	60.732	14.453	0.822586	0	0
Arm Injury	3	5	149	145.183	47.5994	1.24151	1.48778	7.08354	105.213	108.805	60.732	14.453	0.822586	0	0
Arm Injury	3	6	97	106.876	9.29257	0.242373	1.09523	7.08354	105.213	108.805	60.732	14.453	0.822586	0	0
Arm Injury	3	7	122	113.169	15.5858	0.406517	1.15972	7.08354	105.213	108.805	60.732	14.453	0.822586	0	0
Arm Injury	3	8	126	140.978	43.3947	1.13184	1.44469	7.08354	105.213	108.805	60.732	14.453	0.822586	0	0
Arm Injury	3	9	167	145.089	47.5053	1.23906	1.48682	7.08354	105.213	108.805	60.732	14.453	0.822586	0	0
Arm Injury	3	10	85	101.08	3.49663	0.0912009	1.03583	7.08354	105.213	108.805	60.732	14.453	0.822586	0	0
Arm Injury	3	11	69	60.0734	-37.5099	-0.978353	0.615611	7.08354	105.213	108.805	60.732	14.453	0.822586	0	0
Arm Injury	3	12	44	48.0358	-49.5476	-1.29232	0.492254	7.08354	105.213	108.805	60.732	14.453	0.822586	0	0
Arm Pain	0	1	44	53.5	1.72862e-05	0.598319	1	1.00005	79.6349	80.1198	41.1307	7.85974	-1.40871e-06	0.827178	0.835132
Arm Pain	0	2	60	53.5	6.76861e-06	0.234279	1	1.00005	79.6349	80.1198	41.1307	7.85974	-1.40871e-06	0.827178	0.835132
Arm Pain	0	3	63	53.5	-8.65022e-06	-0.299406	1	1.00005	79.6349	80.1198	41.1307	7.85974	-1.40871e-06	0.827178	0.835132
Arm Pain	0	4	48	53.5	-2.89558e-05	-1.00223	0.999999	1.00005	79.6349	80.1198	41.1307	7.85974	-1.40871e-06	0.827178	0.835132
Arm Pain	0	5	52	53.5	-4.32268e-05	-1.49619	0.999999	1.00005	79.6349	80.1198	41.1307	7.85974	-1.40871e-06	0.827178	0.835132
Arm Pain	0	6	48	53.5	-4.16629e-05	-1.44206	0.999999	1.00005	79.6349	80.1198	41.1307	7.85974	-1.40871e-06	0.827178	0.835132
Arm Pain	0	7	53	53.5	-2.35128e-05	-0.813837	1	1.00005	79.6349	80.1198	41.1307	7.85974	-1.40871e-06	0.827178	0.835132
Arm Pain	0	8	52	53.5	3.76846e-06	0.130436	1	1.00005	79.6349	80.1198	41.1307	7.85974	-1.40871e-06	0.827178	0.835132
Arm Pain	0	9	57	53.5	2.89032e-05	1.00041	1	1.00005	79.6349	80.1198	41.1307	7.85974	-1.40871e-06	0.827178	0.835132
Arm Pain	0	10	62	53.5	3.96426e-05	1.37213	1	1.00005	79.6349	80.1198	41.1307	7.85974	-1.40871e-06	0.827178	0.835132
Arm Pain	0	11	56	53.5	3.23532e-05	1.11983	1	1.00005	79.6349	80.1198	41.1307	7.85974	-1.40871e-06	0.827178	0.835132
Arm Pain	0	12	47	53.5	1.72862e-05	0.598319	1	1.00005	79.6349	80.1198	41.1307	7.85974	-1.40871e-06	0.827178	0.835132
Arm Pain	1	1	44	53.5	1.72862e-05	0.598319	1	1.00005	79.6349	80.1198	41.1307	7.85974	-1.40871e-06	0.827178	0.835132
Arm Pain	1	2	60	53.5	6.76861e-06	0.234279	1	1.00005	79.6349	80.1198	41.1307	7.85974	-1.40871e-06	0.827178	0.835132
Arm Pain	1	3	63	53.5	-8.65022e-06	-0.299406	1	1.00005	79.6349	80.1198	41.1307	7.85974	-1.40871e-06	0.827178	0.835132
Arm Pain	1	4	48	53.5	-2.89558e-05	-1.00223	0.999999	1.00005	79.6349	80.1198	41.1307	7.85974	-1.40871e-06	0.827178	0.835132
Arm Pain	1	5	52	53.5	-4.32268e-05	-1.49619	0.999999	1.00005	79.6349	80.1198	41.1307	7.85974	-1.40871e-06	0.827178	0.835132
Arm Pain	1	6	48	53.5	-4.16629e-05	-1.44206	0.999999	1.00005	79.6349	80.1198	41.1307	7.85974	-1.40871e-06	0.827178	0.835132
Arm Pain	1	7	53	53.5	-2.35128e-05	-0.813837	1	1.00005	79.6349	80.1198	41.1307	7.85974	-1.40871e-06	0.827178	0.835132
Arm Pain	1	8	52	53.5	3.76846e-06	0.130436	1	1.00005	79.6349	80.1198	41.1307	7.85974	-1.40871e-06	0.827178	0.835132
Arm Pain	1	9	57	53.5	2.89032e-05	1.00041	1	1.00005	79.6349	80.1198	41.1307	7.85974	-1.40871e-06	0.827178	0.835132
Arm Pain	1	10	62	53.5	3.96426e-05	1.37213	1	1.00005	79.6349	80.1198	41.1307	7.85974	-1.40871e-06	0.827178	0.835132
Arm Pain	1	11	56	53.5	3.23532e-05	1.11983	1	1.00005	79.6349	80.1198	41.1307	7.85974	-1.40871e-06	0.827178	0.835132
Arm Pain	1	12	47	53.5	1.72862e-05	0.598319	1	1.00005	79.6349	80.1198	41.1307	7.85974	-1.40871e-06	0.827178	0.835132
Assault	0	1	72	69.5815	-18.5018	-1.16563	0.789951	5.94606	105.181	108.282	58.1885	16.9142	0.494279	0	0
Assault	0	2	81	76.4347	-11.6486	-0.733876	0.867754	5.94606	105.181	108.282	58.1885	16.9142	0.494279	0	0
Assault	0	3	92	96.5097	8.42636	0.530869	1.09566	5.94606	105.181	108.282	58.1885	16.9142	0.494279	0	0
Assault	0	4	122	116.097	28.0137	1.76489	1.31804	5.94606	105.181	108.282	58.1885	16.9142	0.494279	0	0
Assault	0	5	115	112.507	24.4239	1.53873	1.27728	5.94606	105.181	108.282	58.1885	16.9142	0.494279	0	0
Assault	0	6	85	88.797	0.713686	0.044963	1.0081	5.94606	105.181	108.282	58.1885	16.9142	0.494279	0	0
Assault	0	7	79	74.0793	-14.004	-0.882269	0.841014	5.94606	105.181	108.282	58.1885	16.9142	0.494279	0	0
Assault	0	8	59	77.649	-10.4343	-0.657371	0.881541	5.94606	105.181	108.282	58.1885	16.9142	0.494279	0	0
Assault	0	9	116	94.1815	6.09819	0.384192	1.06923	5.94606	105.181	108.282	58.1885	16.9142	0.494279	0	0
Assault	0	10	88	99.1997	11.1164	0.700346	1.1262	5.94606	105.181	108.282	58.1885	16.9142	0.494279	0	0
Assault	0	11	93	82.3817	-5.70167	-0.359211	0.93527	5.94606	105.181	108.282	58.1885	16.9142	0.494279	0	0
Assault	0	12	55	69.5815	-18.5018	-1.16563	0.789951	5.94606	105.181	108.282	58.1885	16.9142	0.494279	0	0
Assault	1	1	72	69.5815	-18.5018	-1.16563	0.789951	5.94606	105.181	108.282	58.1885	16.9142	0.494279	0	0
Assault	1	2	81	76.4347	-11.6486	-0.733876	0.867754	5.94606	105.181	108.282	58.1885	16.9142	0.494279	0	0
Assault	1	3	92	96.5097	8.42636	0.530869	1.09566	5.94606	105.181	108.282	58.1885	16.9142	0.494279	0	0
Assault	1	4	122	116.097	28.0137	1.76489	1.31804	5.94606	105.181	108.282	58.1885	16.9142	0.494279	0	0
Assault	1	5	115	112.507	24.4239	1.53873	1.27728	5.94606	105.181	108.282	58.1885	16.9142	0.494279	0	0
Assault	1	6	85	88.797	0.713686	0.044963	1.0081	5.94606	105.181	108.282	58.1885	16.9142	0.494279	0	0
Assault	1	7	79	74.0793	-14.004	-0.882269	0.841014	5.94606	105.181	108.282	58.1885	16.9142	0.494279	0	0
Assault	1	8	59	77.649	-10.4343	-0.657371	0.881541	5.94606	105.181	108.282	58.1885	16.9142	0.494279	0	0
Assault	1	9	116	94.1815	6.09819	0.384192	1.06923	5.94606	105.181	108.282	58.1885	16.9142	0.494279	0	0
Assault	1	10	88	99.1997	11.1164	0.700346	1.1262	5.94606	105.181	108.282	58.1885	16.9142	0.494279	0	0
Assault	1	11	93	82.3817	-5.70167	-0.359211	0.93527	5.94606	105.181	108.282	58.1885	16.9142	0.494279	0	0
Assault	1	12	55	69.5815	-18.5018	-1.16563	0.789951	5.94606	105.181	108.282	58.1885	16.9142	0.494279	0	0
Asthma	0	1	196	204.062	-36.4378	-0.603125	0.848492	8.0352	106.858	110.891	65.1847	2.76504	0.955812	0	0
Asthma	0	2	198	195.041	-45.4595	-0.752454	0.810979	8.0352	106.858	110.891	65.1847	2.76504	0.955812	0	0
Asthma	0	3	214	214.632	-25.8676	-0.428165	0.892443	8.0352	106.858	110.891	65.1847	2.76504	0.955812	0	0
Asthma	0	4	286	291.163	50.6629	0.838582	1.21066	8.0352	106.858	110.891	65.1847	2.76504	0.955812	0	0
Asthma	0	5	303	289.03	48.5295	0.803269	1.20179	8.0352	106.858	110.891	65.1847	2.76504	0.955812	0	0
Asthma	0	6	156	166.699	-73.801	-1.22157	0.693135	8.0352	106.858	110.891	65.1847	2.76504	0.955812	0	0
Asthma	0	7	152	151.311	-89.1887	-1.47627	0.629153	8.0352	106.858	110.891	65.1847	2.76504	0.955812	0	0
Asthma	0	8	231	233.073	-7.42679	-0.12293	0.969119	8.0352	106.858	110.891	65.1847	2.76504	0.955812	0	0
Asthma	0	9	322	313.508	73.008	1.20844	1.30357	8.0352	106.858	110.891	65.1847	2.76504	0.955812	0	0
Asthma	0	10	323	333.024	92.5239	1.53147	1.38471	8.0352	106.858	110.891	65.1847	2.76504	0.955812	0	0
Asthma	0	11	301	290.395	49.8948	0.825868	1.20746	8.0352	106.858	110.891	65.1847	2.76504	0.955812	0	0
Asthma	0	12	204	204.062	-36.4378	-0.603125	0.848492	8.0352	106.858	110.891	65.1847	2.76504	0.955812	0	0
Asthma	1	1	23	23.635	-1.94832	-0.469492	0.923844	4.90265	77.8355	80.7207	41.7094	5.29362	0.564188	0.0130262	0.0161727
Asthma	1	2	22	24.246	-1.33737	-0.32227	0.947725	4.90265	77.8355	80.7207	41.7094	5.29362	0.564188	0.0130262	0.0161727
Asthma	1	3	27	29.1518	3.56851	0.859912	1.13949	4.90265	77.8355	80.7207	41.7094	5.29362	0.564188	0.0130262	0.0161727
Asthma	1	4	39	32.7599	7.17657	1.72936	1.28052	4.90265	77.8355	80.7207	41.7094	5.29362	0.564188	0.0130262	0.0161727
Asthma	1	5	29	28.0303	2.44696	0.589651	1.09565	4.90265	77.8355	80.7207	41.7094	5.29362	0.564188	0.0130262	0.0161727
Asthma	1	6	18	20.5899	-4.9934	-1.20327	0.804818	4.90265	77.8355	80.7207	41.7094	5.29362	0.564188	0.0130262	0.0161727
Asthma	1	7	16	18.4572	-7.12614	-1.7172	0.721454	4.90265	77.8355	80.7207	41.7094	5.29362	0.564188	0.0130262	0.0161727
Asthma	1	8	19	22.5164	-3.06689	-0.739036	0.880122	4.90265	77.8355	80.7207	41.7094	5.29362	0.564188	0.0130262	0.0161727
Asthma	1	9	37	28.6027	3.01932	0.727573	1.11802	4.90265	77.8355	80.7207	41.7094	5.29362	0.564188	0.0130262	0.0161727
Asthma	1	10	27	29.5226	3.93923	0.949247	1.15398	4.90265	77.8355	80.7207	41.7094	5.29362	0.564188	0.0130262	0.0161727
Asthma	1	11	26	25.8532	0.269847	0.0650256	1.01055	4.90265	77.8355	80.7207	41.7094	5.29362	0.564188	0.0130262	0.0161727
Asthma	1	12	24	23.635	-1.94832	-0.469492	0.923844	4.90265	77.8355	80.7207	41.7094	5.29362	0.564188	0.0130262	0.0161727
Asthma	2	1	18	27.7116	-6.28842	-0.505158	0.815046	6.48427	90.5522	94.0426	51.1445	12.7389	0.67238	0	0
Asthma	2	2	27	25.9308	-8.06919	-0.64821	0.762671	6.48427	90.5522	94.0426	51.1445	12.7389	0.67238	0	0
Asthma	2	3	32	27.4564	-6.54361	-0.525658	0.807541	6.48427	90.5522	94.0426	51.1445	12.7389	0.67238	0	0
Asthma	2	4	24	32.4295	-1.57049	-0.12616	0.953809	6.48427	90.5522	94.0426	51.1445	12.7389	0.67238	0	0
Asthma	2	5	44	33.6559	-0.344108	-0.0276427	0.989879	6.48427	90.5522	94.0426	51.1445	12.7389	0.67238	0	0
Asthma	2	6	19	23.9388	-10.0612	-0.808228	0.704083	6.48427	90.5522	94.0426	51.1445	12.7389	0.67238	0	0
Asthma	2	7	19	20.5007	-13.4993	-1.08442	0.602963	6.48427	90.5522	94.0426	51.1445	12.7389	0.67238	0	0
Asthma	2	8	30	29.486	-4.514	-0.362617	0.867235	6.48427	90.5522	94.0426	51.1445	12.7389	0.67238	0	0
Asthma	2	9	47	45.5554	11.5554	0.92826	1.33986	6.48427	90.5522	94.0426	51.1445	12.7389	0.67238	0	0
Asthma	2	10	58	61.1063	27.1063	2.17749	1.79724	6.48427	90.5522	94.0426	51.1445	12.7389	0.67238	0	0
Asthma	2	11	61	52.517	18.517	1.4875	1.54462	6.48427	90.5522	94.0426	51.1445	12.7389	0.67238	0	0
Asthma	2	12	29	27.7116	-6.28842	-0.505158	0.815046	6.48427	90.5522	94.0426	51.1445	12.7389	0.67238	0	0
Asthma	3	1	130	130.713	-28.0366	-0.758885	0.823391	7.53306	100.378	104.198	59.7907	2.10097	0.955259	0	0
Asthma	3	2	125	122.803	-35.9475	-0.973012	0.773559	7.53306	100.378	104.198	59.7907	2.10097	0.955259	0	0
Asthma	3	3	141	144.019	-14.7314	-0.398743	0.907204	7.53306	100.378	104.198	59.7907	2.10097	0.955259	0	0
Asthma	3	4	197	197.783	39.0332	1.05653	1.24588	7.53306	100.378	104.198	59.7907	2.10097	0.955259	0	0
Asthma	3	5	202	190.601	31.8515	0.862144	1.20064	7.53306	100.378	104.198	59.7907	2.10097	0.955259	0	0
Asthma	3	6	107	117.071	-41.6793	-1.12816	0.737453	7.53306	100.378	104.198	59.7907	2.10097	0.955259	0	0
Asthma	3	7	111	112.379	-46.3713	-1.25516	0.707898	7.53306	100.378	104.198	59.7907	2.10097	0.955259	0	0
Asthma	3	8	164	160.707	1.95684	0.0529671	1.01233	7.53306	100.378	104.198	59.7907	2.10097	0.955259	0	0
Asthma	3	9	206	205.351	46.6013	1.26139	1.29355	7.53306	100.378	104.198	59.7907	2.10097	0.955259	0	0
Asthma	3	10	210	212.113	53.3627	1.4444	1.33614	7.53306	100.378	104.198	59.7907	2.10097	0.955259	0	0
Asthma	3	11	186	180.747	21.9971	0.59541	1.13856	7.53306	100.378	104.198	59.7907	2.10097	0.955259	0	0
Asthma	3	12	126	130.713	-28.0366	-0.758885	0.823391	7.53306	100.378	104.198	59.7907	2.10097	0.955259	0	0
Asthma	4	1	25	25.0923	2.92567	0.467042	1.13199	6.18222	78.2023	81.734	43.7986	5.33795	0.750778	0.000102132	0.000151346
Asthma	4	2	23	20.6765	-1.49016	-0.237882	0.932775	6.18222	78.2023	81.734	43.7986	5.33795	0.750778	0.000102132	0.000151346
Asthma	4	3	14	18.9702	-3.19644	-0.510266	0.8558	6.18222	78.2023	81.734	43.7986	5.33795	0.750778	0.000102132	0.000151346
Asthma	4	4	26	24.1202	1.95352	0.311851	1.08813	6.18222	78.2023	81.734	43.7986	5.33795	0.750778	0.000102132	0.000151346
Asthma	4	5	28	24.1582	1.9915	0.317915	1.08984	6.18222	78.2023	81.734	43.7986	5.33795	0.750778	0.000102132	0.000151346
Asthma	4	6	12	13.3641	-8.80252	-1.4052	0.602894	6.18222	78.2023	81.734	43.7986	5.33795	0.750778	0.000102132	0.000151346
Asthma	4	7	6	10.0739	-12.0927	-1.93043	0.454463	6.18222	78.2023	81.734	43.7986	5.33795	0.750778	0.000102132	0.000151346
Asthma	4	8	18	17.3224	-4.84428	-0.773321	0.781461	6.18222	78.2023	81.734	43.7986	5.33795	0.750778	0.000102132	0.000151346
Asthma	4	9	33	28.8634	6.69671	1.06904	1.30211	6.18222	78.2023	81.734	43.7986	5.33795	0.750778	0.000102132	0.000151346
Asthma	4	10	28	30.7479	8.58124	1.36987	1.38712	6.18222	78.2023	81.734	43.7986	5.33795	0.750778	0.000102132	0.000151346
Asthma	4	11	28	27.5185	5.35181	0.854341	1.24144	6.18222	78.2023	81.734	43.7986	5.33795	0.750778	0.000102132	0.000151346
Asthma	4	12	25	25.0923	2.92567	0.467042	1.13199	6.18222	78.2023	81.734	43.7986	5.33795	0.750778	0.000102132	0.000151346
Automobile versus pedestrian	0	1	39	51.2555	-28.0778	-1.47808	0.646078	6.47748	95.4613	98.8862	54.1218	7.24427	0.825947	0	0
Automobile versus pedestrian	0	2	71	65.7325	-13.6008	-0.715977	0.828561	6.47748	95.4613	98.8862	54.1218	7.24427	0.825947	0	0
Automobile versus pedestrian	0	3	82	79.8204	0.487111	0.0256427	1.00614	6.47748	95.4613	98.8862	54.1218	7.24427	0.825947	0	0
Automobile versus pedestrian	0	4	83	88.1377	8.80432	0.463479	1.11098	6.47748	95.4613	98.8862	54.1218	7.24427	0.825947	0	0
Automobile versus pedestrian	0	5	97	92.6784	13.3451	0.702517	1.16822	6.47748	95.4613	98.8862	54.1218	7.24427	0.825947	0	0
Automobile versus pedestrian	0	6	88	84.3358	5.00249	0.263342	1.06306	6.47748	95.4613	98.8862	54.1218	7.24427	0.825947	0	0
Automobile versus pedestrian	0	7	64	75.4098	-3.92349	-0.206541	0.950544	6.47748	95.4613	98.8862	54.1218	7.24427	0.825947	0	0
Automobile versus pedestrian	0	8	103	96.5873	17.2539	0.908286	1.21749	6.47748	95.4613	98.8862	54.1218	7.24427	0.825947	0	0
Automobile versus pedestrian	0	9	113	113.297	33.9635	1.78792	1.42811	6.47748	95.4613	98.8862	54.1218	7.24427	0.825947	0	0
Automobile versus pedestrian	0	10	96	91.6916	12.3582	0.650566	1.15578	6.47748	95.4613	98.8862	54.1218	7.24427	0.825947	0	0
Automobile versus pedestrian	0	11	60	61.7985	-17.5348	-0.923074	0.778973	6.47748	95.4613	98.8862	54.1218	7.24427	0.825947	0	0
Automobile versus pedestrian	0	12	56	51.2555	-28.0778	-1.47808	0.646078	6.47748	95.4613	98.8862	54.1218	7.24427	0.825947	0	0
Automobile versus pedestrian	1	1	15	24.0589	-9.4411	-1.44401	0.718176	4.78106	83.6511	86.4721	44.5963	8.25841	0.635165	0.000425365	0.000600084
Automobile versus pedestrian	1	2	33	27.6478	-5.85217	-0.895084	0.825308	4.78106	83.6511	86.4721	44.5963	8.25841	0.635165	0.000425365	0.000600084
Automobile versus pedestrian	1	3	33	32.1809	-1.31908	-0.201752	0.960625	4.78106	83.6511	86.4721	44.5963	8.25841	0.635165	0.000425365	0.000600084
Automobile versus pedestrian	1	4	34	34.9183	1.41834	0.216934	1.04234	4.78106	83.6511	86.4721	44.5963	8.25841	0.635165	0.000425365	0.000600084
Automobile versus pedestrian	1	5	37	36.0949	2.59494	0.396894	1.07746	4.78106	83.6511	86.4721	44.5963	8.25841	0.635165	0.000425365	0.000600084
Automobile versus pedestrian	1	6	38	35.7852	2.28523	0.349524	1.06822	4.78106	83.6511	86.4721	44.5963	8.25841	0.635165	0.000425365	0.000600084
Automobile versus pedestrian	1	7	30	36.0299	2.52986	0.38694	1.07552	4.78106	83.6511	86.4721	44.5963	8.25841	0.635165	0.000425365	0.000600084
Automobile versus pedestrian	1	8	41	41.1253	7.62532	1.16629	1.22762	4.78106	83.6511	86.4721	44.5963	8.25841	0.635165	0.000425365	0.000600084
Automobile versus pedestrian	1	9	49	44.6517	11.1517	1.70565	1.33289	4.78106	83.6511	86.4721	44.5963	8.25841	0.635165	0.000425365	0.000600084
Automobile versus pedestrian	1	10	43	37.8172	4.31724	0.660318	1.12887	4.78106	83.6511	86.4721	44.5963	8.25841	0.635165	0.000425365	0.000600084
Automobile versus pedestrian	1	11	23	27.6308	-5.86923	-0.897693	0.824799	4.78106	83.6511	86.4721	44.5963	8.25841	0.635165	0.000425365	0.000600084
Automobile versus pedestrian	1	12	26	24.0589	-9.4411	-1.44401	0.718176	4.78106	83.6511	86.4721	44.5963	8.25841	0.635165	0.000425365	0.000600084
Automobile versus pedestrian	2	1	24	30.2771	-15.5563	-1.47608	0.66059	5.65417	86.3648	89.4529	47.7055	6.12549	0.763463	3.9071e-06	6.36744e-06
Automobile versus pedestrian	2	2	38	36.0518	-9.78156	-0.928138	0.786584	5.65417	86.3648	89.4529	47.7055	6.12549	0.763463	3.9071e-06	6.36744e-06
Automobile versus pedestrian	2	3	49	45.5418	-0.291517	-0.0276611	0.99364	5.65417	86.3648	89.4529	47.7055	6.12549	0.763463	3.9071e-06	6.36744e-06
Automobile versus pedestrian	2	4	49	53.2983	7.46496	0.708324	1.16287	5.65417	86.3648	89.4529	47.7055	6.12549	0.763463	3.9071e-06	6.36744e-06
Automobile versus pedestrian	2	5	60	54.7996	8.96622	0.850773	1.19563	5.65417	86.3648	89.4529	47.7055	6.12549	0.763463	3.9071e-06	6.36744e-06
Automobile versus pedestrian	2	6	50	48.4495	2.61615	0.248238	1.05708	5.65417	86.3648	89.4529	47.7055	6.12549	0.763463	3.9071e-06	6.36744e-06
Automobile versus pedestrian	2	7	34	44.6103	-1.22305	-0.116051	0.973315	5.65417	86.3648	89.4529	47.7055	6.12549	0.763463	3.9071e-06	6.36744e-06
Automobile versus pedestrian	2	8	62	55.8747	10.0413	0.952787	1.21908	5.65417	86.3648	89.4529	47.7055	6.12549	0.763463	3.9071e-06	6.36744e-06
Automobile versus pedestrian	2	9	64	62.6355	16.8021	1.5943	1.36659	5.65417	86.3648	89.4529	47.7055	6.12549	0.763463	3.9071e-06	6.36744e-06
Automobile versus pedestrian	2	10	53	51.452	5.61871	0.53314	1.12259	5.65417	86.3648	89.4529	47.7055	6.12549	0.763463	3.9071e-06	6.36744e-06
Automobile versus pedestrian	2	11	37	36.7325	-9.10083	-0.863546	0.801436	5.65417	86.3648	89.4529	47.7055	6.12549	0.763463	3.9071e-06	6.36744e-06
Automobile versus pedestrian	2	12	30	30.2771	-15.5563	-1.47608	0.66059	5.65417	86.3648	89.4529	47.7055	6.12549	0.763463	3.9071e-06	6.36744e-06
Back Injury	0	1	54	51.4666	-24.7834	-1.02744	0.674972	6.77734	91.8599	95.3303	53.1684	4.0606	0.923977	0	0
Back Injury	0	2	61	58.1457	-18.1043	-0.750547	0.762566	6.77734	91.8599	95.3303	53.1684	4.0606	0.923977	0	0
Back Injury	0	3	69	67.7043	-8.54568	-0.354276	0.887926	6.77734	91.8599	95.3303	53.1684	4.0606	0.923977	0	0
Back Injury	0	4	75	80.2378	3.98776	0.16532	1.0523	6.77734	91.8599	95.3303	53.1684	4.0606	0.923977	0	0
Back Injury	0	5	90	80.1462	3.89619	0.161524	1.0511	6.77734	91.8599	95.3303	53.1684	4.0606	0.923977	0	0
Back Injury	0	6	56	61.0618	-15.1882	-0.629655	0.80081	6.77734	91.8599	95.3303	53.1684	4.0606	0.923977	0	0
Back Injury	0	7	56	61.2453	-15.0047	-0.622047	0.803217	6.77734	91.8599	95.3303	53.1684	4.0606	0.923977	0	0
Back Injury	0	8	100	95.9628	19.7128	0.817231	1.25853	6.77734	91.8599	95.3303	53.1684	4.0606	0.923977	0	0
Back Injury	0	9	130	129.14	52.89	2.19265	1.69364	6.77734	91.8599	95.3303	53.1684	4.0606	0.923977	0	0
Back Injury	0	10	111	108.734	32.4837	1.34667	1.42602	6.77734	91.8599	95.3303	53.1684	4.0606	0.923977	0	0
Back Injury	0	11	69	69.6892	-6.56082	-0.27199	0.913956	6.77734	91.8599	95.3303	53.1684	4.0606	0.923977	0	0
Back Injury	0	12	44	51.4666	-24.7834	-1.02744	0.674972	6.77734	91.8599	95.3303	53.1684	4.0606	0.923977	0	0
Back Injury	1	1	54	51.4666	-24.7834	-1.02744	0.674972	6.77734	91.8599	95.3303	53.1684	4.0606	0.923977	0	0
Back Injury	1	2	61	58.1457	-18.1043	-0.750547	0.762566	6.77734	91.8599	95.3303	53.1684	4.0606	0.923977	0	0
Back Injury	1	3	69	67.7043	-8.54568	-0.354276	0.887926	6.77734	91.8599	95.3303	53.1684	4.0606	0.923977	0	0
Back Injury	1	4	75	80.2378	3.98776	0.16532	1.0523	6.77734	91.8599	95.3303	53.1684	4.0606	0.923977	0	0
Back Injury	1	5	90	80.1462	3.89619	0.161524	1.0511	6.77734	91.8599	95.3303	53.1684	4.0606	0.923977	0	0
Back Injury	1	6	56	61.0618	-15.1882	-0.629655	0.80081	6.77734	91.8599	95.3303	53.1684	4.0606	0.923977	0	0
Back Injury	1	7	56	61.2453	-15.0047	-0.622047	0.803217	6.77734	91.8599	95.3303	53.1684	4.0606	0.923977	0	0
Back Injury	1	8	100	95.9628	19.7128	0.817231	1.25853	6.77734	91.8599	95.3303	53.1684	4.0606	0.923977	0	0
Back Injury	1	9	130	129.14	52.89	2.19265	1.69364	6.77734	91.8599	95.3303	53.1684	4.0606	0.923977	0	0
Back Injury	1	10	111	108.734	32.4837	1.34667	1.42602	6.77734	91.8599	95.3303	53.1684	4.0606	0.923977	0	0
Back Injury	1	11	69	69.6892	-6.56082	-0.27199	0.913956	6.77734	91.8599	95.3303	53.1684	4.0606	0.923977	0	0
Back Injury	1	12	44	51.4666	-24.7834	-1.02744	0.674972	6.77734	91.8599	95.3303	53.1684	4.0606	0.923977	0	0
Back Pain	0	1	361	323.615	-22.0514	-0.532123	0.936206	6.53718	121.616	124.985	68.2157	15.6302	0.639012	0	0
Back Pain	0	2	363	348.006	2.33928	0.0564491	1.00677	6.53718	121.616	124.985	68.2157	15.6302	0.639012	0	0
Back Pain	0	3	351	356.493	10.8263	0.261249	1.03132	6.53718	121.616	124.985	68.2157	15.6302	0.639012	0	0
Back Pain	0	4	348	349.496	3.82931	0.0924052	1.01108	6.53718	121.616	124.985	68.2157	15.6302	0.639012	0	0
Back Pain	0	5	335	320.265	-25.4021	-0.612979	0.926513	6.53718	121.616	124.985	68.2157	15.6302	0.639012	0	0
Back Pain	0	6	266	280.9	-64.7664	-1.56288	0.812633	6.53718	121.616	124.985	68.2157	15.6302	0.639012	0	0
Back Pain	0	7	293	296.743	-48.9232	-1.18057	0.858467	6.53718	121.616	124.985	68.2157	15.6302	0.639012	0	0
Back Pain	0	8	368	365.465	19.7982	0.477751	1.05728	6.53718	121.616	124.985	68.2157	15.6302	0.639012	0	0
Back Pain	0	9	431	424.259	78.592	1.89651	1.22736	6.53718	121.616	124.985	68.2157	15.6302	0.639012	0	0
Back Pain	0	10	412	408.549	62.882	1.51741	1.18192	6.53718	121.616	124.985	68.2157	15.6302	0.639012	0	0
Back Pain	0	11	349	350.594	4.92741	0.118903	1.01425	6.53718	121.616	124.985	68.2157	15.6302	0.639012	0	0
Back Pain	0	12	271	323.615	-22.0514	-0.532123	0.936206	6.53718	121.616	124.985	68.2157	15.6302	0.639012	0	0
Back Pain	1	1	49	49.6397	-3.77693	-0.472784	0.929293	5.11005	87.1053	90.0265	47.1314	5.48807	0.703423	0.000802582	0.00110261
Back Pain	1	2	55	52.1804	-1.2363	-0.154757	0.976855	5.11005	87.1053	90.0265	47.1314	5.48807	0.703423	0.000802582	0.00110261
Back Pain	1	3	57	55.8877	2.47104	0.309317	1.04626	5.11005	87.1053	90.0265	47.1314	5.48807	0.703423	0.000802582	0.00110261
Back Pain	1	4	56	54.4739	1.05728	0.132347	1.01979	5.11005	87.1053	90.0265	47.1314	5.48807	0.703423	0.000802582	0.00110261
Back Pain	1	5	50	47.6459	-5.77074	-0.722363	0.891967	5.11005	87.1053	90.0265	47.1314	5.48807	0.703423	0.000802582	0.00110261
Back Pain	1	6	40	41.3787	-12.038	-1.50687	0.77464	5.11005	87.1053	90.0265	47.1314	5.48807	0.703423	0.000802582	0.00110261
Back Pain	1	7	33	43.3018	-10.1149	-1.26615	0.810642	5.11005	87.1053	90.0265	47.1314	5.48807	0.703423	0.000802582	0.00110261
Back Pain	1	8	64	57.0992	3.68249	0.460962	1.06894	5.11005	87.1053	90.0265	47.1314	5.48807	0.703423	0.000802582	0.00110261
Back Pain	1	9	72	68.1946	14.778	1.84986	1.27665	5.11005	87.1053	90.0265	47.1314	5.48807	0.703423	0.000802582	0.00110261
Back Pain	1	10	64	65.4612	12.0445	1.50769	1.22548	5.11005	87.1053	90.0265	47.1314	5.48807	0.703423	0.000802582	0.00110261
Back Pain	1	11	59	56.0971	2.68047	0.335533	1.05018	5.11005	87.1053	90.0265	47.1314	5.48807	0.703423	0.000802582	0.00110261
Back Pain	1	12	42	49.6397	-3.77693	-0.472784	0.929293	5.11005	87.1053	90.0265	47.1314	5.48807	0.703423	0.000802582	0.00110261
Back Pain	2	1	99	85.8926	1.80924	0.128974	1.02152	5.67524	94.709	97.7829	52.2652	7.04331	0.712145	4.84428e-06	7.82538e-06
Back Pain	2	2	93	91.3432	7.25985	0.517526	1.08634	5.67524	94.709	97.7829	52.2652	7.04331	0.712145	4.84428e-06	7.82538e-06
Back Pain	2	3	93	93.2675	9.18412	0.6547	1.10923	5.67524	94.709	97.7829	52.2652	7.04331	0.712145	4.84428e-06	7.82538e-06
Back Pain	2	4	88	87.4767	3.39337	0.2419	1.04036	5.67524	94.709	97.7829	52.2652	7.04331	0.712145	4.84428e-06	7.82538e-06
Back Pain	2	5	79	72.4679	-11.6154	-0.828018	0.861858	5.67524	94.709	97.7829	52.2652	7.04331	0.712145	4.84428e-06	7.82538e-06
Back Pain	2	6	51	58.5982	-25.4851	-1.81673	0.696906	5.67524	94.709	97.7829	52.2652	7.04331	0.712145	4.84428e-06	7.82538e-06
Back Pain	2	7	58	60.9574	-23.1259	-1.64856	0.724964	5.67524	94.709	97.7829	52.2652	7.04331	0.712145	4.84428e-06	7.82538e-06
Back Pain	2	8	80	80.9052	-3.17818	-0.22656	0.962202	5.67524	94.709	97.7829	52.2652	7.04331	0.712145	4.84428e-06	7.82538e-06
Back Pain	2	9	111	103.134	19.0511	1.35808	1.22657	5.67524	94.709	97.7829	52.2652	7.04331	0.712145	4.84428e-06	7.82538e-06
Back Pain	2	10	104	101.564	17.4807	1.24613	1.2079	5.67524	94.709	97.7829	52.2652	7.04331	0.712145	4.84428e-06	7.82538e-06
Back Pain	2	11	80	87.5003	3.41698	0.243583	1.04064	5.67524	94.709	97.7829	52.2652	7.04331	0.712145	4.84428e-06	7.82538e-06
Back Pain	2	12	73	85.8926	1.80924	0.128974	1.02152	5.67524	94.709	97.7829	52.2652	7.04331	0.712145	4.84428e-06	7.82538e-06
Back Pain	3	1	135	133.535	-11.0484	-0.981075	0.923585	4.41	97.7376	100.354	51.9482	5.26682	0.664176	0.00302798	0.00396714
Back Pain	3	2	139	135.247	-9.33673	-0.829086	0.935423	4.41	97.7376	100.354	51.9482	5.26682	0.664176	0.00302798	0.00396714
Back Pain	3	3	145	140.565	-4.01804	-0.356795	0.97221	4.41	97.7376	100.354	51.9482	5.26682	0.664176	0.00302798	0.00396714
Back Pain	3	4	144	142.512	-2.07089	-0.183892	0.985677	4.41	97.7376	100.354	51.9482	5.26682	0.664176	0.00302798	0.00396714
Back Pain	3	5	147	139.283	-5.30024	-0.470652	0.963341	4.41	97.7376	100.354	51.9482	5.26682	0.664176	0.00302798	0.00396714
Back Pain	3	6	125	136.538	-8.04572	-0.714446	0.944352	4.41	97.7376	100.354	51.9482	5.26682	0.664176	0.00302798	0.00396714
Back Pain	3	7	135	143.704	-0.879672	-0.0781133	0.993916	4.41	97.7376	100.354	51.9482	5.26682	0.664176	0.00302798	0.00396714
Back Pain	3	8	167	158.753	14.1698	1.25825	1.098	4.41	97.7376	100.354	51.9482	5.26682	0.664176	0.00302798	0.00396714
Back Pain	3	9	172	167.218	22.6343	2.00989	1.15655	4.41	97.7376	100.354	51.9482	5.26682	0.664176	0.00302798	0.00396714
Back Pain	3	10	167	159.959	15.3756	1.36533	1.10634	4.41	97.7376	100.354	51.9482	5.26682	0.664176	0.00302798	0.00396714
Back Pain	3	11	142	144.152	-0.431659	-0.0383305	0.997014	4.41	97.7376	100.354	51.9482	5.26682	0.664176	0.00302798	0.00396714
Back Pain	3	12	117	133.535	-11.0484	-0.981075	0.923585	4.41	97.7376	100.354	51.9482	5.26682	0.664176	0.00302798	0.00396714
Back Pain	4	1	78	65.2576	1.5076	0.550409	1.02365	2.26698	100.897	102.316	51.4381	23.3261	0.0371479	0.113957	0.130873
Back Pain	4	2	76	63.5169	-0.23314	-0.0851167	0.996343	2.26698	100.897	102.316	51.4381	23.3261	0.0371479	0.113957	0.130873
Back Pain	4	3	56	61.7421	-2.00789	-0.733057	0.968504	2.26698	100.897	102.316	51.4381	23.3261	0.0371479	0.113957	0.130873
Back Pain	4	4	61	60.3991	-3.35093	-1.22339	0.947436	2.26698	100.897	102.316	51.4381	23.3261	0.0371479	0.113957	0.130873
Back Pain	4	5	59	59.9213	-3.82867	-1.39781	0.939942	2.26698	100.897	102.316	51.4381	23.3261	0.0371479	0.113957	0.130873
Back Pain	4	6	50	60.5327	-3.21729	-1.17459	0.949533	2.26698	100.897	102.316	51.4381	23.3261	0.0371479	0.113957	0.130873
Back Pain	4	7	67	62.316	-1.43403	-0.523549	0.977505	2.26698	100.897	102.316	51.4381	23.3261	0.0371479	0.113957	0.130873
Back Pain	4	8	57	64.6608	0.910824	0.332532	1.01429	2.26698	100.897	102.316	51.4381	23.3261	0.0371479	0.113957	0.130873
Back Pain	4	9	76	66.7946	3.04459	1.11155	1.04776	2.26698	100.897	102.316	51.4381	23.3261	0.0371479	0.113957	0.130873
Back Pain	4	10	77	67.6794	3.92937	1.43457	1.06164	2.26698	100.897	102.316	51.4381	23.3261	0.0371479	0.113957	0.130873
Back Pain	4	11	69	66.922	3.17196	1.15805	1.04976	2.26698	100.897	102.316	51.4381	23.3261	0.0371479	0.113957	0.130873
Back Pain	4	12	39	65.2576	1.5076	0.550409	1.02365	2.26698	100.897	102.316	51.4381	23.3261	0.0371479	0.113957	0.130873
Blood In Stool	0	1	181	186.327	-2.83935	-1.07493	0.98499	1.76529	95.3531	96.4643	49.1737	5.8135	0.192326	0.204573	0.225734
Blood In Stool	0	2	174	186.032	-3.13451	-1.18668	0.98343	1.76529	95.3531	96.4643	49.1737	5.8135	0.192326	0.204573	0.225734
Blood In Stool	0	3	189	186.767	-2.40016	-0.908661	0.987312	1.76529	95.3531	96.4643	49.1737	5.8135	0.192326	0.204573	0.225734
Blood In Stool	0	4	183	188.308	-0.858787	-0.325123	0.99546	1.76529	95.3531	96.4643	49.1737	5.8135	0.192326	0.204573	0.225734
Blood In Stool	0	5	180	190.315	1.14866	0.434864	1.00607	1.76529	95.3531	96.4643	49.1737	5.8135	0.192326	0.204573	0.225734
Blood In Stool	0	6	206	192.198	3.03129	1.1476	1.01602	1.76529	95.3531	96.4643	49.1737	5.8135	0.192326	0.204573	0.225734
Blood In Stool	0	7	210	193.083	3.91657	1.48275	1.0207	1.76529	95.3531	96.4643	49.1737	5.8135	0.192326	0.204573	0.225734
Blood In Stool	0	8	196	192.599	3.43224	1.29939	1.01814	1.76529	95.3531	96.4643	49.1737	5.8135	0.192326	0.204573	0.225734
Blood In Stool	0	9	182	191.171	2.00468	0.758942	1.0106	1.76529	95.3531	96.4643	49.1737	5.8135	0.192326	0.204573	0.225734
Blood In Stool	0	10	200	189.327	0.159978	0.0605652	1.00085	1.76529	95.3531	96.4643	49.1737	5.8135	0.192326	0.204573	0.225734
Blood In Stool	0	11	178	187.545	-1.62126	-0.613784	0.991429	1.76529	95.3531	96.4643	49.1737	5.8135	0.192326	0.204573	0.225734
Blood In Stool	0	12	191	186.327	-2.83935	-1.07493	0.98499	1.76529	95.3531	96.4643	49.1737	5.8135	0.192326	0.204573	0.225734
Blood In Stool	1	1	29	29	2.0643e-05	0.831101	1	1.00005	69.5096	69.9946	35.7619	5.06694	9.48026e-07	0.801901	0.814085
Blood In Stool	1	2	33	29	3.1125e-05	1.25311	1	1.00005	69.5096	69.9946	35.7619	5.06694	9.48026e-07	0.801901	0.814085
Blood In Stool	1	3	30	29	2.89298e-05	1.16473	1	1.00005	69.5096	69.9946	35.7619	5.06694	9.48026e-07	0.801901	0.814085
Blood In Stool	1	4	23	29	1.93254e-05	0.778052	1	1.00005	69.5096	69.9946	35.7619	5.06694	9.48026e-07	0.801901	0.814085
Blood In Stool	1	5	34	29	6.26704e-06	0.252315	1	1.00005	69.5096	69.9946	35.7619	5.06694	9.48026e-07	0.801901	0.814085
Blood In Stool	1	6	28	29	-9.45223e-06	-0.380552	1	1.00005	69.5096	69.9946	35.7619	5.06694	9.48026e-07	0.801901	0.814085
Blood In Stool	1	7	31	29	-2.52141e-05	-1.01513	0.999999	1.00005	69.5096	69.9946	35.7619	5.06694	9.48026e-07	0.801901	0.814085
Blood In Stool	1	8	27	29	-3.60595e-05	-1.45178	0.999999	1.00005	69.5096	69.9946	35.7619	5.06694	9.48026e-07	0.801901	0.814085
Blood In Stool	1	9	23	29	-3.51672e-05	-1.41585	0.999999	1.00005	69.5096	69.9946	35.7619	5.06694	9.48026e-07	0.801901	0.814085
Blood In Stool	1	10	30	29	-2.12932e-05	-0.857275	0.999999	1.00005	69.5096	69.9946	35.7619	5.06694	9.48026e-07	0.801901	0.814085
Blood In Stool	1	11	27	29	2.5281e-07	0.0101783	1	1.00005	69.5096	69.9946	35.7619	5.06694	9.48026e-07	0.801901	0.814085
Blood In Stool	1	12	33	29	2.0643e-05	0.831101	1	1.00005	69.5096	69.9946	35.7619	5.06694	9.48026e-07	0.801901	0.814085
Blood In Stool	2	1	73	78.7371	-0.596226	-0.941102	0.992485	1.32781	83.811	84.5916	43.1465	6.06992	0.0767546	0.306337	0.331114
Blood In Stool	2	2	76	78.5873	-0.746045	-1.17758	0.990596	1.32781	83.811	84.5916	43.1465	6.06992	0.0767546	0.306337	0.331114
Blood In Stool	2	3	83	78.6547	-0.678585	-1.0711	0.991446	1.32781	83.811	84.5916	43.1465	6.06992	0.0767546	0.306337	0.331114
Blood In Stool	2	4	74	78.9034	-0.42994	-0.678631	0.994581	1.32781	83.811	84.5916	43.1465	6.06992	0.0767546	0.306337	0.331114
Blood In Stool	2	5	71	79.3105	-0.022844	-0.0360577	0.999712	1.32781	83.811	84.5916	43.1465	6.06992	0.0767546	0.306337	0.331114
Blood In Stool	2	6	83	79.7959	0.46259	0.730166	1.00583	1.32781	83.811	84.5916	43.1465	6.06992	0.0767546	0.306337	0.331114
Blood In Stool	2	7	85	80.1759	0.842552	1.32991	1.01062	1.32781	83.811	84.5916	43.1465	6.06992	0.0767546	0.306337	0.331114
Blood In Stool	2	8	93	80.283	0.94965	1.49896	1.01197	1.32781	83.811	84.5916	43.1465	6.06992	0.0767546	0.306337	0.331114
Blood In Stool	2	9	79	80.0713	0.738	1.16488	1.0093	1.32781	83.811	84.5916	43.1465	6.06992	0.0767546	0.306337	0.331114
Blood In Stool	2	10	87	79.6252	0.291888	0.460725	1.00368	1.32781	83.811	84.5916	43.1465	6.06992	0.0767546	0.306337	0.331114
Blood In Stool	2	11	70	79.1185	-0.214814	-0.339068	0.997292	1.32781	83.811	84.5916	43.1465	6.06992	0.0767546	0.306337	0.331114
Blood In Stool	2	12	78	78.7371	-0.596226	-0.941102	0.992485	1.32781	83.811	84.5916	43.1465	6.06992	0.0767546	0.306337	0.331114
Blood In Stool	3	1	57	55.25	-1.94795e-05	-1.06507	1	1.00003	81.0247	81.5096	41.8418	8.87436	-1.68692e-06	0.889386	0.891812
Blood In Stool	3	2	42	55.25	-1.96355e-05	-1.0736	1	1.00003	81.0247	81.5096	41.8418	8.87436	-1.68692e-06	0.889386	0.891812
Blood In Stool	3	3	55	55.25	-9.30011e-06	-0.508498	1	1.00003	81.0247	81.5096	41.8418	8.87436	-1.68692e-06	0.889386	0.891812
Blood In Stool	3	4	62	55.25	6.0547e-06	0.33105	1	1.00003	81.0247	81.5096	41.8418	8.87436	-1.68692e-06	0.889386	0.891812
Blood In Stool	3	5	48	55.25	1.98789e-05	1.08691	1	1.00003	81.0247	81.5096	41.8418	8.87436	-1.68692e-06	0.889386	0.891812
Blood In Stool	3	6	63	55.25	2.82691e-05	1.54566	1	1.00003	81.0247	81.5096	41.8418	8.87436	-1.68692e-06	0.889386	0.891812
Blood In Stool	3	7	59	55.25	2.6094e-05	1.42673	1	1.00003	81.0247	81.5096	41.8418	8.87436	-1.68692e-06	0.889386	0.891812
Blood In Stool	3	8	57	55.25	1.39005e-05	0.760029	1	1.00003	81.0247	81.5096	41.8418	8.87436	-1.68692e-06	0.889386	0.891812
Blood In Stool	3	9	47	55.25	-6.00475e-07	-0.0328319	1	1.00003	81.0247	81.5096	41.8418	8.87436	-1.68692e-06	0.889386	0.891812
Blood In Stool	3	10	53	55.25	-1.03194e-05	-0.564226	1	1.00003	81.0247	81.5096	41.8418	8.87436	-1.68692e-06	0.889386	0.891812
Blood In Stool	3	11	61	55.25	-1.53827e-05	-0.841073	1	1.00003	81.0247	81.5096	41.8418	8.87436	-1.68692e-06	0.889386	0.891812
Blood In Stool	3	12	59	55.25	-1.94795e-05	-1.06507	1	1.00003	81.0247	81.5096	41.8418	8.87436	-1.68692e-06	0.889386	0.891812
Blood In Stool	4	1	22	23.4133	-2.33671	-1.11679	0.909254	2.36003	75.8753	77.3451	38.5084	8.95679	0.237229	0.0745913	0.08786
Blood In Stool	4	2	24	23.2599	-2.49012	-1.19011	0.903297	2.36003	75.8753	77.3451	38.5084	8.95679	0.237229	0.0745913	0.08786
Blood In Stool	4	3	21	23.8833	-1.86674	-0.892176	0.927505	2.36003	75.8753	77.3451	38.5084	8.95679	0.237229	0.0745913	0.08786
Blood In Stool	4	4	24	25.1713	-0.578667	-0.276564	0.977527	2.36003	75.8753	77.3451	38.5084	8.95679	0.237229	0.0745913	0.08786
Blood In Stool	4	5	27	26.8163	1.06631	0.509624	1.04141	2.36003	75.8753	77.3451	38.5084	8.95679	0.237229	0.0745913	0.08786
Blood In Stool	4	6	32	28.206	2.45596	1.17378	1.09538	2.36003	75.8753	77.3451	38.5084	8.95679	0.237229	0.0745913	0.08786
Blood In Stool	4	7	35	28.7248	2.97477	1.42174	1.11553	2.36003	75.8753	77.3451	38.5084	8.95679	0.237229	0.0745913	0.08786
Blood In Stool	4	8	19	28.3282	2.57824	1.23222	1.10013	2.36003	75.8753	77.3451	38.5084	8.95679	0.237229	0.0745913	0.08786
Blood In Stool	4	9	34	27.3952	1.64516	0.786276	1.06389	2.36003	75.8753	77.3451	38.5084	8.95679	0.237229	0.0745913	0.08786
Blood In Stool	4	10	30	25.9774	0.227441	0.108701	1.00883	2.36003	75.8753	77.3451	38.5084	8.95679	0.237229	0.0745913	0.08786
Blood In Stool	4	11	20	24.4111	-1.33893	-0.639918	0.948003	2.36003	75.8753	77.3451	38.5084	8.95679	0.237229	0.0745913	0.08786
Blood In Stool	4	12	21	23.4133	-2.33671	-1.11679	0.909254	2.36003	75.8753	77.3451	38.5084	8.95679	0.237229	0.0745913	0.08786
Blood in Urine	0	1	115	96.1704	3.08704	0.878002	1.03316	2.26747	90.1096	91.5284	46.2336	7.84231	0.242844	0.0979358	0.113717
Blood in Urine	0	2	97	97.392	4.30863	1.22544	1.04629	2.26747	90.1096	91.5284	46.2336	7.84231	0.242844	0.0979358	0.113717
Blood in Urine	0	3	99	97.2566	4.1733	1.18695	1.04483	2.26747	90.1096	91.5284	46.2336	7.84231	0.242844	0.0979358	0.113717
Blood in Urine	0	4	101	95.7352	2.65183	0.754222	1.02849	2.26747	90.1096	91.5284	46.2336	7.84231	0.242844	0.0979358	0.113717
Blood in Urine	0	5	100	93.1046	0.0212259	0.00603698	1.00023	2.26747	90.1096	91.5284	46.2336	7.84231	0.242844	0.0979358	0.113717
Blood in Urine	0	6	82	90.2377	-2.84559	-0.809331	0.96943	2.26747	90.1096	91.5284	46.2336	7.84231	0.242844	0.0979358	0.113717
Blood in Urine	0	7	84	88.3491	-4.73428	-1.3465	0.949139	2.26747	90.1096	91.5284	46.2336	7.84231	0.242844	0.0979358	0.113717
Blood in Urine	0	8	79	88.0498	-5.03352	-1.43161	0.945925	2.26747	90.1096	91.5284	46.2336	7.84231	0.242844	0.0979358	0.113717
Blood in Urine	0	9	93	89.2635	-3.81984	-1.08642	0.958963	2.26747	90.1096	91.5284	46.2336	7.84231	0.242844	0.0979358	0.113717
Blood in Urine	0	10	93	91.3962	-1.68711	-0.47984	0.981875	2.26747	90.1096	91.5284	46.2336	7.84231	0.242844	0.0979358	0.113717
Blood in Urine	0	11	87	93.8746	0.79127	0.225049	1.0085	2.26747	90.1096	91.5284	46.2336	7.84231	0.242844	0.0979358	0.113717
Blood in Urine	0	12	87	96.1704	3.08704	0.878002	1.03316	2.26747	90.1096	91.5284	46.2336	7.84231	0.242844	0.0979358	0.113717
Blood in Urine	1	1	115	96.1704	3.08704	0.878002	1.03316	2.26747	90.1096	91.5284	46.2336	7.84231	0.242844	0.0979358	0.113717
Blood in Urine	1	2	97	97.392	4.30863	1.22544	1.04629	2.26747	90.1096	91.5284	46.2336	7.84231	0.242844	0.0979358	0.113717
Blood in Urine	1	3	99	97.2566	4.1733	1.18695	1.04483	2.26747	90.1096	91.5284	46.2336	7.84231	0.242844	0.0979358	0.113717
Blood in Urine	1	4	101	95.7352	2.65183	0.754222	1.02849	2.26747	90.1096	91.5284	46.2336	7.84231	0.242844	0.0979358	0.113717
Blood in Urine	1	5	100	93.1046	0.0212259	0.00603698	1.00023	2.26747	90.1096	91.5284	46.2336	7.84231	0.242844	0.0979358	0.113717
Blood in Urine	1	6	82	90.2377	-2.84559	-0.809331	0.96943	2.26747	90.1096	91.5284	46.2336	7.84231	0.242844	0.0979358	0.113717
Blood in Urine	1	7	84	88.3491	-4.73428	-1.3465	0.949139	2.26747	90.1096	91.5284	46.2336	7.84231	0.242844	0.0979358	0.113717
Blood in Urine	1	8	79	88.0498	-5.03352	-1.43161	0.945925	2.26747	90.1096	91.5284	46.2336	7.84231	0.242844	0.0979358	0.113717
Blood in Urine	1	9	93	89.2635	-3.81984	-1.08642	0.958963	2.26747	90.1096	91.5284	46.2336	7.84231	0.242844	0.0979358	0.113717
Blood in Urine	1	10	93	91.3962	-1.68711	-0.47984	0.981875	2.26747	90.1096	91.5284	46.2336	7.84231	0.242844	0.0979358	0.113717
Blood in Urine	1	11	87	93.8746	0.79127	0.225049	1.0085	2.26747	90.1096	91.5284	46.2336	7.84231	0.242844	0.0979358	0.113717
Blood in Urine	1	12	87	96.1704	3.08704	0.878002	1.03316	2.26747	90.1096	91.5284	46.2336	7.84231	0.242844	0.0979358	0.113717
Bump(s)	0	1	50	41.7355	-22.6811	-0.985845	0.6479	4.95075	93.7316	96.2988	50.87	11.901	0.852802	0	0
Bump(s)	0	2	47	44.0068	-20.4099	-0.887126	0.683158	4.95075	93.7316	96.2988	50.87	11.901	0.852802	0	0
Bump(s)	0	3	46	49.1061	-15.3106	-0.665483	0.762319	4.95075	93.7316	96.2988	50.87	11.901	0.852802	0	0
Bump(s)	0	4	63	55.8073	-8.60936	-0.37421	0.866349	4.95075	93.7316	96.2988	50.87	11.901	0.852802	0	0
Bump(s)	0	5	54	68.9032	4.48654	0.195009	1.06965	4.95075	93.7316	96.2988	50.87	11.901	0.852802	0	0
Bump(s)	0	6	101	91.4736	27.0569	1.17604	1.42003	4.95075	93.7316	96.2988	50.87	11.901	0.852802	0	0
Bump(s)	0	7	107	105.543	41.1263	1.78757	1.63844	4.95075	93.7316	96.2988	50.87	11.901	0.852802	0	0
Bump(s)	0	8	99	96.5923	32.1756	1.39853	1.49949	4.95075	93.7316	96.2988	50.87	11.901	0.852802	0	0
Bump(s)	0	9	72	76.468	12.0514	0.523818	1.18708	4.95075	93.7316	96.2988	50.87	11.901	0.852802	0	0
Bump(s)	0	10	64	56.9105	-7.50616	-0.326259	0.883475	4.95075	93.7316	96.2988	50.87	11.901	0.852802	0	0
Bump(s)	0	11	35	44.7182	-19.6985	-0.856205	0.694202	4.95075	93.7316	96.2988	50.87	11.901	0.852802	0	0
Bump(s)	0	12	35	41.7355	-22.6811	-0.985845	0.6479	4.95075	93.7316	96.2988	50.87	11.901	0.852802	0	0
Bump(s)	1	1	50	41.7355	-22.6811	-0.985845	0.6479	4.95075	93.7316	96.2988	50.87	11.901	0.852802	0	0
Bump(s)	1	2	47	44.0068	-20.4099	-0.887126	0.683158	4.95075	93.7316	96.2988	50.87	11.901	0.852802	0	0
Bump(s)	1	3	46	49.1061	-15.3106	-0.665483	0.762319	4.95075	93.7316	96.2988	50.87	11.901	0.852802	0	0
Bump(s)	1	4	63	55.8073	-8.60936	-0.37421	0.866349	4.95075	93.7316	96.2988	50.87	11.901	0.852802	0	0
Bump(s)	1	5	54	68.9032	4.48654	0.195009	1.06965	4.95075	93.7316	96.2988	50.87	11.901	0.852802	0	0
Bump(s)	1	6	101	91.4736	27.0569	1.17604	1.42003	4.95075	93.7316	96.2988	50.87	11.901	0.852802	0	0
Bump(s)	1	7	107	105.543	41.1263	1.78757	1.63844	4.95075	93.7316	96.2988	50.87	11.901	0.852802	0	0
Bump(s)	1	8	99	96.5923	32.1756	1.39853	1.49949	4.95075	93.7316	96.2988	50.87	11.901	0.852802	0	0
Bump(s)	1	9	72	76.468	12.0514	0.523818	1.18708	4.95075	93.7316	96.2988	50.87	11.901	0.852802	0	0
Bump(s)	1	10	64	56.9105	-7.50616	-0.326259	0.883475	4.95075	93.7316	96.2988	50.87	11.901	0.852802	0	0
Bump(s)	1	11	35	44.7182	-19.6985	-0.856205	0.694202	4.95075	93.7316	96.2988	50.87	11.901	0.852802	0	0
Bump(s)	1	12	35	41.7355	-22.6811	-0.985845	0.6479	4.95075	93.7316	96.2988	50.87	11.901	0.852802	0	0
Burn	0	1	220	211.589	-24.5773	-0.870268	0.895932	4.46642	100.228	102.665	53.9289	2.63163	0.917577	0	0
Burn	0	2	210	209.18	-26.9869	-0.95559	0.885729	4.46642	100.228	102.665	53.9289	2.63163	0.917577	0	0
Burn	0	3	210	212.037	-24.1296	-0.854412	0.897828	4.46642	100.228	102.665	53.9289	2.63163	0.917577	0	0
Burn	0	4	217	225.408	-10.7586	-0.380957	0.954445	4.46642	100.228	102.665	53.9289	2.63163	0.917577	0	0
Burn	0	5	249	250.159	13.9925	0.495465	1.05925	4.46642	100.228	102.665	53.9289	2.63163	0.917577	0	0
Burn	0	6	280	276.972	40.8053	1.44489	1.17278	4.46642	100.228	102.665	53.9289	2.63163	0.917577	0	0
Burn	0	7	300	286.822	50.6551	1.79366	1.21449	4.46642	100.228	102.665	53.9289	2.63163	0.917577	0	0
Burn	0	8	274	269.335	33.1685	1.17447	1.14045	4.46642	100.228	102.665	53.9289	2.63163	0.917577	0	0
Burn	0	9	231	241.804	5.63778	0.19963	1.02387	4.46642	100.228	102.665	53.9289	2.63163	0.917577	0	0
Burn	0	10	215	223.292	-12.8748	-0.455887	0.945484	4.46642	100.228	102.665	53.9289	2.63163	0.917577	0	0
Burn	0	11	223	215.812	-20.3546	-0.720742	0.913813	4.46642	100.228	102.665	53.9289	2.63163	0.917577	0	0
Burn	0	12	205	211.589	-24.5773	-0.870268	0.895932	4.46642	100.228	102.665	53.9289	2.63163	0.917577	0	0
Burn	1	1	36	46.3395	-2.74379	-0.755464	0.944099	2.77272	95.2109	96.8996	48.7199	19.6919	0.0975577	0.0478422	0.056992
Burn	1	2	48	44.4925	-4.59087	-1.26403	0.906468	2.77272	95.2109	96.8996	48.7199	19.6919	0.0975577	0.0478422	0.056992
Burn	1	3	36	44.5502	-4.53308	-1.24812	0.907645	2.77272	95.2109	96.8996	48.7199	19.6919	0.0975577	0.0478422	0.056992
Burn	1	4	52	46.0156	-3.06775	-0.844661	0.937499	2.77272	95.2109	96.8996	48.7199	19.6919	0.0975577	0.0478422	0.056992
Burn	1	5	51	48.0052	-1.07809	-0.296836	0.978036	2.77272	95.2109	96.8996	48.7199	19.6919	0.0975577	0.0478422	0.056992
Burn	1	6	51	49.8445	0.76114	0.209569	1.01551	2.77272	95.2109	96.8996	48.7199	19.6919	0.0975577	0.0478422	0.056992
Burn	1	7	39	51.7946	2.71128	0.746512	1.05524	2.77272	95.2109	96.8996	48.7199	19.6919	0.0975577	0.0478422	0.056992
Burn	1	8	68	53.7698	4.68647	1.29035	1.09548	2.77272	95.2109	96.8996	48.7199	19.6919	0.0975577	0.0478422	0.056992
Burn	1	9	44	54.5201	5.43672	1.49693	1.11077	2.77272	95.2109	96.8996	48.7199	19.6919	0.0975577	0.0478422	0.056992
Burn	1	10	67	53.2566	4.17329	1.14906	1.08502	2.77272	95.2109	96.8996	48.7199	19.6919	0.0975577	0.0478422	0.056992
Burn	1	11	57	50.0718	0.988465	0.27216	1.02014	2.77272	95.2109	96.8996	48.7199	19.6919	0.0975577	0.0478422	0.056992
Burn	1	12	40	46.3395	-2.74379	-0.755464	0.944099	2.77272	95.2109	96.8996	48.7199	19.6919	0.0975577	0.0478422	0.056992
Burn	2	1	136	127.618	-14.2987	-0.730289	0.899246	4.60877	99.602	102.195	53.3601	7.52806	0.761682	0	0
Burn	2	2	132	128.342	-13.5747	-0.69331	0.904347	4.60877	99.602	102.195	53.3601	7.52806	0.761682	0	0
Burn	2	3	124	128.602	-13.3146	-0.680026	0.90618	4.60877	99.602	102.195	53.3601	7.52806	0.761682	0	0
Burn	2	4	130	136.335	-5.58156	-0.285071	0.96067	4.60877	99.602	102.195	53.3601	7.52806	0.761682	0	0
Burn	2	5	154	153.712	11.7957	0.602448	1.08312	4.60877	99.602	102.195	53.3601	7.52806	0.761682	0	0
Burn	2	6	173	172.684	30.7676	1.57142	1.2168	4.60877	99.602	102.195	53.3601	7.52806	0.761682	0	0
Burn	2	7	192	177.881	35.964	1.83681	1.25342	4.60877	99.602	102.195	53.3601	7.52806	0.761682	0	0
Burn	2	8	154	162.145	20.2287	1.03316	1.14254	4.60877	99.602	102.195	53.3601	7.52806	0.761682	0	0
Burn	2	9	150	139.415	-2.50188	-0.12778	0.982371	4.60877	99.602	102.195	53.3601	7.52806	0.761682	0	0
Burn	2	10	104	125.235	-16.682	-0.852012	0.882452	4.60877	99.602	102.195	53.3601	7.52806	0.761682	0	0
Burn	2	11	129	123.413	-18.5038	-0.945058	0.869615	4.60877	99.602	102.195	53.3601	7.52806	0.761682	0	0
Burn	2	12	125	127.618	-14.2987	-0.730289	0.899246	4.60877	99.602	102.195	53.3601	7.52806	0.761682	0	0
Burn	3	1	48	39.7527	-5.49728	-0.873903	0.878513	3.5954	89.2903	91.4366	46.3613	12.8894	0.411178	0.00178476	0.00235935
Burn	3	2	30	39.5014	-5.74858	-0.913852	0.87296	3.5954	89.2903	91.4366	46.3613	12.8894	0.411178	0.00178476	0.00235935
Burn	3	3	50	40.5901	-4.65987	-0.74078	0.897019	3.5954	89.2903	91.4366	46.3613	12.8894	0.411178	0.00178476	0.00235935
Burn	3	4	35	43.1775	-2.07252	-0.329468	0.954199	3.5954	89.2903	91.4366	46.3613	12.8894	0.411178	0.00178476	0.00235935
Burn	3	5	44	48.0234	2.77342	0.440891	1.06129	3.5954	89.2903	91.4366	46.3613	12.8894	0.411178	0.00178476	0.00235935
Burn	3	6	57	54.4975	9.24748	1.47007	1.20436	3.5954	89.2903	91.4366	46.3613	12.8894	0.411178	0.00178476	0.00235935
Burn	3	7	69	56.9981	11.7481	1.8676	1.25963	3.5954	89.2903	91.4366	46.3613	12.8894	0.411178	0.00178476	0.00235935
Burn	3	8	52	52.2941	7.04413	1.11981	1.15567	3.5954	89.2903	91.4366	46.3613	12.8894	0.411178	0.00178476	0.00235935
Burn	3	9	37	46.0249	0.774896	0.123185	1.01712	3.5954	89.2903	91.4366	46.3613	12.8894	0.411178	0.00178476	0.00235935
Burn	3	10	44	42.0379	-3.21215	-0.510635	0.929013	3.5954	89.2903	91.4366	46.3613	12.8894	0.411178	0.00178476	0.00235935
Burn	3	11	37	40.3496	-4.90035	-0.77901	0.891705	3.5954	89.2903	91.4366	46.3613	12.8894	0.411178	0.00178476	0.00235935
Burn	3	12	40	39.7527	-5.49728	-0.873903	0.878513	3.5954	89.2903	91.4366	46.3613	12.8894	0.411178	0.00178476	0.00235935
Cast problem	0	1	42	50.3328	-20.5839	-1.23006	0.709746	4.93795	93.5064	96.2569	50.407	9.38387	0.748267	0	0
Cast problem	0	2	49	49.7952	-21.1215	-1.26219	0.702164	4.93795	93.5064	96.2569	50.407	9.38387	0.748267	0	0
Cast problem	0	3	58	56.9351	-13.9816	-0.835518	0.802845	4.93795	93.5064	96.2569	50.407	9.38387	0.748267	0	0
Cast problem	0	4	65	72.6681	1.75147	0.104665	1.0247	4.93795	93.5064	96.2569	50.407	9.38387	0.748267	0	0
Cast problem	0	5	103	88.8926	17.976	1.07422	1.25348	4.93795	93.5064	96.2569	50.407	9.38387	0.748267	0	0
Cast problem	0	6	91	90.9077	19.991	1.19463	1.28189	4.93795	93.5064	96.2569	50.407	9.38387	0.748267	0	0
Cast problem	0	7	74	85.6883	14.7716	0.882731	1.2083	4.93795	93.5064	96.2569	50.407	9.38387	0.748267	0	0
Cast problem	0	8	91	88.4644	17.5477	1.04863	1.24744	4.93795	93.5064	96.2569	50.407	9.38387	0.748267	0	0
Cast problem	0	9	95	85.1139	14.1973	0.848408	1.2002	4.93795	93.5064	96.2569	50.407	9.38387	0.748267	0	0
Cast problem	0	10	64	72.5728	1.65613	0.0989681	1.02335	4.93795	93.5064	96.2569	50.407	9.38387	0.748267	0	0
Cast problem	0	11	67	59.2962	-11.6205	-0.694421	0.836139	4.93795	93.5064	96.2569	50.407	9.38387	0.748267	0	0
Cast problem	0	12	52	50.3328	-20.5839	-1.23006	0.709746	4.93795	93.5064	96.2569	50.407	9.38387	0.748267	0	0
Cast problem	1	1	19	25.6385	-9.02814	-1.11559	0.739573	3.88024	81.3418	83.4769	42.8724	8.39464	0.679195	7.44589e-06	1.19232e-05
Cast problem	1	2	26	24.8243	-9.84234	-1.2162	0.716086	3.88024	81.3418	83.4769	42.8724	8.39464	0.679195	7.44589e-06	1.19232e-05
Cast problem	1	3	26	27.2006	-7.46608	-0.922568	0.784632	3.88024	81.3418	83.4769	42.8724	8.39464	0.679195	7.44589e-06	1.19232e-05
Cast problem	1	4	32	31.8413	-2.82537	-0.349125	0.918499	3.88024	81.3418	83.4769	42.8724	8.39464	0.679195	7.44589e-06	1.19232e-05
Cast problem	1	5	43	36.7628	2.09613	0.259015	1.06047	3.88024	81.3418	83.4769	42.8724	8.39464	0.679195	7.44589e-06	1.19232e-05
Cast problem	1	6	36	40.3691	5.70238	0.704631	1.16449	3.88024	81.3418	83.4769	42.8724	8.39464	0.679195	7.44589e-06	1.19232e-05
Cast problem	1	7	40	44.0849	9.41819	1.16378	1.27168	3.88024	81.3418	83.4769	42.8724	8.39464	0.679195	7.44589e-06	1.19232e-05
Cast problem	1	8	52	46.9936	12.327	1.52322	1.35559	3.88024	81.3418	83.4769	42.8724	8.39464	0.679195	7.44589e-06	1.19232e-05
Cast problem	1	9	49	44.3739	9.70719	1.1995	1.28002	3.88024	81.3418	83.4769	42.8724	8.39464	0.679195	7.44589e-06	1.19232e-05
Cast problem	1	10	32	37.6321	2.96547	0.366436	1.08554	3.88024	81.3418	83.4769	42.8724	8.39464	0.679195	7.44589e-06	1.19232e-05
Cast problem	1	11	39	30.6404	-4.02626	-0.497517	0.883858	3.88024	81.3418	83.4769	42.8724	8.39464	0.679195	7.44589e-06	1.19232e-05
Cast problem	1	12	22	25.6385	-9.02814	-1.11559	0.739573	3.88024	81.3418	83.4769	42.8724	8.39464	0.679195	7.44589e-06	1.19232e-05
Cast problem	2	1	23	26.0348	-10.2986	-1.14234	0.716553	4.49687	84.5291	87.1945	44.7417	8.84713	0.658006	2.20755e-06	3.65438e-06
Cast problem	2	2	23	26.3024	-10.031	-1.11266	0.723919	4.49687	84.5291	87.1945	44.7417	8.84713	0.658006	2.20755e-06	3.65438e-06
Cast problem	2	3	32	30.5392	-5.79412	-0.642699	0.840529	4.49687	84.5291	87.1945	44.7417	8.84713	0.658006	2.20755e-06	3.65438e-06
Cast problem	2	4	33	39.9193	3.586	0.397769	1.0987	4.49687	84.5291	87.1945	44.7417	8.84713	0.658006	2.20755e-06	3.65438e-06
Cast problem	2	5	60	50.1061	13.7727	1.52771	1.37907	4.49687	84.5291	87.1945	44.7417	8.84713	0.658006	2.20755e-06	3.65438e-06
Cast problem	2	6	55	50.6647	14.3313	1.58967	1.39444	4.49687	84.5291	87.1945	44.7417	8.84713	0.658006	2.20755e-06	3.65438e-06
Cast problem	2	7	34	43.3717	7.03832	0.780709	1.19372	4.49687	84.5291	87.1945	44.7417	8.84713	0.658006	2.20755e-06	3.65438e-06
Cast problem	2	8	39	40.8942	4.56083	0.505899	1.12553	4.49687	84.5291	87.1945	44.7417	8.84713	0.658006	2.20755e-06	3.65438e-06
Cast problem	2	9	47	39.1389	2.80559	0.311203	1.07722	4.49687	84.5291	87.1945	44.7417	8.84713	0.658006	2.20755e-06	3.65438e-06
Cast problem	2	10	32	34.2167	-2.11666	-0.234786	0.941743	4.49687	84.5291	87.1945	44.7417	8.84713	0.658006	2.20755e-06	3.65438e-06
Cast problem	2	11	28	28.7774	-7.55594	-0.838125	0.792038	4.49687	84.5291	87.1945	44.7417	8.84713	0.658006	2.20755e-06	3.65438e-06
Cast problem	2	12	30	26.0348	-10.2986	-1.14234	0.716553	4.49687	84.5291	87.1945	44.7417	8.84713	0.658006	2.20755e-06	3.65438e-06
Chest Pain	0	1	837	749.332	44.4157	0.582905	1.06301	7.4783	145.596	149.616	82.4363	28.3603	0.463046	0	0
Chest Pain	0	2	820	797.315	92.3987	1.21263	1.13108	7.4783	145.596	149.616	82.4363	28.3603	0.463046	0	0
Chest Pain	0	3	697	713.502	8.58511	0.11267	1.01218	7.4783	145.596	149.616	82.4363	28.3603	0.463046	0	0
Chest Pain	0	4	673	677.929	-26.9876	-0.354181	0.961715	7.4783	145.596	149.616	82.4363	28.3603	0.463046	0	0
Chest Pain	0	5	670	643.397	-61.5194	-0.80737	0.912728	7.4783	145.596	149.616	82.4363	28.3603	0.463046	0	0
Chest Pain	0	6	523	553.743	-151.173	-1.98398	0.785544	7.4783	145.596	149.616	82.4363	28.3603	0.463046	0	0
Chest Pain	0	7	618	599.282	-105.635	-1.38633	0.850146	7.4783	145.596	149.616	82.4363	28.3603	0.463046	0	0
Chest Pain	0	8	681	700.284	-4.63249	-0.060796	0.993428	7.4783	145.596	149.616	82.4363	28.3603	0.463046	0	0
Chest Pain	0	9	818	794.401	89.484	1.17437	1.12694	7.4783	145.596	149.616	82.4363	28.3603	0.463046	0	0
Chest Pain	0	10	766	773.855	68.9387	0.90474	1.0978	7.4783	145.596	149.616	82.4363	28.3603	0.463046	0	0
Chest Pain	0	11	702	706.626	1.70981	0.0224392	1.00243	7.4783	145.596	149.616	82.4363	28.3603	0.463046	0	0
Chest Pain	0	12	654	749.332	44.4157	0.582905	1.06301	7.4783	145.596	149.616	82.4363	28.3603	0.463046	0	0
Chest Pain	1	1	57	44.7589	3.25892	0.838382	1.07853	2.90183	95.1897	96.947	48.7106	21.4871	0.115947	0.0265824	0.0320822
Chest Pain	1	2	57	47.0752	5.57524	1.43427	1.13434	2.90183	95.1897	96.947	48.7106	21.4871	0.115947	0.0265824	0.0320822
Chest Pain	1	3	52	46.6534	5.15338	1.32574	1.12418	2.90183	95.1897	96.947	48.7106	21.4871	0.115947	0.0265824	0.0320822
Chest Pain	1	4	37	43.9716	2.47163	0.635844	1.05956	2.90183	95.1897	96.947	48.7106	21.4871	0.115947	0.0265824	0.0320822
Chest Pain	1	5	50	40.4624	-1.03761	-0.266933	0.974997	2.90183	95.1897	96.947	48.7106	21.4871	0.115947	0.0265824	0.0320822
Chest Pain	1	6	28	37.4442	-4.05579	-1.04338	0.90227	2.90183	95.1897	96.947	48.7106	21.4871	0.115947	0.0265824	0.0320822
Chest Pain	1	7	30	36.2318	-5.26825	-1.35529	0.873054	2.90183	95.1897	96.947	48.7106	21.4871	0.115947	0.0265824	0.0320822
Chest Pain	1	8	41	36.8546	-4.64542	-1.19507	0.888062	2.90183	95.1897	96.947	48.7106	21.4871	0.115947	0.0265824	0.0320822
Chest Pain	1	9	43	38.1743	-3.32569	-0.855557	0.919863	2.90183	95.1897	96.947	48.7106	21.4871	0.115947	0.0265824	0.0320822
Chest Pain	1	10	37	39.7258	-1.77417	-0.456419	0.957249	2.90183	95.1897	96.947	48.7106	21.4871	0.115947	0.0265824	0.0320822
Chest Pain	1	11	38	41.8888	0.388839	0.100032	1.00937	2.90183	95.1897	96.947	48.7106	21.4871	0.115947	0.0265824	0.0320822
Chest Pain	1	12	28	44.7589	3.25892	0.838382	1.07853	2.90183	95.1897	96.947	48.7106	21.4871	0.115947	0.0265824	0.0320822
Chest Pain	2	1	341	311.36	22.1932	0.695032	1.07675	5.68893	119.884	123.185	65.0215	16.3185	0.548341	0	0
Chest Pain	2	2	348	316.429	27.2624	0.853787	1.09428	5.68893	119.884	123.185	65.0215	16.3185	0.548341	0	0
Chest Pain	2	3	259	282.096	-7.07104	-0.221446	0.975547	5.68893	119.884	123.185	65.0215	16.3185	0.548341	0	0
Chest Pain	2	4	257	254.31	-34.8567	-1.09162	0.879458	5.68893	119.884	123.185	65.0215	16.3185	0.548341	0	0
Chest Pain	2	5	253	243.681	-45.4861	-1.42451	0.842699	5.68893	119.884	123.185	65.0215	16.3185	0.548341	0	0
Chest Pain	2	6	225	239.787	-49.3798	-1.54645	0.829234	5.68893	119.884	123.185	65.0215	16.3185	0.548341	0	0
Chest Pain	2	7	270	260.983	-28.1839	-0.882644	0.902534	5.68893	119.884	123.185	65.0215	16.3185	0.548341	0	0
Chest Pain	2	8	283	296.563	7.39584	0.231618	1.02558	5.68893	119.884	123.185	65.0215	16.3185	0.548341	0	0
Chest Pain	2	9	347	328.617	39.4508	1.2355	1.13643	5.68893	119.884	123.185	65.0215	16.3185	0.548341	0	0
Chest Pain	2	10	328	323.114	33.9472	1.06314	1.1174	5.68893	119.884	123.185	65.0215	16.3185	0.548341	0	0
Chest Pain	2	11	282	301.702	12.535	0.392562	1.04335	5.68893	119.884	123.185	65.0215	16.3185	0.548341	0	0
Chest Pain	2	12	277	311.36	22.1932	0.695032	1.07675	5.68893	119.884	123.185	65.0215	16.3185	0.548341	0	0
Chest Pain	3	1	439	394.977	20.8938	0.566526	1.05585	5.92405	123.667	126.928	67.752	17.1599	0.533318	0	0
Chest Pain	3	2	415	404.377	30.294	0.821408	1.08098	5.92405	123.667	126.928	67.752	17.1599	0.533318	0	0
Chest Pain	3	3	386	394.64	20.5571	0.557396	1.05495	5.92405	123.667	126.928	67.752	17.1599	0.533318	0	0
Chest Pain	3	4	378	378.711	4.62775	0.125479	1.01237	5.92405	123.667	126.928	67.752	17.1599	0.533318	0	0
Chest Pain	3	5	367	342.426	-31.657	-0.858366	0.915374	5.92405	123.667	126.928	67.752	17.1599	0.533318	0	0
Chest Pain	3	6	270	300.315	-73.7679	-2.00018	0.802804	5.92405	123.667	126.928	67.752	17.1599	0.533318	0	0
Chest Pain	3	7	318	312.519	-61.5639	-1.66928	0.835427	5.92405	123.667	126.928	67.752	17.1599	0.533318	0	0
Chest Pain	3	8	357	363.343	-10.7407	-0.291229	0.971288	5.92405	123.667	126.928	67.752	17.1599	0.533318	0	0
Chest Pain	3	9	428	407.174	33.0905	0.897236	1.08846	5.92405	123.667	126.928	67.752	17.1599	0.533318	0	0
Chest Pain	3	10	401	406.733	32.6493	0.885271	1.08728	5.92405	123.667	126.928	67.752	17.1599	0.533318	0	0
Chest Pain	3	11	381	388.807	14.7233	0.399217	1.03936	5.92405	123.667	126.928	67.752	17.1599	0.533318	0	0
Chest Pain	3	12	349	394.977	20.8938	0.566526	1.05585	5.92405	123.667	126.928	67.752	17.1599	0.533318	0	0
Clavicle Injury	0	1	93	86.6007	-28.566	-0.741838	0.75196	6.89761	95.0417	98.5449	55.289	2.13714	0.973606	0	0
Clavicle Injury	0	2	81	81.9716	-33.1951	-0.862053	0.711765	6.89761	95.0417	98.5449	55.289	2.13714	0.973606	0	0
Clavicle Injury	0	3	89	90.5127	-24.654	-0.640246	0.785928	6.89761	95.0417	98.5449	55.289	2.13714	0.973606	0	0
Clavicle Injury	0	4	109	108.488	-6.6784	-0.173433	0.942011	6.89761	95.0417	98.5449	55.289	2.13714	0.973606	0	0
Clavicle Injury	0	5	115	108.993	-6.17359	-0.160324	0.946394	6.89761	95.0417	98.5449	55.289	2.13714	0.973606	0	0
Clavicle Injury	0	6	87	90.5796	-24.5871	-0.63851	0.786509	6.89761	95.0417	98.5449	55.289	2.13714	0.973606	0	0
Clavicle Injury	0	7	92	98.4854	-16.6813	-0.433202	0.855155	6.89761	95.0417	98.5449	55.289	2.13714	0.973606	0	0
Clavicle Injury	0	8	160	156.247	41.0799	1.06682	1.3567	6.89761	95.0417	98.5449	55.289	2.13714	0.973606	0	0
Clavicle Injury	0	9	208	204.604	89.4372	2.32262	1.77659	6.89761	95.0417	98.5449	55.289	2.13714	0.973606	0	0
Clavicle Injury	0	10	165	162.499	47.3319	1.22918	1.41099	6.89761	95.0417	98.5449	55.289	2.13714	0.973606	0	0
Clavicle Injury	0	11	100	106.419	-8.74782	-0.227175	0.924042	6.89761	95.0417	98.5449	55.289	2.13714	0.973606	0	0
Clavicle Injury	0	12	83	86.6007	-28.566	-0.741838	0.75196	6.89761	95.0417	98.5449	55.289	2.13714	0.973606	0	0
Clavicle Injury	1	1	18	14.1802	-8.40315	-0.984511	0.627905	6.223	78.6576	81.9491	44.6672	6.54004	0.738959	0	0
Clavicle Injury	1	2	20	18.8631	-3.72023	-0.435861	0.835267	6.223	78.6576	81.9491	44.6672	6.54004	0.738959	0	0
Clavicle Injury	1	3	24	24.8636	2.2803	0.26716	1.10097	6.223	78.6576	81.9491	44.6672	6.54004	0.738959	0	0
Clavicle Injury	1	4	28	25.7687	3.18537	0.373197	1.14105	6.223	78.6576	81.9491	44.6672	6.54004	0.738959	0	0
Clavicle Injury	1	5	20	21.6617	-0.921675	-0.107983	0.959188	6.223	78.6576	81.9491	44.6672	6.54004	0.738959	0	0
Clavicle Injury	1	6	19	17.6348	-4.94849	-0.579764	0.780879	6.223	78.6576	81.9491	44.6672	6.54004	0.738959	0	0
Clavicle Injury	1	7	16	17.2705	-5.31279	-0.622445	0.764747	6.223	78.6576	81.9491	44.6672	6.54004	0.738959	0	0
Clavicle Injury	1	8	24	29.0263	6.44292	0.754851	1.2853	6.223	78.6576	81.9491	44.6672	6.54004	0.738959	0	0
Clavicle Injury	1	9	53	43.2996	20.7163	2.42712	1.91733	6.223	78.6576	81.9491	44.6672	6.54004	0.738959	0	0
Clavicle Injury	1	10	26	29.4162	6.83283	0.800532	1.30256	6.223	78.6576	81.9491	44.6672	6.54004	0.738959	0	0
Clavicle Injury	1	11	13	14.8351	-7.74824	-0.907782	0.656905	6.223	78.6576	81.9491	44.6672	6.54004	0.738959	0	0
Clavicle Injury	1	12	10	14.1802	-8.40315	-0.984511	0.627905	6.223	78.6576	81.9491	44.6672	6.54004	0.738959	0	0
Clavicle Injury	2	1	75	72.3311	-20.2522	-0.670883	0.781254	6.43107	93.5835	96.9292	53.3024	3.95755	0.934788	0	0
Clavicle Injury	2	2	61	62.9999	-29.5835	-0.979994	0.680467	6.43107	93.5835	96.9292	53.3024	3.95755	0.934788	0	0
Clavicle Injury	2	3	65	66.6084	-25.9749	-0.860455	0.719443	6.43107	93.5835	96.9292	53.3024	3.95755	0.934788	0	0
Clavicle Injury	2	4	81	81.5169	-11.0664	-0.366591	0.880471	6.43107	93.5835	96.9292	53.3024	3.95755	0.934788	0	0
Clavicle Injury	2	5	95	85.7398	-6.84358	-0.226703	0.926082	6.43107	93.5835	96.9292	53.3024	3.95755	0.934788	0	0
Clavicle Injury	2	6	68	74.134	-18.4493	-0.61116	0.800727	6.43107	93.5835	96.9292	53.3024	3.95755	0.934788	0	0
Clavicle Injury	2	7	76	83.8096	-8.77373	-0.290642	0.905234	6.43107	93.5835	96.9292	53.3024	3.95755	0.934788	0	0
Clavicle Injury	2	8	136	126.909	34.3252	1.13707	1.37075	6.43107	93.5835	96.9292	53.3024	3.95755	0.934788	0	0
Clavicle Injury	2	9	155	157.974	65.3903	2.16614	1.70629	6.43107	93.5835	96.9292	53.3024	3.95755	0.934788	0	0
Clavicle Injury	2	10	139	132.725	40.1414	1.32974	1.43357	6.43107	93.5835	96.9292	53.3024	3.95755	0.934788	0	0
Clavicle Injury	2	11	87	93.9223	1.33896	0.0443551	1.01446	6.43107	93.5835	96.9292	53.3024	3.95755	0.934788	0	0
Clavicle Injury	2	12	73	72.3311	-20.2522	-0.670883	0.781254	6.43107	93.5835	96.9292	53.3024	3.95755	0.934788	0	0
Cold Symptoms	0	1	835	814.7	258.033	1.14386	1.46353	8.10013	126.303	130.337	75.7825	12.8998	0.968615	0	0
Cold Symptoms	0	2	788	798.772	242.105	1.07325	1.43492	8.10013	126.303	130.337	75.7825	12.8998	0.968615	0	0
Cold Symptoms	0	3	612	586.285	29.6186	0.131299	1.05321	8.10013	126.303	130.337	75.7825	12.8998	0.968615	0	0
Cold Symptoms	0	4	396	431.284	-125.382	-0.555818	0.774762	8.10013	126.303	130.337	75.7825	12.8998	0.968615	0	0
Cold Symptoms	0	5	365	333.691	-222.976	-0.98845	0.599444	8.10013	126.303	130.337	75.7825	12.8998	0.968615	0	0
Cold Symptoms	0	6	225	240.124	-316.543	-1.40323	0.43136	8.10013	126.303	130.337	75.7825	12.8998	0.968615	0	0
Cold Symptoms	0	7	223	219.752	-336.915	-1.49354	0.394764	8.10013	126.303	130.337	75.7825	12.8998	0.968615	0	0
Cold Symptoms	0	8	363	380.029	-176.638	-0.783033	0.682687	8.10013	126.303	130.337	75.7825	12.8998	0.968615	0	0
Cold Symptoms	0	9	659	625.196	68.5289	0.303788	1.12311	8.10013	126.303	130.337	75.7825	12.8998	0.968615	0	0
Cold Symptoms	0	10	681	708.519	151.853	0.673162	1.27279	8.10013	126.303	130.337	75.7825	12.8998	0.968615	0	0
Cold Symptoms	0	11	738	726.949	170.282	0.75486	1.3059	8.10013	126.303	130.337	75.7825	12.8998	0.968615	0	0
Cold Symptoms	0	12	795	814.7	258.033	1.14386	1.46353	8.10013	126.303	130.337	75.7825	12.8998	0.968615	0	0
Cold Symptoms	1	1	112	98.9757	37.4757	1.36553	1.60936	5.40137	89.2647	92.1054	49.1438	7.357	0.912331	0	0
Cold Symptoms	1	2	103	98.7474	37.2474	1.35721	1.60565	5.40137	89.2647	92.1054	49.1438	7.357	0.912331	0	0
Cold Symptoms	1	3	72	72.8756	11.3756	0.414501	1.18497	5.40137	89.2647	92.1054	49.1438	7.357	0.912331	0	0
Cold Symptoms	1	4	45	52.092	-9.408	-0.342806	0.847024	5.40137	89.2647	92.1054	49.1438	7.357	0.912331	0	0
Cold Symptoms	1	5	48	39.7414	-21.7586	-0.792835	0.646201	5.40137	89.2647	92.1054	49.1438	7.357	0.912331	0	0
Cold Symptoms	1	6	28	30.7195	-30.7805	-1.12157	0.499504	5.40137	89.2647	92.1054	49.1438	7.357	0.912331	0	0
Cold Symptoms	1	7	25	27.536	-33.964	-1.23757	0.447739	5.40137	89.2647	92.1054	49.1438	7.357	0.912331	0	0
Cold Symptoms	1	8	30	32.9441	-28.5559	-1.04051	0.535676	5.40137	89.2647	92.1054	49.1438	7.357	0.912331	0	0
Cold Symptoms	1	9	51	46.3896	-15.1104	-0.550589	0.754302	5.40137	89.2647	92.1054	49.1438	7.357	0.912331	0	0
Cold Symptoms	1	10	64	61.6098	0.10976	0.00399941	1.00178	5.40137	89.2647	92.1054	49.1438	7.357	0.912331	0	0
Cold Symptoms	1	11	69	77.3934	15.8934	0.57912	1.25843	5.40137	89.2647	92.1054	49.1438	7.357	0.912331	0	0
Cold Symptoms	1	12	91	98.9757	37.4757	1.36553	1.60936	5.40137	89.2647	92.1054	49.1438	7.357	0.912331	0	0
Cold Symptoms	2	1	161	168.139	55.889	1.09914	1.4979	6.85615	95.8194	99.3674	55.4723	4.07608	0.977381	0	0
Cold Symptoms	2	2	179	173.869	61.6191	1.21183	1.54895	6.85615	95.8194	99.3674	55.4723	4.07608	0.977381	0	0
Cold Symptoms	2	3	127	127.686	15.4361	0.303574	1.13752	6.85615	95.8194	99.3674	55.4723	4.07608	0.977381	0	0
Cold Symptoms	2	4	82	86.5486	-25.7014	-0.505458	0.771034	6.85615	95.8194	99.3674	55.4723	4.07608	0.977381	0	0
Cold Symptoms	2	5	66	57.3139	-54.9361	-1.0804	0.510592	6.85615	95.8194	99.3674	55.4723	4.07608	0.977381	0	0
Cold Symptoms	2	6	32	37.7917	-74.4583	-1.46434	0.336674	6.85615	95.8194	99.3674	55.4723	4.07608	0.977381	0	0
Cold Symptoms	2	7	36	40.5074	-71.7426	-1.41093	0.360867	6.85615	95.8194	99.3674	55.4723	4.07608	0.977381	0	0
Cold Symptoms	2	8	77	74.5956	-37.6544	-0.740531	0.664549	6.85615	95.8194	99.3674	55.4723	4.07608	0.977381	0	0
Cold Symptoms	2	9	127	120.836	8.58583	0.168854	1.07649	6.85615	95.8194	99.3674	55.4723	4.07608	0.977381	0	0
Cold Symptoms	2	10	136	140.912	28.6624	0.563691	1.25534	6.85615	95.8194	99.3674	55.4723	4.07608	0.977381	0	0
Cold Symptoms	2	11	152	150.661	38.4115	0.755421	1.3422	6.85615	95.8194	99.3674	55.4723	4.07608	0.977381	0	0
Cold Symptoms	2	12	172	168.139	55.889	1.09914	1.4979	6.85615	95.8194	99.3674	55.4723	4.07608	0.977381	0	0
Cold Symptoms	3	1	415	406.211	119.627	1.03988	1.41743	7.71363	118.255	122.2	69.6304	13.2135	0.936351	0	0
Cold Symptoms	3	2	361	370.905	84.322	0.732986	1.29423	7.71363	118.255	122.2	69.6304	13.2135	0.936351	0	0
Cold Symptoms	3	3	314	294.229	7.64532	0.0664584	1.02668	7.71363	118.255	122.2	69.6304	13.2135	0.936351	0	0
Cold Symptoms	3	4	197	220.111	-66.4718	-0.577819	0.768054	7.71363	118.255	122.2	69.6304	13.2135	0.936351	0	0
Cold Symptoms	3	5	182	163.268	-123.315	-1.07194	0.569705	7.71363	118.255	122.2	69.6304	13.2135	0.936351	0	0
Cold Symptoms	3	6	114	120.763	-165.821	-1.44143	0.421388	7.71363	118.255	122.2	69.6304	13.2135	0.936351	0	0
Cold Symptoms	3	7	110	111.829	-174.754	-1.51909	0.390214	7.71363	118.255	122.2	69.6304	13.2135	0.936351	0	0
Cold Symptoms	3	8	199	211.537	-75.0465	-0.652357	0.738134	7.71363	118.255	122.2	69.6304	13.2135	0.936351	0	0
Cold Symptoms	3	9	379	347.926	61.3424	0.53323	1.21405	7.71363	118.255	122.2	69.6304	13.2135	0.936351	0	0
Cold Symptoms	3	10	358	386.8	100.217	0.871157	1.3497	7.71363	118.255	122.2	69.6304	13.2135	0.936351	0	0
Cold Symptoms	3	11	414	399.21	112.627	0.979032	1.393	7.71363	118.255	122.2	69.6304	13.2135	0.936351	0	0
Cold Symptoms	3	12	396	406.211	119.627	1.03988	1.41743	7.71363	118.255	122.2	69.6304	13.2135	0.936351	0	0
Cold Symptoms	4	1	147	138.78	42.5302	1.25841	1.44187	6.21256	95.7323	99.2087	53.463	5.33579	0.928283	0	0
Cold Symptoms	4	2	145	138.951	42.7006	1.26345	1.44364	6.21256	95.7323	99.2087	53.463	5.33579	0.928283	0	0
Cold Symptoms	4	3	99	102.165	5.91461	0.175005	1.06145	6.21256	95.7323	99.2087	53.463	5.33579	0.928283	0	0
Cold Symptoms	4	4	71	75.6344	-20.6156	-0.609989	0.785812	6.21256	95.7323	99.2087	53.463	5.33579	0.928283	0	0
Cold Symptoms	4	5	69	63.2549	-32.9951	-0.97628	0.657194	6.21256	95.7323	99.2087	53.463	5.33579	0.928283	0	0
Cold Symptoms	4	6	52	53.9053	-42.3447	-1.25292	0.560055	6.21256	95.7323	99.2087	53.463	5.33579	0.928283	0	0
Cold Symptoms	4	7	52	51.6869	-44.5631	-1.31856	0.537007	6.21256	95.7323	99.2087	53.463	5.33579	0.928283	0	0
Cold Symptoms	4	8	57	64.2584	-31.9916	-0.946588	0.66762	6.21256	95.7323	99.2087	53.463	5.33579	0.928283	0	0
Cold Symptoms	4	9	102	95.7972	-0.452838	-0.0133989	0.995295	6.21256	95.7323	99.2087	53.463	5.33579	0.928283	0	0
Cold Symptoms	4	10	123	115.441	19.1912	0.567842	1.19939	6.21256	95.7323	99.2087	53.463	5.33579	0.928283	0	0
Cold Symptoms	4	11	102	116.346	20.0962	0.594619	1.20879	6.21256	95.7323	99.2087	53.463	5.33579	0.928283	0	0
Cold Symptoms	4	12	136	138.78	42.5302	1.25841	1.44187	6.21256	95.7323	99.2087	53.463	5.33579	0.928283	0	0
Cold Symptoms,Fever	0	1	209	207.462	85.2118	1.40965	1.69703	6.14263	96.037	99.1775	54.2402	4.89632	0.971382	0	0
Cold Symptoms,Fever	0	2	185	196.388	74.1381	1.22646	1.60645	6.14263	96.037	99.1775	54.2402	4.89632	0.971382	0	0
Cold Symptoms,Fever	0	3	167	159.401	37.1508	0.614582	1.30389	6.14263	96.037	99.1775	54.2402	4.89632	0.971382	0	0
Cold Symptoms,Fever	0	4	110	112.817	-9.43276	-0.156045	0.92284	6.14263	96.037	99.1775	54.2402	4.89632	0.971382	0	0
Cold Symptoms,Fever	0	5	75	73.9218	-48.3282	-0.799489	0.604677	6.14263	96.037	99.1775	54.2402	4.89632	0.971382	0	0
Cold Symptoms,Fever	0	6	53	54.1099	-68.1401	-1.12724	0.442617	6.14263	96.037	99.1775	54.2402	4.89632	0.971382	0	0
Cold Symptoms,Fever	0	7	48	49.0564	-73.1936	-1.21084	0.401279	6.14263	96.037	99.1775	54.2402	4.89632	0.971382	0	0
Cold Symptoms,Fever	0	8	54	60.0402	-62.2098	-1.02913	0.491127	6.14263	96.037	99.1775	54.2402	4.89632	0.971382	0	0
Cold Symptoms,Fever	0	9	95	83.3302	-38.9198	-0.643846	0.681638	6.14263	96.037	99.1775	54.2402	4.89632	0.971382	0	0
Cold Symptoms,Fever	0	10	105	111.321	-10.9286	-0.180792	0.910604	6.14263	96.037	99.1775	54.2402	4.89632	0.971382	0	0
Cold Symptoms,Fever	0	11	145	151.69	29.4404	0.487029	1.24082	6.14263	96.037	99.1775	54.2402	4.89632	0.971382	0	0
Cold Symptoms,Fever	0	12	221	207.462	85.2118	1.40965	1.69703	6.14263	96.037	99.1775	54.2402	4.89632	0.971382	0	0
Cold Symptoms,Fever	1	1	87	97.7293	37.1459	1.38517	1.61314	5.06695	87.3835	89.9473	47.9431	6.79728	0.904719	0	0
Cold Symptoms,Fever	1	2	87	89.4491	28.8657	1.0764	1.47646	5.06695	87.3835	89.9473	47.9431	6.79728	0.904719	0	0
Cold Symptoms,Fever	1	3	70	72.4881	11.9048	0.443928	1.1965	5.06695	87.3835	89.9473	47.9431	6.79728	0.904719	0	0
Cold Symptoms,Fever	1	4	59	54.804	-5.77934	-0.215511	0.904605	5.06695	87.3835	89.9473	47.9431	6.79728	0.904719	0	0
Cold Symptoms,Fever	1	5	39	39.2249	-21.3585	-0.796456	0.647453	5.06695	87.3835	89.9473	47.9431	6.79728	0.904719	0	0
Cold Symptoms,Fever	1	6	27	29.4748	-31.1085	-1.16003	0.486517	5.06695	87.3835	89.9473	47.9431	6.79728	0.904719	0	0
Cold Symptoms,Fever	1	7	27	27.1351	-33.4483	-1.24728	0.447897	5.06695	87.3835	89.9473	47.9431	6.79728	0.904719	0	0
Cold Symptoms,Fever	1	8	27	31.8003	-28.7831	-1.07332	0.524901	5.06695	87.3835	89.9473	47.9431	6.79728	0.904719	0	0
Cold Symptoms,Fever	1	9	50	43.4688	-17.1145	-0.6382	0.717504	5.06695	87.3835	89.9473	47.9431	6.79728	0.904719	0	0
Cold Symptoms,Fever	1	10	57	61.248	0.664642	0.0247845	1.01097	5.06695	87.3835	89.9473	47.9431	6.79728	0.904719	0	0
Cold Symptoms,Fever	1	11	82	82.4485	21.8652	0.815351	1.36091	5.06695	87.3835	89.9473	47.9431	6.79728	0.904719	0	0
Cold Symptoms,Fever	1	12	115	97.7293	37.1459	1.38517	1.61314	5.06695	87.3835	89.9473	47.9431	6.79728	0.904719	0	0
Cold Symptoms,Fever	2	1	61	56.8108	22.9774	1.3113	1.67914	4.99149	81.0615	83.6282	44.3022	8.10762	0.88928	0	0
Cold Symptoms,Fever	2	2	48	56.4317	22.5983	1.28966	1.66793	4.99149	81.0615	83.6282	44.3022	8.10762	0.88928	0	0
Cold Symptoms,Fever	2	3	55	47.4017	13.5684	0.774333	1.40104	4.99149	81.0615	83.6282	44.3022	8.10762	0.88928	0	0
Cold Symptoms,Fever	2	4	30	32.5702	-1.26315	-0.0720868	0.962665	4.99149	81.0615	83.6282	44.3022	8.10762	0.88928	0	0
Cold Symptoms,Fever	2	5	19	20.7446	-13.0888	-0.746961	0.61314	4.99149	81.0615	83.6282	44.3022	8.10762	0.88928	0	0
Cold Symptoms,Fever	2	6	18	14.9984	-18.835	-1.07489	0.443301	4.99149	81.0615	83.6282	44.3022	8.10762	0.88928	0	0
Cold Symptoms,Fever	2	7	10	12.4624	-21.3709	-1.21961	0.368347	4.99149	81.0615	83.6282	44.3022	8.10762	0.88928	0	0
Cold Symptoms,Fever	2	8	10	14.2579	-19.5754	-1.11715	0.421417	4.99149	81.0615	83.6282	44.3022	8.10762	0.88928	0	0
Cold Symptoms,Fever	2	9	26	20.7022	-13.1311	-0.749376	0.611889	4.99149	81.0615	83.6282	44.3022	8.10762	0.88928	0	0
Cold Symptoms,Fever	2	10	30	30.3404	-3.49295	-0.199339	0.89676	4.99149	81.0615	83.6282	44.3022	8.10762	0.88928	0	0
Cold Symptoms,Fever	2	11	37	42.469	8.63567	0.492828	1.25524	4.99149	81.0615	83.6282	44.3022	8.10762	0.88928	0	0
Cold Symptoms,Fever	2	12	62	56.8108	22.9774	1.3113	1.67914	4.99149	81.0615	83.6282	44.3022	8.10762	0.88928	0	0
Cold Symptoms,Fever	3	1	61	49.0189	21.1023	1.35529	1.7559	5.22062	78.4561	81.2203	43.0483	7.022	0.874182	0	0
Cold Symptoms,Fever	3	2	50	52.3624	24.4457	1.57002	1.87567	5.22062	78.4561	81.2203	43.0483	7.022	0.874182	0	0
Cold Symptoms,Fever	3	3	42	38.909	10.9923	0.705981	1.39376	5.22062	78.4561	81.2203	43.0483	7.022	0.874182	0	0
Cold Symptoms,Fever	3	4	21	24.0171	-3.89955	-0.250448	0.860315	5.22062	78.4561	81.2203	43.0483	7.022	0.874182	0	0
Cold Symptoms,Fever	3	5	17	14.811	-13.1057	-0.84171	0.530543	5.22062	78.4561	81.2203	43.0483	7.022	0.874182	0	0
Cold Symptoms,Fever	3	6	8	11.1913	-16.7254	-1.07419	0.400881	5.22062	78.4561	81.2203	43.0483	7.022	0.874182	0	0
Cold Symptoms,Fever	3	7	11	11.717	-16.1997	-1.04042	0.419712	5.22062	78.4561	81.2203	43.0483	7.022	0.874182	0	0
Cold Symptoms,Fever	3	8	17	14.8771	-13.0395	-0.837462	0.532913	5.22062	78.4561	81.2203	43.0483	7.022	0.874182	0	0
Cold Symptoms,Fever	3	9	20	17.7453	-10.1714	-0.653256	0.635651	5.22062	78.4561	81.2203	43.0483	7.022	0.874182	0	0
Cold Symptoms,Fever	3	10	18	20.9233	-6.99339	-0.449149	0.749491	5.22062	78.4561	81.2203	43.0483	7.022	0.874182	0	0
Cold Symptoms,Fever	3	11	26	30.4087	2.492	0.160048	1.08927	5.22062	78.4561	81.2203	43.0483	7.022	0.874182	0	0
Cold Symptoms,Fever	3	12	44	49.0189	21.1023	1.35529	1.7559	5.22062	78.4561	81.2203	43.0483	7.022	0.874182	0	0
Constipation	0	1	614	556.864	51.4474	1.1022	1.10179	4.34142	127.182	129.44	67.8789	21.1816	0.582427	0	0
Constipation	0	2	512	526.165	20.7488	0.44452	1.04105	4.34142	127.182	129.44	67.8789	21.1816	0.582427	0	0
Constipation	0	3	504	494.929	-10.4878	-0.224689	0.979249	4.34142	127.182	129.44	67.8789	21.1816	0.582427	0	0
Constipation	0	4	470	465.732	-39.6842	-0.850189	0.921482	4.34142	127.182	129.44	67.8789	21.1816	0.582427	0	0
Constipation	0	5	438	444.751	-60.666	-1.2997	0.879968	4.34142	127.182	129.44	67.8789	21.1816	0.582427	0	0
Constipation	0	6	419	442.563	-62.8541	-1.34658	0.875639	4.34142	127.182	129.44	67.8789	21.1816	0.582427	0	0
Constipation	0	7	495	459.752	-45.6652	-0.978325	0.909648	4.34142	127.182	129.44	67.8789	21.1816	0.582427	0	0
Constipation	0	8	454	482.344	-23.0731	-0.494315	0.954348	4.34142	127.182	129.44	67.8789	21.1816	0.582427	0	0
Constipation	0	9	524	514.238	8.82114	0.188983	1.01745	4.34142	127.182	129.44	67.8789	21.1816	0.582427	0	0
Constipation	0	10	537	550.8	45.383	0.972281	1.08979	4.34142	127.182	129.44	67.8789	21.1816	0.582427	0	0
Constipation	0	11	602	569.999	64.5825	1.38361	1.12778	4.34142	127.182	129.44	67.8789	21.1816	0.582427	0	0
Constipation	0	12	496	556.864	51.4474	1.1022	1.10179	4.34142	127.182	129.44	67.8789	21.1816	0.582427	0	0
Constipation	1	1	95	81.9477	0.614407	0.125177	1.00755	2.78948	90.3305	92.028	46.5428	8.56616	0.346996	0.039381	0.0470651
Constipation	1	2	60	77.0199	-4.31339	-0.878794	0.946966	2.78948	90.3305	92.028	46.5428	8.56616	0.346996	0.039381	0.0470651
Constipation	1	3	66	74.2022	-7.13112	-1.45287	0.912322	2.78948	90.3305	92.028	46.5428	8.56616	0.346996	0.039381	0.0470651
Constipation	1	4	73	74.3817	-6.95162	-1.4163	0.914529	2.78948	90.3305	92.028	46.5428	8.56616	0.346996	0.039381	0.0470651
Constipation	1	5	81	76.6283	-4.70504	-0.958586	0.942151	2.78948	90.3305	92.028	46.5428	8.56616	0.346996	0.039381	0.0470651
Constipation	1	6	79	79.8108	-1.52255	-0.310199	0.98128	2.78948	90.3305	92.028	46.5428	8.56616	0.346996	0.039381	0.0470651
Constipation	1	7	82	83.2231	1.88979	0.385018	1.02324	2.78948	90.3305	92.028	46.5428	8.56616	0.346996	0.039381	0.0470651
Constipation	1	8	91	86.0895	4.75614	0.968998	1.05848	2.78948	90.3305	92.028	46.5428	8.56616	0.346996	0.039381	0.0470651
Constipation	1	9	86	87.5932	6.25982	1.27535	1.07697	2.78948	90.3305	92.028	46.5428	8.56616	0.346996	0.039381	0.0470651
Constipation	1	10	87	87.479	6.14569	1.2521	1.07556	2.78948	90.3305	92.028	46.5428	8.56616	0.346996	0.039381	0.0470651
Constipation	1	11	85	85.6768	4.34346	0.88492	1.0534	2.78948	90.3305	92.028	46.5428	8.56616	0.346996	0.039381	0.0470651
Constipation	1	12	91	81.9477	0.614407	0.125177	1.00755	2.78948	90.3305	92.028	46.5428	8.56616	0.346996	0.039381	0.0470651
Constipation	2	1	519	472.941	48.7742	1.09422	1.11499	4.49901	130.326	132.696	69.4812	25.9873	0.537615	0	0
Constipation	2	2	452	453.004	28.8377	0.646959	1.06799	4.49901	130.326	132.696	69.4812	25.9873	0.537615	0	0
Constipation	2	3	438	426.389	2.22201	0.0498496	1.00524	4.49901	130.326	132.696	69.4812	25.9873	0.537615	0	0
Constipation	2	4	397	393.489	-30.6772	-0.688228	0.927676	4.49901	130.326	132.696	69.4812	25.9873	0.537615	0	0
Constipation	2	5	357	367.129	-57.0379	-1.27962	0.865529	4.49901	130.326	132.696	69.4812	25.9873	0.537615	0	0
Constipation	2	6	340	361.501	-62.6652	-1.40586	0.852263	4.49901	130.326	132.696	69.4812	25.9873	0.537615	0	0
Constipation	2	7	413	375.908	-48.2588	-1.08266	0.886227	4.49901	130.326	132.696	69.4812	25.9873	0.537615	0	0
Constipation	2	8	363	395.078	-29.0886	-0.652587	0.931422	4.49901	130.326	132.696	69.4812	25.9873	0.537615	0	0
Constipation	2	9	438	425.655	1.48833	0.0333898	1.00351	4.49901	130.326	132.696	69.4812	25.9873	0.537615	0	0
Constipation	2	10	450	463.068	38.9017	0.872738	1.09171	4.49901	130.326	132.696	69.4812	25.9873	0.537615	0	0
Constipation	2	11	518	482.896	58.7295	1.31757	1.13846	4.49901	130.326	132.696	69.4812	25.9873	0.537615	0	0
Constipation	2	12	405	472.941	48.7742	1.09422	1.11499	4.49901	130.326	132.696	69.4812	25.9873	0.537615	0	0
Cough	0	1	3611	4023.45	1258.54	1.22127	1.45518	8.47543	254.885	259.054	143.169	121.409	0.891467	0	0
Cough	0	2	3587	3632.76	867.839	0.84214	1.31388	8.47543	254.885	259.054	143.169	121.409	0.891467	0	0
Cough	0	3	2893	2795.23	30.3105	0.0294129	1.01096	8.47543	254.885	259.054	143.169	121.409	0.891467	0	0
Cough	0	4	2127	2249.85	-515.068	-0.499815	0.813713	8.47543	254.885	259.054	143.169	121.409	0.891467	0	0
Cough	0	5	2048	1945.69	-819.227	-0.794967	0.703707	8.47543	254.885	259.054	143.169	121.409	0.891467	0	0
Cough	0	6	1495	1553.18	-1211.74	-1.17585	0.561746	8.47543	254.885	259.054	143.169	121.409	0.891467	0	0
Cough	0	7	1361	1311.64	-1453.27	-1.41024	0.474387	8.47543	254.885	259.054	143.169	121.409	0.891467	0	0
Cough	0	8	1595	1693.83	-1071.08	-1.03936	0.612617	8.47543	254.885	259.054	143.169	121.409	0.891467	0	0
Cough	0	9	2643	2505.81	-259.106	-0.251433	0.906288	8.47543	254.885	259.054	143.169	121.409	0.891467	0	0
Cough	0	10	3285	3408.67	643.75	0.624687	1.23283	8.47543	254.885	259.054	143.169	121.409	0.891467	0	0
Cough	0	11	4112	4035.44	1270.52	1.2329	1.45952	8.47543	254.885	259.054	143.169	121.409	0.891467	0	0
Cough	0	12	4422	4023.45	1258.54	1.22127	1.45518	8.47543	254.885	259.054	143.169	121.409	0.891467	0	0
Cough	1	1	1169	1261.14	364.724	1.11188	1.40687	8.21951	143.467	147.562	85.1161	23.8064	0.944342	0	0
Cough	1	2	1276	1265.85	369.438	1.12625	1.41213	8.21951	143.467	147.562	85.1161	23.8064	0.944342	0	0
Cough	1	3	925	918.204	21.787	0.0664191	1.0243	8.21951	143.467	147.562	85.1161	23.8064	0.944342	0	0
Cough	1	4	721	747.603	-148.814	-0.453668	0.83399	8.21951	143.467	147.562	85.1161	23.8064	0.944342	0	0
Cough	1	5	703	670.257	-226.159	-0.68946	0.747707	8.21951	143.467	147.562	85.1161	23.8064	0.944342	0	0
Cough	1	6	464	486.427	-409.99	-1.24988	0.542635	8.21951	143.467	147.562	85.1161	23.8064	0.944342	0	0
Cough	1	7	438	418.647	-477.77	-1.45651	0.467023	8.21951	143.467	147.562	85.1161	23.8064	0.944342	0	0
Cough	1	8	494	533.04	-363.377	-1.10778	0.594634	8.21951	143.467	147.562	85.1161	23.8064	0.944342	0	0
Cough	1	9	874	823.396	-73.0208	-0.222608	0.918541	8.21951	143.467	147.562	85.1161	23.8064	0.944342	0	0
Cough	1	10	1089	1129.71	233.292	0.711204	1.26025	8.21951	143.467	147.562	85.1161	23.8064	0.944342	0	0
Cough	1	11	1269	1241.58	345.165	1.05226	1.38505	8.21951	143.467	147.562	85.1161	23.8064	0.944342	0	0
Cough	1	12	1335	1261.14	364.724	1.11188	1.40687	8.21951	143.467	147.562	85.1161	23.8064	0.944342	0	0
Cough	2	1	847	977.288	255.871	1.20301	1.35468	7.12571	156.962	160.504	87.8031	41.85	0.841229	0	0
Cough	2	2	822	838.825	117.408	0.552007	1.16275	7.12571	156.962	160.504	87.8031	41.85	0.841229	0	0
Cough	2	3	747	722.157	0.74071	0.00348254	1.00103	7.12571	156.962	160.504	87.8031	41.85	0.841229	0	0
Cough	2	4	603	629.609	-91.8078	-0.431645	0.87274	7.12571	156.962	160.504	87.8031	41.85	0.841229	0	0
Cough	2	5	576	558.682	-162.735	-0.765118	0.774423	7.12571	156.962	160.504	87.8031	41.85	0.841229	0	0
Cough	2	6	495	494.184	-227.233	-1.06836	0.685019	7.12571	156.962	160.504	87.8031	41.85	0.841229	0	0
Cough	2	7	436	435.047	-286.37	-1.3464	0.603045	7.12571	156.962	160.504	87.8031	41.85	0.841229	0	0
Cough	2	8	453	481.044	-240.373	-1.13014	0.666804	7.12571	156.962	160.504	87.8031	41.85	0.841229	0	0
Cough	2	9	673	638.351	-83.0658	-0.390544	0.884857	7.12571	156.962	160.504	87.8031	41.85	0.841229	0	0
Cough	2	10	840	871.39	149.973	0.705118	1.20789	7.12571	156.962	160.504	87.8031	41.85	0.841229	0	0
Cough	2	11	1063	1033.14	311.721	1.46559	1.4321	7.12571	156.962	160.504	87.8031	41.85	0.841229	0	0
Cough	2	12	1102	977.288	255.871	1.20301	1.35468	7.12571	156.962	160.504	87.8031	41.85	0.841229	0	0
Cough	3	1	1474	1618.28	579.363	1.29186	1.55766	8.0328	165.944	169.962	95.5034	45.1563	0.927922	0	0
Cough	3	2	1372	1404.32	365.404	0.814777	1.35172	8.0328	165.944	169.962	95.5034	45.1563	0.927922	0	0
Cough	3	3	1125	1067.85	28.9352	0.0645195	1.02785	8.0328	165.944	169.962	95.5034	45.1563	0.927922	0	0
Cough	3	4	742	809.447	-229.469	-0.51167	0.779126	8.0328	165.944	169.962	95.5034	45.1563	0.927922	0	0
Cough	3	5	695	642.881	-396.036	-0.883079	0.618799	8.0328	165.944	169.962	95.5034	45.1563	0.927922	0	0
Cough	3	6	484	503.49	-535.426	-1.19389	0.48463	8.0328	165.944	169.962	95.5034	45.1563	0.927922	0	0
Cough	3	7	430	428.847	-610.069	-1.36033	0.412783	8.0328	165.944	169.962	95.5034	45.1563	0.927922	0	0
Cough	3	8	581	602.005	-436.912	-0.974224	0.579454	8.0328	165.944	169.962	95.5034	45.1563	0.927922	0	0
Cough	3	9	971	929.587	-109.33	-0.243784	0.894765	8.0328	165.944	169.962	95.5034	45.1563	0.927922	0	0
Cough	3	10	1235	1273.49	234.578	0.52306	1.22579	8.0328	165.944	169.962	95.5034	45.1563	0.927922	0	0
Cough	3	11	1590	1568.52	529.6	1.1809	1.50976	8.0328	165.944	169.962	95.5034	45.1563	0.927922	0	0
Cough	3	12	1768	1618.28	579.363	1.29186	1.55766	8.0328	165.944	169.962	95.5034	45.1563	0.927922	0	0
Cough	4	1	121	167.486	59.403	1.30479	1.5496	5.63557	130.759	133.618	70.7357	41.9093	0.648387	0	0
Cough	4	2	117	124.447	16.364	0.359437	1.1514	5.63557	130.759	133.618	70.7357	41.9093	0.648387	0	0
Cough	4	3	96	89.5271	-18.5562	-0.407589	0.828316	5.63557	130.759	133.618	70.7357	41.9093	0.648387	0	0
Cough	4	4	60	71.5621	-36.5212	-0.802193	0.662101	5.63557	130.759	133.618	70.7357	41.9093	0.648387	0	0
Cough	4	5	74	62.4217	-45.6616	-1.00296	0.577533	5.63557	130.759	133.618	70.7357	41.9093	0.648387	0	0
Cough	4	6	53	56.9003	-51.1831	-1.12424	0.526448	5.63557	130.759	133.618	70.7357	41.9093	0.648387	0	0
Cough	4	7	57	58.3132	-49.7701	-1.09321	0.539521	5.63557	130.759	133.618	70.7357	41.9093	0.648387	0	0
Cough	4	8	67	76.2108	-31.8725	-0.700084	0.705111	5.63557	130.759	133.618	70.7357	41.9093	0.648387	0	0
Cough	4	9	125	105.733	-2.3501	-0.0516202	0.978257	5.63557	130.759	133.618	70.7357	41.9093	0.648387	0	0
Cough	4	10	121	142.358	34.2747	0.752847	1.31711	5.63557	130.759	133.618	70.7357	41.9093	0.648387	0	0
Cough	4	11	189	174.554	66.4703	1.46003	1.61499	5.63557	130.759	133.618	70.7357	41.9093	0.648387	0	0
Cough	4	12	217	167.486	59.403	1.30479	1.5496	5.63557	130.759	133.618	70.7357	41.9093	0.648387	0	0
Cough,Cold Symptoms	0	1	228	211.752	65.7525	1.08065	1.45036	6.59316	103.602	106.932	59.0693	9.21966	0.946043	0	0
Cough,Cold Symptoms	0	2	155	167.562	21.5621	0.354377	1.14769	6.59316	103.602	106.932	59.0693	9.21966	0.946043	0	0
Cough,Cold Symptoms	0	3	159	149.208	3.20799	0.0527238	1.02197	6.59316	103.602	106.932	59.0693	9.21966	0.946043	0	0
Cough,Cold Symptoms	0	4	125	132.461	-13.5391	-0.222518	0.907266	6.59316	103.602	106.932	59.0693	9.21966	0.946043	0	0
Cough,Cold Symptoms	0	5	109	95.726	-50.274	-0.82626	0.655658	6.59316	103.602	106.932	59.0693	9.21966	0.946043	0	0
Cough,Cold Symptoms	0	6	53	64.9223	-81.0777	-1.33252	0.444673	6.59316	103.602	106.932	59.0693	9.21966	0.946043	0	0
Cough,Cold Symptoms	0	7	65	61.2895	-84.7105	-1.39223	0.419791	6.59316	103.602	106.932	59.0693	9.21966	0.946043	0	0
Cough,Cold Symptoms	0	8	76	83.1431	-62.8569	-1.03306	0.569473	6.59316	103.602	106.932	59.0693	9.21966	0.946043	0	0
Cough,Cold Symptoms	0	9	144	136.341	-9.65949	-0.158755	0.933839	6.59316	103.602	106.932	59.0693	9.21966	0.946043	0	0
Cough,Cold Symptoms	0	10	201	203.722	57.722	0.948668	1.39536	6.59316	103.602	106.932	59.0693	9.21966	0.946043	0	0
Cough,Cold Symptoms	0	11	236	234.121	88.1206	1.44827	1.60357	6.59316	103.602	106.932	59.0693	9.21966	0.946043	0	0
Cough,Cold Symptoms	0	12	201	211.752	65.7525	1.08065	1.45036	6.59316	103.602	106.932	59.0693	9.21966	0.946043	0	0
Cough,Cold Symptoms	1	1	38	36.5963	13.2629	1.26952	1.56841	4.43925	72.6846	75.009	39.1479	4.53804	0.917569	0	0
Cough,Cold Symptoms	1	2	29	26.9469	3.61355	0.345886	1.15487	4.43925	72.6846	75.009	39.1479	4.53804	0.917569	0	0
Cough,Cold Symptoms	1	3	14	18.4886	-4.84477	-0.463737	0.792367	4.43925	72.6846	75.009	39.1479	4.53804	0.917569	0	0
Cough,Cold Symptoms	1	4	13	14.657	-8.67629	-0.830487	0.628159	4.43925	72.6846	75.009	39.1479	4.53804	0.917569	0	0
Cough,Cold Symptoms	1	5	18	13.1728	-10.1605	-0.972555	0.56455	4.43925	72.6846	75.009	39.1479	4.53804	0.917569	0	0
Cough,Cold Symptoms	1	6	10	12.1505	-11.1828	-1.07041	0.520735	4.43925	72.6846	75.009	39.1479	4.53804	0.917569	0	0
Cough,Cold Symptoms	1	7	12	12.58	-10.7534	-1.0293	0.539142	4.43925	72.6846	75.009	39.1479	4.53804	0.917569	0	0
Cough,Cold Symptoms	1	8	15	15.4043	-7.92907	-0.758964	0.660183	4.43925	72.6846	75.009	39.1479	4.53804	0.917569	0	0
Cough,Cold Symptoms	1	9	19	22.1043	-1.22907	-0.117645	0.947326	4.43925	72.6846	75.009	39.1479	4.53804	0.917569	0	0
Cough,Cold Symptoms	1	10	36	32.1029	8.76958	0.839417	1.37584	4.43925	72.6846	75.009	39.1479	4.53804	0.917569	0	0
Cough,Cold Symptoms	1	11	39	39.2003	15.8669	1.51877	1.68001	4.43925	72.6846	75.009	39.1479	4.53804	0.917569	0	0
Cough,Cold Symptoms	1	12	37	36.5963	13.2629	1.26952	1.56841	4.43925	72.6846	75.009	39.1479	4.53804	0.917569	0	0
Cough,Cold Symptoms	2	1	84	68.7411	22.9911	1.15965	1.50254	5.21534	86.9649	89.6755	47.6596	9.3266	0.830358	0	0
Cough,Cold Symptoms	2	2	59	64.6553	18.9053	0.953566	1.41323	5.21534	86.9649	89.6755	47.6596	9.3266	0.830358	0	0
Cough,Cold Symptoms	2	3	63	57.0704	11.3204	0.570991	1.24744	5.21534	86.9649	89.6755	47.6596	9.3266	0.830358	0	0
Cough,Cold Symptoms	2	4	41	43.851	-1.89904	-0.0957857	0.958491	5.21534	86.9649	89.6755	47.6596	9.3266	0.830358	0	0
Cough,Cold Symptoms	2	5	34	29.1016	-16.6484	-0.83973	0.636101	5.21534	86.9649	89.6755	47.6596	9.3266	0.830358	0	0
Cough,Cold Symptoms	2	6	16	19.8735	-25.8765	-1.30519	0.434393	5.21534	86.9649	89.6755	47.6596	9.3266	0.830358	0	0
Cough,Cold Symptoms	2	7	15	17.9068	-27.8432	-1.40439	0.391406	5.21534	86.9649	89.6755	47.6596	9.3266	0.830358	0	0
Cough,Cold Symptoms	2	8	23	23.2325	-22.5175	-1.13576	0.507814	5.21534	86.9649	89.6755	47.6596	9.3266	0.830358	0	0
Cough,Cold Symptoms	2	9	37	36.4296	-9.32035	-0.470111	0.796276	5.21534	86.9649	89.6755	47.6596	9.3266	0.830358	0	0
Cough,Cold Symptoms	2	10	57	53.6848	7.93479	0.400224	1.17344	5.21534	86.9649	89.6755	47.6596	9.3266	0.830358	0	0
Cough,Cold Symptoms	2	11	64	65.7122	19.9622	1.00688	1.43633	5.21534	86.9649	89.6755	47.6596	9.3266	0.830358	0	0
Cough,Cold Symptoms	2	12	56	68.7411	22.9911	1.15965	1.50254	5.21534	86.9649	89.6755	47.6596	9.3266	0.830358	0	0
Cough,Cold Symptoms	3	1	106	105.257	28.5067	0.9095	1.37142	6.28584	95.5384	98.7802	53.9781	9.21844	0.910894	0	0
Cough,Cold Symptoms	3	2	67	78.1546	1.40464	0.0448146	1.0183	6.28584	95.5384	98.7802	53.9781	9.21844	0.910894	0	0
Cough,Cold Symptoms	3	3	82	75.3756	-1.37438	-0.0438494	0.982093	6.28584	95.5384	98.7802	53.9781	9.21844	0.910894	0	0
Cough,Cold Symptoms	3	4	70	71.3856	-5.36443	-0.171151	0.930105	6.28584	95.5384	98.7802	53.9781	9.21844	0.910894	0	0
Cough,Cold Symptoms	3	5	57	50.9885	-25.7615	-0.821916	0.664345	6.28584	95.5384	98.7802	53.9781	9.21844	0.910894	0	0
Cough,Cold Symptoms	3	6	27	34.7763	-41.9737	-1.33916	0.453112	6.28584	95.5384	98.7802	53.9781	9.21844	0.910894	0	0
Cough,Cold Symptoms	3	7	38	33.6946	-43.0554	-1.37367	0.439018	6.28584	95.5384	98.7802	53.9781	9.21844	0.910894	0	0
Cough,Cold Symptoms	3	8	38	46.8169	-29.9331	-0.95501	0.609992	6.28584	95.5384	98.7802	53.9781	9.21844	0.910894	0	0
Cough,Cold Symptoms	3	9	88	77.4609	0.710855	0.0226797	1.00926	6.28584	95.5384	98.7802	53.9781	9.21844	0.910894	0	0
Cough,Cold Symptoms	3	10	108	114.943	38.1932	1.21854	1.49763	6.28584	95.5384	98.7802	53.9781	9.21844	0.910894	0	0
Cough,Cold Symptoms	3	11	132	126.89	50.1405	1.59972	1.6533	6.28584	95.5384	98.7802	53.9781	9.21844	0.910894	0	0
Cough,Cold Symptoms	3	12	108	105.257	28.5067	0.9095	1.37142	6.28584	95.5384	98.7802	53.9781	9.21844	0.910894	0	0
Cough,Difficulty Breathing	0	1	273	315.402	68.3186	0.942648	1.2765	7.08265	115.742	119.422	66.2753	13.019	0.867988	0	0
Cough,Difficulty Breathing	0	2	306	300.77	53.6868	0.740762	1.21728	7.08265	115.742	119.422	66.2753	13.019	0.867988	0	0
Cough,Difficulty Breathing	0	3	263	265.436	18.3531	0.253233	1.07428	7.08265	115.742	119.422	66.2753	13.019	0.867988	0	0
Cough,Difficulty Breathing	0	4	234	238.084	-8.99965	-0.124176	0.963576	7.08265	115.742	119.422	66.2753	13.019	0.867988	0	0
Cough,Difficulty Breathing	0	5	207	194.831	-52.252	-0.720964	0.788525	7.08265	115.742	119.422	66.2753	13.019	0.867988	0	0
Cough,Difficulty Breathing	0	6	132	136.69	-110.393	-1.52319	0.553215	7.08265	115.742	119.422	66.2753	13.019	0.867988	0	0
Cough,Difficulty Breathing	0	7	113	122.931	-124.152	-1.71303	0.497529	7.08265	115.742	119.422	66.2753	13.019	0.867988	0	0
Cough,Difficulty Breathing	0	8	182	180.296	-66.7877	-0.921526	0.729696	7.08265	115.742	119.422	66.2753	13.019	0.867988	0	0
Cough,Difficulty Breathing	0	9	272	259.573	12.4898	0.172332	1.05055	7.08265	115.742	119.422	66.2753	13.019	0.867988	0	0
Cough,Difficulty Breathing	0	10	295	307.859	60.7758	0.838574	1.24597	7.08265	115.742	119.422	66.2753	13.019	0.867988	0	0
Cough,Difficulty Breathing	0	11	338	327.725	80.6421	1.11269	1.32638	7.08265	115.742	119.422	66.2753	13.019	0.867988	0	0
Cough,Difficulty Breathing	0	12	350	315.402	68.3186	0.942648	1.2765	7.08265	115.742	119.422	66.2753	13.019	0.867988	0	0
Cough,Difficulty Breathing	1	1	61	73.9358	22.1024	1.10704	1.42641	4.98405	85.4532	88.0522	46.632	6.25938	0.888441	0	0
Cough,Difficulty Breathing	1	2	66	61.579	9.74567	0.488131	1.18802	4.98405	85.4532	88.0522	46.632	6.25938	0.888441	0	0
Cough,Difficulty Breathing	1	3	47	47.7261	-4.10725	-0.20572	0.92076	4.98405	85.4532	88.0522	46.632	6.25938	0.888441	0	0
Cough,Difficulty Breathing	1	4	34	38.1329	-13.7004	-0.686211	0.735684	4.98405	85.4532	88.0522	46.632	6.25938	0.888441	0	0
Cough,Difficulty Breathing	1	5	37	32.7503	-19.083	-0.955811	0.631839	4.98405	85.4532	88.0522	46.632	6.25938	0.888441	0	0
Cough,Difficulty Breathing	1	6	30	28.9511	-22.8822	-1.1461	0.558543	4.98405	85.4532	88.0522	46.632	6.25938	0.888441	0	0
Cough,Difficulty Breathing	1	7	25	27.8377	-23.9957	-1.20187	0.537061	4.98405	85.4532	88.0522	46.632	6.25938	0.888441	0	0
Cough,Difficulty Breathing	1	8	29	33.8982	-17.9352	-0.898318	0.653984	4.98405	85.4532	88.0522	46.632	6.25938	0.888441	0	0
Cough,Difficulty Breathing	1	9	53	49.4954	-2.33789	-0.117098	0.954896	4.98405	85.4532	88.0522	46.632	6.25938	0.888441	0	0
Cough,Difficulty Breathing	1	10	70	71.2705	19.4371	0.973548	1.37499	4.98405	85.4532	88.0522	46.632	6.25938	0.888441	0	0
Cough,Difficulty Breathing	1	11	91	82.4873	30.6539	1.53536	1.59139	4.98405	85.4532	88.0522	46.632	6.25938	0.888441	0	0
Cough,Difficulty Breathing	1	12	79	73.9358	22.1024	1.10704	1.42641	4.98405	85.4532	88.0522	46.632	6.25938	0.888441	0	0
Cough,Difficulty Breathing	2	1	55	64.9768	5.89343	0.704051	1.09975	4.32991	91.4261	93.9964	48.2589	10.059	0.512644	0.000495313	0.000693438
Cough,Difficulty Breathing	2	2	56	60.9671	1.8838	0.225045	1.03188	4.32991	91.4261	93.9964	48.2589	10.059	0.512644	0.000495313	0.000693438
Cough,Difficulty Breathing	2	3	57	59.6951	0.611755	0.0730825	1.01035	4.32991	91.4261	93.9964	48.2589	10.059	0.512644	0.000495313	0.000693438
Cough,Difficulty Breathing	2	4	66	57.6809	-1.40246	-0.167543	0.976263	4.32991	91.4261	93.9964	48.2589	10.059	0.512644	0.000495313	0.000693438
Cough,Difficulty Breathing	2	5	53	51.9106	-7.17269	-0.856876	0.878601	4.32991	91.4261	93.9964	48.2589	10.059	0.512644	0.000495313	0.000693438
Cough,Difficulty Breathing	2	6	45	45.8153	-13.268	-1.58505	0.775435	4.32991	91.4261	93.9964	48.2589	10.059	0.512644	0.000495313	0.000693438
Cough,Difficulty Breathing	2	7	34	45.4022	-13.6811	-1.6344	0.768444	4.32991	91.4261	93.9964	48.2589	10.059	0.512644	0.000495313	0.000693438
Cough,Difficulty Breathing	2	8	55	53.7001	-5.38326	-0.643104	0.908887	4.32991	91.4261	93.9964	48.2589	10.059	0.512644	0.000495313	0.000693438
Cough,Difficulty Breathing	2	9	73	64.8693	5.78595	0.691211	1.09793	4.32991	91.4261	93.9964	48.2589	10.059	0.512644	0.000495313	0.000693438
Cough,Difficulty Breathing	2	10	71	70.2628	11.1795	1.33554	1.18922	4.32991	91.4261	93.9964	48.2589	10.059	0.512644	0.000495313	0.000693438
Cough,Difficulty Breathing	2	11	66	68.743	9.65969	1.15398	1.16349	4.32991	91.4261	93.9964	48.2589	10.059	0.512644	0.000495313	0.000693438
Cough,Difficulty Breathing	2	12	78	64.9768	5.89343	0.704051	1.09975	4.32991	91.4261	93.9964	48.2589	10.059	0.512644	0.000495313	0.000693438
Cough,Difficulty Breathing	3	1	119	139.721	43.471	1.18161	1.45165	5.74176	100.072	103.075	55.3242	11.9101	0.884378	0	0
Cough,Difficulty Breathing	3	2	142	137.337	41.0869	1.11681	1.42688	5.74176	100.072	103.075	55.3242	11.9101	0.884378	0	0
Cough,Difficulty Breathing	3	3	114	114.391	18.1411	0.493106	1.18848	5.74176	100.072	103.075	55.3242	11.9101	0.884378	0	0
Cough,Difficulty Breathing	3	4	84	88.5404	-7.7096	-0.20956	0.9199	5.74176	100.072	103.075	55.3242	11.9101	0.884378	0	0
Cough,Difficulty Breathing	3	5	76	63.4455	-32.8045	-0.89168	0.659174	5.74176	100.072	103.075	55.3242	11.9101	0.884378	0	0
Cough,Difficulty Breathing	3	6	34	45.2391	-51.0109	-1.38656	0.470016	5.74176	100.072	103.075	55.3242	11.9101	0.884378	0	0
Cough,Difficulty Breathing	3	7	41	44.9568	-51.2932	-1.39423	0.467083	5.74176	100.072	103.075	55.3242	11.9101	0.884378	0	0
Cough,Difficulty Breathing	3	8	66	60.6867	-35.5633	-0.966669	0.630511	5.74176	100.072	103.075	55.3242	11.9101	0.884378	0	0
Cough,Difficulty Breathing	3	9	85	83.2029	-13.0471	-0.35464	0.864446	5.74176	100.072	103.075	55.3242	11.9101	0.884378	0	0
Cough,Difficulty Breathing	3	10	103	107.398	11.1477	0.303014	1.11582	5.74176	100.072	103.075	55.3242	11.9101	0.884378	0	0
Cough,Difficulty Breathing	3	11	136	130.361	34.1109	0.92719	1.3544	5.74176	100.072	103.075	55.3242	11.9101	0.884378	0	0
Cough,Difficulty Breathing	3	12	155	139.721	43.471	1.18161	1.45165	5.74176	100.072	103.075	55.3242	11.9101	0.884378	0	0
Cough,Difficulty Breathing	4	1	38	38.9124	-1.00425	-0.0903649	0.974841	6.3969	82.8614	86.2466	47.3677	3.3243	0.883576	0	0
Cough,Difficulty Breathing	4	2	43	41.6659	1.74922	0.157399	1.04382	6.3969	82.8614	86.2466	47.3677	3.3243	0.883576	0	0
Cough,Difficulty Breathing	4	3	45	46.6235	6.70687	0.6035	1.16802	6.3969	82.8614	86.2466	47.3677	3.3243	0.883576	0	0
Cough,Difficulty Breathing	4	4	50	48.8483	8.93166	0.803692	1.22376	6.3969	82.8614	86.2466	47.3677	3.3243	0.883576	0	0
Cough,Difficulty Breathing	4	5	41	38.4687	-1.44792	-0.130287	0.963726	6.3969	82.8614	86.2466	47.3677	3.3243	0.883576	0	0
Cough,Difficulty Breathing	4	6	23	22.9849	-16.9318	-1.52356	0.575822	6.3969	82.8614	86.2466	47.3677	3.3243	0.883576	0	0
Cough,Difficulty Breathing	4	7	13	18.5788	-21.3378	-1.92003	0.46544	6.3969	82.8614	86.2466	47.3677	3.3243	0.883576	0	0
Cough,Difficulty Breathing	4	8	32	32.2377	-7.67896	-0.690971	0.807625	6.3969	82.8614	86.2466	47.3677	3.3243	0.883576	0	0
Cough,Difficulty Breathing	4	9	61	54.0572	14.1405	1.27239	1.35425	6.3969	82.8614	86.2466	47.3677	3.3243	0.883576	0	0
Cough,Difficulty Breathing	4	10	51	54.5966	14.6799	1.32094	1.36776	6.3969	82.8614	86.2466	47.3677	3.3243	0.883576	0	0
Cough,Difficulty Breathing	4	11	44	43.1135	3.19679	0.287655	1.08009	6.3969	82.8614	86.2466	47.3677	3.3243	0.883576	0	0
Cough,Difficulty Breathing	4	12	38	38.9124	-1.00425	-0.0903649	0.974841	6.3969	82.8614	86.2466	47.3677	3.3243	0.883576	0	0
Cough,Ear Pain	0	1	107	134.699	53.6992	1.3276	1.66295	5.67591	106.606	109.482	58.5826	21.6133	0.810154	0	0
Cough,Ear Pain	0	2	99	107.704	26.7039	0.660196	1.32968	5.67591	106.606	109.482	58.5826	21.6133	0.810154	0	0
Cough,Ear Pain	0	3	94	83.6915	2.69148	0.0665412	1.03323	5.67591	106.606	109.482	58.5826	21.6133	0.810154	0	0
Cough,Ear Pain	0	4	54	60.8036	-20.1964	-0.499313	0.750662	5.67591	106.606	109.482	58.5826	21.6133	0.810154	0	0
Cough,Ear Pain	0	5	48	42.7928	-38.2072	-0.944593	0.528306	5.67591	106.606	109.482	58.5826	21.6133	0.810154	0	0
Cough,Ear Pain	0	6	29	34.2044	-46.7956	-1.15692	0.422277	5.67591	106.606	109.482	58.5826	21.6133	0.810154	0	0
Cough,Ear Pain	0	7	37	34.1849	-46.8151	-1.1574	0.422036	5.67591	106.606	109.482	58.5826	21.6133	0.810154	0	0
Cough,Ear Pain	0	8	37	43.105	-37.895	-0.936874	0.53216	5.67591	106.606	109.482	58.5826	21.6133	0.810154	0	0
Cough,Ear Pain	0	9	71	61.6425	-19.3575	-0.478573	0.761019	5.67591	106.606	109.482	58.5826	21.6133	0.810154	0	0
Cough,Ear Pain	0	10	82	96.9492	15.9492	0.394311	1.1969	5.67591	106.606	109.482	58.5826	21.6133	0.810154	0	0
Cough,Ear Pain	0	11	154	137.524	56.5237	1.39743	1.69782	5.67591	106.606	109.482	58.5826	21.6133	0.810154	0	0
Cough,Ear Pain	0	12	160	134.699	53.6992	1.3276	1.66295	5.67591	106.606	109.482	58.5826	21.6133	0.810154	0	0
Cough,Ear Pain	1	1	107	134.699	53.6992	1.3276	1.66295	5.67591	106.606	109.482	58.5826	21.6133	0.810154	0	0
Cough,Ear Pain	1	2	99	107.704	26.7039	0.660196	1.32968	5.67591	106.606	109.482	58.5826	21.6133	0.810154	0	0
Cough,Ear Pain	1	3	94	83.6915	2.69148	0.0665412	1.03323	5.67591	106.606	109.482	58.5826	21.6133	0.810154	0	0
Cough,Ear Pain	1	4	54	60.8036	-20.1964	-0.499313	0.750662	5.67591	106.606	109.482	58.5826	21.6133	0.810154	0	0
Cough,Ear Pain	1	5	48	42.7928	-38.2072	-0.944593	0.528306	5.67591	106.606	109.482	58.5826	21.6133	0.810154	0	0
Cough,Ear Pain	1	6	29	34.2044	-46.7956	-1.15692	0.422277	5.67591	106.606	109.482	58.5826	21.6133	0.810154	0	0
Cough,Ear Pain	1	7	37	34.1849	-46.8151	-1.1574	0.422036	5.67591	106.606	109.482	58.5826	21.6133	0.810154	0	0
Cough,Ear Pain	1	8	37	43.105	-37.895	-0.936874	0.53216	5.67591	106.606	109.482	58.5826	21.6133	0.810154	0	0
Cough,Ear Pain	1	9	71	61.6425	-19.3575	-0.478573	0.761019	5.67591	106.606	109.482	58.5826	21.6133	0.810154	0	0
Cough,Ear Pain	1	10	82	96.9492	15.9492	0.394311	1.1969	5.67591	106.606	109.482	58.5826	21.6133	0.810154	0	0
Cough,Ear Pain	1	11	154	137.524	56.5237	1.39743	1.69782	5.67591	106.606	109.482	58.5826	21.6133	0.810154	0	0
Cough,Ear Pain	1	12	160	134.699	53.6992	1.3276	1.66295	5.67591	106.606	109.482	58.5826	21.6133	0.810154	0	0
Cough,Fever	0	1	1456	1579.72	702.721	1.49455	1.80128	8.23539	155.091	159.183	91.0937	36.5429	0.943388	0	0
Cough,Fever	0	2	1452	1489.77	612.765	1.30323	1.69871	8.23539	155.091	159.183	91.0937	36.5429	0.943388	0	0
Cough,Fever	0	3	1109	1055.19	178.192	0.37898	1.20318	8.23539	155.091	159.183	91.0937	36.5429	0.943388	0	0
Cough,Fever	0	4	615	672.103	-204.897	-0.435776	0.766366	8.23539	155.091	159.183	91.0937	36.5429	0.943388	0	0
Cough,Fever	0	5	520	483.291	-393.709	-0.837343	0.551073	8.23539	155.091	159.183	91.0937	36.5429	0.943388	0	0
Cough,Fever	0	6	397	408.109	-468.891	-0.997242	0.465346	8.23539	155.091	159.183	91.0937	36.5429	0.943388	0	0
Cough,Fever	0	7	334	334.854	-542.146	-1.15304	0.381817	8.23539	155.091	159.183	91.0937	36.5429	0.943388	0	0
Cough,Fever	0	8	401	405.311	-471.689	-1.00319	0.462157	8.23539	155.091	159.183	91.0937	36.5429	0.943388	0	0
Cough,Fever	0	9	627	621.317	-255.683	-0.543788	0.708458	8.23539	155.091	159.183	91.0937	36.5429	0.943388	0	0
Cough,Fever	0	10	833	828.024	-48.9759	-0.104162	0.944155	8.23539	155.091	159.183	91.0937	36.5429	0.943388	0	0
Cough,Fever	0	11	1047	1066.59	189.59	0.403222	1.21618	8.23539	155.091	159.183	91.0937	36.5429	0.943388	0	0
Cough,Fever	0	12	1733	1579.72	702.721	1.49455	1.80128	8.23539	155.091	159.183	91.0937	36.5429	0.943388	0	0
Cough,Fever	1	1	98	91.813	35.7296	1.45127	1.63708	5.30414	87.9764	90.78	48.2868	7.30834	0.921017	0	0
Cough,Fever	1	2	79	84.7193	28.636	1.16314	1.5106	5.30414	87.9764	90.78	48.2868	7.30834	0.921017	0	0
Cough,Fever	1	3	69	64.6059	8.52257	0.346169	1.15196	5.30414	87.9764	90.78	48.2868	7.30834	0.921017	0	0
Cough,Fever	1	4	42	46.3703	-9.71299	-0.394522	0.826811	5.30414	87.9764	90.78	48.2868	7.30834	0.921017	0	0
Cough,Fever	1	5	35	34.9116	-21.1718	-0.859954	0.622495	5.30414	87.9764	90.78	48.2868	7.30834	0.921017	0	0
Cough,Fever	1	6	34	28.7857	-27.2977	-1.10878	0.513266	5.30414	87.9764	90.78	48.2868	7.30834	0.921017	0	0
Cough,Fever	1	7	19	25.8095	-30.2739	-1.22966	0.460199	5.30414	87.9764	90.78	48.2868	7.30834	0.921017	0	0
Cough,Fever	1	8	29	31.3719	-24.7114	-1.00373	0.55938	5.30414	87.9764	90.78	48.2868	7.30834	0.921017	0	0
Cough,Fever	1	9	51	43.821	-12.2623	-0.49807	0.781356	5.30414	87.9764	90.78	48.2868	7.30834	0.921017	0	0
Cough,Fever	1	10	56	56.9089	0.825564	0.0335327	1.01472	5.30414	87.9764	90.78	48.2868	7.30834	0.921017	0	0
Cough,Fever	1	11	63	72.0699	15.9866	0.649342	1.28505	5.30414	87.9764	90.78	48.2868	7.30834	0.921017	0	0
Cough,Fever	1	12	98	91.813	35.7296	1.45127	1.63708	5.30414	87.9764	90.78	48.2868	7.30834	0.921017	0	0
Cough,Fever	2	1	306	341.962	139.546	1.42297	1.6894	6.86877	113.035	116.548	64.4117	14.1088	0.924812	0	0
Cough,Fever	2	2	349	350.264	147.848	1.50762	1.73041	6.86877	113.035	116.548	64.4117	14.1088	0.924812	0	0
Cough,Fever	2	3	257	252.4	49.9835	0.509688	1.24693	6.86877	113.035	116.548	64.4117	14.1088	0.924812	0	0
Cough,Fever	2	4	159	167.037	-35.3798	-0.360772	0.825213	6.86877	113.035	116.548	64.4117	14.1088	0.924812	0	0
Cough,Fever	2	5	129	128.653	-73.7637	-0.752179	0.635585	6.86877	113.035	116.548	64.4117	14.1088	0.924812	0	0
Cough,Fever	2	6	118	111.829	-90.5874	-0.923732	0.552471	6.86877	113.035	116.548	64.4117	14.1088	0.924812	0	0
Cough,Fever	2	7	92	94.257	-108.16	-1.10292	0.465658	6.86877	113.035	116.548	64.4117	14.1088	0.924812	0	0
Cough,Fever	2	8	93	103.652	-98.765	-1.00712	0.512071	6.86877	113.035	116.548	64.4117	14.1088	0.924812	0	0
Cough,Fever	2	9	152	135.632	-66.7848	-0.681014	0.670063	6.86877	113.035	116.548	64.4117	14.1088	0.924812	0	0
Cough,Fever	2	10	163	171.809	-30.6075	-0.312109	0.848789	6.86877	113.035	116.548	64.4117	14.1088	0.924812	0	0
Cough,Fever	2	11	224	229.542	27.1256	0.276604	1.13401	6.86877	113.035	116.548	64.4117	14.1088	0.924812	0	0
Cough,Fever	2	12	387	341.962	139.546	1.42297	1.6894	6.86877	113.035	116.548	64.4117	14.1088	0.924812	0	0
Cough,Fever	3	1	503	513.704	226.537	1.39373	1.78887	7.50187	126.213	130.019	72.9588	22.5811	0.947866	0	0
Cough,Fever	3	2	482	510.115	222.948	1.37165	1.77637	7.50187	126.213	130.019	72.9588	22.5811	0.947866	0	0
Cough,Fever	3	3	408	367.697	80.5305	0.495449	1.28043	7.50187	126.213	130.019	72.9588	22.5811	0.947866	0	0
Cough,Fever	3	4	168	207.11	-80.0566	-0.492534	0.721219	7.50187	126.213	130.019	72.9588	22.5811	0.947866	0	0
Cough,Fever	3	5	150	127.318	-159.849	-0.983441	0.443359	7.50187	126.213	130.019	72.9588	22.5811	0.947866	0	0
Cough,Fever	3	6	100	108.641	-178.526	-1.09835	0.37832	7.50187	126.213	130.019	72.9588	22.5811	0.947866	0	0
Cough,Fever	3	7	106	104.212	-182.954	-1.12559	0.362899	7.50187	126.213	130.019	72.9588	22.5811	0.947866	0	0
Cough,Fever	3	8	129	131.575	-155.592	-0.95725	0.458183	7.50187	126.213	130.019	72.9588	22.5811	0.947866	0	0
Cough,Fever	3	9	212	213.022	-74.1447	-0.456161	0.741806	7.50187	126.213	130.019	72.9588	22.5811	0.947866	0	0
Cough,Fever	3	10	305	292.884	5.71756	0.0351763	1.01991	7.50187	126.213	130.019	72.9588	22.5811	0.947866	0	0
Cough,Fever	3	11	335	356.018	68.8511	0.423593	1.23976	7.50187	126.213	130.019	72.9588	22.5811	0.947866	0	0
Cough,Fever	3	12	548	513.704	226.537	1.39373	1.78887	7.50187	126.213	130.019	72.9588	22.5811	0.947866	0	0
Cough,Fever	4	1	549	616.463	285.13	1.54956	1.86055	7.25043	125.65	129.266	72.1265	20.8662	0.927786	0	0
Cough,Fever	4	2	542	548.103	216.77	1.17805	1.65423	7.25043	125.65	129.266	72.1265	20.8662	0.927786	0	0
Cough,Fever	4	3	375	369.42	38.0863	0.206983	1.11495	7.25043	125.65	129.266	72.1265	20.8662	0.927786	0	0
Cough,Fever	4	4	245	257.575	-73.7585	-0.400847	0.777389	7.25043	125.65	129.266	72.1265	20.8662	0.927786	0	0
Cough,Fever	4	5	206	194.47	-136.864	-0.743797	0.586931	7.25043	125.65	129.266	72.1265	20.8662	0.927786	0	0
Cough,Fever	4	6	145	146.475	-184.858	-1.00463	0.442078	7.25043	125.65	129.266	72.1265	20.8662	0.927786	0	0
Cough,Fever	4	7	117	123.564	-207.769	-1.12914	0.372929	7.25043	125.65	129.266	72.1265	20.8662	0.927786	0	0
Cough,Fever	4	8	150	147.536	-183.797	-0.998863	0.445279	7.25043	125.65	129.266	72.1265	20.8662	0.927786	0	0
Cough,Fever	4	9	213	213.477	-117.856	-0.640498	0.644298	7.25043	125.65	129.266	72.1265	20.8662	0.927786	0	0
Cough,Fever	4	10	309	304.002	-27.3311	-0.148533	0.917512	7.25043	125.65	129.266	72.1265	20.8662	0.927786	0	0
Cough,Fever	4	11	425	438.452	107.118	0.582144	1.32329	7.25043	125.65	129.266	72.1265	20.8662	0.927786	0	0
Cough,Fever	4	12	700	616.463	285.13	1.54956	1.86055	7.25043	125.65	129.266	72.1265	20.8662	0.927786	0	0
Cough,Nasal Congestion	0	1	677	822.107	269.107	1.30507	1.48663	7.7304	167.684	171.697	94.5047	54.1571	0.786211	0	0
Cough,Nasal Congestion	0	2	672	674.486	121.486	0.589162	1.21968	7.7304	167.684	171.697	94.5047	54.1571	0.786211	0	0
Cough,Nasal Congestion	0	3	517	510.842	-42.158	-0.204452	0.923765	7.7304	167.684	171.697	94.5047	54.1571	0.786211	0	0
Cough,Nasal Congestion	0	4	409	422.026	-130.974	-0.635179	0.763157	7.7304	167.684	171.697	94.5047	54.1571	0.786211	0	0
Cough,Nasal Congestion	0	5	387	375.984	-177.016	-0.858465	0.679899	7.7304	167.684	171.697	94.5047	54.1571	0.786211	0	0
Cough,Nasal Congestion	0	6	319	312.937	-240.063	-1.16422	0.56589	7.7304	167.684	171.697	94.5047	54.1571	0.786211	0	0
Cough,Nasal Congestion	0	7	252	272.093	-280.907	-1.3623	0.492031	7.7304	167.684	171.697	94.5047	54.1571	0.786211	0	0
Cough,Nasal Congestion	0	8	394	384.747	-168.253	-0.815968	0.695745	7.7304	167.684	171.697	94.5047	54.1571	0.786211	0	0
Cough,Nasal Congestion	0	9	542	533.608	-19.3923	-0.094046	0.964932	7.7304	167.684	171.697	94.5047	54.1571	0.786211	0	0
Cough,Nasal Congestion	0	10	656	671.93	118.93	0.576771	1.21506	7.7304	167.684	171.697	94.5047	54.1571	0.786211	0	0
Cough,Nasal Congestion	0	11	846	833.134	280.134	1.35855	1.50657	7.7304	167.684	171.697	94.5047	54.1571	0.786211	0	0
Cough,Nasal Congestion	0	12	965	822.107	269.107	1.30507	1.48663	7.7304	167.684	171.697	94.5047	54.1571	0.786211	0	0
Cough,Nasal Congestion	1	1	90	83.5595	33.8095	1.24166	1.67959	5.37503	83.962	86.7007	46.5282	5.61294	0.949274	0	0
Cough,Nasal Congestion	1	2	98	93.8424	44.0924	1.6193	1.88628	5.37503	83.962	86.7007	46.5282	5.61294	0.949274	0	0
Cough,Nasal Congestion	1	3	71	70.7013	20.9513	0.769441	1.42113	5.37503	83.962	86.7007	46.5282	5.61294	0.949274	0	0
Cough,Nasal Congestion	1	4	41	46.6724	-3.07758	-0.113025	0.938139	5.37503	83.962	86.7007	46.5282	5.61294	0.949274	0	0
Cough,Nasal Congestion	1	5	37	32.448	-17.302	-0.63542	0.652221	5.37503	83.962	86.7007	46.5282	5.61294	0.949274	0	0
Cough,Nasal Congestion	1	6	22	23.7334	-26.0166	-0.955465	0.477053	5.37503	83.962	86.7007	46.5282	5.61294	0.949274	0	0
Cough,Nasal Congestion	1	7	20	19.5295	-30.2205	-1.10985	0.392553	5.37503	83.962	86.7007	46.5282	5.61294	0.949274	0	0
Cough,Nasal Congestion	1	8	18	19.8495	-29.9005	-1.0981	0.398984	5.37503	83.962	86.7007	46.5282	5.61294	0.949274	0	0
Cough,Nasal Congestion	1	9	24	26.703	-23.047	-0.846407	0.536743	5.37503	83.962	86.7007	46.5282	5.61294	0.949274	0	0
Cough,Nasal Congestion	1	10	47	39.3264	-10.4236	-0.38281	0.79048	5.37503	83.962	86.7007	46.5282	5.61294	0.949274	0	0
Cough,Nasal Congestion	1	11	48	57.0752	7.32517	0.269018	1.14724	5.37503	83.962	86.7007	46.5282	5.61294	0.949274	0	0
Cough,Nasal Congestion	1	12	81	83.5595	33.8095	1.24166	1.67959	5.37503	83.962	86.7007	46.5282	5.61294	0.949274	0	0
Cough,Nasal Congestion	2	1	96	114.558	28.3918	1.26258	1.3295	5.8911	105.791	109.034	58.0196	17.3737	0.619653	0	0
Cough,Nasal Congestion	2	2	69	85.1602	-1.00643	-0.0447561	0.98832	5.8911	105.791	109.034	58.0196	17.3737	0.619653	0	0
Cough,Nasal Congestion	2	3	87	78.5346	-7.63202	-0.339395	0.911427	5.8911	105.791	109.034	58.0196	17.3737	0.619653	0	0
Cough,Nasal Congestion	2	4	76	80.0482	-6.11842	-0.272086	0.928993	5.8911	105.791	109.034	58.0196	17.3737	0.619653	0	0
Cough,Nasal Congestion	2	5	79	74.7254	-11.4413	-0.508792	0.867219	5.8911	105.791	109.034	58.0196	17.3737	0.619653	0	0
Cough,Nasal Congestion	2	6	67	64.2621	-21.9046	-0.974095	0.745788	5.8911	105.791	109.034	58.0196	17.3737	0.619653	0	0
Cough,Nasal Congestion	2	7	48	55.7457	-30.421	-1.35282	0.646952	5.8911	105.791	109.034	58.0196	17.3737	0.619653	0	0
Cough,Nasal Congestion	2	8	64	63.1653	-23.0014	-1.02287	0.73306	5.8911	105.791	109.034	58.0196	17.3737	0.619653	0	0
Cough,Nasal Congestion	2	9	84	77.7062	-8.46047	-0.376237	0.901813	5.8911	105.791	109.034	58.0196	17.3737	0.619653	0	0
Cough,Nasal Congestion	2	10	88	100.49	14.3235	0.636967	1.16623	5.8911	105.791	109.034	58.0196	17.3737	0.619653	0	0
Cough,Nasal Congestion	2	11	136	125.045	38.8785	1.72892	1.4512	5.8911	105.791	109.034	58.0196	17.3737	0.619653	0	0
Cough,Nasal Congestion	2	12	140	114.558	28.3918	1.26258	1.3295	5.8911	105.791	109.034	58.0196	17.3737	0.619653	0	0
Cough,Nasal Congestion	3	1	377	461.277	154.277	1.22627	1.50253	7.16969	137.191	140.95	77.2389	31.9709	0.836872	0	0
Cough,Nasal Congestion	3	2	410	390.806	83.8057	0.666131	1.27298	7.16969	137.191	140.95	77.2389	31.9709	0.836872	0	0
Cough,Nasal Congestion	3	3	257	273.735	-33.2648	-0.264405	0.891646	7.16969	137.191	140.95	77.2389	31.9709	0.836872	0	0
Cough,Nasal Congestion	3	4	220	215.759	-91.2407	-0.725228	0.702799	7.16969	137.191	140.95	77.2389	31.9709	0.836872	0	0
Cough,Nasal Congestion	3	5	196	192.985	-114.015	-0.906253	0.628614	7.16969	137.191	140.95	77.2389	31.9709	0.836872	0	0
Cough,Nasal Congestion	3	6	162	158.254	-148.746	-1.18231	0.515486	7.16969	137.191	140.95	77.2389	31.9709	0.836872	0	0
Cough,Nasal Congestion	3	7	136	146.079	-160.921	-1.27908	0.475829	7.16969	137.191	140.95	77.2389	31.9709	0.836872	0	0
Cough,Nasal Congestion	3	8	202	205.339	-101.661	-0.808057	0.668855	7.16969	137.191	140.95	77.2389	31.9709	0.836872	0	0
Cough,Nasal Congestion	3	9	317	298.97	-8.02981	-0.063825	0.973844	7.16969	137.191	140.95	77.2389	31.9709	0.836872	0	0
Cough,Nasal Congestion	3	10	377	398.642	91.6415	0.728414	1.29851	7.16969	137.191	140.95	77.2389	31.9709	0.836872	0	0
Cough,Nasal Congestion	3	11	501	480.878	173.878	1.38207	1.56638	7.16969	137.191	140.95	77.2389	31.9709	0.836872	0	0
Cough,Nasal Congestion	3	12	529	461.277	154.277	1.22627	1.50253	7.16969	137.191	140.95	77.2389	31.9709	0.836872	0	0
Cough,Nasal Congestion	4	1	114	156.481	46.4809	1.21815	1.42255	6.05534	138.54	141.927	74.6787	47.0264	0.492192	0	0
Cough,Nasal Congestion	4	2	94	112.505	2.50491	0.0656478	1.02277	6.05534	138.54	141.927	74.6787	47.0264	0.492192	0	0
Cough,Nasal Congestion	4	3	102	90.2467	-19.7533	-0.517687	0.820425	6.05534	138.54	141.927	74.6787	47.0264	0.492192	0	0
Cough,Nasal Congestion	4	4	71	79.1469	-30.8531	-0.808588	0.719517	6.05534	138.54	141.927	74.6787	47.0264	0.492192	0	0
Cough,Nasal Congestion	4	5	75	69.4515	-40.5485	-1.06268	0.631377	6.05534	138.54	141.927	74.6787	47.0264	0.492192	0	0
Cough,Nasal Congestion	4	6	68	63.696	-46.304	-1.21352	0.579055	6.05534	138.54	141.927	74.6787	47.0264	0.492192	0	0
Cough,Nasal Congestion	4	7	48	65.9203	-44.0797	-1.15522	0.599276	6.05534	138.54	141.927	74.6787	47.0264	0.492192	0	0
Cough,Nasal Congestion	4	8	110	93.66	-16.34	-0.428232	0.851455	6.05534	138.54	141.927	74.6787	47.0264	0.492192	0	0
Cough,Nasal Congestion	4	9	118	123.556	13.5558	0.355267	1.12323	6.05534	138.54	141.927	74.6787	47.0264	0.492192	0	0
Cough,Nasal Congestion	4	10	144	144.028	34.0282	0.891798	1.30935	6.05534	138.54	141.927	74.6787	47.0264	0.492192	0	0
Cough,Nasal Congestion	4	11	161	164.828	54.8279	1.43691	1.49844	6.05534	138.54	141.927	74.6787	47.0264	0.492192	0	0
Cough,Nasal Congestion	4	12	215	156.481	46.4809	1.21815	1.42255	6.05534	138.54	141.927	74.6787	47.0264	0.492192	0	0
Cough,Nasal Congestion,Fever	0	1	122	149.577	66.6599	1.69697	1.80394	7.02757	108.366	112.239	61.4531	18.7333	0.749746	0	0
Cough,Nasal Congestion,Fever	0	2	97	103.64	20.7236	0.527565	1.24993	7.02757	108.366	112.239	61.4531	18.7333	0.749746	0	0
Cough,Nasal Congestion,Fever	0	3	77	73.5702	-9.34647	-0.237935	0.887279	7.02757	108.366	112.239	61.4531	18.7333	0.749746	0	0
Cough,Nasal Congestion,Fever	0	4	57	60.0293	-22.8873	-0.582647	0.723972	7.02757	108.366	112.239	61.4531	18.7333	0.749746	0	0
Cough,Nasal Congestion,Fever	0	5	52	50.3611	-32.5555	-0.828772	0.60737	7.02757	108.366	112.239	61.4531	18.7333	0.749746	0	0
Cough,Nasal Congestion,Fever	0	6	45	40.9175	-41.9991	-1.06918	0.493478	7.02757	108.366	112.239	61.4531	18.7333	0.749746	0	0
Cough,Nasal Congestion,Fever	0	7	26	34.6632	-48.2534	-1.2284	0.418049	7.02757	108.366	112.239	61.4531	18.7333	0.749746	0	0
Cough,Nasal Congestion,Fever	0	8	59	56.4124	-26.5043	-0.674724	0.68035	7.02757	108.366	112.239	61.4531	18.7333	0.749746	0	0
Cough,Nasal Congestion,Fever	0	9	84	76.0012	-6.91544	-0.176048	0.916598	7.02757	108.366	112.239	61.4531	18.7333	0.749746	0	0
Cough,Nasal Congestion,Fever	0	10	73	83.5273	0.610648	0.0155454	1.00736	7.02757	108.366	112.239	61.4531	18.7333	0.749746	0	0
Cough,Nasal Congestion,Fever	0	11	119	116.724	33.8076	0.860645	1.40773	7.02757	108.366	112.239	61.4531	18.7333	0.749746	0	0
Cough,Nasal Congestion,Fever	0	12	184	149.577	66.6599	1.69697	1.80394	7.02757	108.366	112.239	61.4531	18.7333	0.749746	0	0
Cough,Nasal Congestion,Fever	1	1	122	149.577	66.6599	1.69697	1.80394	7.02757	108.366	112.239	61.4531	18.7333	0.749746	0	0
Cough,Nasal Congestion,Fever	1	2	97	103.64	20.7236	0.527565	1.24993	7.02757	108.366	112.239	61.4531	18.7333	0.749746	0	0
Cough,Nasal Congestion,Fever	1	3	77	73.5702	-9.34647	-0.237935	0.887279	7.02757	108.366	112.239	61.4531	18.7333	0.749746	0	0
Cough,Nasal Congestion,Fever	1	4	57	60.0293	-22.8873	-0.582647	0.723972	7.02757	108.366	112.239	61.4531	18.7333	0.749746	0	0
Cough,Nasal Congestion,Fever	1	5	52	50.3611	-32.5555	-0.828772	0.60737	7.02757	108.366	112.239	61.4531	18.7333	0.749746	0	0
Cough,Nasal Congestion,Fever	1	6	45	40.9175	-41.9991	-1.06918	0.493478	7.02757	108.366	112.239	61.4531	18.7333	0.749746	0	0
Cough,Nasal Congestion,Fever	1	7	26	34.6632	-48.2534	-1.2284	0.418049	7.02757	108.366	112.239	61.4531	18.7333	0.749746	0	0
Cough,Nasal Congestion,Fever	1	8	59	56.4124	-26.5043	-0.674724	0.68035	7.02757	108.366	112.239	61.4531	18.7333	0.749746	0	0
Cough,Nasal Congestion,Fever	1	9	84	76.0012	-6.91544	-0.176048	0.916598	7.02757	108.366	112.239	61.4531	18.7333	0.749746	0	0
Cough,Nasal Congestion,Fever	1	10	73	83.5273	0.610648	0.0155454	1.00736	7.02757	108.366	112.239	61.4531	18.7333	0.749746	0	0
Cough,Nasal Congestion,Fever	1	11	119	116.724	33.8076	0.860645	1.40773	7.02757	108.366	112.239	61.4531	18.7333	0.749746	0	0
Cough,Nasal Congestion,Fever	1	12	184	149.577	66.6599	1.69697	1.80394	7.02757	108.366	112.239	61.4531	18.7333	0.749746	0	0
Cough,Sore Throat	0	1	166	183.348	47.8479	0.965936	1.35312	6.80666	104.694	108.203	59.9015	10.317	0.90552	0	0
Cough,Sore Throat	0	2	177	179.494	43.9936	0.888127	1.32468	6.80666	104.694	108.203	59.9015	10.317	0.90552	0	0
Cough,Sore Throat	0	3	159	152.102	16.6023	0.33516	1.12253	6.80666	104.694	108.203	59.9015	10.317	0.90552	0	0
Cough,Sore Throat	0	4	113	124.799	-10.7013	-0.216033	0.921024	6.80666	104.694	108.203	59.9015	10.317	0.90552	0	0
Cough,Sore Throat	0	5	107	90.5911	-44.9089	-0.906605	0.668569	6.80666	104.694	108.203	59.9015	10.317	0.90552	0	0
Cough,Sore Throat	0	6	49	58.945	-76.555	-1.54546	0.435019	6.80666	104.694	108.203	59.9015	10.317	0.90552	0	0
Cough,Sore Throat	0	7	53	56.2236	-79.2764	-1.6004	0.414934	6.80666	104.694	108.203	59.9015	10.317	0.90552	0	0
Cough,Sore Throat	0	8	90	90.7754	-44.7246	-0.902884	0.669929	6.80666	104.694	108.203	59.9015	10.317	0.90552	0	0
Cough,Sore Throat	0	9	157	148.804	13.3037	0.26857	1.09818	6.80666	104.694	108.203	59.9015	10.317	0.90552	0	0
Cough,Sore Throat	0	10	176	178.876	43.3765	0.875668	1.32012	6.80666	104.694	108.203	59.9015	10.317	0.90552	0	0
Cough,Sore Throat	0	11	177	178.694	43.1943	0.87199	1.31878	6.80666	104.694	108.203	59.9015	10.317	0.90552	0	0
Cough,Sore Throat	0	12	202	183.348	47.8479	0.965936	1.35312	6.80666	104.694	108.203	59.9015	10.317	0.90552	0	0
Cough,Sore Throat	1	1	108	114.843	26.0933	0.894701	1.29401	6.36252	96.0244	99.3766	54.2916	7.19985	0.899715	0	0
Cough,Sore Throat	1	2	113	114.115	25.365	0.869729	1.2858	6.36252	96.0244	99.3766	54.2916	7.19985	0.899715	0	0
Cough,Sore Throat	1	3	104	101.354	12.6036	0.432158	1.14201	6.36252	96.0244	99.3766	54.2916	7.19985	0.899715	0	0
Cough,Sore Throat	1	4	81	87.5917	-1.15829	-0.0397162	0.986949	6.36252	96.0244	99.3766	54.2916	7.19985	0.899715	0	0
Cough,Sore Throat	1	5	78	65.1967	-23.5533	-0.807607	0.734611	6.36252	96.0244	99.3766	54.2916	7.19985	0.899715	0	0
Cough,Sore Throat	1	6	34	42.6492	-46.1008	-1.58073	0.480554	6.36252	96.0244	99.3766	54.2916	7.19985	0.899715	0	0
Cough,Sore Throat	1	7	37	40.1615	-48.5885	-1.66603	0.452524	6.36252	96.0244	99.3766	54.2916	7.19985	0.899715	0	0
Cough,Sore Throat	1	8	61	60.0038	-28.7462	-0.985665	0.676099	6.36252	96.0244	99.3766	54.2916	7.19985	0.899715	0	0
Cough,Sore Throat	1	9	99	96.7329	7.98288	0.273721	1.08995	6.36252	96.0244	99.3766	54.2916	7.19985	0.899715	0	0
Cough,Sore Throat	1	10	121	115.923	27.1728	0.931717	1.30617	6.36252	96.0244	99.3766	54.2916	7.19985	0.899715	0	0
Cough,Sore Throat	1	11	104	111.586	22.8362	0.78302	1.25731	6.36252	96.0244	99.3766	54.2916	7.19985	0.899715	0	0
Cough,Sore Throat	1	12	125	114.843	26.0933	0.894701	1.29401	6.36252	96.0244	99.3766	54.2916	7.19985	0.899715	0	0
Cough,Sore Throat	2	1	58	68.7328	22.1495	1.10103	1.47548	5.36989	87.2194	90.0325	47.9721	8.97739	0.861265	0	0
Cough,Sore Throat	2	2	64	64.0386	17.4553	0.867688	1.37471	5.36989	87.2194	90.0325	47.9721	8.97739	0.861265	0	0
Cough,Sore Throat	2	3	55	51.0773	4.49401	0.223394	1.09647	5.36989	87.2194	90.0325	47.9721	8.97739	0.861265	0	0
Cough,Sore Throat	2	4	32	35.8046	-10.7788	-0.535804	0.768613	5.36989	87.2194	90.0325	47.9721	8.97739	0.861265	0	0
Cough,Sore Throat	2	5	29	24.0198	-22.5635	-1.12161	0.515631	5.36989	87.2194	90.0325	47.9721	8.97739	0.861265	0	0
Cough,Sore Throat	2	6	14	18.086	-28.4974	-1.41658	0.388249	5.36989	87.2194	90.0325	47.9721	8.97739	0.861265	0	0
Cough,Sore Throat	2	7	16	19.3334	-27.25	-1.35457	0.415028	5.36989	87.2194	90.0325	47.9721	8.97739	0.861265	0	0
Cough,Sore Throat	2	8	29	30.5995	-15.9838	-0.794543	0.656877	5.36989	87.2194	90.0325	47.9721	8.97739	0.861265	0	0
Cough,Sore Throat	2	9	58	48.3058	1.72249	0.0856236	1.03698	5.36989	87.2194	90.0325	47.9721	8.97739	0.861265	0	0
Cough,Sore Throat	2	10	55	62.0653	15.482	0.769597	1.33235	5.36989	87.2194	90.0325	47.9721	8.97739	0.861265	0	0
Cough,Sore Throat	2	11	72	68.204	21.6207	1.07475	1.46413	5.36989	87.2194	90.0325	47.9721	8.97739	0.861265	0	0
Cough,Sore Throat	2	12	77	68.7328	22.1495	1.10103	1.47548	5.36989	87.2194	90.0325	47.9721	8.97739	0.861265	0	0
Cough,Vomiting	0	1	267	312.308	112.475	1.4268	1.56284	6.4258	119.774	123.104	66.7585	21.3757	0.868809	0	0
Cough,Vomiting	0	2	272	260.213	60.3796	0.765944	1.30215	6.4258	119.774	123.104	66.7585	21.3757	0.868809	0	0
Cough,Vomiting	0	3	176	192.806	-7.02701	-0.089141	0.964836	6.4258	119.774	123.104	66.7585	21.3757	0.868809	0	0
Cough,Vomiting	0	4	165	156.35	-43.4838	-0.551613	0.7824	6.4258	119.774	123.104	66.7585	21.3757	0.868809	0	0
Cough,Vomiting	0	5	134	137.342	-62.4915	-0.792735	0.687282	6.4258	119.774	123.104	66.7585	21.3757	0.868809	0	0
Cough,Vomiting	0	6	126	114.668	-85.1657	-1.08037	0.573816	6.4258	119.774	123.104	66.7585	21.3757	0.868809	0	0
Cough,Vomiting	0	7	82	101.663	-98.1705	-1.24534	0.508738	6.4258	119.774	123.104	66.7585	21.3757	0.868809	0	0
Cough,Vomiting	0	8	137	125.129	-74.7047	-0.947665	0.626165	6.4258	119.774	123.104	66.7585	21.3757	0.868809	0	0
Cough,Vomiting	0	9	164	165.476	-34.3571	-0.435837	0.828071	6.4258	119.774	123.104	66.7585	21.3757	0.868809	0	0
Cough,Vomiting	0	10	216	223.102	23.2685	0.295172	1.11644	6.4258	119.774	123.104	66.7585	21.3757	0.868809	0	0
Cough,Vomiting	0	11	306	296.635	96.8022	1.22798	1.48441	6.4258	119.774	123.104	66.7585	21.3757	0.868809	0	0
Cough,Vomiting	0	12	353	312.308	112.475	1.4268	1.56284	6.4258	119.774	123.104	66.7585	21.3757	0.868809	0	0
Cough,Vomiting	1	1	49	69.9707	16.3874	1.20025	1.30583	4.4855	98.5436	100.995	52.352	19.2126	0.533287	0	0
Cough,Vomiting	1	2	61	62.6493	9.06601	0.664017	1.16919	4.4855	98.5436	100.995	52.352	19.2126	0.533287	0	0
Cough,Vomiting	1	3	52	56.0835	2.50017	0.183119	1.04666	4.4855	98.5436	100.995	52.352	19.2126	0.533287	0	0
Cough,Vomiting	1	4	55	50.4288	-3.15452	-0.231045	0.941129	4.4855	98.5436	100.995	52.352	19.2126	0.533287	0	0
Cough,Vomiting	1	5	44	43.7955	-9.78786	-0.716887	0.817334	4.4855	98.5436	100.995	52.352	19.2126	0.533287	0	0
Cough,Vomiting	1	6	42	36.9655	-16.6178	-1.21713	0.68987	4.4855	98.5436	100.995	52.352	19.2126	0.533287	0	0
Cough,Vomiting	1	7	22	33.6086	-19.9747	-1.463	0.627222	4.4855	98.5436	100.995	52.352	19.2126	0.533287	0	0
Cough,Vomiting	1	8	40	37.9927	-15.5907	-1.1419	0.709039	4.4855	98.5436	100.995	52.352	19.2126	0.533287	0	0
Cough,Vomiting	1	9	49	48.5687	-5.01465	-0.367286	0.906414	4.4855	98.5436	100.995	52.352	19.2126	0.533287	0	0
Cough,Vomiting	1	10	62	61.8414	8.25811	0.604845	1.15412	4.4855	98.5436	100.995	52.352	19.2126	0.533287	0	0
Cough,Vomiting	1	11	76	71.1245	17.5411	1.28476	1.32736	4.4855	98.5436	100.995	52.352	19.2126	0.533287	0	0
Cough,Vomiting	1	12	91	69.9707	16.3874	1.20025	1.30583	4.4855	98.5436	100.995	52.352	19.2126	0.533287	0	0
Cough,Vomiting	2	1	114	107.853	38.1029	1.34455	1.54628	5.19577	89.0373	91.7073	48.9365	6.17246	0.957288	0	0
Cough,Vomiting	2	2	101	98.9049	29.1549	1.0288	1.41799	5.19577	89.0373	91.7073	48.9365	6.17246	0.957288	0	0
Cough,Vomiting	2	3	76	76.2791	6.52913	0.230396	1.09361	5.19577	89.0373	91.7073	48.9365	6.17246	0.957288	0	0
Cough,Vomiting	2	4	53	56.67	-13.08	-0.461558	0.812473	5.19577	89.0373	91.7073	48.9365	6.17246	0.957288	0	0
Cough,Vomiting	2	5	47	43.7861	-25.9639	-0.916197	0.627758	5.19577	89.0373	91.7073	48.9365	6.17246	0.957288	0	0
Cough,Vomiting	2	6	39	35.4881	-34.2619	-1.20901	0.50879	5.19577	89.0373	91.7073	48.9365	6.17246	0.957288	0	0
Cough,Vomiting	2	7	22	33.093	-36.657	-1.29353	0.474452	5.19577	89.0373	91.7073	48.9365	6.17246	0.957288	0	0
Cough,Vomiting	2	8	45	42.2412	-27.5088	-0.970714	0.605608	5.19577	89.0373	91.7073	48.9365	6.17246	0.957288	0	0
Cough,Vomiting	2	9	64	59.4236	-10.3264	-0.364392	0.851951	5.19577	89.0373	91.7073	48.9365	6.17246	0.957288	0	0
Cough,Vomiting	2	10	76	78.5732	8.82319	0.311347	1.1265	5.19577	89.0373	91.7073	48.9365	6.17246	0.957288	0	0
Cough,Vomiting	2	11	96	96.8351	27.0851	0.955763	1.38832	5.19577	89.0373	91.7073	48.9365	6.17246	0.957288	0	0
Cough,Vomiting	2	12	104	107.853	38.1029	1.34455	1.54628	5.19577	89.0373	91.7073	48.9365	6.17246	0.957288	0	0
Cough,Vomiting	3	1	104	132.757	56.2566	1.53703	1.73538	5.85358	105.637	108.639	58.2607	20.4973	0.790869	0	0
Cough,Vomiting	3	2	110	99.248	22.748	0.621516	1.29736	5.85358	105.637	108.639	58.2607	20.4973	0.790869	0	0
Cough,Vomiting	3	3	48	64.0324	-12.4676	-0.340636	0.837025	5.85358	105.637	108.639	58.2607	20.4973	0.790869	0	0
Cough,Vomiting	3	4	58	49.6124	-26.8876	-0.734616	0.648528	5.85358	105.637	108.639	58.2607	20.4973	0.790869	0	0
Cough,Vomiting	3	5	43	45.5413	-30.9587	-0.845846	0.595311	5.85358	105.637	108.639	58.2607	20.4973	0.790869	0	0
Cough,Vomiting	3	6	44	41.7823	-34.7177	-0.948548	0.546174	5.85358	105.637	108.639	58.2607	20.4973	0.790869	0	0
Cough,Vomiting	3	7	38	41.7391	-34.7609	-0.949728	0.54561	5.85358	105.637	108.639	58.2607	20.4973	0.790869	0	0
Cough,Vomiting	3	8	52	46.7049	-29.7951	-0.814055	0.610521	5.85358	105.637	108.639	58.2607	20.4973	0.790869	0	0
Cough,Vomiting	3	9	52	56.6427	-19.8573	-0.542538	0.740427	5.85358	105.637	108.639	58.2607	20.4973	0.790869	0	0
Cough,Vomiting	3	10	78	82.5168	6.01681	0.16439	1.07865	5.85358	105.637	108.639	58.2607	20.4973	0.790869	0	0
Cough,Vomiting	3	11	133	124.667	48.1668	1.316	1.62963	5.85358	105.637	108.639	58.2607	20.4973	0.790869	0	0
Cough,Vomiting	3	12	158	132.757	56.2566	1.53703	1.73538	5.85358	105.637	108.639	58.2607	20.4973	0.790869	0	0
Cough,Wheezing	0	1	143	130.37	37.1203	1.22844	1.39807	5.41287	97.7276	100.586	53.5866	10.2362	0.87586	0	0
Cough,Wheezing	0	2	109	122.138	28.8879	0.956	1.30979	5.41287	97.7276	100.586	53.5866	10.2362	0.87586	0	0
Cough,Wheezing	0	3	119	108.694	15.4444	0.511108	1.16562	5.41287	97.7276	100.586	53.5866	10.2362	0.87586	0	0
Cough,Wheezing	0	4	83	88.9777	-4.27227	-0.141384	0.954185	5.41287	97.7276	100.586	53.5866	10.2362	0.87586	0	0
Cough,Wheezing	0	5	76	64.9089	-28.3411	-0.937904	0.696074	5.41287	97.7276	100.586	53.5866	10.2362	0.87586	0	0
Cough,Wheezing	0	6	37	49.696	-43.554	-1.44135	0.532933	5.41287	97.7276	100.586	53.5866	10.2362	0.87586	0	0
Cough,Wheezing	0	7	50	50.5136	-42.7364	-1.41429	0.541701	5.41287	97.7276	100.586	53.5866	10.2362	0.87586	0	0
Cough,Wheezing	0	8	66	64.439	-28.811	-0.953454	0.691035	5.41287	97.7276	100.586	53.5866	10.2362	0.87586	0	0
Cough,Wheezing	0	9	88	85.6371	-7.61288	-0.251936	0.918361	5.41287	97.7276	100.586	53.5866	10.2362	0.87586	0	0
Cough,Wheezing	0	10	107	104.317	11.0667	0.366236	1.11868	5.41287	97.7276	100.586	53.5866	10.2362	0.87586	0	0
Cough,Wheezing	0	11	110	118.938	25.688	0.850104	1.27547	5.41287	97.7276	100.586	53.5866	10.2362	0.87586	0	0
Cough,Wheezing	0	12	131	130.37	37.1203	1.22844	1.39807	5.41287	97.7276	100.586	53.5866	10.2362	0.87586	0	0
Cough,Wheezing	1	1	33	28.4727	6.05605	1.1927	1.27016	3.43462	73.5741	75.4812	38.3048	6.83016	0.628873	0.00028952	0.000414002
Cough,Wheezing	1	2	21	26.784	4.36734	0.860119	1.19483	3.43462	73.5741	75.4812	38.3048	6.83016	0.628873	0.00028952	0.000414002
Cough,Wheezing	1	3	30	23.7916	1.37492	0.270781	1.06133	3.43462	73.5741	75.4812	38.3048	6.83016	0.628873	0.00028952	0.000414002
Cough,Wheezing	1	4	18	20.1206	-2.2961	-0.452203	0.897572	3.43462	73.5741	75.4812	38.3048	6.83016	0.628873	0.00028952	0.000414002
Cough,Wheezing	1	5	18	16.9043	-5.51236	-1.08563	0.754095	3.43462	73.5741	75.4812	38.3048	6.83016	0.628873	0.00028952	0.000414002
Cough,Wheezing	1	6	13	15.2635	-7.15319	-1.40878	0.680898	3.43462	73.5741	75.4812	38.3048	6.83016	0.628873	0.00028952	0.000414002
Cough,Wheezing	1	7	11	15.6266	-6.79004	-1.33725	0.697099	3.43462	73.5741	75.4812	38.3048	6.83016	0.628873	0.00028952	0.000414002
Cough,Wheezing	1	8	19	18.2058	-4.21084	-0.829298	0.812156	3.43462	73.5741	75.4812	38.3048	6.83016	0.628873	0.00028952	0.000414002
Cough,Wheezing	1	9	25	22.0431	-0.373597	-0.0735776	0.983334	3.43462	73.5741	75.4812	38.3048	6.83016	0.628873	0.00028952	0.000414002
Cough,Wheezing	1	10	27	25.5364	3.11971	0.614407	1.13917	3.43462	73.5741	75.4812	38.3048	6.83016	0.628873	0.00028952	0.000414002
Cough,Wheezing	1	11	24	27.7787	5.36207	1.05603	1.2392	3.43462	73.5741	75.4812	38.3048	6.83016	0.628873	0.00028952	0.000414002
Cough,Wheezing	1	12	30	28.4727	6.05605	1.1927	1.27016	3.43462	73.5741	75.4812	38.3048	6.83016	0.628873	0.00028952	0.000414002
Cough,Wheezing	2	1	65	64.6383	18.7217	1.16648	1.40773	4.8825	83.9376	86.5427	45.5668	6.22735	0.928275	0	0
Cough,Wheezing	2	2	58	60.366	14.4494	0.900285	1.31469	4.8825	83.9376	86.5427	45.5668	6.22735	0.928275	0	0
Cough,Wheezing	2	3	53	52.5281	6.61148	0.411936	1.14399	4.8825	83.9376	86.5427	45.5668	6.22735	0.928275	0	0
Cough,Wheezing	2	4	44	41.6225	-4.29412	-0.26755	0.90648	4.8825	83.9376	86.5427	45.5668	6.22735	0.928275	0	0
Cough,Wheezing	2	5	34	29.693	-16.2237	-1.01084	0.646671	4.8825	83.9376	86.5427	45.5668	6.22735	0.928275	0	0
Cough,Wheezing	2	6	13	22.5902	-23.3264	-1.45338	0.491983	4.8825	83.9376	86.5427	45.5668	6.22735	0.928275	0	0
Cough,Wheezing	2	7	25	23.6852	-22.2315	-1.38516	0.51583	4.8825	83.9376	86.5427	45.5668	6.22735	0.928275	0	0
Cough,Wheezing	2	8	30	31.2096	-14.7071	-0.916344	0.6797	4.8825	83.9376	86.5427	45.5668	6.22735	0.928275	0	0
Cough,Wheezing	2	9	47	43.2539	-2.66273	-0.165904	0.94201	4.8825	83.9376	86.5427	45.5668	6.22735	0.928275	0	0
Cough,Wheezing	2	10	55	54.8084	8.89177	0.554012	1.19365	4.8825	83.9376	86.5427	45.5668	6.22735	0.928275	0	0
Cough,Wheezing	2	11	60	61.9662	16.0496	0.999988	1.34954	4.8825	83.9376	86.5427	45.5668	6.22735	0.928275	0	0
Cough,Wheezing	2	12	67	64.6383	18.7217	1.16648	1.40773	4.8825	83.9376	86.5427	45.5668	6.22735	0.928275	0	0
Cough,Wheezing	3	1	45	35.4264	10.5097	1.27781	1.4218	3.88455	77.1024	79.1289	40.8024	8.9692	0.711443	0	0
Cough,Wheezing	3	2	30	35.2325	10.3158	1.25424	1.41401	3.88455	77.1024	79.1289	40.8024	8.9692	0.711443	0	0
Cough,Wheezing	3	3	36	30.8973	5.98059	0.727142	1.24002	3.88455	77.1024	79.1289	40.8024	8.9692	0.711443	0	0
Cough,Wheezing	3	4	21	24.8657	-0.0509431	-0.00619385	0.997955	3.88455	77.1024	79.1289	40.8024	8.9692	0.711443	0	0
Cough,Wheezing	3	5	24	19.1569	-5.75975	-0.700292	0.768839	3.88455	77.1024	79.1289	40.8024	8.9692	0.711443	0	0
Cough,Wheezing	3	6	10	15.4832	-9.43345	-1.14695	0.6214	3.88455	77.1024	79.1289	40.8024	8.9692	0.711443	0	0
Cough,Wheezing	3	7	14	14.4995	-10.4172	-1.26656	0.581918	3.88455	77.1024	79.1289	40.8024	8.9692	0.711443	0	0
Cough,Wheezing	3	8	17	15.6865	-9.23012	-1.12223	0.62956	3.88455	77.1024	79.1289	40.8024	8.9692	0.711443	0	0
Cough,Wheezing	3	9	17	18.7505	-6.16613	-0.749701	0.75253	3.88455	77.1024	79.1289	40.8024	8.9692	0.711443	0	0
Cough,Wheezing	3	10	25	23.6155	-1.30115	-0.158198	0.94778	3.88455	77.1024	79.1289	40.8024	8.9692	0.711443	0	0
Cough,Wheezing	3	11	26	29.9595	5.04284	0.613127	1.20239	3.88455	77.1024	79.1289	40.8024	8.9692	0.711443	0	0
Cough,Wheezing	3	12	34	35.4264	10.5097	1.27781	1.4218	3.88455	77.1024	79.1289	40.8024	8.9692	0.711443	0	0
Croup	0	1	723	878.153	133.236	0.411297	1.17886	8.28774	169.041	173.1	98.3973	52.0239	0.890025	0	0
Croup	0	2	822	816.301	71.3846	0.220363	1.09583	8.28774	169.041	173.1	98.3973	52.0239	0.890025	0	0
Croup	0	3	705	701.731	-43.1861	-0.133315	0.942026	8.28774	169.041	173.1	98.3973	52.0239	0.890025	0	0
Croup	0	4	575	583.159	-161.758	-0.499343	0.782851	8.28774	169.041	173.1	98.3973	52.0239	0.890025	0	0
Croup	0	5	492	482.56	-262.357	-0.809889	0.647804	8.28774	169.041	173.1	98.3973	52.0239	0.890025	0	0
Croup	0	6	362	366.018	-378.898	-1.16965	0.491355	8.28774	169.041	173.1	98.3973	52.0239	0.890025	0	0
Croup	0	7	324	321.635	-423.282	-1.30666	0.431773	8.28774	169.041	173.1	98.3973	52.0239	0.890025	0	0
Croup	0	8	445	459.327	-285.589	-0.881608	0.616616	8.28774	169.041	173.1	98.3973	52.0239	0.890025	0	0
Croup	0	9	894	877.37	132.453	0.40888	1.17781	8.28774	169.041	173.1	98.3973	52.0239	0.890025	0	0
Croup	0	10	1336	1345.04	600.121	1.85256	1.80562	8.28774	169.041	173.1	98.3973	52.0239	0.890025	0	0
Croup	0	11	1242	1229.56	484.639	1.49607	1.65059	8.28774	169.041	173.1	98.3973	52.0239	0.890025	0	0
Croup	0	12	1019	878.153	133.236	0.411297	1.17886	8.28774	169.041	173.1	98.3973	52.0239	0.890025	0	0
Croup	1	1	46	59.1135	7.78015	0.45991	1.15156	6.49836	94.4555	97.9449	53.3532	11.7102	0.723263	0	0
Croup	1	2	70	62.9434	11.61	0.686308	1.22617	6.49836	94.4555	97.9449	53.3532	11.7102	0.723263	0	0
Croup	1	3	51	56.8515	5.51818	0.326198	1.1075	6.49836	94.4555	97.9449	53.3532	11.7102	0.723263	0	0
Croup	1	4	52	48.0096	-3.32377	-0.196479	0.935251	6.49836	94.4555	97.9449	53.3532	11.7102	0.723263	0	0
Croup	1	5	38	40.9831	-10.3503	-0.611839	0.798371	6.49836	94.4555	97.9449	53.3532	11.7102	0.723263	0	0
Croup	1	6	36	30.4002	-20.9332	-1.23743	0.592211	6.49836	94.4555	97.9449	53.3532	11.7102	0.723263	0	0
Croup	1	7	18	22.1005	-29.2328	-1.72805	0.430529	6.49836	94.4555	97.9449	53.3532	11.7102	0.723263	0	0
Croup	1	8	24	31.3161	-20.0173	-1.18329	0.610053	6.49836	94.4555	97.9449	53.3532	11.7102	0.723263	0	0
Croup	1	9	72	61.0925	9.7592	0.576899	1.19011	6.49836	94.4555	97.9449	53.3532	11.7102	0.723263	0	0
Croup	1	10	76	79.0153	27.6819	1.63637	1.53926	6.49836	94.4555	97.9449	53.3532	11.7102	0.723263	0	0
Croup	1	11	66	65.061	13.7277	0.811489	1.26742	6.49836	94.4555	97.9449	53.3532	11.7102	0.723263	0	0
Croup	1	12	67	59.1135	7.78015	0.45991	1.15156	6.49836	94.4555	97.9449	53.3532	11.7102	0.723263	0	0
Croup	2	1	31	40.0962	11.6796	1.23045	1.41101	4.01955	76.6166	78.7108	40.7751	6.56172	0.769338	0	0
Croup	2	2	35	34.5353	6.11866	0.644603	1.21532	4.01955	76.6166	78.7108	40.7751	6.56172	0.769338	0	0
Croup	2	3	26	27.7849	-0.631758	-0.0665559	0.977768	4.01955	76.6166	78.7108	40.7751	6.56172	0.769338	0	0
Croup	2	4	23	22.2709	-6.14574	-0.647456	0.783728	4.01955	76.6166	78.7108	40.7751	6.56172	0.769338	0	0
Croup	2	5	20	18.3553	-10.0613	-1.05996	0.645936	4.01955	76.6166	78.7108	40.7751	6.56172	0.769338	0	0
Croup	2	6	14	16.2714	-12.1453	-1.27951	0.5726	4.01955	76.6166	78.7108	40.7751	6.56172	0.769338	0	0
Croup	2	7	15	16.8505	-11.5661	-1.2185	0.59298	4.01955	76.6166	78.7108	40.7751	6.56172	0.769338	0	0
Croup	2	8	18	20.7671	-7.64955	-0.805883	0.730808	4.01955	76.6166	78.7108	40.7751	6.56172	0.769338	0	0
Croup	2	9	32	27.7251	-0.691531	-0.0728531	0.975665	4.01955	76.6166	78.7108	40.7751	6.56172	0.769338	0	0
Croup	2	10	34	35.6009	7.18428	0.756866	1.25282	4.01955	76.6166	78.7108	40.7751	6.56172	0.769338	0	0
Croup	2	11	43	40.6459	12.2292	1.28836	1.43035	4.01955	76.6166	78.7108	40.7751	6.56172	0.769338	0	0
Croup	2	12	50	40.0962	11.6796	1.23045	1.41101	4.01955	76.6166	78.7108	40.7751	6.56172	0.769338	0	0
Croup	3	1	566	683.719	104.719	0.391567	1.18086	8.20205	152.362	156.386	89.4336	38.6331	0.909352	0	0
Croup	3	2	641	637.405	58.405	0.21839	1.10087	8.20205	152.362	156.386	89.4336	38.6331	0.909352	0	0
Croup	3	3	543	536.322	-42.6778	-0.159582	0.92629	8.20205	152.362	156.386	89.4336	38.6331	0.909352	0	0
Croup	3	4	423	435.041	-143.959	-0.538296	0.751366	8.20205	152.362	156.386	89.4336	38.6331	0.909352	0	0
Croup	3	5	370	357.7	-221.3	-0.827491	0.61779	8.20205	152.362	156.386	89.4336	38.6331	0.909352	0	0
Croup	3	6	267	273.099	-305.901	-1.14383	0.471674	8.20205	152.362	156.386	89.4336	38.6331	0.909352	0	0
Croup	3	7	249	245.994	-333.006	-1.24519	0.42486	8.20205	152.362	156.386	89.4336	38.6331	0.909352	0	0
Croup	3	8	336	347.048	-231.952	-0.867324	0.599391	8.20205	152.362	156.386	89.4336	38.6331	0.909352	0	0
Croup	3	9	686	675.476	96.4765	0.360748	1.16663	8.20205	152.362	156.386	89.4336	38.6331	0.909352	0	0
Croup	3	10	1078	1081.84	502.837	1.88023	1.86846	8.20205	152.362	156.386	89.4336	38.6331	0.909352	0	0
Croup	3	11	1000	990.64	411.64	1.53922	1.71095	8.20205	152.362	156.386	89.4336	38.6331	0.909352	0	0
Croup	3	12	789	683.719	104.719	0.391567	1.18086	8.20205	152.362	156.386	89.4336	38.6331	0.909352	0	0
Croup	4	1	80	97.3044	11.3044	0.372244	1.13145	6.2174	95.022	98.1831	53.743	7.26311	0.891212	0	0
Croup	4	2	76	81.1676	-4.83238	-0.159125	0.94381	6.2174	95.022	98.1831	53.743	7.26311	0.891212	0	0
Croup	4	3	85	81.3009	-4.69914	-0.154738	0.945359	6.2174	95.022	98.1831	53.743	7.26311	0.891212	0	0
Croup	4	4	78	77.3794	-8.62059	-0.283867	0.899761	6.2174	95.022	98.1831	53.743	7.26311	0.891212	0	0
Croup	4	5	64	60.9377	-25.0623	-0.825276	0.708578	6.2174	95.022	98.1831	53.743	7.26311	0.891212	0	0
Croup	4	6	44	46.5198	-39.4802	-1.30004	0.540928	6.2174	95.022	98.1831	53.743	7.26311	0.891212	0	0
Croup	4	7	42	46.1381	-39.8619	-1.31261	0.53649	6.2174	95.022	98.1831	53.743	7.26311	0.891212	0	0
Croup	4	8	67	65.1598	-20.8402	-0.686247	0.757672	6.2174	95.022	98.1831	53.743	7.26311	0.891212	0	0
Croup	4	9	103	105.481	19.4808	0.641483	1.22652	6.2174	95.022	98.1831	53.743	7.26311	0.891212	0	0
Croup	4	10	148	141.561	55.5614	1.82958	1.64606	6.2174	95.022	98.1831	53.743	7.26311	0.891212	0	0
Croup	4	11	132	131.746	45.7457	1.50636	1.53193	6.2174	95.022	98.1831	53.743	7.26311	0.891212	0	0
Croup	4	12	113	97.3044	11.3044	0.372244	1.13145	6.2174	95.022	98.1831	53.743	7.26311	0.891212	0	0
Decreased PO Intake	0	1	205	181.146	24.3961	1.43605	1.15564	3.97227	101.412	103.663	53.618	9.51699	0.625574	9.44847e-06	1.49992e-05
Decreased PO Intake	0	2	167	177.773	21.0229	1.23749	1.13412	3.97227	101.412	103.663	53.618	9.51699	0.625574	9.44847e-06	1.49992e-05
Decreased PO Intake	0	3	176	164.596	7.84572	0.461831	1.05005	3.97227	101.412	103.663	53.618	9.51699	0.625574	9.44847e-06	1.49992e-05
Decreased PO Intake	0	4	135	151.074	-5.67613	-0.33412	0.963789	3.97227	101.412	103.663	53.618	9.51699	0.625574	9.44847e-06	1.49992e-05
Decreased PO Intake	0	5	139	143.375	-13.3746	-0.787281	0.914676	3.97227	101.412	103.663	53.618	9.51699	0.625574	9.44847e-06	1.49992e-05
Decreased PO Intake	0	6	156	140.841	-15.9092	-0.936481	0.898506	3.97227	101.412	103.663	53.618	9.51699	0.625574	9.44847e-06	1.49992e-05
Decreased PO Intake	0	7	130	138.028	-18.7216	-1.10203	0.880564	3.97227	101.412	103.663	53.618	9.51699	0.625574	9.44847e-06	1.49992e-05
Decreased PO Intake	0	8	140	138.421	-18.3293	-1.07894	0.883067	3.97227	101.412	103.663	53.618	9.51699	0.625574	9.44847e-06	1.49992e-05
Decreased PO Intake	0	9	142	143.173	-13.5774	-0.79922	0.913382	3.97227	101.412	103.663	53.618	9.51699	0.625574	9.44847e-06	1.49992e-05
Decreased PO Intake	0	10	148	153.153	-3.59739	-0.211757	0.97705	3.97227	101.412	103.663	53.618	9.51699	0.625574	9.44847e-06	1.49992e-05
Decreased PO Intake	0	11	157	168.275	11.5249	0.678401	1.07352	3.97227	101.412	103.663	53.618	9.51699	0.625574	9.44847e-06	1.49992e-05
Decreased PO Intake	0	12	186	181.146	24.3961	1.43605	1.15564	3.97227	101.412	103.663	53.618	9.51699	0.625574	9.44847e-06	1.49992e-05
Decreased PO Intake	1	1	60	43.2982	6.46491	1.19849	1.17552	3.1892	87.2043	89.0098	45.0967	14.7429	0.315218	0.00197148	0.00259219
Decreased PO Intake	1	2	37	43.6772	6.84386	1.26874	1.18581	3.1892	87.2043	89.0098	45.0967	14.7429	0.315218	0.00197148	0.00259219
Decreased PO Intake	1	3	46	41.5457	4.71239	0.873598	1.12794	3.1892	87.2043	89.0098	45.0967	14.7429	0.315218	0.00197148	0.00259219
Decreased PO Intake	1	4	36	38.1236	1.29028	0.239196	1.03503	3.1892	87.2043	89.0098	45.0967	14.7429	0.315218	0.00197148	0.00259219
Decreased PO Intake	1	5	31	34.7021	-2.13122	-0.395092	0.942139	3.1892	87.2043	89.0098	45.0967	14.7429	0.315218	0.00197148	0.00259219
Decreased PO Intake	1	6	40	31.9677	-4.86565	-0.90201	0.867901	3.1892	87.2043	89.0098	45.0967	14.7429	0.315218	0.00197148	0.00259219
Decreased PO Intake	1	7	25	29.853	-6.98032	-1.29404	0.810489	3.1892	87.2043	89.0098	45.0967	14.7429	0.315218	0.00197148	0.00259219
Decreased PO Intake	1	8	23	29.6836	-7.14972	-1.32544	0.80589	3.1892	87.2043	89.0098	45.0967	14.7429	0.315218	0.00197148	0.00259219
Decreased PO Intake	1	9	38	31.5559	-5.27743	-0.978347	0.856721	3.1892	87.2043	89.0098	45.0967	14.7429	0.315218	0.00197148	0.00259219
Decreased PO Intake	1	10	30	34.9489	-1.88442	-0.349341	0.948839	3.1892	87.2043	89.0098	45.0967	14.7429	0.315218	0.00197148	0.00259219
Decreased PO Intake	1	11	35	39.3458	2.51242	0.465761	1.06821	3.1892	87.2043	89.0098	45.0967	14.7429	0.315218	0.00197148	0.00259219
Decreased PO Intake	1	12	41	43.2982	6.46491	1.19849	1.17552	3.1892	87.2043	89.0098	45.0967	14.7429	0.315218	0.00197148	0.00259219
Decreased PO Intake	2	1	145	134.313	14.5631	1.41971	1.12161	3.40022	94.4323	96.4367	49.3117	6.7565	0.599943	0.00139074	0.00186192
Decreased PO Intake	2	2	129	131.625	11.8749	1.15765	1.09916	3.40022	94.4323	96.4367	49.3117	6.7565	0.599943	0.00139074	0.00186192
Decreased PO Intake	2	3	130	123.173	3.42257	0.333655	1.02858	3.40022	94.4323	96.4367	49.3117	6.7565	0.599943	0.00139074	0.00186192
Decreased PO Intake	2	4	99	114.701	-5.04909	-0.492219	0.957836	3.40022	94.4323	96.4367	49.3117	6.7565	0.599943	0.00139074	0.00186192
Decreased PO Intake	2	5	108	109.895	-9.85479	-0.96071	0.917705	3.40022	94.4323	96.4367	49.3117	6.7565	0.599943	0.00139074	0.00186192
Decreased PO Intake	2	6	116	108.658	-11.0921	-1.08134	0.907373	3.40022	94.4323	96.4367	49.3117	6.7565	0.599943	0.00139074	0.00186192
Decreased PO Intake	2	7	105	108.642	-11.1081	-1.08289	0.907239	3.40022	94.4323	96.4367	49.3117	6.7565	0.599943	0.00139074	0.00186192
Decreased PO Intake	2	8	117	109.993	-9.75739	-0.951215	0.918519	3.40022	94.4323	96.4367	49.3117	6.7565	0.599943	0.00139074	0.00186192
Decreased PO Intake	2	9	103	113.391	-6.3594	-0.619956	0.946894	3.40022	94.4323	96.4367	49.3117	6.7565	0.599943	0.00139074	0.00186192
Decreased PO Intake	2	10	118	119.837	0.0872171	0.0085025	1.00073	3.40022	94.4323	96.4367	49.3117	6.7565	0.599943	0.00139074	0.00186192
Decreased PO Intake	2	11	122	128.46	8.70998	0.849106	1.07273	3.40022	94.4323	96.4367	49.3117	6.7565	0.599943	0.00139074	0.00186192
Decreased PO Intake	2	12	145	134.313	14.5631	1.41971	1.12161	3.40022	94.4323	96.4367	49.3117	6.7565	0.599943	0.00139074	0.00186192
Dental Abscess	0	1	81	84.3679	-1.13211	-0.190232	0.986759	2.83582	88.9639	90.666	45.9569	6.57106	0.47273	0.0169814	0.020837
Dental Abscess	0	2	84	80.1363	-5.36374	-0.901284	0.937266	2.83582	88.9639	90.666	45.9569	6.57106	0.47273	0.0169814	0.020837
Dental Abscess	0	3	73	77.5347	-7.96527	-1.33843	0.906839	2.83582	88.9639	90.666	45.9569	6.57106	0.47273	0.0169814	0.020837
Dental Abscess	0	4	67	77.5772	-7.92277	-1.33129	0.907336	2.83582	88.9639	90.666	45.9569	6.57106	0.47273	0.0169814	0.020837
Dental Abscess	0	5	89	80.1544	-5.34557	-0.898232	0.937479	2.83582	88.9639	90.666	45.9569	6.57106	0.47273	0.0169814	0.020837
Dental Abscess	0	6	75	84.2565	-1.24349	-0.208948	0.985456	2.83582	88.9639	90.666	45.9569	6.57106	0.47273	0.0169814	0.020837
Dental Abscess	0	7	99	88.9214	3.42143	0.574912	1.04002	2.83582	88.9639	90.666	45.9569	6.57106	0.47273	0.0169814	0.020837
Dental Abscess	0	8	88	92.4554	6.95541	1.16874	1.08135	2.83582	88.9639	90.666	45.9569	6.57106	0.47273	0.0169814	0.020837
Dental Abscess	0	9	99	93.9887	8.48873	1.42639	1.09928	2.83582	88.9639	90.666	45.9569	6.57106	0.47273	0.0169814	0.020837
Dental Abscess	0	10	94	92.9378	7.43776	1.24979	1.08699	2.83582	88.9639	90.666	45.9569	6.57106	0.47273	0.0169814	0.020837
Dental Abscess	0	11	97	89.3017	3.80174	0.638818	1.04446	2.83582	88.9639	90.666	45.9569	6.57106	0.47273	0.0169814	0.020837
Dental Abscess	0	12	80	84.3679	-1.13211	-0.190232	0.986759	2.83582	88.9639	90.666	45.9569	6.57106	0.47273	0.0169814	0.020837
Dental Abscess	1	1	81	84.3679	-1.13211	-0.190232	0.986759	2.83582	88.9639	90.666	45.9569	6.57106	0.47273	0.0169814	0.020837
Dental Abscess	1	2	84	80.1363	-5.36374	-0.901284	0.937266	2.83582	88.9639	90.666	45.9569	6.57106	0.47273	0.0169814	0.020837
Dental Abscess	1	3	73	77.5347	-7.96527	-1.33843	0.906839	2.83582	88.9639	90.666	45.9569	6.57106	0.47273	0.0169814	0.020837
Dental Abscess	1	4	67	77.5772	-7.92277	-1.33129	0.907336	2.83582	88.9639	90.666	45.9569	6.57106	0.47273	0.0169814	0.020837
Dental Abscess	1	5	89	80.1544	-5.34557	-0.898232	0.937479	2.83582	88.9639	90.666	45.9569	6.57106	0.47273	0.0169814	0.020837
Dental Abscess	1	6	75	84.2565	-1.24349	-0.208948	0.985456	2.83582	88.9639	90.666	45.9569	6.57106	0.47273	0.0169814	0.020837
Dental Abscess	1	7	99	88.9214	3.42143	0.574912	1.04002	2.83582	88.9639	90.666	45.9569	6.57106	0.47273	0.0169814	0.020837
Dental Abscess	1	8	88	92.4554	6.95541	1.16874	1.08135	2.83582	88.9639	90.666	45.9569	6.57106	0.47273	0.0169814	0.020837
Dental Abscess	1	9	99	93.9887	8.48873	1.42639	1.09928	2.83582	88.9639	90.666	45.9569	6.57106	0.47273	0.0169814	0.020837
Dental Abscess	1	10	94	92.9378	7.43776	1.24979	1.08699	2.83582	88.9639	90.666	45.9569	6.57106	0.47273	0.0169814	0.020837
Dental Abscess	1	11	97	89.3017	3.80174	0.638818	1.04446	2.83582	88.9639	90.666	45.9569	6.57106	0.47273	0.0169814	0.020837
Dental Abscess	1	12	80	84.3679	-1.13211	-0.190232	0.986759	2.83582	88.9639	90.666	45.9569	6.57106	0.47273	0.0169814	0.020837
Dental Injury	0	1	251	251.801	-37.9491	-1.24027	0.869028	4.2449	105.288	107.568	56.3971	5.87662	0.822482	0	0
Dental Injury	0	2	248	256.433	-33.3171	-1.08888	0.885014	4.2449	105.288	107.568	56.3971	5.87662	0.822482	0	0
Dental Injury	0	3	271	278.451	-11.2992	-0.369285	0.961004	4.2449	105.288	107.568	56.3971	5.87662	0.822482	0	0
Dental Injury	0	4	328	306.296	16.5461	0.540764	1.0571	4.2449	105.288	107.568	56.3971	5.87662	0.822482	0	0
Dental Injury	0	5	317	326.783	37.0325	1.21031	1.12781	4.2449	105.288	107.568	56.3971	5.87662	0.822482	0	0
Dental Injury	0	6	339	334.055	44.305	1.44799	1.15291	4.2449	105.288	107.568	56.3971	5.87662	0.822482	0	0
Dental Injury	0	7	337	327.005	37.2552	1.21759	1.12858	4.2449	105.288	107.568	56.3971	5.87662	0.822482	0	0
Dental Injury	0	8	300	308.722	18.9722	0.620056	1.06548	4.2449	105.288	107.568	56.3971	5.87662	0.822482	0	0
Dental Injury	0	9	279	293.11	3.35956	0.109798	1.01159	4.2449	105.288	107.568	56.3971	5.87662	0.822482	0	0
Dental Injury	0	10	303	279.34	-10.4099	-0.340218	0.964073	4.2449	105.288	107.568	56.3971	5.87662	0.822482	0	0
Dental Injury	0	11	261	263.204	-26.5461	-0.867589	0.908383	4.2449	105.288	107.568	56.3971	5.87662	0.822482	0	0
Dental Injury	0	12	243	251.801	-37.9491	-1.24027	0.869028	4.2449	105.288	107.568	56.3971	5.87662	0.822482	0	0
Dental Injury	1	1	78	79.9824	-0.350961	-1.02458	0.995631	1.18091	87.5697	88.2232	45.1384	10.229	0.0207807	0.334538	0.361065
Dental Injury	1	2	63	79.8898	-0.443525	-1.29481	0.994479	1.18091	87.5697	88.2232	45.1384	10.229	0.0207807	0.334538	0.361065
Dental Injury	1	3	67	79.9737	-0.359641	-1.04992	0.995523	1.18091	87.5697	88.2232	45.1384	10.229	0.0207807	0.334538	0.361065
Dental Injury	1	4	87	80.2059	-0.127466	-0.372118	0.998413	1.18091	87.5697	88.2232	45.1384	10.229	0.0207807	0.334538	0.361065
Dental Injury	1	5	83	80.4817	0.14833	0.433027	1.00185	1.18091	87.5697	88.2232	45.1384	10.229	0.0207807	0.334538	0.361065
Dental Injury	1	6	85	80.702	0.368682	1.07631	1.00459	1.18091	87.5697	88.2232	45.1384	10.229	0.0207807	0.334538	0.361065
Dental Injury	1	7	85	80.8099	0.476548	1.39121	1.00593	1.18091	87.5697	88.2232	45.1384	10.229	0.0207807	0.334538	0.361065
Dental Injury	1	8	84	80.7809	0.447541	1.30653	1.00557	1.18091	87.5697	88.2232	45.1384	10.229	0.0207807	0.334538	0.361065
Dental Injury	1	9	87	80.6251	0.291793	0.851847	1.00363	1.18091	87.5697	88.2232	45.1384	10.229	0.0207807	0.334538	0.361065
Dental Injury	1	10	72	80.3983	0.0650145	0.1898	1.00081	1.18091	87.5697	88.2232	45.1384	10.229	0.0207807	0.334538	0.361065
Dental Injury	1	11	82	80.168	-0.165355	-0.482729	0.997942	1.18091	87.5697	88.2232	45.1384	10.229	0.0207807	0.334538	0.361065
Dental Injury	1	12	91	79.9824	-0.350961	-1.02458	0.995631	1.18091	87.5697	88.2232	45.1384	10.229	0.0207807	0.334538	0.361065
Dental Injury	2	1	61	60.218	-7.61538	-1.17137	0.887734	3.22227	93.0477	94.98	48.1343	12.5636	0.339591	0.00607169	0.0077343
Dental Injury	2	2	60	61.6727	-6.16064	-0.947605	0.90918	3.22227	93.0477	94.98	48.1343	12.5636	0.339591	0.00607169	0.0077343
Dental Injury	2	3	56	66.5941	-1.23918	-0.190606	0.981732	3.22227	93.0477	94.98	48.1343	12.5636	0.339591	0.00607169	0.0077343
Dental Injury	2	4	87	72.9863	5.15295	0.792607	1.07596	3.22227	93.0477	94.98	48.1343	12.5636	0.339591	0.00607169	0.0077343
Dental Injury	2	5	78	77.3531	9.51977	1.46429	1.14034	3.22227	93.0477	94.98	48.1343	12.5636	0.339591	0.00607169	0.0077343
Dental Injury	2	6	78	77.5603	9.72697	1.49616	1.1434	3.22227	93.0477	94.98	48.1343	12.5636	0.339591	0.00607169	0.0077343
Dental Injury	2	7	81	74.5448	6.71146	1.03233	1.09894	3.22227	93.0477	94.98	48.1343	12.5636	0.339591	0.00607169	0.0077343
Dental Injury	2	8	63	69.8952	2.06183	0.317142	1.0304	3.22227	93.0477	94.98	48.1343	12.5636	0.339591	0.00607169	0.0077343
Dental Injury	2	9	56	66.6509	-1.18246	-0.181881	0.982568	3.22227	93.0477	94.98	48.1343	12.5636	0.339591	0.00607169	0.0077343
Dental Injury	2	10	81	64.4113	-3.42208	-0.52637	0.949552	3.22227	93.0477	94.98	48.1343	12.5636	0.339591	0.00607169	0.0077343
Dental Injury	2	11	61	61.8955	-5.93785	-0.913338	0.912464	3.22227	93.0477	94.98	48.1343	12.5636	0.339591	0.00607169	0.0077343
Dental Injury	2	12	52	60.218	-7.61538	-1.17137	0.887734	3.22227	93.0477	94.98	48.1343	12.5636	0.339591	0.00607169	0.0077343
Dental Injury	3	1	112	115.474	-26.2756	-1.30187	0.814634	4.15474	96.9616	99.2017	51.7619	6.36684	0.807917	0	0
Dental Injury	3	2	125	123.624	-18.126	-0.89808	0.872127	4.15474	96.9616	99.2017	51.7619	6.36684	0.807917	0	0
Dental Injury	3	3	148	138.793	-2.95703	-0.146511	0.979139	4.15474	96.9616	99.2017	51.7619	6.36684	0.807917	0	0
Dental Injury	3	4	154	152.828	11.0778	0.548866	1.07815	4.15474	96.9616	99.2017	51.7619	6.36684	0.807917	0	0
Dental Injury	3	5	156	163.474	21.724	1.07635	1.15326	4.15474	96.9616	99.2017	51.7619	6.36684	0.807917	0	0
Dental Injury	3	6	177	170	28.2505	1.39971	1.1993	4.15474	96.9616	99.2017	51.7619	6.36684	0.807917	0	0
Dental Injury	3	7	171	167.068	25.3178	1.25441	1.17861	4.15474	96.9616	99.2017	51.7619	6.36684	0.807917	0	0
Dental Injury	3	8	153	156.05	14.2998	0.708507	1.10088	4.15474	96.9616	99.2017	51.7619	6.36684	0.807917	0	0
Dental Injury	3	9	136	144.559	2.80902	0.139177	1.01982	4.15474	96.9616	99.2017	51.7619	6.36684	0.807917	0	0
Dental Injury	3	10	150	132.8	-8.95023	-0.443453	0.936859	4.15474	96.9616	99.2017	51.7619	6.36684	0.807917	0	0
Dental Injury	3	11	119	120.856	-20.8945	-1.03525	0.852596	4.15474	96.9616	99.2017	51.7619	6.36684	0.807917	0	0
Dental Injury	3	12	100	115.474	-26.2756	-1.30187	0.814634	4.15474	96.9616	99.2017	51.7619	6.36684	0.807917	0	0
Dental Pain	0	1	273	295.667	3.48275e-05	0.613384	1	1.00004	102.896	103.381	53.616	10.5816	-1.24792e-06	0.789295	0.802395
Dental Pain	0	2	281	295.667	-1.16545e-05	-0.205259	1	1.00004	102.896	103.381	53.616	10.5816	-1.24792e-06	0.789295	0.802395
Dental Pain	0	3	305	295.667	-4.82379e-05	-0.84957	1	1.00004	102.896	103.381	53.616	10.5816	-1.24792e-06	0.789295	0.802395
Dental Pain	0	4	281	295.667	-6.84636e-05	-1.20579	1	1.00004	102.896	103.381	53.616	10.5816	-1.24792e-06	0.789295	0.802395
Dental Pain	0	5	300	295.667	-7.07946e-05	-1.24684	1	1.00004	102.896	103.381	53.616	10.5816	-1.24792e-06	0.789295	0.802395
Dental Pain	0	6	308	295.667	-5.8658e-05	-1.03309	1	1.00004	102.896	103.381	53.616	10.5816	-1.24792e-06	0.789295	0.802395
Dental Pain	0	7	282	295.667	-3.5798e-05	-0.630478	1	1.00004	102.896	103.381	53.616	10.5816	-1.24792e-06	0.789295	0.802395
Dental Pain	0	8	271	295.667	6.95238e-06	0.122446	1	1.00004	102.896	103.381	53.616	10.5816	-1.24792e-06	0.789295	0.802395
Dental Pain	0	9	318	295.667	5.70166e-05	1.00418	1	1.00004	102.896	103.381	53.616	10.5816	-1.24792e-06	0.789295	0.802395
Dental Pain	0	10	307	295.667	8.52934e-05	1.50219	1	1.00004	102.896	103.381	53.616	10.5816	-1.24792e-06	0.789295	0.802395
Dental Pain	0	11	308	295.667	7.46892e-05	1.31543	1	1.00004	102.896	103.381	53.616	10.5816	-1.24792e-06	0.789295	0.802395
Dental Pain	0	12	314	295.667	3.48275e-05	0.613384	1	1.00004	102.896	103.381	53.616	10.5816	-1.24792e-06	0.789295	0.802395
Dental Pain	1	1	74	79.2641	0.847447	0.990673	1.01081	1.43564	85.4552	86.3237	43.8995	7.50218	0.0780612	0.285195	0.309628
Dental Pain	1	2	81	78.6609	0.244266	0.285549	1.00311	1.43564	85.4552	86.3237	43.8995	7.50218	0.0780612	0.285195	0.309628
Dental Pain	1	3	78	77.9575	-0.459165	-0.536768	0.994145	1.43564	85.4552	86.3237	43.8995	7.50218	0.0780612	0.285195	0.309628
Dental Pain	1	4	64	77.4214	-0.99528	-1.16349	0.987308	1.43564	85.4552	86.3237	43.8995	7.50218	0.0780612	0.285195	0.309628
Dental Pain	1	5	73	77.2328	-1.18387	-1.38395	0.984903	1.43564	85.4552	86.3237	43.8995	7.50218	0.0780612	0.285195	0.309628
Dental Pain	1	6	83	77.3841	-1.03256	-1.20707	0.986832	1.43564	85.4552	86.3237	43.8995	7.50218	0.0780612	0.285195	0.309628
Dental Pain	1	7	77	77.7459	-0.670806	-0.784178	0.991446	1.43564	85.4552	86.3237	43.8995	7.50218	0.0780612	0.285195	0.309628
Dental Pain	1	8	71	78.2693	-0.147366	-0.172273	0.998121	1.43564	85.4552	86.3237	43.8995	7.50218	0.0780612	0.285195	0.309628
Dental Pain	1	9	79	78.8743	0.457634	0.534978	1.00584	1.43564	85.4552	86.3237	43.8995	7.50218	0.0780612	0.285195	0.309628
Dental Pain	1	10	81	79.3784	0.961702	1.12424	1.01226	1.43564	85.4552	86.3237	43.8995	7.50218	0.0780612	0.285195	0.309628
Dental Pain	1	11	95	79.5472	1.13055	1.32162	1.01442	1.43564	85.4552	86.3237	43.8995	7.50218	0.0780612	0.285195	0.309628
Dental Pain	1	12	85	79.2641	0.847447	0.990673	1.01081	1.43564	85.4552	86.3237	43.8995	7.50218	0.0780612	0.285195	0.309628
Dental Pain	2	1	143	163.416	-0.000192496	-0.988872	0.999999	1.00012	94.3359	94.8209	49.0395	9.14122	2.53887e-06	0.622407	0.647057
Dental Pain	2	2	156	163.417	-6.33476e-05	-0.325424	1	1.00012	94.3359	94.8209	49.0395	9.14122	2.53887e-06	0.622407	0.647057
Dental Pain	2	3	174	163.417	0.000109538	0.562708	1	1.00012	94.3359	94.8209	49.0395	9.14122	2.53887e-06	0.622407	0.647057
Dental Pain	2	4	165	163.417	0.000249706	1.28277	1	1.00012	94.3359	94.8209	49.0395	9.14122	2.53887e-06	0.622407	0.647057
Dental Pain	2	5	175	163.417	0.000301133	1.54696	1	1.00012	94.3359	94.8209	49.0395	9.14122	2.53887e-06	0.622407	0.647057
Dental Pain	2	6	179	163.417	0.000244193	1.25444	1	1.00012	94.3359	94.8209	49.0395	9.14122	2.53887e-06	0.622407	0.647057
Dental Pain	2	7	148	163.417	0.000107365	0.551544	1	1.00012	94.3359	94.8209	49.0395	9.14122	2.53887e-06	0.622407	0.647057
Dental Pain	2	8	155	163.417	-2.61384e-05	-0.134276	1	1.00012	94.3359	94.8209	49.0395	9.14122	2.53887e-06	0.622407	0.647057
Dental Pain	2	9	164	163.417	-0.000122058	-0.627025	0.999999	1.00012	94.3359	94.8209	49.0395	9.14122	2.53887e-06	0.622407	0.647057
Dental Pain	2	10	177	163.416	-0.000189622	-0.97411	0.999999	1.00012	94.3359	94.8209	49.0395	9.14122	2.53887e-06	0.622407	0.647057
Dental Pain	2	11	159	163.416	-0.000225777	-1.15984	0.999999	1.00012	94.3359	94.8209	49.0395	9.14122	2.53887e-06	0.622407	0.647057
Dental Pain	2	12	166	163.416	-0.000192496	-0.988872	0.999999	1.00012	94.3359	94.8209	49.0395	9.14122	2.53887e-06	0.622407	0.647057
Dental Pain	3	1	56	53.9168	0.00017176	0.454552	1	1.00029	85.9157	86.4009	44.2748	14.0985	6.02403e-06	0.442439	0.470611
Dental Pain	3	2	44	53.9165	-0.000131325	-0.347543	0.999998	1.00029	85.9157	86.4009	44.2748	14.0985	6.02403e-06	0.442439	0.470611
Dental Pain	3	3	53	53.9163	-0.000382725	-1.01286	0.999993	1.00029	85.9157	86.4009	44.2748	14.0985	6.02403e-06	0.442439	0.470611
Dental Pain	3	4	52	53.9162	-0.000515916	-1.36534	0.99999	1.00029	85.9157	86.4009	44.2748	14.0985	6.02403e-06	0.442439	0.470611
Dental Pain	3	5	52	53.9162	-0.000506795	-1.34121	0.999991	1.00029	85.9157	86.4009	44.2748	14.0985	6.02403e-06	0.442439	0.470611
Dental Pain	3	6	47	53.9163	-0.000348898	-0.923341	0.999994	1.00029	85.9157	86.4009	44.2748	14.0985	6.02403e-06	0.442439	0.470611
Dental Pain	3	7	57	53.9166	-7.37204e-05	-0.195097	0.999999	1.00029	85.9157	86.4009	44.2748	14.0985	6.02403e-06	0.442439	0.470611
Dental Pain	3	8	45	53.9169	0.000234316	0.620104	1	1.00029	85.9157	86.4009	44.2748	14.0985	6.02403e-06	0.442439	0.470611
Dental Pain	3	9	75	53.9171	0.000460774	1.21941	1.00001	1.00029	85.9157	86.4009	44.2748	14.0985	6.02403e-06	0.442439	0.470611
Dental Pain	3	10	49	53.9172	0.000517725	1.37013	1.00001	1.00029	85.9157	86.4009	44.2748	14.0985	6.02403e-06	0.442439	0.470611
Dental Pain	3	11	54	53.9171	0.000403045	1.06664	1.00001	1.00029	85.9157	86.4009	44.2748	14.0985	6.02403e-06	0.442439	0.470611
Dental Pain	3	12	63	53.9168	0.00017176	0.454552	1	1.00029	85.9157	86.4009	44.2748	14.0985	6.02403e-06	0.442439	0.470611
Dental Problem	0	1	77	93.4998	-0.000156323	-1.02003	0.999998	1.00009	87.3023	87.7873	45.2435	8.81786	5.84352e-06	0.525035	0.552867
Dental Problem	0	2	98	93.4999	-6.8599e-05	-0.44762	0.999999	1.00009	87.3023	87.7873	45.2435	8.81786	5.84352e-06	0.525035	0.552867
Dental Problem	0	3	90	93.5	4.61049e-05	0.300843	1	1.00009	87.3023	87.7873	45.2435	8.81786	5.84352e-06	0.525035	0.552867
Dental Problem	0	4	91	93.5002	0.000157076	1.02495	1	1.00009	87.3023	87.7873	45.2435	8.81786	5.84352e-06	0.525035	0.552867
Dental Problem	0	5	111	93.5002	0.000223208	1.45647	1	1.00009	87.3023	87.7873	45.2435	8.81786	5.84352e-06	0.525035	0.552867
Dental Problem	0	6	95	93.5002	0.000212427	1.38612	1	1.00009	87.3023	87.7873	45.2435	8.81786	5.84352e-06	0.525035	0.552867
Dental Problem	0	7	98	93.5001	0.000134632	0.878497	1	1.00009	87.3023	87.7873	45.2435	8.81786	5.84352e-06	0.525035	0.552867
Dental Problem	0	8	83	93.5	2.55461e-05	0.166693	1	1.00009	87.3023	87.7873	45.2435	8.81786	5.84352e-06	0.525035	0.552867
Dental Problem	0	9	99	93.4999	-7.82169e-05	-0.510378	0.999999	1.00009	87.3023	87.7873	45.2435	8.81786	5.84352e-06	0.525035	0.552867
Dental Problem	0	10	89	93.4998	-0.000154151	-1.00586	0.999998	1.00009	87.3023	87.7873	45.2435	8.81786	5.84352e-06	0.525035	0.552867
Dental Problem	0	11	93	93.4998	-0.000185381	-1.20964	0.999998	1.00009	87.3023	87.7873	45.2435	8.81786	5.84352e-06	0.525035	0.552867
Dental Problem	0	12	98	93.4998	-0.000156323	-1.02003	0.999998	1.00009	87.3023	87.7873	45.2435	8.81786	5.84352e-06	0.525035	0.552867
Dental Problem	1	1	46	56.2208	-1.19591	-0.679365	0.979171	1.93644	86.2055	87.4288	43.9887	10.5832	0.120962	0.181077	0.201045
Dental Problem	1	2	52	57.4302	0.0135807	0.00771485	1.00024	1.93644	86.2055	87.4288	43.9887	10.5832	0.120962	0.181077	0.201045
Dental Problem	1	3	61	58.8181	1.40144	0.796123	1.02441	1.93644	86.2055	87.4288	43.9887	10.5832	0.120962	0.181077	0.201045
Dental Problem	1	4	64	59.8673	2.45066	1.39216	1.04268	1.93644	86.2055	87.4288	43.9887	10.5832	0.120962	0.181077	0.201045
Dental Problem	1	5	66	60.1022	2.68553	1.52558	1.04677	1.93644	86.2055	87.4288	43.9887	10.5832	0.120962	0.181077	0.201045
Dental Problem	1	6	66	59.3672	1.95057	1.10807	1.03397	1.93644	86.2055	87.4288	43.9887	10.5832	0.120962	0.181077	0.201045
Dental Problem	1	7	58	57.9541	0.537452	0.305313	1.00936	1.93644	86.2055	87.4288	43.9887	10.5832	0.120962	0.181077	0.201045
Dental Problem	1	8	44	56.5504	-0.866228	-0.492082	0.984913	1.93644	86.2055	87.4288	43.9887	10.5832	0.120962	0.181077	0.201045
Dental Problem	1	9	57	55.6684	-1.74831	-0.993168	0.969551	1.93644	86.2055	87.4288	43.9887	10.5832	0.120962	0.181077	0.201045
Dental Problem	1	10	60	55.3242	-2.09243	-1.18866	0.963557	1.93644	86.2055	87.4288	43.9887	10.5832	0.120962	0.181077	0.201045
Dental Problem	1	11	48	55.4762	-1.94045	-1.10232	0.966204	1.93644	86.2055	87.4288	43.9887	10.5832	0.120962	0.181077	0.201045
Dental Problem	1	12	67	56.2208	-1.19591	-0.679365	0.979171	1.93644	86.2055	87.4288	43.9887	10.5832	0.120962	0.181077	0.201045
Dental Problem	2	1	31	36.0833	-1.1052e-05	-0.397163	1	1.00004	83.5461	84.031	42.8894	16.636	-1.45581e-06	0.68201	0.70513
Dental Problem	2	2	46	36.0833	-2.77848e-05	-0.998467	0.999999	1.00004	83.5461	84.031	42.8894	16.636	-1.45581e-06	0.68201	0.70513
Dental Problem	2	3	29	36.0833	-3.8299e-05	-1.3763	0.999999	1.00004	83.5461	84.031	42.8894	16.636	-1.45581e-06	0.68201	0.70513
Dental Problem	2	4	27	36.0833	-3.51169e-05	-1.26195	0.999999	1.00004	83.5461	84.031	42.8894	16.636	-1.45581e-06	0.68201	0.70513
Dental Problem	2	5	45	36.0833	-1.87579e-05	-0.674081	0.999999	1.00004	83.5461	84.031	42.8894	16.636	-1.45581e-06	0.68201	0.70513
Dental Problem	2	6	29	36.0833	2.90206e-06	0.104288	1	1.00004	83.5461	84.031	42.8894	16.636	-1.45581e-06	0.68201	0.70513
Dental Problem	2	7	40	36.0834	2.4592e-05	0.883732	1	1.00004	83.5461	84.031	42.8894	16.636	-1.45581e-06	0.68201	0.70513
Dental Problem	2	8	39	36.0834	3.83762e-05	1.37908	1	1.00004	83.5461	84.031	42.8894	16.636	-1.45581e-06	0.68201	0.70513
Dental Problem	2	9	42	36.0834	3.87385e-05	1.3921	1	1.00004	83.5461	84.031	42.8894	16.636	-1.45581e-06	0.68201	0.70513
Dental Problem	2	10	29	36.0834	2.77233e-05	0.99626	1	1.00004	83.5461	84.031	42.8894	16.636	-1.45581e-06	0.68201	0.70513
Dental Problem	2	11	45	36.0833	9.73052e-06	0.349674	1	1.00004	83.5461	84.031	42.8894	16.636	-1.45581e-06	0.68201	0.70513
Dental Problem	2	12	31	36.0833	-1.1052e-05	-0.397163	1	1.00004	83.5461	84.031	42.8894	16.636	-1.45581e-06	0.68201	0.70513
Diaper Rash	0	1	192	195.502	-38.6648	-0.911233	0.834883	4.99924	103.721	106.332	56.5439	5.63441	0.91131	0	0
Diaper Rash	0	2	164	177.335	-56.8315	-1.33938	0.757303	4.99924	103.721	106.332	56.5439	5.63441	0.91131	0	0
Diaper Rash	0	3	187	183.109	-51.0574	-1.2033	0.781961	4.99924	103.721	106.332	56.5439	5.63441	0.91131	0	0
Diaper Rash	0	4	204	207.4	-26.7667	-0.630825	0.885694	4.99924	103.721	106.332	56.5439	5.63441	0.91131	0	0
Diaper Rash	0	5	247	239.429	5.26244	0.124023	1.02247	4.99924	103.721	106.332	56.5439	5.63441	0.91131	0	0
Diaper Rash	0	6	266	269.472	35.3049	0.832049	1.15077	4.99924	103.721	106.332	56.5439	5.63441	0.91131	0	0
Diaper Rash	0	7	290	290.974	56.8075	1.33881	1.24259	4.99924	103.721	106.332	56.5439	5.63441	0.91131	0	0
Diaper Rash	0	8	304	294.634	60.4678	1.42508	1.25823	4.99924	103.721	106.332	56.5439	5.63441	0.91131	0	0
Diaper Rash	0	9	273	275.662	41.4954	0.977942	1.1772	4.99924	103.721	106.332	56.5439	5.63441	0.91131	0	0
Diaper Rash	0	10	238	252.78	18.6136	0.438676	1.07949	4.99924	103.721	106.332	56.5439	5.63441	0.91131	0	0
Diaper Rash	0	11	254	228.2	-5.96644	-0.140614	0.974521	4.99924	103.721	106.332	56.5439	5.63441	0.91131	0	0
Diaper Rash	0	12	191	195.502	-38.6648	-0.911233	0.834883	4.99924	103.721	106.332	56.5439	5.63441	0.91131	0	0
Diaper Rash	1	1	109	103.32	-21.4297	-0.929465	0.828219	5.19597	101.99	105.037	54.9334	9.70826	0.759262	0	0
Diaper Rash	1	2	82	90.403	-34.347	-1.48973	0.724673	5.19597	101.99	105.037	54.9334	9.70826	0.759262	0	0
Diaper Rash	1	3	91	96.4333	-28.3167	-1.22818	0.773012	5.19597	101.99	105.037	54.9334	9.70826	0.759262	0	0
Diaper Rash	1	4	125	115.993	-8.75684	-0.379809	0.929805	5.19597	101.99	105.037	54.9334	9.70826	0.759262	0	0
Diaper Rash	1	5	136	135.841	11.0906	0.48103	1.0889	5.19597	101.99	105.037	54.9334	9.70826	0.759262	0	0
Diaper Rash	1	6	147	148.395	23.6452	1.02556	1.18954	5.19597	101.99	105.037	54.9334	9.70826	0.759262	0	0
Diaper Rash	1	7	153	156.627	31.8769	1.38259	1.25553	5.19597	101.99	105.037	54.9334	9.70826	0.759262	0	0
Diaper Rash	1	8	166	155.17	30.4199	1.3194	1.24385	5.19597	101.99	105.037	54.9334	9.70826	0.759262	0	0
Diaper Rash	1	9	135	139.614	14.8641	0.644699	1.11915	5.19597	101.99	105.037	54.9334	9.70826	0.759262	0	0
Diaper Rash	1	10	115	129.351	4.60054	0.199538	1.03688	5.19597	101.99	105.037	54.9334	9.70826	0.759262	0	0
Diaper Rash	1	11	145	122.533	-2.21738	-0.0961738	0.982225	5.19597	101.99	105.037	54.9334	9.70826	0.759262	0	0
Diaper Rash	1	12	93	103.32	-21.4297	-0.929465	0.828219	5.19597	101.99	105.037	54.9334	9.70826	0.759262	0	0
Diaper Rash	2	1	47	51.1844	-10.5656	-0.873796	0.828898	3.81604	81.858	83.8602	43.5579	2.30336	0.906045	-2.16198e-07	-1.32421e-05
Diaper Rash	2	2	45	47.9982	-13.7518	-1.1373	0.777299	3.81604	81.858	83.8602	43.5579	2.30336	0.906045	-2.16198e-07	-1.32421e-05
Diaper Rash	2	3	51	48.6842	-13.0658	-1.08057	0.788408	3.81604	81.858	83.8602	43.5579	2.30336	0.906045	-2.16198e-07	-1.32421e-05
Diaper Rash	2	4	49	52.6641	-9.08592	-0.751425	0.85286	3.81604	81.858	83.8602	43.5579	2.30336	0.906045	-2.16198e-07	-1.32421e-05
Diaper Rash	2	5	63	59.1824	-2.56757	-0.212344	0.95842	3.81604	81.858	83.8602	43.5579	2.30336	0.906045	-2.16198e-07	-1.32421e-05
Diaper Rash	2	6	64	67.3644	5.61444	0.464327	1.09092	3.81604	81.858	83.8602	43.5579	2.30336	0.906045	-2.16198e-07	-1.32421e-05
Diaper Rash	2	7	74	75.9632	14.2132	1.17546	1.23017	3.81604	81.858	83.8602	43.5579	2.30336	0.906045	-2.16198e-07	-1.32421e-05
Diaper Rash	2	8	89	81.0677	19.3177	1.59762	1.31284	3.81604	81.858	83.8602	43.5579	2.30336	0.906045	-2.16198e-07	-1.32421e-05
Diaper Rash	2	9	78	78.1447	16.3947	1.35588	1.2655	3.81604	81.858	83.8602	43.5579	2.30336	0.906045	-2.16198e-07	-1.32421e-05
Diaper Rash	2	10	71	68.8941	7.14412	0.590835	1.11569	3.81604	81.858	83.8602	43.5579	2.30336	0.906045	-2.16198e-07	-1.32421e-05
Diaper Rash	2	11	57	58.6681	-3.08192	-0.254882	0.95009	3.81604	81.858	83.8602	43.5579	2.30336	0.906045	-2.16198e-07	-1.32421e-05
Diaper Rash	2	12	53	51.1844	-10.5656	-0.873796	0.828898	3.81604	81.858	83.8602	43.5579	2.30336	0.906045	-2.16198e-07	-1.32421e-05
Diaper Rash	3	1	36	42.7634	-4.90331	-0.745475	0.897133	3.28599	84.8636	86.7036	44.1799	9.06529	0.534796	0.00102196	0.0013732
Diaper Rash	3	2	36	39.8779	-7.78874	-1.18416	0.8366	3.28599	84.8636	86.7036	44.1799	9.06529	0.534796	0.00102196	0.0013732
Diaper Rash	3	3	45	39.3072	-8.35948	-1.27093	0.824626	3.28599	84.8636	86.7036	44.1799	9.06529	0.534796	0.00102196	0.0013732
Diaper Rash	3	4	30	41.2844	-6.38226	-0.970326	0.866106	3.28599	84.8636	86.7036	44.1799	9.06529	0.534796	0.00102196	0.0013732
Diaper Rash	3	5	48	45.8873	-1.77942	-0.270534	0.96267	3.28599	84.8636	86.7036	44.1799	9.06529	0.534796	0.00102196	0.0013732
Diaper Rash	3	6	55	51.7778	4.11112	0.625034	1.08625	3.28599	84.8636	86.7036	44.1799	9.06529	0.534796	0.00102196	0.0013732
Diaper Rash	3	7	63	55.8347	8.16801	1.24182	1.17136	3.28599	84.8636	86.7036	44.1799	9.06529	0.534796	0.00102196	0.0013732
Diaper Rash	3	8	49	56.8143	9.14759	1.39075	1.19191	3.28599	84.8636	86.7036	44.1799	9.06529	0.534796	0.00102196	0.0013732
Diaper Rash	3	9	60	55.6097	7.94301	1.20762	1.16664	3.28599	84.8636	86.7036	44.1799	9.06529	0.534796	0.00102196	0.0013732
Diaper Rash	3	10	52	52.4593	4.79266	0.728653	1.10055	3.28599	84.8636	86.7036	44.1799	9.06529	0.534796	0.00102196	0.0013732
Diaper Rash	3	11	53	47.6208	-0.0458764	-0.00697482	0.999038	3.28599	84.8636	86.7036	44.1799	9.06529	0.534796	0.00102196	0.0013732
Diaper Rash	3	12	45	42.7634	-4.90331	-0.745475	0.897133	3.28599	84.8636	86.7036	44.1799	9.06529	0.534796	0.00102196	0.0013732
Diarrhea	0	1	473	510.967	47.1332	1.16498	1.10162	4.74996	116.384	119.021	62.5775	9.8354	0.726278	0	0
Diarrhea	0	2	536	514.935	51.102	1.26307	1.11017	4.74996	116.384	119.021	62.5775	9.8354	0.726278	0	0
Diarrhea	0	3	494	482.916	19.0824	0.471654	1.04114	4.74996	116.384	119.021	62.5775	9.8354	0.726278	0	0
Diarrhea	0	4	422	436.2	-27.6333	-0.683003	0.940424	4.74996	116.384	119.021	62.5775	9.8354	0.726278	0	0
Diarrhea	0	5	397	406.779	-57.0548	-1.41021	0.876993	4.74996	116.384	119.021	62.5775	9.8354	0.726278	0	0
Diarrhea	0	6	410	404.294	-59.5391	-1.47161	0.871637	4.74996	116.384	119.021	62.5775	9.8354	0.726278	0	0
Diarrhea	0	7	405	420.501	-43.3319	-1.07102	0.906579	4.74996	116.384	119.021	62.5775	9.8354	0.726278	0	0
Diarrhea	0	8	466	448.381	-15.4528	-0.381942	0.966685	4.74996	116.384	119.021	62.5775	9.8354	0.726278	0	0
Diarrhea	0	9	478	464.012	0.178616	0.0044148	1.00039	4.74996	116.384	119.021	62.5775	9.8354	0.726278	0	0
Diarrhea	0	10	444	473.797	9.96349	0.246265	1.02148	4.74996	116.384	119.021	62.5775	9.8354	0.726278	0	0
Diarrhea	0	11	507	492.252	28.4189	0.702422	1.06127	4.74996	116.384	119.021	62.5775	9.8354	0.726278	0	0
Diarrhea	0	12	534	510.967	47.1332	1.16498	1.10162	4.74996	116.384	119.021	62.5775	9.8354	0.726278	0	0
Diarrhea	1	1	71	79.5529	18.4696	1.28319	1.30237	4.14262	88.7305	90.9056	47.3227	8.77102	0.736528	0	0
Diarrhea	1	2	69	75.3003	14.2169	0.987733	1.23275	4.14262	88.7305	90.9056	47.3227	8.77102	0.736528	0	0
Diarrhea	1	3	69	67.6225	6.53913	0.454311	1.10705	4.14262	88.7305	90.9056	47.3227	8.77102	0.736528	0	0
Diarrhea	1	4	59	59.1402	-1.94312	-0.135	0.968189	4.14262	88.7305	90.9056	47.3227	8.77102	0.736528	0	0
Diarrhea	1	5	53	50.7168	-10.3665	-0.720219	0.830289	4.14262	88.7305	90.9056	47.3227	8.77102	0.736528	0	0
Diarrhea	1	6	44	44.0493	-17.034	-1.18345	0.721135	4.14262	88.7305	90.9056	47.3227	8.77102	0.736528	0	0
Diarrhea	1	7	39	41.0864	-19.9969	-1.3893	0.672629	4.14262	88.7305	90.9056	47.3227	8.77102	0.736528	0	0
Diarrhea	1	8	35	43.9972	-17.0861	-1.18707	0.720281	4.14262	88.7305	90.9056	47.3227	8.77102	0.736528	0	0
Diarrhea	1	9	60	52.9232	-8.1601	-0.566929	0.86641	4.14262	88.7305	90.9056	47.3227	8.77102	0.736528	0	0
Diarrhea	1	10	65	64.5637	3.48037	0.241802	1.05698	4.14262	88.7305	90.9056	47.3227	8.77102	0.736528	0	0
Diarrhea	1	11	71	74.4945	13.4112	0.931754	1.21956	4.14262	88.7305	90.9056	47.3227	8.77102	0.736528	0	0
Diarrhea	1	12	98	79.5529	18.4696	1.28319	1.30237	4.14262	88.7305	90.9056	47.3227	8.77102	0.736528	0	0
Diarrhea	2	1	287	320.068	13.7345	0.746761	1.04484	4.14622	114.94	117.407	60.6495	14.0638	0.388705	0.000673544	0.000930554
Diarrhea	2	2	328	317.189	10.8561	0.590258	1.03544	4.14622	114.94	117.407	60.6495	14.0638	0.388705	0.000673544	0.000930554
Diarrhea	2	3	327	301.715	-4.61785	-0.251078	0.984925	4.14622	114.94	117.407	60.6495	14.0638	0.388705	0.000673544	0.000930554
Diarrhea	2	4	258	281.106	-25.2277	-1.37166	0.917646	4.14622	114.94	117.407	60.6495	14.0638	0.388705	0.000673544	0.000930554
Diarrhea	2	5	260	272.43	-33.9036	-1.84338	0.889324	4.14622	114.94	117.407	60.6495	14.0638	0.388705	0.000673544	0.000930554
Diarrhea	2	6	287	281.993	-24.3402	-1.32341	0.920543	4.14622	114.94	117.407	60.6495	14.0638	0.388705	0.000673544	0.000930554
Diarrhea	2	7	294	300.281	-6.05228	-0.329069	0.980243	4.14622	114.94	117.407	60.6495	14.0638	0.388705	0.000673544	0.000930554
Diarrhea	2	8	334	317.926	11.5929	0.63032	1.03784	4.14622	114.94	117.407	60.6495	14.0638	0.388705	0.000673544	0.000930554
Diarrhea	2	9	334	322.545	16.2112	0.881421	1.05292	4.14622	114.94	117.407	60.6495	14.0638	0.388705	0.000673544	0.000930554
Diarrhea	2	10	293	320.378	14.0442	0.763597	1.04585	4.14622	114.94	117.407	60.6495	14.0638	0.388705	0.000673544	0.000930554
Diarrhea	2	11	337	320.302	13.9682	0.759469	1.0456	4.14622	114.94	117.407	60.6495	14.0638	0.388705	0.000673544	0.000930554
Diarrhea	2	12	337	320.068	13.7345	0.746761	1.04484	4.14622	114.94	117.407	60.6495	14.0638	0.388705	0.000673544	0.000930554
Diarrhea	3	1	115	110.11	13.7768	1.09932	1.14301	3.81631	96.3831	98.5277	50.7472	10.8214	0.554808	2.30835e-05	3.57941e-05
Diarrhea	3	2	138	115.322	18.9885	1.51518	1.19711	3.81631	96.3831	98.5277	50.7472	10.8214	0.554808	2.30835e-05	3.57941e-05
Diarrhea	3	3	98	109.382	13.0484	1.04119	1.13545	3.81631	96.3831	98.5277	50.7472	10.8214	0.554808	2.30835e-05	3.57941e-05
Diarrhea	3	4	104	98.1564	1.82304	0.145469	1.01892	3.81631	96.3831	98.5277	50.7472	10.8214	0.554808	2.30835e-05	3.57941e-05
Diarrhea	3	5	84	88.0244	-8.30888	-0.663004	0.913749	3.81631	96.3831	98.5277	50.7472	10.8214	0.554808	2.30835e-05	3.57941e-05
Diarrhea	3	6	79	81.5853	-14.748	-1.17681	0.846906	3.81631	96.3831	98.5277	50.7472	10.8214	0.554808	2.30835e-05	3.57941e-05
Diarrhea	3	7	72	80.6602	-15.6732	-1.25063	0.837303	3.81631	96.3831	98.5277	50.7472	10.8214	0.554808	2.30835e-05	3.57941e-05
Diarrhea	3	8	97	83.6766	-12.6567	-1.00994	0.868616	3.81631	96.3831	98.5277	50.7472	10.8214	0.554808	2.30835e-05	3.57941e-05
Diarrhea	3	9	85	87.0527	-9.28061	-0.740543	0.903661	3.81631	96.3831	98.5277	50.7472	10.8214	0.554808	2.30835e-05	3.57941e-05
Diarrhea	3	10	86	91.7727	-4.56061	-0.363912	0.952658	3.81631	96.3831	98.5277	50.7472	10.8214	0.554808	2.30835e-05	3.57941e-05
Diarrhea	3	11	99	100.148	3.81437	0.304366	1.0396	3.81631	96.3831	98.5277	50.7472	10.8214	0.554808	2.30835e-05	3.57941e-05
Diarrhea	3	12	99	110.11	13.7768	1.09932	1.14301	3.81631	96.3831	98.5277	50.7472	10.8214	0.554808	2.30835e-05	3.57941e-05
Difficulty Breathing	0	1	3775	3974.82	384.732	0.491748	1.10717	8.84046	191.926	196.236	116.798	54.2026	0.900087	0	0
Difficulty Breathing	0	2	4126	4210.33	620.248	0.792774	1.17277	8.84046	191.926	196.236	116.798	54.2026	0.900087	0	0
Difficulty Breathing	0	3	3911	3761.75	171.666	0.219416	1.04782	8.84046	191.926	196.236	116.798	54.2026	0.900087	0	0
Difficulty Breathing	0	4	3560	3735.15	145.071	0.185424	1.04041	8.84046	191.926	196.236	116.798	54.2026	0.900087	0	0
Difficulty Breathing	0	5	3538	3390.37	-199.712	-0.255264	0.944371	8.84046	191.926	196.236	116.798	54.2026	0.900087	0	0
Difficulty Breathing	0	6	2127	2215.7	-1374.38	-1.75668	0.617172	8.84046	191.926	196.236	116.798	54.2026	0.900087	0	0
Difficulty Breathing	0	7	2029	1977.88	-1612.21	-2.06065	0.550928	8.84046	191.926	196.236	116.798	54.2026	0.900087	0	0
Difficulty Breathing	0	8	3081	3147.54	-442.548	-0.565646	0.87673	8.84046	191.926	196.236	116.798	54.2026	0.900087	0	0
Difficulty Breathing	0	9	4416	4322.51	732.425	0.936154	1.20401	8.84046	191.926	196.236	116.798	54.2026	0.900087	0	0
Difficulty Breathing	0	10	4231	4314.79	724.705	0.926287	1.20186	8.84046	191.926	196.236	116.798	54.2026	0.900087	0	0
Difficulty Breathing	0	11	4098	4055.35	465.268	0.594686	1.1296	8.84046	191.926	196.236	116.798	54.2026	0.900087	0	0
Difficulty Breathing	0	12	4189	3974.82	384.732	0.491748	1.10717	8.84046	191.926	196.236	116.798	54.2026	0.900087	0	0
Difficulty Breathing	1	1	433	463.297	42.714	0.44293	1.10156	8.01426	122.994	127.021	73.4258	12.2121	0.873882	0	0
Difficulty Breathing	1	2	449	458.178	37.5942	0.38984	1.08939	8.01426	122.994	127.021	73.4258	12.2121	0.873882	0	0
Difficulty Breathing	1	3	432	413.084	-7.49893	-0.0777614	0.98217	8.01426	122.994	127.021	73.4258	12.2121	0.873882	0	0
Difficulty Breathing	1	4	392	421.256	0.673031	0.00697911	1.0016	8.01426	122.994	127.021	73.4258	12.2121	0.873882	0	0
Difficulty Breathing	1	5	424	392.891	-27.6922	-0.287159	0.934158	8.01426	122.994	127.021	73.4258	12.2121	0.873882	0	0
Difficulty Breathing	1	6	253	265.393	-155.19	-1.60927	0.631012	8.01426	122.994	127.021	73.4258	12.2121	0.873882	0	0
Difficulty Breathing	1	7	219	230.963	-189.62	-1.9663	0.549149	8.01426	122.994	127.021	73.4258	12.2121	0.873882	0	0
Difficulty Breathing	1	8	380	365.085	-55.498	-0.575496	0.868045	8.01426	122.994	127.021	73.4258	12.2121	0.873882	0	0
Difficulty Breathing	1	9	517	525.033	104.449	1.0831	1.24834	8.01426	122.994	127.021	73.4258	12.2121	0.873882	0	0
Difficulty Breathing	1	10	553	545.279	124.695	1.29305	1.29648	8.01426	122.994	127.021	73.4258	12.2121	0.873882	0	0
Difficulty Breathing	1	11	497	503.243	82.6599	0.857156	1.19654	8.01426	122.994	127.021	73.4258	12.2121	0.873882	0	0
Difficulty Breathing	1	12	498	463.297	42.714	0.44293	1.10156	8.01426	122.994	127.021	73.4258	12.2121	0.873882	0	0
Difficulty Breathing	2	1	819	894.865	64.5317	0.437815	1.07772	8.14202	141.221	145.264	83.5319	22.0421	0.791613	0	0
Difficulty Breathing	2	2	888	889.595	59.262	0.402063	1.07137	8.14202	141.221	145.264	83.5319	22.0421	0.791613	0	0
Difficulty Breathing	2	3	839	826.835	-3.49816	-0.0237333	0.995787	8.14202	141.221	145.264	83.5319	22.0421	0.791613	0	0
Difficulty Breathing	2	4	814	837.913	7.5793	0.0514218	1.00913	8.14202	141.221	145.264	83.5319	22.0421	0.791613	0	0
Difficulty Breathing	2	5	829	799.544	-30.7892	-0.20889	0.962919	8.14202	141.221	145.264	83.5319	22.0421	0.791613	0	0
Difficulty Breathing	2	6	587	603.941	-226.393	-1.53596	0.727347	8.14202	141.221	145.264	83.5319	22.0421	0.791613	0	0
Difficulty Breathing	2	7	536	527.053	-303.28	-2.0576	0.634749	8.14202	141.221	145.264	83.5319	22.0421	0.791613	0	0
Difficulty Breathing	2	8	710	744.158	-86.1758	-0.584659	0.896215	8.14202	141.221	145.264	83.5319	22.0421	0.791613	0	0
Difficulty Breathing	2	9	1072	1013.18	182.847	1.24053	1.22021	8.14202	141.221	145.264	83.5319	22.0421	0.791613	0	0
Difficulty Breathing	2	10	968	1017.03	186.696	1.26664	1.22484	8.14202	141.221	145.264	83.5319	22.0421	0.791613	0	0
Difficulty Breathing	2	11	941	915.022	84.6883	0.574567	1.10199	8.14202	141.221	145.264	83.5319	22.0421	0.791613	0	0
Difficulty Breathing	2	12	961	894.865	64.5317	0.437815	1.07772	8.14202	141.221	145.264	83.5319	22.0421	0.791613	0	0
Difficulty Breathing	3	1	2042	2188.99	118.328	0.261674	1.05714	8.75572	174.87	179.152	106.24	43.8657	0.86784	0	0
Difficulty Breathing	3	2	2176	2230.24	159.576	0.352892	1.07707	8.75572	174.87	179.152	106.24	43.8657	0.86784	0	0
Difficulty Breathing	3	3	2178	2082.19	11.5264	0.0254898	1.00557	8.75572	174.87	179.152	106.24	43.8657	0.86784	0	0
Difficulty Breathing	3	4	2098	2212.76	142.092	0.314228	1.06862	8.75572	174.87	179.152	106.24	43.8657	0.86784	0	0
Difficulty Breathing	3	5	2105	2003.82	-66.8455	-0.147824	0.967718	8.75572	174.87	179.152	106.24	43.8657	0.86784	0	0
Difficulty Breathing	3	6	1196	1256.73	-813.932	-1.79996	0.606923	8.75572	174.87	179.152	106.24	43.8657	0.86784	0	0
Difficulty Breathing	3	7	1201	1173.72	-896.949	-1.98354	0.566831	8.75572	174.87	179.152	106.24	43.8657	0.86784	0	0
Difficulty Breathing	3	8	1867	1898.41	-172.259	-0.380938	0.91681	8.75572	174.87	179.152	106.24	43.8657	0.86784	0	0
Difficulty Breathing	3	9	2633	2584.66	513.994	1.13666	1.24823	8.75572	174.87	179.152	106.24	43.8657	0.86784	0	0
Difficulty Breathing	3	10	2563	2607.39	536.725	1.18693	1.2592	8.75572	174.87	179.152	106.24	43.8657	0.86784	0	0
Difficulty Breathing	3	11	2443	2420.08	349.416	0.772709	1.16875	8.75572	174.87	179.152	106.24	43.8657	0.86784	0	0
Difficulty Breathing	3	12	2346	2188.99	118.328	0.261674	1.05714	8.75572	174.87	179.152	106.24	43.8657	0.86784	0	0
Difficulty Breathing	4	1	481	431.908	163.324	0.946292	1.6081	8.17225	120.463	124.538	73.033	16.9076	0.949853	0	0
Difficulty Breathing	4	2	613	616.737	348.154	2.01718	2.29626	8.17225	120.463	124.538	73.033	16.9076	0.949853	0	0
Difficulty Breathing	4	3	462	451.218	182.635	1.05818	1.67999	8.17225	120.463	124.538	73.033	16.9076	0.949853	0	0
Difficulty Breathing	4	4	256	271.113	2.53013	0.0146594	1.00942	8.17225	120.463	124.538	73.033	16.9076	0.949853	0	0
Difficulty Breathing	4	5	180	167.293	-101.291	-0.586873	0.622871	8.17225	120.463	124.538	73.033	16.9076	0.949853	0	0
Difficulty Breathing	4	6	91	96.3382	-172.245	-0.997979	0.35869	8.17225	120.463	124.538	73.033	16.9076	0.949853	0	0
Difficulty Breathing	4	7	73	73.4333	-195.15	-1.13069	0.27341	8.17225	120.463	124.538	73.033	16.9076	0.949853	0	0
Difficulty Breathing	4	8	124	130.239	-138.344	-0.80156	0.484911	8.17225	120.463	124.538	73.033	16.9076	0.949853	0	0
Difficulty Breathing	4	9	195	177.813	-90.7704	-0.525919	0.66204	8.17225	120.463	124.538	73.033	16.9076	0.949853	0	0
Difficulty Breathing	4	10	147	162.866	-105.718	-0.612523	0.606388	8.17225	120.463	124.538	73.033	16.9076	0.949853	0	0
Difficulty Breathing	4	11	217	212.134	-56.4488	-0.327062	0.789827	8.17225	120.463	124.538	73.033	16.9076	0.949853	0	0
Difficulty Breathing	4	12	384	431.908	163.324	0.946292	1.6081	8.17225	120.463	124.538	73.033	16.9076	0.949853	0	0
Difficulty Breathing,Cough	0	1	248	252.321	40.9043	0.711882	1.19348	7.08118	111.483	115.184	64.0137	10.4566	0.885918	0	0
Difficulty Breathing,Cough	0	2	228	237.617	26.2	0.455974	1.12393	7.08118	111.483	115.184	64.0137	10.4566	0.885918	0	0
Difficulty Breathing,Cough	0	3	256	238.213	26.7964	0.466354	1.12675	7.08118	111.483	115.184	64.0137	10.4566	0.885918	0	0
Difficulty Breathing,Cough	0	4	203	221.618	10.2016	0.177544	1.04825	7.08118	111.483	115.184	64.0137	10.4566	0.885918	0	0
Difficulty Breathing,Cough	0	5	189	166.893	-44.5239	-0.774875	0.789402	7.08118	111.483	115.184	64.0137	10.4566	0.885918	0	0
Difficulty Breathing,Cough	0	6	101	116.586	-94.8308	-1.6504	0.551451	7.08118	111.483	115.184	64.0137	10.4566	0.885918	0	0
Difficulty Breathing,Cough	0	7	115	117.205	-94.2113	-1.63961	0.554381	7.08118	111.483	115.184	64.0137	10.4566	0.885918	0	0
Difficulty Breathing,Cough	0	8	171	165.94	-45.4765	-0.791454	0.784896	7.08118	111.483	115.184	64.0137	10.4566	0.885918	0	0
Difficulty Breathing,Cough	0	9	217	212.297	0.879995	0.0153151	1.00416	7.08118	111.483	115.184	64.0137	10.4566	0.885918	0	0
Difficulty Breathing,Cough	0	10	246	259.591	48.1741	0.838403	1.22786	7.08118	111.483	115.184	64.0137	10.4566	0.885918	0	0
Difficulty Breathing,Cough	0	11	314	296.398	84.9817	1.47899	1.40196	7.08118	111.483	115.184	64.0137	10.4566	0.885918	0	0
Difficulty Breathing,Cough	0	12	249	252.321	40.9043	0.711882	1.19348	7.08118	111.483	115.184	64.0137	10.4566	0.885918	0	0
Difficulty Breathing,Cough	1	1	51	48.8907	11.3907	0.868608	1.30375	4.9148	84.4638	87.1521	45.6317	8.79946	0.809008	0	0
Difficulty Breathing,Cough	1	2	52	47.8369	10.3369	0.788249	1.27565	4.9148	84.4638	87.1521	45.6317	8.79946	0.809008	0	0
Difficulty Breathing,Cough	1	3	46	38.4579	0.957915	0.0730466	1.02554	4.9148	84.4638	87.1521	45.6317	8.79946	0.809008	0	0
Difficulty Breathing,Cough	1	4	19	26.5264	-10.9736	-0.836805	0.707369	4.9148	84.4638	87.1521	45.6317	8.79946	0.809008	0	0
Difficulty Breathing,Cough	1	5	20	20.4484	-17.0516	-1.30029	0.545289	4.9148	84.4638	87.1521	45.6317	8.79946	0.809008	0	0
Difficulty Breathing,Cough	1	6	23	19.6885	-17.8115	-1.35823	0.525028	4.9148	84.4638	87.1521	45.6317	8.79946	0.809008	0	0
Difficulty Breathing,Cough	1	7	17	21.8144	-15.6856	-1.19612	0.581717	4.9148	84.4638	87.1521	45.6317	8.79946	0.809008	0	0
Difficulty Breathing,Cough	1	8	30	29.6767	-7.82327	-0.596571	0.791379	4.9148	84.4638	87.1521	45.6317	8.79946	0.809008	0	0
Difficulty Breathing,Cough	1	9	44	42.2411	4.74106	0.361534	1.12643	4.9148	84.4638	87.1521	45.6317	8.79946	0.809008	0	0
Difficulty Breathing,Cough	1	10	54	52.3974	14.8974	1.13601	1.39726	4.9148	84.4638	87.1521	45.6317	8.79946	0.809008	0	0
Difficulty Breathing,Cough	1	11	56	53.131	15.631	1.19195	1.41683	4.9148	84.4638	87.1521	45.6317	8.79946	0.809008	0	0
Difficulty Breathing,Cough	1	12	38	48.8907	11.3907	0.868608	1.30375	4.9148	84.4638	87.1521	45.6317	8.79946	0.809008	0	0
Difficulty Breathing,Cough	2	1	59	68.7558	10.7558	0.781596	1.18544	5.02442	88.2509	91.0291	47.8247	6.46066	0.799797	0	0
Difficulty Breathing,Cough	2	2	64	65.9956	7.99563	0.581024	1.13786	5.02442	88.2509	91.0291	47.8247	6.46066	0.799797	0	0
Difficulty Breathing,Cough	2	3	71	65.0761	7.07612	0.514205	1.122	5.02442	88.2509	91.0291	47.8247	6.46066	0.799797	0	0
Difficulty Breathing,Cough	2	4	56	59.8014	1.80144	0.130906	1.03106	5.02442	88.2509	91.0291	47.8247	6.46066	0.799797	0	0
Difficulty Breathing,Cough	2	5	56	49.4222	-8.57778	-0.623327	0.852107	5.02442	88.2509	91.0291	47.8247	6.46066	0.799797	0	0
Difficulty Breathing,Cough	2	6	37	39.3527	-18.6473	-1.35506	0.678494	5.02442	88.2509	91.0291	47.8247	6.46066	0.799797	0	0
Difficulty Breathing,Cough	2	7	29	35.6928	-22.3072	-1.62101	0.615393	5.02442	88.2509	91.0291	47.8247	6.46066	0.799797	0	0
Difficulty Breathing,Cough	2	8	45	41.2353	-16.7647	-1.21825	0.710954	5.02442	88.2509	91.0291	47.8247	6.46066	0.799797	0	0
Difficulty Breathing,Cough	2	9	50	54.295	-3.70503	-0.269236	0.93612	5.02442	88.2509	91.0291	47.8247	6.46066	0.799797	0	0
Difficulty Breathing,Cough	2	10	74	70.5714	12.5714	0.913538	1.21675	5.02442	88.2509	91.0291	47.8247	6.46066	0.799797	0	0
Difficulty Breathing,Cough	2	11	86	77.0459	19.0459	1.38402	1.32838	5.02442	88.2509	91.0291	47.8247	6.46066	0.799797	0	0
Difficulty Breathing,Cough	2	12	69	68.7558	10.7558	0.781596	1.18544	5.02442	88.2509	91.0291	47.8247	6.46066	0.799797	0	0
Difficulty Breathing,Cough	3	1	138	140.847	24.7636	0.778292	1.21333	7.30082	107.053	110.883	62.0577	12.8093	0.787572	0	0
Difficulty Breathing,Cough	3	2	113	121.165	5.08186	0.159717	1.04378	7.30082	107.053	110.883	62.0577	12.8093	0.787572	0	0
Difficulty Breathing,Cough	3	3	139	129.154	13.0702	0.410781	1.11259	7.30082	107.053	110.883	62.0577	12.8093	0.787572	0	0
Difficulty Breathing,Cough	3	4	128	138.147	22.0632	0.693422	1.19006	7.30082	107.053	110.883	62.0577	12.8093	0.787572	0	0
Difficulty Breathing,Cough	3	5	113	96.9826	-19.1007	-0.600314	0.835457	7.30082	107.053	110.883	62.0577	12.8093	0.787572	0	0
Difficulty Breathing,Cough	3	6	41	56.549	-59.5343	-1.8711	0.487141	7.30082	107.053	110.883	62.0577	12.8093	0.787572	0	0
Difficulty Breathing,Cough	3	7	69	64.0472	-52.0361	-1.63543	0.551735	7.30082	107.053	110.883	62.0577	12.8093	0.787572	0	0
Difficulty Breathing,Cough	3	8	96	97.7622	-18.3212	-0.575813	0.842172	7.30082	107.053	110.883	62.0577	12.8093	0.787572	0	0
Difficulty Breathing,Cough	3	9	123	114.488	-1.59522	-0.050136	0.986258	7.30082	107.053	110.883	62.0577	12.8093	0.787572	0	0
Difficulty Breathing,Cough	3	10	118	132.013	15.9301	0.500665	1.13723	7.30082	107.053	110.883	62.0577	12.8093	0.787572	0	0
Difficulty Breathing,Cough	3	11	173	160.998	44.9149	1.41162	1.38692	7.30082	107.053	110.883	62.0577	12.8093	0.787572	0	0
Difficulty Breathing,Cough	3	12	142	140.847	24.7636	0.778292	1.21333	7.30082	107.053	110.883	62.0577	12.8093	0.787572	0	0
Difficulty Breathing,Fever	0	1	402	386.359	131.526	1.38119	1.51613	7.54422	107.89	111.743	63.7445	4.25781	0.977293	0	0
Difficulty Breathing,Fever	0	2	409	408.805	153.972	1.61689	1.60421	7.54422	107.89	111.743	63.7445	4.25781	0.977293	0	0
Difficulty Breathing,Fever	0	3	299	295.015	40.1812	0.421952	1.15768	7.54422	107.89	111.743	63.7445	4.25781	0.977293	0	0
Difficulty Breathing,Fever	0	4	208	220.382	-34.4513	-0.361782	0.864808	7.54422	107.89	111.743	63.7445	4.25781	0.977293	0	0
Difficulty Breathing,Fever	0	5	195	182.335	-72.498	-0.761318	0.715508	7.54422	107.89	111.743	63.7445	4.25781	0.977293	0	0
Difficulty Breathing,Fever	0	6	140	142.483	-112.35	-1.17982	0.559122	7.54422	107.89	111.743	63.7445	4.25781	0.977293	0	0
Difficulty Breathing,Fever	0	7	123	134.275	-120.558	-1.26601	0.526913	7.54422	107.89	111.743	63.7445	4.25781	0.977293	0	0
Difficulty Breathing,Fever	0	8	203	192.075	-62.7588	-0.659045	0.753726	7.54422	107.89	111.743	63.7445	4.25781	0.977293	0	0
Difficulty Breathing,Fever	0	9	226	225.698	-29.1351	-0.305955	0.88567	7.54422	107.89	111.743	63.7445	4.25781	0.977293	0	0
Difficulty Breathing,Fever	0	10	216	218.458	-36.3755	-0.381988	0.857258	7.54422	107.89	111.743	63.7445	4.25781	0.977293	0	0
Difficulty Breathing,Fever	0	11	260	265.756	10.9224	0.114699	1.04286	7.54422	107.89	111.743	63.7445	4.25781	0.977293	0	0
Difficulty Breathing,Fever	0	12	377	386.359	131.526	1.38119	1.51613	7.54422	107.89	111.743	63.7445	4.25781	0.977293	0	0
Difficulty Breathing,Fever	1	1	36	41.9062	7.98949	0.926152	1.23556	4.17989	87.5445	89.9285	46.0874	13.9649	0.507094	1.84181e-06	3.07667e-06
Difficulty Breathing,Fever	1	2	64	47.5057	13.5891	1.57526	1.40066	4.17989	87.5445	89.9285	46.0874	13.9649	0.507094	1.84181e-06	3.07667e-06
Difficulty Breathing,Fever	1	3	33	44.063	10.1463	1.17618	1.29915	4.17989	87.5445	89.9285	46.0874	13.9649	0.507094	1.84181e-06	3.07667e-06
Difficulty Breathing,Fever	1	4	41	37.2389	3.3222	0.385114	1.09795	4.17989	87.5445	89.9285	46.0874	13.9649	0.507094	1.84181e-06	3.07667e-06
Difficulty Breathing,Fever	1	5	33	30.5063	-3.41039	-0.395337	0.899448	4.17989	87.5445	89.9285	46.0874	13.9649	0.507094	1.84181e-06	3.07667e-06
Difficulty Breathing,Fever	1	6	23	24.4266	-9.49007	-1.1001	0.720195	4.17989	87.5445	89.9285	46.0874	13.9649	0.507094	1.84181e-06	3.07667e-06
Difficulty Breathing,Fever	1	7	16	22.0515	-11.8652	-1.37543	0.650167	4.17989	87.5445	89.9285	46.0874	13.9649	0.507094	1.84181e-06	3.07667e-06
Difficulty Breathing,Fever	1	8	24	23.9957	-9.92098	-1.15005	0.70749	4.17989	87.5445	89.9285	46.0874	13.9649	0.507094	1.84181e-06	3.07667e-06
Difficulty Breathing,Fever	1	9	35	27.5513	-6.36537	-0.737882	0.812323	4.17989	87.5445	89.9285	46.0874	13.9649	0.507094	1.84181e-06	3.07667e-06
Difficulty Breathing,Fever	1	10	27	30.8159	-3.10073	-0.35944	0.908578	4.17989	87.5445	89.9285	46.0874	13.9649	0.507094	1.84181e-06	3.07667e-06
Difficulty Breathing,Fever	1	11	34	35.0328	1.11614	0.129385	1.03291	4.17989	87.5445	89.9285	46.0874	13.9649	0.507094	1.84181e-06	3.07667e-06
Difficulty Breathing,Fever	1	12	41	41.9062	7.98949	0.926152	1.23556	4.17989	87.5445	89.9285	46.0874	13.9649	0.507094	1.84181e-06	3.07667e-06
Difficulty Breathing,Fever	2	1	247	237.21	80.5438	1.33376	1.51411	7.14691	100.799	104.52	58.7075	3.64373	0.973236	0	0
Difficulty Breathing,Fever	2	2	260	254.095	97.4287	1.61337	1.62189	7.14691	100.799	104.52	58.7075	3.64373	0.973236	0	0
Difficulty Breathing,Fever	2	3	175	177.17	20.5036	0.339529	1.13087	7.14691	100.799	104.52	58.7075	3.64373	0.973236	0	0
Difficulty Breathing,Fever	2	4	122	128.962	-27.7044	-0.458771	0.823163	7.14691	100.799	104.52	58.7075	3.64373	0.973236	0	0
Difficulty Breathing,Fever	2	5	115	104.838	-51.8288	-0.858259	0.669178	7.14691	100.799	104.52	58.7075	3.64373	0.973236	0	0
Difficulty Breathing,Fever	2	6	76	79.8334	-76.8333	-1.27232	0.509575	7.14691	100.799	104.52	58.7075	3.64373	0.973236	0	0
Difficulty Breathing,Fever	2	7	72	79.2361	-77.4306	-1.28221	0.505762	7.14691	100.799	104.52	58.7075	3.64373	0.973236	0	0
Difficulty Breathing,Fever	2	8	124	118.012	-38.6549	-0.640106	0.753266	7.14691	100.799	104.52	58.7075	3.64373	0.973236	0	0
Difficulty Breathing,Fever	2	9	151	147.045	-9.62137	-0.159325	0.938587	7.14691	100.799	104.52	58.7075	3.64373	0.973236	0	0
Difficulty Breathing,Fever	2	10	142	146.301	-10.366	-0.171655	0.933834	7.14691	100.799	104.52	58.7075	3.64373	0.973236	0	0
Difficulty Breathing,Fever	2	11	167	170.086	13.4196	0.222222	1.08566	7.14691	100.799	104.52	58.7075	3.64373	0.973236	0	0
Difficulty Breathing,Fever	2	12	229	237.21	80.5438	1.33376	1.51411	7.14691	100.799	104.52	58.7075	3.64373	0.973236	0	0
Difficulty Breathing,Fever	3	1	68	55.4751	20.3084	1.23434	1.57749	5.14125	82.9693	85.695	45.3088	8.3206	0.862374	0	0
Difficulty Breathing,Fever	3	2	61	62.506	27.3393	1.66167	1.77742	5.14125	82.9693	85.695	45.3088	8.3206	0.862374	0	0
Difficulty Breathing,Fever	3	3	53	49.9374	14.7708	0.89776	1.42002	5.14125	82.9693	85.695	45.3088	8.3206	0.862374	0	0
Difficulty Breathing,Fever	3	4	30	35.7383	0.571633	0.0347436	1.01625	5.14125	82.9693	85.695	45.3088	8.3206	0.862374	0	0
Difficulty Breathing,Fever	3	5	29	27.1956	-7.97104	-0.484476	0.773335	5.14125	82.9693	85.695	45.3088	8.3206	0.862374	0	0
Difficulty Breathing,Fever	3	6	25	22.0112	-13.1554	-0.799581	0.625912	5.14125	82.9693	85.695	45.3088	8.3206	0.862374	0	0
Difficulty Breathing,Fever	3	7	13	18.2019	-16.9648	-1.03111	0.517589	5.14125	82.9693	85.695	45.3088	8.3206	0.862374	0	0
Difficulty Breathing,Fever	3	8	21	18.2435	-16.9232	-1.02858	0.518773	5.14125	82.9693	85.695	45.3088	8.3206	0.862374	0	0
Difficulty Breathing,Fever	3	9	21	19.8479	-15.3188	-0.931068	0.564395	5.14125	82.9693	85.695	45.3088	8.3206	0.862374	0	0
Difficulty Breathing,Fever	3	10	22	23.3286	-11.8381	-0.719515	0.663371	5.14125	82.9693	85.695	45.3088	8.3206	0.862374	0	0
Difficulty Breathing,Fever	3	11	27	34.0394	-1.12724	-0.0685129	0.967946	5.14125	82.9693	85.695	45.3088	8.3206	0.862374	0	0
Difficulty Breathing,Fever	3	12	52	55.4751	20.3084	1.23434	1.57749	5.14125	82.9693	85.695	45.3088	8.3206	0.862374	0	0
Difficulty Breathing,Fever	4	1	51	46.6334	17.55	1.7118	1.60344	5.46213	90.7456	93.8842	49.0355	16.3094	0.572069	0	0
Difficulty Breathing,Fever	4	2	24	36.6214	7.53808	0.735252	1.25919	5.46213	90.7456	93.8842	49.0355	16.3094	0.572069	0	0
Difficulty Breathing,Fever	4	3	38	27.6888	-1.39455	-0.136022	0.95205	5.46213	90.7456	93.8842	49.0355	16.3094	0.572069	0	0
Difficulty Breathing,Fever	4	4	14	20.455	-8.62831	-0.841592	0.703324	5.46213	90.7456	93.8842	49.0355	16.3094	0.572069	0	0
Difficulty Breathing,Fever	4	5	18	16.332	-12.7513	-1.24374	0.56156	5.46213	90.7456	93.8842	49.0355	16.3094	0.572069	0	0
Difficulty Breathing,Fever	4	6	16	17.874	-11.2093	-1.09334	0.614578	5.46213	90.7456	93.8842	49.0355	16.3094	0.572069	0	0
Difficulty Breathing,Fever	4	7	22	23.0249	-6.05841	-0.590927	0.791688	5.46213	90.7456	93.8842	49.0355	16.3094	0.572069	0	0
Difficulty Breathing,Fever	4	8	34	26.7574	-2.32596	-0.22687	0.920024	5.46213	90.7456	93.8842	49.0355	16.3094	0.572069	0	0
Difficulty Breathing,Fever	4	9	20	24.9833	-4.10001	-0.399908	0.859025	5.46213	90.7456	93.8842	49.0355	16.3094	0.572069	0	0
Difficulty Breathing,Fever	4	10	25	25.8748	-3.2085	-0.312952	0.889679	5.46213	90.7456	93.8842	49.0355	16.3094	0.572069	0	0
Difficulty Breathing,Fever	4	11	32	36.1216	7.03827	0.686501	1.242	5.46213	90.7456	93.8842	49.0355	16.3094	0.572069	0	0
Difficulty Breathing,Fever	4	12	55	46.6334	17.55	1.7118	1.60344	5.46213	90.7456	93.8842	49.0355	16.3094	0.572069	0	0
Dizziness	0	1	104	115.948	-0.718181	-0.0661871	0.993844	4.9241	96.2093	99.0871	51.7158	5.26398	0.657046	0.00195191	0.00257568
Dizziness	0	2	127	119.869	3.20226	0.295118	1.02745	4.9241	96.2093	99.0871	51.7158	5.26398	0.657046	0.00195191	0.00257568
Dizziness	0	3	118	127.546	10.8792	1.00262	1.09325	4.9241	96.2093	99.0871	51.7158	5.26398	0.657046	0.00195191	0.00257568
Dizziness	0	4	142	131.142	14.4754	1.33404	1.12407	4.9241	96.2093	99.0871	51.7158	5.26398	0.657046	0.00195191	0.00257568
Dizziness	0	5	126	121.251	4.58402	0.42246	1.03929	4.9241	96.2093	99.0871	51.7158	5.26398	0.657046	0.00195191	0.00257568
Dizziness	0	6	99	103.035	-13.6313	-1.25625	0.88316	4.9241	96.2093	99.0871	51.7158	5.26398	0.657046	0.00195191	0.00257568
Dizziness	0	7	87	95.2436	-21.423	-1.97433	0.816374	4.9241	96.2093	99.0871	51.7158	5.26398	0.657046	0.00195191	0.00257568
Dizziness	0	8	100	103.551	-13.116	-1.20876	0.887577	4.9241	96.2093	99.0871	51.7158	5.26398	0.657046	0.00195191	0.00257568
Dizziness	0	9	128	118.977	2.3107	0.212952	1.01981	4.9241	96.2093	99.0871	51.7158	5.26398	0.657046	0.00195191	0.00257568
Dizziness	0	10	129	126.257	9.59012	0.883818	1.0822	4.9241	96.2093	99.0871	51.7158	5.26398	0.657046	0.00195191	0.00257568
Dizziness	0	11	123	121.232	4.56513	0.420719	1.03913	4.9241	96.2093	99.0871	51.7158	5.26398	0.657046	0.00195191	0.00257568
Dizziness	0	12	117	115.948	-0.718181	-0.0661871	0.993844	4.9241	96.2093	99.0871	51.7158	5.26398	0.657046	0.00195191	0.00257568
Dizziness	1	1	41	39.7155	2.79883	1.16963	1.07581	2.39087	78.489	79.9756	40.004	7.10248	0.298961	0.0886992	0.103812
Dizziness	1	2	33	38.5316	1.61494	0.674883	1.04375	2.39087	78.489	79.9756	40.004	7.10248	0.298961	0.0886992	0.103812
Dizziness	1	3	32	37.2229	0.306259	0.127986	1.0083	2.39087	78.489	79.9756	40.004	7.10248	0.298961	0.0886992	0.103812
Dizziness	1	4	44	35.9535	-0.963193	-0.402519	0.973909	2.39087	78.489	79.9756	40.004	7.10248	0.298961	0.0886992	0.103812
Dizziness	1	5	37	34.6361	-2.28058	-0.953054	0.938224	2.39087	78.489	79.9756	40.004	7.10248	0.298961	0.0886992	0.103812
Dizziness	1	6	27	33.637	-3.27964	-1.37056	0.911161	2.39087	78.489	79.9756	40.004	7.10248	0.298961	0.0886992	0.103812
Dizziness	1	7	31	33.6321	-3.28455	-1.37262	0.911028	2.39087	78.489	79.9756	40.004	7.10248	0.298961	0.0886992	0.103812
Dizziness	1	8	32	34.7194	-2.19728	-0.918244	0.94048	2.39087	78.489	79.9756	40.004	7.10248	0.298961	0.0886992	0.103812
Dizziness	1	9	34	36.6455	-0.271163	-0.113319	0.992655	2.39087	78.489	79.9756	40.004	7.10248	0.298961	0.0886992	0.103812
Dizziness	1	10	44	38.693	1.77633	0.742328	1.04812	2.39087	78.489	79.9756	40.004	7.10248	0.298961	0.0886992	0.103812
Dizziness	1	11	45	39.8979	2.98121	1.24585	1.08076	2.39087	78.489	79.9756	40.004	7.10248	0.298961	0.0886992	0.103812
Dizziness	1	12	43	39.7155	2.79883	1.16963	1.07581	2.39087	78.489	79.9756	40.004	7.10248	0.298961	0.0886992	0.103812
Dizziness	2	1	63	74.7878	-4.87888	-0.569549	0.938759	5.03623	93.324	96.2831	50.1826	6.66616	0.579285	0.00341611	0.00445184
Dizziness	2	2	94	83.5469	3.88024	0.45297	1.04871	5.03623	93.324	96.2831	50.1826	6.66616	0.579285	0.00341611	0.00445184
Dizziness	2	3	86	91.4178	11.7512	1.3718	1.1475	5.03623	93.324	96.2831	50.1826	6.66616	0.579285	0.00341611	0.00445184
Dizziness	2	4	97	93.018	13.3514	1.55861	1.16759	5.03623	93.324	96.2831	50.1826	6.66616	0.579285	0.00341611	0.00445184
Dizziness	2	5	89	85.4832	5.81656	0.679012	1.07301	5.03623	93.324	96.2831	50.1826	6.66616	0.579285	0.00341611	0.00445184
Dizziness	2	6	72	71.7557	-7.91101	-0.923514	0.900699	5.03623	93.324	96.2831	50.1826	6.66616	0.579285	0.00341611	0.00445184
Dizziness	2	7	56	64.7016	-14.9651	-1.74699	0.812154	5.03623	93.324	96.2831	50.1826	6.66616	0.579285	0.00341611	0.00445184
Dizziness	2	8	68	71.5915	-8.07516	-0.942675	0.898638	5.03623	93.324	96.2831	50.1826	6.66616	0.579285	0.00341611	0.00445184
Dizziness	2	9	94	83.0727	3.40599	0.397607	1.04275	5.03623	93.324	96.2831	50.1826	6.66616	0.579285	0.00341611	0.00445184
Dizziness	2	10	85	84.6505	4.98383	0.581801	1.06256	5.03623	93.324	96.2831	50.1826	6.66616	0.579285	0.00341611	0.00445184
Dizziness	2	11	78	77.1866	-2.48011	-0.289522	0.968869	5.03623	93.324	96.2831	50.1826	6.66616	0.579285	0.00341611	0.00445184
Dizziness	2	12	74	74.7878	-4.87888	-0.569549	0.938759	5.03623	93.324	96.2831	50.1826	6.66616	0.579285	0.00341611	0.00445184
Dog Bite	0	1	206	213.727	-77.0235	-1.24465	0.735087	5.47266	106.784	109.62	58.8757	5.23813	0.949522	0	0
Dog Bite	0	2	208	228.188	-62.5625	-1.01097	0.784824	5.47266	106.784	109.62	58.8757	5.23813	0.949522	0	0
Dog Bite	0	3	296	277.609	-13.1408	-0.212348	0.954804	5.47266	106.784	109.62	58.8757	5.23813	0.949522	0	0
Dog Bite	0	4	331	329.156	38.4064	0.620624	1.13209	5.47266	106.784	109.62	58.8757	5.23813	0.949522	0	0
Dog Bite	0	5	355	357.666	66.9165	1.08133	1.23015	5.47266	106.784	109.62	58.8757	5.23813	0.949522	0	0
Dog Bite	0	6	370	372.785	82.0354	1.32564	1.28215	5.47266	106.784	109.62	58.8757	5.23813	0.949522	0	0
Dog Bite	0	7	373	371.38	80.63	1.30293	1.27732	5.47266	106.784	109.62	58.8757	5.23813	0.949522	0	0
Dog Bite	0	8	352	339.812	49.0619	0.79281	1.16874	5.47266	106.784	109.62	58.8757	5.23813	0.949522	0	0
Dog Bite	0	9	278	295.013	4.26258	0.0688807	1.01466	5.47266	106.784	109.62	58.8757	5.23813	0.949522	0	0
Dog Bite	0	10	267	258.614	-32.1364	-0.519305	0.889471	5.47266	106.784	109.62	58.8757	5.23813	0.949522	0	0
Dog Bite	0	11	237	231.324	-59.4261	-0.960289	0.795611	5.47266	106.784	109.62	58.8757	5.23813	0.949522	0	0
Dog Bite	0	12	216	213.727	-77.0235	-1.24465	0.735087	5.47266	106.784	109.62	58.8757	5.23813	0.949522	0	0
Dog Bite	1	1	131	118.132	-48.5349	-1.17533	0.708791	4.98934	100.731	103.262	55.0194	7.23073	0.921729	0	0
Dog Bite	1	2	117	129.882	-36.7847	-0.890787	0.779292	4.98934	100.731	103.262	55.0194	7.23073	0.921729	0	0
Dog Bite	1	3	170	159.691	-6.97597	-0.168932	0.958144	4.98934	100.731	103.262	55.0194	7.23073	0.921729	0	0
Dog Bite	1	4	195	194.239	27.5727	0.667707	1.16544	4.98934	100.731	103.262	55.0194	7.23073	0.921729	0	0
Dog Bite	1	5	218	217.256	50.589	1.22508	1.30353	4.98934	100.731	103.262	55.0194	7.23073	0.921729	0	0
Dog Bite	1	6	227	224.423	57.7566	1.39865	1.34654	4.98934	100.731	103.262	55.0194	7.23073	0.921729	0	0
Dog Bite	1	7	207	215.835	49.1685	1.19068	1.29501	4.98934	100.731	103.262	55.0194	7.23073	0.921729	0	0
Dog Bite	1	8	211	195.792	29.1248	0.705295	1.17475	4.98934	100.731	103.262	55.0194	7.23073	0.921729	0	0
Dog Bite	1	9	156	165.373	-1.29372	-0.031329	0.992238	4.98934	100.731	103.262	55.0194	7.23073	0.921729	0	0
Dog Bite	1	10	141	138.481	-28.1858	-0.682556	0.830885	4.98934	100.731	103.262	55.0194	7.23073	0.921729	0	0
Dog Bite	1	11	123	122.765	-43.9017	-1.06314	0.73659	4.98934	100.731	103.262	55.0194	7.23073	0.921729	0	0
Dog Bite	1	12	104	118.132	-48.5349	-1.17533	0.708791	4.98934	100.731	103.262	55.0194	7.23073	0.921729	0	0
Dog Bite	2	1	18	27.7897	-19.877	-1.53733	0.583001	5.60408	87.9784	91.1767	48.1643	7.02798	0.825567	0	0
Dog Bite	2	2	36	36.0464	-11.6202	-0.898738	0.756219	5.60408	87.9784	91.1767	48.1643	7.02798	0.825567	0	0
Dog Bite	2	3	60	53.2452	5.57858	0.431461	1.11703	5.60408	87.9784	91.1767	48.1643	7.02798	0.825567	0	0
Dog Bite	2	4	62	61.7571	14.0905	1.08979	1.2956	5.60408	87.9784	91.1767	48.1643	7.02798	0.825567	0	0
Dog Bite	2	5	57	59.117	11.4504	0.885601	1.24022	5.60408	87.9784	91.1767	48.1643	7.02798	0.825567	0	0
Dog Bite	2	6	56	58.7854	11.1187	0.859952	1.23326	5.60408	87.9784	91.1767	48.1643	7.02798	0.825567	0	0
Dog Bite	2	7	66	60.6224	12.9558	1.00203	1.2718	5.60408	87.9784	91.1767	48.1643	7.02798	0.825567	0	0
Dog Bite	2	8	52	56.0746	8.40789	0.650287	1.17639	5.60408	87.9784	91.1767	48.1643	7.02798	0.825567	0	0
Dog Bite	2	9	52	51.1612	3.49449	0.270272	1.07331	5.60408	87.9784	91.1767	48.1643	7.02798	0.825567	0	0
Dog Bite	2	10	46	45.0462	-2.6205	-0.202676	0.945025	5.60408	87.9784	91.1767	48.1643	7.02798	0.825567	0	0
Dog Bite	2	11	41	34.565	-13.1017	-1.01331	0.72514	5.60408	87.9784	91.1767	48.1643	7.02798	0.825567	0	0
Dog Bite	2	12	26	27.7897	-19.877	-1.53733	0.583001	5.60408	87.9784	91.1767	48.1643	7.02798	0.825567	0	0
Dog Bite	3	1	57	68.0692	-8.18077	-0.975465	0.892711	3.31796	92.9842	94.8657	48.4542	11.3086	0.467928	0.000953986	0.00128893
Dog Bite	3	2	55	66.0424	-10.2076	-1.21714	0.86613	3.31796	92.9842	94.8657	48.4542	11.3086	0.467928	0.000953986	0.00128893
Dog Bite	3	3	66	67.7835	-8.46649	-1.00953	0.888964	3.31796	92.9842	94.8657	48.4542	11.3086	0.467928	0.000953986	0.00128893
Dog Bite	3	4	73	73.0334	-3.21664	-0.383548	0.957815	3.31796	92.9842	94.8657	48.4542	11.3086	0.467928	0.000953986	0.00128893
Dog Bite	3	5	80	80.1295	3.87952	0.462589	1.05088	3.31796	92.9842	94.8657	48.4542	11.3086	0.467928	0.000953986	0.00128893
Dog Bite	3	6	87	86.7005	10.4505	1.2461	1.13706	3.31796	92.9842	94.8657	48.4542	11.3086	0.467928	0.000953986	0.00128893
Dog Bite	3	7	100	89.5777	13.3277	1.58918	1.17479	3.31796	92.9842	94.8657	48.4542	11.3086	0.467928	0.000953986	0.00128893
Dog Bite	3	8	89	86.6311	10.3811	1.23784	1.13615	3.31796	92.9842	94.8657	48.4542	11.3086	0.467928	0.000953986	0.00128893
Dog Bite	3	9	70	81.1378	4.88779	0.582815	1.0641	3.31796	92.9842	94.8657	48.4542	11.3086	0.467928	0.000953986	0.00128893
Dog Bite	3	10	80	76.049	-0.200975	-0.023964	0.997364	3.31796	92.9842	94.8657	48.4542	11.3086	0.467928	0.000953986	0.00128893
Dog Bite	3	11	72	71.7766	-4.47339	-0.533402	0.941333	3.31796	92.9842	94.8657	48.4542	11.3086	0.467928	0.000953986	0.00128893
Dog Bite	3	12	86	68.0692	-8.18077	-0.975465	0.892711	3.31796	92.9842	94.8657	48.4542	11.3086	0.467928	0.000953986	0.00128893
Ear Drainage	0	1	272	254.069	14.8191	0.633395	1.06194	5.78121	108.856	111.935	60.0954	8.45686	0.643203	-3.2248e-06	-0.000474046
Ear Drainage	0	2	247	265.829	26.5794	1.13605	1.11109	5.78121	108.856	111.935	60.0954	8.45686	0.643203	-3.2248e-06	-0.000474046
Ear Drainage	0	3	280	255.389	16.139	0.68981	1.06746	5.78121	108.856	111.935	60.0954	8.45686	0.643203	-3.2248e-06	-0.000474046
Ear Drainage	0	4	215	237.098	-2.15239	-0.0919967	0.991004	5.78121	108.856	111.935	60.0954	8.45686	0.643203	-3.2248e-06	-0.000474046
Ear Drainage	0	5	237	234.749	-4.50052	-0.19236	0.981189	5.78121	108.856	111.935	60.0954	8.45686	0.643203	-3.2248e-06	-0.000474046
Ear Drainage	0	6	256	255.191	15.941	0.681347	1.06663	5.78121	108.856	111.935	60.0954	8.45686	0.643203	-3.2248e-06	-0.000474046
Ear Drainage	0	7	268	261.491	22.2413	0.950633	1.09296	5.78121	108.856	111.935	60.0954	8.45686	0.643203	-3.2248e-06	-0.000474046
Ear Drainage	0	8	240	239.781	0.530524	0.0226755	1.00222	5.78121	108.856	111.935	60.0954	8.45686	0.643203	-3.2248e-06	-0.000474046
Ear Drainage	0	9	211	207.252	-31.9977	-1.36764	0.866258	5.78121	108.856	111.935	60.0954	8.45686	0.643203	-3.2248e-06	-0.000474046
Ear Drainage	0	10	181	193.165	-46.0852	-1.96976	0.807376	5.78121	108.856	111.935	60.0954	8.45686	0.643203	-3.2248e-06	-0.000474046
Ear Drainage	0	11	205	212.916	-26.3338	-1.12555	0.889932	5.78121	108.856	111.935	60.0954	8.45686	0.643203	-3.2248e-06	-0.000474046
Ear Drainage	0	12	259	254.069	14.8191	0.633395	1.06194	5.78121	108.856	111.935	60.0954	8.45686	0.643203	-3.2248e-06	-0.000474046
Ear Drainage	1	1	15	21.3333	-4.73343e-05	-1.04792	0.999998	1.00007	69.4213	69.9063	35.5642	8.76963	2.44685e-06	0.617189	0.642541
Ear Drainage	1	2	23	21.3333	-5.15821e-05	-1.14196	0.999998	1.00007	69.4213	69.9063	35.5642	8.76963	2.44685e-06	0.617189	0.642541
Ear Drainage	1	3	24	21.3333	-4.25366e-05	-0.941702	0.999998	1.00007	69.4213	69.9063	35.5642	8.76963	2.44685e-06	0.617189	0.642541
Ear Drainage	1	4	13	21.3333	-1.95919e-05	-0.433739	0.999999	1.00007	69.4213	69.9063	35.5642	8.76963	2.44685e-06	0.617189	0.642541
Ear Drainage	1	5	21	21.3333	1.56152e-05	0.345699	1	1.00007	69.4213	69.9063	35.5642	8.76963	2.44685e-06	0.617189	0.642541
Ear Drainage	1	6	27	21.3334	5.05121e-05	1.11827	1	1.00007	69.4213	69.9063	35.5642	8.76963	2.44685e-06	0.617189	0.642541
Ear Drainage	1	7	23	21.3334	6.72434e-05	1.48868	1	1.00007	69.4213	69.9063	35.5642	8.76963	2.44685e-06	0.617189	0.642541
Ear Drainage	1	8	25	21.3334	6.1167e-05	1.35416	1	1.00007	69.4213	69.9063	35.5642	8.76963	2.44685e-06	0.617189	0.642541
Ear Drainage	1	9	20	21.3334	3.64866e-05	0.807763	1	1.00007	69.4213	69.9063	35.5642	8.76963	2.44685e-06	0.617189	0.642541
Ear Drainage	1	10	20	21.3333	3.88369e-06	0.0859797	1	1.00007	69.4213	69.9063	35.5642	8.76963	2.44685e-06	0.617189	0.642541
Ear Drainage	1	11	23	21.3333	-2.65287e-05	-0.58731	0.999999	1.00007	69.4213	69.9063	35.5642	8.76963	2.44685e-06	0.617189	0.642541
Ear Drainage	1	12	22	21.3333	-4.73343e-05	-1.04792	0.999998	1.00007	69.4213	69.9063	35.5642	8.76963	2.44685e-06	0.617189	0.642541
Ear Drainage	2	1	79	83.5472	15.9639	1.59406	1.23621	5.40107	96.01	98.985	52.2757	11.3559	0.457209	0.00018848	0.000271102
Ear Drainage	2	2	71	77.9852	10.4019	1.03867	1.15391	5.40107	96.01	98.985	52.2757	11.3559	0.457209	0.00018848	0.000271102
Ear Drainage	2	3	71	65.1554	-2.42796	-0.242442	0.964075	5.40107	96.01	98.985	52.2757	11.3559	0.457209	0.00018848	0.000271102
Ear Drainage	2	4	49	57.5411	-10.0422	-1.00276	0.85141	5.40107	96.01	98.985	52.2757	11.3559	0.457209	0.00018848	0.000271102
Ear Drainage	2	5	62	57.742	-9.84133	-0.982697	0.854382	5.40107	96.01	98.985	52.2757	11.3559	0.457209	0.00018848	0.000271102
Ear Drainage	2	6	58	65.3842	-2.19913	-0.219592	0.96746	5.40107	96.01	98.985	52.2757	11.3559	0.457209	0.00018848	0.000271102
Ear Drainage	2	7	86	73.1467	5.5634	0.555529	1.08232	5.40107	96.01	98.985	52.2757	11.3559	0.457209	0.00018848	0.000271102
Ear Drainage	2	8	60	65.955	-1.62837	-0.1626	0.975906	5.40107	96.01	98.985	52.2757	11.3559	0.457209	0.00018848	0.000271102
Ear Drainage	2	9	60	56.6994	-10.8839	-1.0868	0.838956	5.40107	96.01	98.985	52.2757	11.3559	0.457209	0.00018848	0.000271102
Ear Drainage	2	10	49	56.4143	-11.169	-1.11527	0.834737	5.40107	96.01	98.985	52.2757	11.3559	0.457209	0.00018848	0.000271102
Ear Drainage	2	11	65	67.8823	0.298923	0.0298487	1.00442	5.40107	96.01	98.985	52.2757	11.3559	0.457209	0.00018848	0.000271102
Ear Drainage	2	12	101	83.5472	15.9639	1.59406	1.23621	5.40107	96.01	98.985	52.2757	11.3559	0.457209	0.00018848	0.000271102
Ear Drainage	3	1	95	72.0167	-4.81664	-0.67685	0.937311	3.2856	99.2498	101.218	51.3481	17.141	0.246961	0.00511426	0.00657165
Ear Drainage	3	2	65	76.0678	-0.765559	-0.107579	0.990036	3.2856	99.2498	101.218	51.3481	17.141	0.246961	0.00511426	0.00657165
Ear Drainage	3	3	93	79.8214	2.98802	0.419887	1.03889	3.2856	99.2498	101.218	51.3481	17.141	0.246961	0.00511426	0.00657165
Ear Drainage	3	4	69	83.2054	6.37202	0.895417	1.08293	3.2856	99.2498	101.218	51.3481	17.141	0.246961	0.00511426	0.00657165
Ear Drainage	3	5	87	86.2136	9.38026	1.31814	1.12209	3.2856	99.2498	101.218	51.3481	17.141	0.246961	0.00511426	0.00657165
Ear Drainage	3	6	98	87.283	10.4497	1.46842	1.136	3.2856	99.2498	101.218	51.3481	17.141	0.246961	0.00511426	0.00657165
Ear Drainage	3	7	84	83.4459	6.61252	0.929214	1.08606	3.2856	99.2498	101.218	51.3481	17.141	0.246961	0.00511426	0.00657165
Ear Drainage	3	8	79	76.7441	-0.0892154	-0.0125369	0.998839	3.2856	99.2498	101.218	51.3481	17.141	0.246961	0.00511426	0.00657165
Ear Drainage	3	9	68	70.3186	-6.51474	-0.915474	0.915209	3.2856	99.2498	101.218	51.3481	17.141	0.246961	0.00511426	0.00657165
Ear Drainage	3	10	59	66.9539	-9.87943	-1.38829	0.871417	3.2856	99.2498	101.218	51.3481	17.141	0.246961	0.00511426	0.00657165
Ear Drainage	3	11	59	67.913	-8.92029	-1.25351	0.883901	3.2856	99.2498	101.218	51.3481	17.141	0.246961	0.00511426	0.00657165
Ear Drainage	3	12	66	72.0167	-4.81664	-0.67685	0.937311	3.2856	99.2498	101.218	51.3481	17.141	0.246961	0.00511426	0.00657165
Ear Drainage	4	1	83	74.4402	0.940239	0.111204	1.01279	4.08253	88.5751	91.0049	46.6909	5.05653	0.68697	0.00143493	0.00191758
Ear Drainage	4	2	88	84.4202	10.9202	1.29156	1.14857	4.08253	88.5751	91.0049	46.6909	5.05653	0.68697	0.00143493	0.00191758
Ear Drainage	4	3	92	87.3581	13.8581	1.63903	1.18855	4.08253	88.5751	91.0049	46.6909	5.05653	0.68697	0.00143493	0.00191758
Ear Drainage	4	4	84	82.4051	8.90512	1.05323	1.12116	4.08253	88.5751	91.0049	46.6909	5.05653	0.68697	0.00143493	0.00191758
Ear Drainage	4	5	67	76.1159	2.61587	0.309385	1.03559	4.08253	88.5751	91.0049	46.6909	5.05653	0.68697	0.00143493	0.00191758
Ear Drainage	4	6	73	73.4804	-0.0195877	-0.00231668	0.999734	4.08253	88.5751	91.0049	46.6909	5.05653	0.68697	0.00143493	0.00191758
Ear Drainage	4	7	75	72.5412	-0.958765	-0.113395	0.986956	4.08253	88.5751	91.0049	46.6909	5.05653	0.68697	0.00143493	0.00191758
Ear Drainage	4	8	76	69.0961	-4.40394	-0.520863	0.940083	4.08253	88.5751	91.0049	46.6909	5.05653	0.68697	0.00143493	0.00191758
Ear Drainage	4	9	63	63.2925	-10.2075	-1.20727	0.861122	4.08253	88.5751	91.0049	46.6909	5.05653	0.68697	0.00143493	0.00191758
Ear Drainage	4	10	53	60.269	-13.231	-1.56486	0.819986	4.08253	88.5751	91.0049	46.6909	5.05653	0.68697	0.00143493	0.00191758
Ear Drainage	4	11	58	64.141	-9.35899	-1.10691	0.872667	4.08253	88.5751	91.0049	46.6909	5.05653	0.68697	0.00143493	0.00191758
Ear Drainage	4	12	70	74.4402	0.940239	0.111204	1.01279	4.08253	88.5751	91.0049	46.6909	5.05653	0.68697	0.00143493	0.00191758
Ear Pain	0	1	2429	2478.21	399.206	1.06096	1.19202	8.41799	151.668	155.793	90.792	21.1174	0.928363	0	0
Ear Pain	0	2	2670	2688.55	609.548	1.61998	1.29319	8.41799	151.668	155.793	90.792	21.1174	0.928363	0	0
Ear Pain	0	3	2436	2388.79	309.787	0.823313	1.14901	8.41799	151.668	155.793	90.792	21.1174	0.928363	0	0
Ear Pain	0	4	1863	1913.33	-165.666	-0.440287	0.920314	8.41799	151.668	155.793	90.792	21.1174	0.928363	0	0
Ear Pain	0	5	1858	1834.4	-244.597	-0.650058	0.882349	8.41799	151.668	155.793	90.792	21.1174	0.928363	0	0
Ear Pain	0	6	2153	2174.18	95.1794	0.252955	1.04578	8.41799	151.668	155.793	90.792	21.1174	0.928363	0	0
Ear Pain	0	7	2192	2135.48	56.481	0.150108	1.02717	8.41799	151.668	155.793	90.792	21.1174	0.928363	0	0
Ear Pain	0	8	1588	1673.11	-405.892	-1.07873	0.804766	8.41799	151.668	155.793	90.792	21.1174	0.928363	0	0
Ear Pain	0	9	1595	1503.29	-575.713	-1.53005	0.723082	8.41799	151.668	155.793	90.792	21.1174	0.928363	0	0
Ear Pain	0	10	1583	1665.04	-413.955	-1.10016	0.800887	8.41799	151.668	155.793	90.792	21.1174	0.928363	0	0
Ear Pain	0	11	2063	2015.41	-63.5852	-0.168988	0.969415	8.41799	151.668	155.793	90.792	21.1174	0.928363	0	0
Ear Pain	0	12	2518	2478.21	399.206	1.06096	1.19202	8.41799	151.668	155.793	90.792	21.1174	0.928363	0	0
Ear Pain	1	1	139	150.754	38.671	1.0267	1.34502	6.49601	112.128	115.733	62.2979	19.4099	0.78535	0	0
Ear Pain	1	2	171	172.853	60.7699	1.61342	1.54218	6.49601	112.128	115.733	62.2979	19.4099	0.78535	0	0
Ear Pain	1	3	158	141.71	29.6267	0.78658	1.26433	6.49601	112.128	115.733	62.2979	19.4099	0.78535	0	0
Ear Pain	1	4	83	108.661	-3.4225	-0.0908665	0.969465	6.49601	112.128	115.733	62.2979	19.4099	0.78535	0	0
Ear Pain	1	5	112	93.9535	-18.1298	-0.481341	0.838247	6.49601	112.128	115.733	62.2979	19.4099	0.78535	0	0
Ear Pain	1	6	74	75.8084	-36.275	-0.96309	0.676357	6.49601	112.128	115.733	62.2979	19.4099	0.78535	0	0
Ear Pain	1	7	54	55.6807	-56.4026	-1.49747	0.49678	6.49601	112.128	115.733	62.2979	19.4099	0.78535	0	0
Ear Pain	1	8	50	62.1602	-49.9231	-1.32544	0.554589	6.49601	112.128	115.733	62.2979	19.4099	0.78535	0	0
Ear Pain	1	9	107	90.1937	-21.8896	-0.581163	0.804702	6.49601	112.128	115.733	62.2979	19.4099	0.78535	0	0
Ear Pain	1	10	108	115.438	3.35485	0.0890703	1.02993	6.49601	112.128	115.733	62.2979	19.4099	0.78535	0	0
Ear Pain	1	11	128	127.033	14.9493	0.396899	1.13338	6.49601	112.128	115.733	62.2979	19.4099	0.78535	0	0
Ear Pain	1	12	161	150.754	38.671	1.0267	1.34502	6.49601	112.128	115.733	62.2979	19.4099	0.78535	0	0
Ear Pain	2	1	1190	1254.68	120.434	0.604167	1.10618	8.53311	131.818	136.004	81.4185	8.27127	0.932796	0	0
Ear Pain	2	2	1185	1187.38	53.1297	0.266531	1.04684	8.53311	131.818	136.004	81.4185	8.27127	0.932796	0	0
Ear Pain	2	3	1127	1123.28	-10.9669	-0.0550164	0.990331	8.53311	131.818	136.004	81.4185	8.27127	0.932796	0	0
Ear Pain	2	4	935	930.437	-203.813	-1.02245	0.82031	8.53311	131.818	136.004	81.4185	8.27127	0.932796	0	0
Ear Pain	2	5	916	932.141	-202.109	-1.0139	0.821813	8.53311	131.818	136.004	81.4185	8.27127	0.932796	0	0
Ear Pain	2	6	1370	1362.73	228.476	1.14617	1.20143	8.53311	131.818	136.004	81.4185	8.27127	0.932796	0	0
Ear Pain	2	7	1528	1513.45	379.201	1.9023	1.33432	8.53311	131.818	136.004	81.4185	8.27127	0.932796	0	0
Ear Pain	2	8	1075	1095.47	-38.7788	-0.194538	0.965811	8.53311	131.818	136.004	81.4185	8.27127	0.932796	0	0
Ear Pain	2	9	866	847.437	-286.813	-1.43882	0.747135	8.53311	131.818	136.004	81.4185	8.27127	0.932796	0	0
Ear Pain	2	10	909	931.523	-202.727	-1.017	0.821268	8.53311	131.818	136.004	81.4185	8.27127	0.932796	0	0
Ear Pain	2	11	1196	1177.78	43.5324	0.218385	1.03838	8.53311	131.818	136.004	81.4185	8.27127	0.932796	0	0
Ear Pain	2	12	1314	1254.68	120.434	0.604167	1.10618	8.53311	131.818	136.004	81.4185	8.27127	0.932796	0	0
Ear Pain	3	1	934	867.404	182.654	0.800663	1.26675	8.18113	146.825	150.931	86.309	30.1187	0.91004	0	0
Ear Pain	3	2	1112	1123.33	438.575	1.92249	1.64049	8.18113	146.825	150.931	86.309	30.1187	0.91004	0	0
Ear Pain	3	3	989	961.353	276.603	1.21249	1.40395	8.18113	146.825	150.931	86.309	30.1187	0.91004	0	0
Ear Pain	3	4	709	745.168	60.418	0.264842	1.08823	8.18113	146.825	150.931	86.309	30.1187	0.91004	0	0
Ear Pain	3	5	689	663.142	-21.6076	-0.0947167	0.968445	8.18113	146.825	150.931	86.309	30.1187	0.91004	0	0
Ear Pain	3	6	597	614.568	-70.1819	-0.307642	0.897507	8.18113	146.825	150.931	86.309	30.1187	0.91004	0	0
Ear Pain	3	7	527	497.994	-186.756	-0.818643	0.727264	8.18113	146.825	150.931	86.309	30.1187	0.91004	0	0
Ear Pain	3	8	364	413.314	-271.436	-1.18984	0.603598	8.18113	146.825	150.931	86.309	30.1187	0.91004	0	0
Ear Pain	3	9	507	453.064	-231.686	-1.01559	0.661649	8.18113	146.825	150.931	86.309	30.1187	0.91004	0	0
Ear Pain	3	10	447	481.844	-202.906	-0.889437	0.703679	8.18113	146.825	150.931	86.309	30.1187	0.91004	0	0
Ear Pain	3	11	535	528.419	-156.331	-0.685275	0.771697	8.18113	146.825	150.931	86.309	30.1187	0.91004	0	0
Ear Pain	3	12	807	867.404	182.654	0.800663	1.26675	8.18113	146.825	150.931	86.309	30.1187	0.91004	0	0
Ear Pain	4	1	166	204.862	56.9449	1.35863	1.38498	5.57468	114.412	117.33	62.4338	20.9	0.740581	0	0
Ear Pain	4	2	202	195.187	47.2707	1.12781	1.31958	5.57468	114.412	117.33	62.4338	20.9	0.740581	0	0
Ear Pain	4	3	162	165.575	17.6583	0.421303	1.11938	5.57468	114.412	117.33	62.4338	20.9	0.740581	0	0
Ear Pain	4	4	136	144.529	-3.38753	-0.0808217	0.977098	5.57468	114.412	117.33	62.4338	20.9	0.740581	0	0
Ear Pain	4	5	141	129.981	-17.9352	-0.427908	0.878748	5.57468	114.412	117.33	62.4338	20.9	0.740581	0	0
Ear Pain	4	6	112	109.742	-38.175	-0.910802	0.741915	5.57468	114.412	117.33	62.4338	20.9	0.740581	0	0
Ear Pain	4	7	83	93.645	-54.2716	-1.29484	0.633093	5.57468	114.412	117.33	62.4338	20.9	0.740581	0	0
Ear Pain	4	8	99	96.161	-51.7557	-1.23482	0.650102	5.57468	114.412	117.33	62.4338	20.9	0.740581	0	0
Ear Pain	4	9	115	108.857	-39.0601	-0.931918	0.735932	5.57468	114.412	117.33	62.4338	20.9	0.740581	0	0
Ear Pain	4	10	119	138.213	-9.70353	-0.231513	0.934399	5.57468	114.412	117.33	62.4338	20.9	0.740581	0	0
Ear Pain	4	11	204	183.387	35.4698	0.84626	1.2398	5.57468	114.412	117.33	62.4338	20.9	0.740581	0	0
Ear Pain	4	12	236	204.862	56.9449	1.35863	1.38498	5.57468	114.412	117.33	62.4338	20.9	0.740581	0	0
Ear Pain,Cough	0	1	120	128.523	47.0233	1.39423	1.57697	5.21582	90.5095	93.1437	49.8713	5.87257	0.941604	0	0
Ear Pain,Cough	0	2	117	115.711	34.2109	1.01435	1.41977	5.21582	90.5095	93.1437	49.8713	5.87257	0.941604	0	0
Ear Pain,Cough	0	3	88	87.8901	6.39005	0.189463	1.07841	5.21582	90.5095	93.1437	49.8713	5.87257	0.941604	0	0
Ear Pain,Cough	0	4	61	64.1998	-17.3002	-0.512947	0.787727	5.21582	90.5095	93.1437	49.8713	5.87257	0.941604	0	0
Ear Pain,Cough	0	5	52	49.0434	-32.4566	-0.96233	0.60176	5.21582	90.5095	93.1437	49.8713	5.87257	0.941604	0	0
Ear Pain,Cough	0	6	41	40.9202	-40.5798	-1.20318	0.502088	5.21582	90.5095	93.1437	49.8713	5.87257	0.941604	0	0
Ear Pain,Cough	0	7	34	40.4816	-41.0184	-1.21619	0.496707	5.21582	90.5095	93.1437	49.8713	5.87257	0.941604	0	0
Ear Pain,Cough	0	8	51	51.2226	-30.2774	-0.897717	0.628498	5.21582	90.5095	93.1437	49.8713	5.87257	0.941604	0	0
Ear Pain,Cough	0	9	78	68.3596	-13.1404	-0.38961	0.838768	5.21582	90.5095	93.1437	49.8713	5.87257	0.941604	0	0
Ear Pain,Cough	0	10	78	89.2598	7.75975	0.230075	1.09521	5.21582	90.5095	93.1437	49.8713	5.87257	0.941604	0	0
Ear Pain,Cough	0	11	119	113.866	32.3656	0.959632	1.39712	5.21582	90.5095	93.1437	49.8713	5.87257	0.941604	0	0
Ear Pain,Cough	0	12	139	128.523	47.0233	1.39423	1.57697	5.21582	90.5095	93.1437	49.8713	5.87257	0.941604	0	0
Ear Pain,Cough	1	1	34	35.2938	11.0438	1.12489	1.45541	4.27594	77.8297	80.0536	41.5877	9.55168	0.713874	0	0
Ear Pain,Cough	1	2	49	38.4475	14.1975	1.44611	1.58546	4.27594	77.8297	80.0536	41.5877	9.55168	0.713874	0	0
Ear Pain,Cough	1	3	22	33.6089	9.3589	0.953271	1.38593	4.27594	77.8297	80.0536	41.5877	9.55168	0.713874	0	0
Ear Pain,Cough	1	4	34	27.3429	3.0929	0.315034	1.12754	4.27594	77.8297	80.0536	41.5877	9.55168	0.713874	0	0
Ear Pain,Cough	1	5	20	21.466	-2.78395	-0.283566	0.885198	4.27594	77.8297	80.0536	41.5877	9.55168	0.713874	0	0
Ear Pain,Cough	1	6	17	15.8626	-8.38741	-0.854318	0.654127	4.27594	77.8297	80.0536	41.5877	9.55168	0.713874	0	0
Ear Pain,Cough	1	7	11	12.5665	-11.6835	-1.19005	0.518206	4.27594	77.8297	80.0536	41.5877	9.55168	0.713874	0	0
Ear Pain,Cough	1	8	11	11.8076	-12.4424	-1.26735	0.486911	4.27594	77.8297	80.0536	41.5877	9.55168	0.713874	0	0
Ear Pain,Cough	1	9	12	13.7098	-10.5402	-1.0736	0.565352	4.27594	77.8297	80.0536	41.5877	9.55168	0.713874	0	0
Ear Pain,Cough	1	10	19	18.7456	-5.50441	-0.560664	0.773014	4.27594	77.8297	80.0536	41.5877	9.55168	0.713874	0	0
Ear Pain,Cough	1	11	28	26.855	2.60503	0.265341	1.10742	4.27594	77.8297	80.0536	41.5877	9.55168	0.713874	0	0
Ear Pain,Cough	1	12	34	35.2938	11.0438	1.12489	1.45541	4.27594	77.8297	80.0536	41.5877	9.55168	0.713874	0	0
Ear Pain,Cough	2	1	45	47.1201	15.6201	1.31284	1.49588	4.31692	87.0412	89.2659	46.4157	15.5839	0.690652	0	0
Ear Pain,Cough	2	2	31	39.446	7.94601	0.667848	1.25225	4.31692	87.0412	89.2659	46.4157	15.5839	0.690652	0	0
Ear Pain,Cough	2	3	40	30.4325	-1.06745	-0.0897176	0.966113	4.31692	87.0412	89.2659	46.4157	15.5839	0.690652	0	0
Ear Pain,Cough	2	4	16	22.6567	-8.84328	-0.743262	0.719261	4.31692	87.0412	89.2659	46.4157	15.5839	0.690652	0	0
Ear Pain,Cough	2	5	18	18.0347	-13.4653	-1.13174	0.572529	4.31692	87.0412	89.2659	46.4157	15.5839	0.690652	0	0
Ear Pain,Cough	2	6	20	16.7936	-14.7064	-1.23605	0.533129	4.31692	87.0412	89.2659	46.4157	15.5839	0.690652	0	0
Ear Pain,Cough	2	7	12	17.7878	-13.7122	-1.15249	0.564692	4.31692	87.0412	89.2659	46.4157	15.5839	0.690652	0	0
Ear Pain,Cough	2	8	22	22.9666	-8.53341	-0.717218	0.729098	4.31692	87.0412	89.2659	46.4157	15.5839	0.690652	0	0
Ear Pain,Cough	2	9	39	30.6571	-0.842926	-0.0708464	0.97324	4.31692	87.0412	89.2659	46.4157	15.5839	0.690652	0	0
Ear Pain,Cough	2	10	30	38.8941	7.39413	0.621464	1.23473	4.31692	87.0412	89.2659	46.4157	15.5839	0.690652	0	0
Ear Pain,Cough	2	11	50	46.0908	14.5908	1.22633	1.4632	4.31692	87.0412	89.2659	46.4157	15.5839	0.690652	0	0
Ear Pain,Cough	2	12	55	47.1201	15.6201	1.31284	1.49588	4.31692	87.0412	89.2659	46.4157	15.5839	0.690652	0	0
Ear Pain,Cough	3	1	41	44.4171	18.6671	1.3871	1.72494	4.69131	75.2318	77.6405	40.8627	6.35489	0.926667	0	0
Ear Pain,Cough	3	2	37	36.7231	10.9731	0.815382	1.42614	4.69131	75.2318	77.6405	40.8627	6.35489	0.926667	0	0
Ear Pain,Cough	3	3	26	23.9828	-1.76722	-0.131317	0.93137	4.69131	75.2318	77.6405	40.8627	6.35489	0.926667	0	0
Ear Pain,Cough	3	4	11	15.029	-10.721	-0.796647	0.583651	4.69131	75.2318	77.6405	40.8627	6.35489	0.926667	0	0
Ear Pain,Cough	3	5	14	10.5834	-15.1666	-1.12699	0.411006	4.69131	75.2318	77.6405	40.8627	6.35489	0.926667	0	0
Ear Pain,Cough	3	6	5	9.34991	-16.4001	-1.21865	0.363103	4.69131	75.2318	77.6405	40.8627	6.35489	0.926667	0	0
Ear Pain,Cough	3	7	11	11.3075	-14.4425	-1.07318	0.439125	4.69131	75.2318	77.6405	40.8627	6.35489	0.926667	0	0
Ear Pain,Cough	3	8	18	16.597	-9.15301	-0.680135	0.644543	4.69131	75.2318	77.6405	40.8627	6.35489	0.926667	0	0
Ear Pain,Cough	3	9	26	23.8807	-1.86926	-0.138899	0.927408	4.69131	75.2318	77.6405	40.8627	6.35489	0.926667	0	0
Ear Pain,Cough	3	10	29	32.057	6.307	0.468656	1.24493	4.69131	75.2318	77.6405	40.8627	6.35489	0.926667	0	0
Ear Pain,Cough	3	11	41	40.6554	14.9054	1.10758	1.57885	4.69131	75.2318	77.6405	40.8627	6.35489	0.926667	0	0
Ear Pain,Cough	3	12	50	44.4171	18.6671	1.3871	1.72494	4.69131	75.2318	77.6405	40.8627	6.35489	0.926667	0	0
Ear Pain,Fever	0	1	200	219.139	49.7225	0.917632	1.29349	5.92049	103.124	106.154	57.5376	7.58462	0.926159	0	0
Ear Pain,Fever	0	2	268	263.09	93.6732	1.72875	1.55292	5.92049	103.124	106.154	57.5376	7.58462	0.926159	0	0
Ear Pain,Fever	0	3	247	235.136	65.7189	1.21285	1.38791	5.92049	103.124	106.154	57.5376	7.58462	0.926159	0	0
Ear Pain,Fever	0	4	165	185.768	16.3511	0.301761	1.09651	5.92049	103.124	106.154	57.5376	7.58462	0.926159	0	0
Ear Pain,Fever	0	5	166	158.036	-11.3804	-0.210027	0.932826	5.92049	103.124	106.154	57.5376	7.58462	0.926159	0	0
Ear Pain,Fever	0	6	144	140.564	-28.8527	-0.532479	0.829694	5.92049	103.124	106.154	57.5376	7.58462	0.926159	0	0
Ear Pain,Fever	0	7	116	117.877	-51.5401	-0.951177	0.695779	5.92049	103.124	106.154	57.5376	7.58462	0.926159	0	0
Ear Pain,Fever	0	8	103	105.988	-63.4289	-1.17059	0.625604	5.92049	103.124	106.154	57.5376	7.58462	0.926159	0	0
Ear Pain,Fever	0	9	111	106.132	-63.2851	-1.16793	0.626453	5.92049	103.124	106.154	57.5376	7.58462	0.926159	0	0
Ear Pain,Fever	0	10	114	121.868	-47.5487	-0.877515	0.719339	5.92049	103.124	106.154	57.5376	7.58462	0.926159	0	0
Ear Pain,Fever	0	11	162	160.264	-9.15217	-0.168904	0.945978	5.92049	103.124	106.154	57.5376	7.58462	0.926159	0	0
Ear Pain,Fever	0	12	237	219.139	49.7225	0.917632	1.29349	5.92049	103.124	106.154	57.5376	7.58462	0.926159	0	0
Ear Pain,Fever	1	1	82	108.809	32.4752	1.21666	1.42544	5.05987	103.226	105.824	55.8936	19.2486	0.724014	0	0
Ear Pain,Fever	1	2	125	117.678	41.3445	1.54893	1.54163	5.05987	103.226	105.824	55.8936	19.2486	0.724014	0	0
Ear Pain,Fever	1	3	100	98.9826	22.6493	0.848534	1.29672	5.05987	103.226	105.824	55.8936	19.2486	0.724014	0	0
Ear Pain,Fever	1	4	67	78.1181	1.78472	0.0668629	1.02338	5.05987	103.226	105.824	55.8936	19.2486	0.724014	0	0
Ear Pain,Fever	1	5	75	63.9004	-12.4329	-0.465789	0.837123	5.05987	103.226	105.824	55.8936	19.2486	0.724014	0	0
Ear Pain,Fever	1	6	45	53.3696	-22.9638	-0.860317	0.699164	5.05987	103.226	105.824	55.8936	19.2486	0.724014	0	0
Ear Pain,Fever	1	7	53	48.0564	-28.277	-1.05937	0.629559	5.05987	103.226	105.824	55.8936	19.2486	0.724014	0	0
Ear Pain,Fever	1	8	45	45.7906	-30.5427	-1.14425	0.599877	5.05987	103.226	105.824	55.8936	19.2486	0.724014	0	0
Ear Pain,Fever	1	9	47	48.4082	-27.9252	-1.04619	0.634168	5.05987	103.226	105.824	55.8936	19.2486	0.724014	0	0
Ear Pain,Fever	1	10	55	60.3914	-15.9419	-0.597249	0.791154	5.05987	103.226	105.824	55.8936	19.2486	0.724014	0	0
Ear Pain,Fever	1	11	88	83.6879	7.35454	0.275531	1.09635	5.05987	103.226	105.824	55.8936	19.2486	0.724014	0	0
Ear Pain,Fever	1	12	134	108.809	32.4752	1.21666	1.42544	5.05987	103.226	105.824	55.8936	19.2486	0.724014	0	0
Ear Pain,Fever	2	1	77	65.6933	12.4433	0.604816	1.23368	5.13153	90.2205	92.8962	49.2326	10.4066	0.829412	0	0
Ear Pain,Fever	2	2	82	86.1069	32.8569	1.59703	1.61703	5.13153	90.2205	92.8962	49.2326	10.4066	0.829412	0	0
Ear Pain,Fever	2	3	97	84.6466	31.3966	1.52605	1.58961	5.13153	90.2205	92.8962	49.2326	10.4066	0.829412	0	0
Ear Pain,Fever	2	4	55	68.1164	14.8664	0.722592	1.27918	5.13153	90.2205	92.8962	49.2326	10.4066	0.829412	0	0
Ear Pain,Fever	2	5	58	54.2273	0.977258	0.0475003	1.01835	5.13153	90.2205	92.8962	49.2326	10.4066	0.829412	0	0
Ear Pain,Fever	2	6	47	45.1034	-8.14661	-0.395972	0.847012	5.13153	90.2205	92.8962	49.2326	10.4066	0.829412	0	0
Ear Pain,Fever	2	7	36	35.4513	-17.7987	-0.865118	0.665752	5.13153	90.2205	92.8962	49.2326	10.4066	0.829412	0	0
Ear Pain,Fever	2	8	25	30.0411	-23.2089	-1.12809	0.564152	5.13153	90.2205	92.8962	49.2326	10.4066	0.829412	0	0
Ear Pain,Fever	2	9	35	29.1745	-24.0755	-1.17021	0.547878	5.13153	90.2205	92.8962	49.2326	10.4066	0.829412	0	0
Ear Pain,Fever	2	10	29	32.201	-21.049	-1.0231	0.604713	5.13153	90.2205	92.8962	49.2326	10.4066	0.829412	0	0
Ear Pain,Fever	2	11	36	42.545	-10.705	-0.520325	0.798967	5.13153	90.2205	92.8962	49.2326	10.4066	0.829412	0	0
Ear Pain,Fever	2	12	62	65.6933	12.4433	0.604816	1.23368	5.13153	90.2205	92.8962	49.2326	10.4066	0.829412	0	0
Ear Pain,Fever	3	1	41	43.4846	3.73461	0.571302	1.09395	3.56347	85.4317	87.466	44.5284	11.0928	0.47017	0.000508249	0.000710196
Ear Pain,Fever	3	2	60	48.9832	9.23322	1.41245	1.23228	3.56347	85.4317	87.466	44.5284	11.0928	0.47017	0.000508249	0.000710196
Ear Pain,Fever	3	3	50	49.168	9.41805	1.44072	1.23693	3.56347	85.4317	87.466	44.5284	11.0928	0.47017	0.000508249	0.000710196
Ear Pain,Fever	3	4	43	45.3361	5.58606	0.854527	1.14053	3.56347	85.4317	87.466	44.5284	11.0928	0.47017	0.000508249	0.000710196
Ear Pain,Fever	3	5	33	41.5552	1.80518	0.276147	1.04541	3.56347	85.4317	87.466	44.5284	11.0928	0.47017	0.000508249	0.000710196
Ear Pain,Fever	3	6	52	38.3359	-1.41409	-0.216321	0.964425	3.56347	85.4317	87.466	44.5284	11.0928	0.47017	0.000508249	0.000710196
Ear Pain,Fever	3	7	27	34.2135	-5.53652	-0.846948	0.860717	3.56347	85.4317	87.466	44.5284	11.0928	0.47017	0.000508249	0.000710196
Ear Pain,Fever	3	8	33	31.5191	-8.23086	-1.25911	0.792934	3.56347	85.4317	87.466	44.5284	11.0928	0.47017	0.000508249	0.000710196
Ear Pain,Fever	3	9	29	30.9015	-8.84847	-1.35359	0.777397	3.56347	85.4317	87.466	44.5284	11.0928	0.47017	0.000508249	0.000710196
Ear Pain,Fever	3	10	30	32.7616	-6.98839	-1.06905	0.824191	3.56347	85.4317	87.466	44.5284	11.0928	0.47017	0.000508249	0.000710196
Ear Pain,Fever	3	11	38	37.2566	-2.4934	-0.381428	0.937273	3.56347	85.4317	87.466	44.5284	11.0928	0.47017	0.000508249	0.000710196
Ear Pain,Fever	3	12	41	43.4846	3.73461	0.571302	1.09395	3.56347	85.4317	87.466	44.5284	11.0928	0.47017	0.000508249	0.000710196
Ear Pain,Sore Throat	0	1	107	100.978	16.1448	1.15645	1.19031	3.90055	97.7515	99.836	51.6679	14.0584	0.561621	-3.19565e-07	-2.3488e-05
Ear Pain,Sore Throat	0	2	90	101.352	16.5185	1.18321	1.19472	3.90055	97.7515	99.836	51.6679	14.0584	0.561621	-3.19565e-07	-2.3488e-05
Ear Pain,Sore Throat	0	3	112	96.4443	11.611	0.831691	1.13687	3.90055	97.7515	99.836	51.6679	14.0584	0.561621	-3.19565e-07	-2.3488e-05
Ear Pain,Sore Throat	0	4	69	89.4695	4.63617	0.332087	1.05465	3.90055	97.7515	99.836	51.6679	14.0584	0.561621	-3.19565e-07	-2.3488e-05
Ear Pain,Sore Throat	0	5	99	81.4895	-3.3438	-0.239515	0.960584	3.90055	97.7515	99.836	51.6679	14.0584	0.561621	-3.19565e-07	-2.3488e-05
Ear Pain,Sore Throat	0	6	71	72.9439	-11.8895	-0.851639	0.859849	3.90055	97.7515	99.836	51.6679	14.0584	0.561621	-3.19565e-07	-2.3488e-05
Ear Pain,Sore Throat	0	7	60	66.1705	-18.6628	-1.33681	0.780006	3.90055	97.7515	99.836	51.6679	14.0584	0.561621	-3.19565e-07	-2.3488e-05
Ear Pain,Sore Throat	0	8	64	65.1514	-19.682	-1.40981	0.767993	3.90055	97.7515	99.836	51.6679	14.0584	0.561621	-3.19565e-07	-2.3488e-05
Ear Pain,Sore Throat	0	9	68	69.9929	-14.8404	-1.06301	0.825064	3.90055	97.7515	99.836	51.6679	14.0584	0.561621	-3.19565e-07	-2.3488e-05
Ear Pain,Sore Throat	0	10	76	80.2172	-4.61613	-0.330651	0.945586	3.90055	97.7515	99.836	51.6679	14.0584	0.561621	-3.19565e-07	-2.3488e-05
Ear Pain,Sore Throat	0	11	99	92.8126	7.97927	0.571552	1.09406	3.90055	97.7515	99.836	51.6679	14.0584	0.561621	-3.19565e-07	-2.3488e-05
Ear Pain,Sore Throat	0	12	103	100.978	16.1448	1.15645	1.19031	3.90055	97.7515	99.836	51.6679	14.0584	0.561621	-3.19565e-07	-2.3488e-05
Ear Pain,Sore Throat	1	1	64	60.1424	10.6424	1.00987	1.215	3.81287	92.5189	94.531	48.7431	15.7837	0.528195	-3.36886e-07	-2.75124e-05
Ear Pain,Sore Throat	1	2	60	63.0537	13.5537	1.28613	1.27381	3.81287	92.5189	94.531	48.7431	15.7837	0.528195	-3.36886e-07	-2.75124e-05
Ear Pain,Sore Throat	1	3	73	60.7986	11.2986	1.07214	1.22826	3.81287	92.5189	94.531	48.7431	15.7837	0.528195	-3.36886e-07	-2.75124e-05
Ear Pain,Sore Throat	1	4	41	54.3844	4.88437	0.463483	1.09867	3.81287	92.5189	94.531	48.7431	15.7837	0.528195	-3.36886e-07	-2.75124e-05
Ear Pain,Sore Throat	1	5	61	46.162	-3.33796	-0.316742	0.932566	3.81287	92.5189	94.531	48.7431	15.7837	0.528195	-3.36886e-07	-2.75124e-05
Ear Pain,Sore Throat	1	6	29	38.9194	-10.5806	-1.004	0.786251	3.81287	92.5189	94.531	48.7431	15.7837	0.528195	-3.36886e-07	-2.75124e-05
Ear Pain,Sore Throat	1	7	34	35.3126	-14.1874	-1.34626	0.713386	3.81287	92.5189	94.531	48.7431	15.7837	0.528195	-3.36886e-07	-2.75124e-05
Ear Pain,Sore Throat	1	8	37	35.584	-13.916	-1.3205	0.718869	3.81287	92.5189	94.531	48.7431	15.7837	0.528195	-3.36886e-07	-2.75124e-05
Ear Pain,Sore Throat	1	9	36	39.1704	-10.3296	-0.980191	0.79132	3.81287	92.5189	94.531	48.7431	15.7837	0.528195	-3.36886e-07	-2.75124e-05
Ear Pain,Sore Throat	1	10	44	46.0247	-3.47526	-0.329771	0.929793	3.81287	92.5189	94.531	48.7431	15.7837	0.528195	-3.36886e-07	-2.75124e-05
Ear Pain,Sore Throat	1	11	62	54.3053	4.80531	0.455981	1.09708	3.81287	92.5189	94.531	48.7431	15.7837	0.528195	-3.36886e-07	-2.75124e-05
Ear Pain,Sore Throat	1	12	53	60.1424	10.6424	1.00987	1.215	3.81287	92.5189	94.531	48.7431	15.7837	0.528195	-3.36886e-07	-2.75124e-05
Ear Pain,Sore Throat	2	1	43	38.1177	2.78434	1.27117	1.0788	2.38458	83.2823	84.7654	42.3766	12.5101	0.141173	0.105557	0.121796
Ear Pain,Sore Throat	2	2	30	37.795	2.46165	1.12384	1.06967	2.38458	83.2823	84.7654	42.3766	12.5101	0.141173	0.105557	0.121796
Ear Pain,Sore Throat	2	3	39	36.7227	1.38939	0.634312	1.03932	2.38458	83.2823	84.7654	42.3766	12.5101	0.141173	0.105557	0.121796
Ear Pain,Sore Throat	2	4	28	35.5697	0.23633	0.107894	1.00669	2.38458	83.2823	84.7654	42.3766	12.5101	0.141173	0.105557	0.121796
Ear Pain,Sore Throat	2	5	38	34.5197	-0.813645	-0.371462	0.976972	2.38458	83.2823	84.7654	42.3766	12.5101	0.141173	0.105557	0.121796
Ear Pain,Sore Throat	2	6	42	33.4642	-1.86915	-0.853342	0.9471	2.38458	83.2823	84.7654	42.3766	12.5101	0.141173	0.105557	0.121796
Ear Pain,Sore Throat	2	7	26	32.4509	-2.88247	-1.31596	0.918421	2.38458	83.2823	84.7654	42.3766	12.5101	0.141173	0.105557	0.121796
Ear Pain,Sore Throat	2	8	27	32.2642	-3.0691	-1.40117	0.913139	2.38458	83.2823	84.7654	42.3766	12.5101	0.141173	0.105557	0.121796
Ear Pain,Sore Throat	2	9	32	33.1624	-2.17089	-0.991098	0.93856	2.38458	83.2823	84.7654	42.3766	12.5101	0.141173	0.105557	0.121796
Ear Pain,Sore Throat	2	10	32	34.916	-0.417316	-0.190522	0.988189	2.38458	83.2823	84.7654	42.3766	12.5101	0.141173	0.105557	0.121796
Ear Pain,Sore Throat	2	11	37	36.8998	1.56651	0.715174	1.04434	2.38458	83.2823	84.7654	42.3766	12.5101	0.141173	0.105557	0.121796
Ear Pain,Sore Throat	2	12	50	38.1177	2.78434	1.27117	1.0788	2.38458	83.2823	84.7654	42.3766	12.5101	0.141173	0.105557	0.121796
Elbow Injury	0	1	211	193.062	-79.5213	-1.24609	0.708268	7.49539	109.703	113.447	64.6915	5.2388	0.945399	0	0
Elbow Injury	0	2	216	209.17	-63.4134	-0.993683	0.767361	7.49539	109.703	113.447	64.6915	5.2388	0.945399	0	0
Elbow Injury	0	3	237	246.555	-26.0282	-0.407859	0.904513	7.49539	109.703	113.447	64.6915	5.2388	0.945399	0	0
Elbow Injury	0	4	317	310.962	38.3784	0.601386	1.1408	7.49539	109.703	113.447	64.6915	5.2388	0.945399	0	0
Elbow Injury	0	5	341	338.225	65.6418	1.0286	1.24081	7.49539	109.703	113.447	64.6915	5.2388	0.945399	0	0
Elbow Injury	0	6	278	277.45	4.8669	0.076264	1.01785	7.49539	109.703	113.447	64.6915	5.2388	0.945399	0	0
Elbow Injury	0	7	238	245.761	-26.8223	-0.420303	0.9016	7.49539	109.703	113.447	64.6915	5.2388	0.945399	0	0
Elbow Injury	0	8	306	305.172	32.5887	0.510662	1.11955	7.49539	109.703	113.447	64.6915	5.2388	0.945399	0	0
Elbow Injury	0	9	392	389.354	116.771	1.82979	1.42839	7.49539	109.703	113.447	64.6915	5.2388	0.945399	0	0
Elbow Injury	0	10	345	336.269	63.6856	0.997948	1.23364	7.49539	109.703	113.447	64.6915	5.2388	0.945399	0	0
Elbow Injury	0	11	216	225.958	-46.6256	-0.730619	0.828949	7.49539	109.703	113.447	64.6915	5.2388	0.945399	0	0
Elbow Injury	0	12	174	193.062	-79.5213	-1.24609	0.708268	7.49539	109.703	113.447	64.6915	5.2388	0.945399	0	0
Elbow Injury	1	1	30	24.3042	-3.69581	-0.430905	0.868007	6.25206	81.9576	85.4168	46.1517	6.32689	0.722415	-5.93432e-06	-0.00436173
Elbow Injury	1	2	14	19.3116	-8.6884	-1.01301	0.6897	6.25206	81.9576	85.4168	46.1517	6.32689	0.722415	-5.93432e-06	-0.00436173
Elbow Injury	1	3	24	22.4676	-5.53238	-0.645036	0.802415	6.25206	81.9576	85.4168	46.1517	6.32689	0.722415	-5.93432e-06	-0.00436173
Elbow Injury	1	4	30	30.0295	2.02949	0.236624	1.07248	6.25206	81.9576	85.4168	46.1517	6.32689	0.722415	-5.93432e-06	-0.00436173
Elbow Injury	1	5	32	29.7908	1.79084	0.208799	1.06396	6.25206	81.9576	85.4168	46.1517	6.32689	0.722415	-5.93432e-06	-0.00436173
Elbow Injury	1	6	22	22.0068	-5.99324	-0.698769	0.785956	6.25206	81.9576	85.4168	46.1517	6.32689	0.722415	-5.93432e-06	-0.00436173
Elbow Injury	1	7	16	18.3927	-9.6073	-1.12014	0.656882	6.25206	81.9576	85.4168	46.1517	6.32689	0.722415	-5.93432e-06	-0.00436173
Elbow Injury	1	8	25	29.1683	1.16834	0.136221	1.04173	6.25206	81.9576	85.4168	46.1517	6.32689	0.722415	-5.93432e-06	-0.00436173
Elbow Injury	1	9	56	46.923	18.923	2.20629	1.67582	6.25206	81.9576	85.4168	46.1517	6.32689	0.722415	-5.93432e-06	-0.00436173
Elbow Injury	1	10	38	41.4448	13.4448	1.56757	1.48017	6.25206	81.9576	85.4168	46.1517	6.32689	0.722415	-5.93432e-06	-0.00436173
Elbow Injury	1	11	25	27.8565	-0.14354	-0.0167357	0.994874	6.25206	81.9576	85.4168	46.1517	6.32689	0.722415	-5.93432e-06	-0.00436173
Elbow Injury	1	12	24	24.3042	-3.69581	-0.430905	0.868007	6.25206	81.9576	85.4168	46.1517	6.32689	0.722415	-5.93432e-06	-0.00436173
Elbow Injury	2	1	109	114.988	-51.5949	-1.50476	0.690276	6.59693	104.123	107.534	59.204	6.91189	0.851964	0	0
Elbow Injury	2	2	144	129.492	-37.091	-1.08176	0.777343	6.59693	104.123	107.534	59.204	6.91189	0.851964	0	0
Elbow Injury	2	3	143	154.651	-11.9322	-0.348002	0.928371	6.59693	104.123	107.534	59.204	6.91189	0.851964	0	0
Elbow Injury	2	4	193	186.784	20.2011	0.589165	1.12127	6.59693	104.123	107.534	59.204	6.91189	0.851964	0	0
Elbow Injury	2	5	204	197.786	31.2025	0.910019	1.18731	6.59693	104.123	107.534	59.204	6.91189	0.851964	0	0
Elbow Injury	2	6	166	172.021	5.43754	0.158585	1.03264	6.59693	104.123	107.534	59.204	6.91189	0.851964	0	0
Elbow Injury	2	7	166	171.9	5.3171	0.155073	1.03192	6.59693	104.123	107.534	59.204	6.91189	0.851964	0	0
Elbow Injury	2	8	205	195.009	28.4261	0.829045	1.17064	6.59693	104.123	107.534	59.204	6.91189	0.851964	0	0
Elbow Injury	2	9	204	216.297	49.7134	1.44989	1.29843	6.59693	104.123	107.534	59.204	6.91189	0.851964	0	0
Elbow Injury	2	10	215	198.036	31.4528	0.917318	1.18881	6.59693	104.123	107.534	59.204	6.91189	0.851964	0	0
Elbow Injury	2	11	143	147.046	-19.5377	-0.569814	0.882715	6.59693	104.123	107.534	59.204	6.91189	0.851964	0	0
Elbow Injury	2	12	107	114.988	-51.5949	-1.50476	0.690276	6.59693	104.123	107.534	59.204	6.91189	0.851964	0	0
Elbow Injury	3	1	72	55.5543	-22.5291	-1.0013	0.711474	7.37084	99.0769	102.885	58.1655	9.59074	0.802448	0	0
Elbow Injury	3	2	58	58.9955	-19.0879	-0.848358	0.755545	7.37084	99.0769	102.885	58.1655	9.59074	0.802448	0	0
Elbow Injury	3	3	70	71.2166	-6.86673	-0.305191	0.912059	7.37084	99.0769	102.885	58.1655	9.59074	0.802448	0	0
Elbow Injury	3	4	94	92.8269	14.7435	0.655274	1.18882	7.37084	99.0769	102.885	58.1655	9.59074	0.802448	0	0
Elbow Injury	3	5	105	105.379	27.2957	1.21315	1.34957	7.37084	99.0769	102.885	58.1655	9.59074	0.802448	0	0
Elbow Injury	3	6	90	86.2603	8.17696	0.363424	1.10472	7.37084	99.0769	102.885	58.1655	9.59074	0.802448	0	0
Elbow Injury	3	7	56	60.038	-18.0453	-0.802022	0.768897	7.37084	99.0769	102.885	58.1655	9.59074	0.802448	0	0
Elbow Injury	3	8	76	80.8983	2.815	0.125112	1.03605	7.37084	99.0769	102.885	58.1655	9.59074	0.802448	0	0
Elbow Injury	3	9	132	122.502	44.4188	1.97419	1.56886	7.37084	99.0769	102.885	58.1655	9.59074	0.802448	0	0
Elbow Injury	3	10	92	93.5207	15.4374	0.686112	1.1977	7.37084	99.0769	102.885	58.1655	9.59074	0.802448	0	0
Elbow Injury	3	11	49	54.254	-23.8293	-1.05909	0.694822	7.37084	99.0769	102.885	58.1655	9.59074	0.802448	0	0
Elbow Injury	3	12	43	55.5543	-22.5291	-1.0013	0.711474	7.37084	99.0769	102.885	58.1655	9.59074	0.802448	0	0
Epistaxis	0	1	260	230.953	3.4531	0.150745	1.01518	4.75709	109.784	112.563	58.6477	11.2264	0.613545	1.9656e-06	3.2612e-06
Epistaxis	0	2	261	255.456	27.9564	1.22044	1.12289	4.75709	109.784	112.563	58.6477	11.2264	0.613545	1.9656e-06	3.2612e-06
Epistaxis	0	3	262	267.654	40.1541	1.75293	1.1765	4.75709	109.784	112.563	58.6477	11.2264	0.613545	1.9656e-06	3.2612e-06
Epistaxis	0	4	275	259.359	31.8591	1.39081	1.14004	4.75709	109.784	112.563	58.6477	11.2264	0.613545	1.9656e-06	3.2612e-06
Epistaxis	0	5	229	235.611	8.11058	0.354067	1.03565	4.75709	109.784	112.563	58.6477	11.2264	0.613545	1.9656e-06	3.2612e-06
Epistaxis	0	6	210	213.268	-14.2319	-0.621292	0.937442	4.75709	109.784	112.563	58.6477	11.2264	0.613545	1.9656e-06	3.2612e-06
Epistaxis	0	7	194	205.826	-21.6744	-0.946194	0.904728	4.75709	109.784	112.563	58.6477	11.2264	0.613545	1.9656e-06	3.2612e-06
Epistaxis	0	8	218	210.821	-16.6791	-0.728129	0.926685	4.75709	109.784	112.563	58.6477	11.2264	0.613545	1.9656e-06	3.2612e-06
Epistaxis	0	9	228	209.911	-17.5887	-0.767835	0.922687	4.75709	109.784	112.563	58.6477	11.2264	0.613545	1.9656e-06	3.2612e-06
Epistaxis	0	10	190	202.918	-24.5824	-1.07314	0.891946	4.75709	109.784	112.563	58.6477	11.2264	0.613545	1.9656e-06	3.2612e-06
Epistaxis	0	11	194	207.27	-20.23	-0.883141	0.911077	4.75709	109.784	112.563	58.6477	11.2264	0.613545	1.9656e-06	3.2612e-06
Epistaxis	0	12	209	230.953	3.4531	0.150745	1.01518	4.75709	109.784	112.563	58.6477	11.2264	0.613545	1.9656e-06	3.2612e-06
Epistaxis	1	1	260	230.953	3.4531	0.150745	1.01518	4.75709	109.784	112.563	58.6477	11.2264	0.613545	1.9656e-06	3.2612e-06
Epistaxis	1	2	261	255.456	27.9564	1.22044	1.12289	4.75709	109.784	112.563	58.6477	11.2264	0.613545	1.9656e-06	3.2612e-06
Epistaxis	1	3	262	267.654	40.1541	1.75293	1.1765	4.75709	109.784	112.563	58.6477	11.2264	0.613545	1.9656e-06	3.2612e-06
Epistaxis	1	4	275	259.359	31.8591	1.39081	1.14004	4.75709	109.784	112.563	58.6477	11.2264	0.613545	1.9656e-06	3.2612e-06
Epistaxis	1	5	229	235.611	8.11058	0.354067	1.03565	4.75709	109.784	112.563	58.6477	11.2264	0.613545	1.9656e-06	3.2612e-06
Epistaxis	1	6	210	213.268	-14.2319	-0.621292	0.937442	4.75709	109.784	112.563	58.6477	11.2264	0.613545	1.9656e-06	3.2612e-06
Epistaxis	1	7	194	205.826	-21.6744	-0.946194	0.904728	4.75709	109.784	112.563	58.6477	11.2264	0.613545	1.9656e-06	3.2612e-06
Epistaxis	1	8	218	210.821	-16.6791	-0.728129	0.926685	4.75709	109.784	112.563	58.6477	11.2264	0.613545	1.9656e-06	3.2612e-06
Epistaxis	1	9	228	209.911	-17.5887	-0.767835	0.922687	4.75709	109.784	112.563	58.6477	11.2264	0.613545	1.9656e-06	3.2612e-06
Epistaxis	1	10	190	202.918	-24.5824	-1.07314	0.891946	4.75709	109.784	112.563	58.6477	11.2264	0.613545	1.9656e-06	3.2612e-06
Epistaxis	1	11	194	207.27	-20.23	-0.883141	0.911077	4.75709	109.784	112.563	58.6477	11.2264	0.613545	1.9656e-06	3.2612e-06
Epistaxis	1	12	209	230.953	3.4531	0.150745	1.01518	4.75709	109.784	112.563	58.6477	11.2264	0.613545	1.9656e-06	3.2612e-06
Eye Drainage	0	1	652	662.88	72.3801	0.633573	1.12257	6.76776	115.715	119.159	66.071	3.11357	0.972427	0	0
Eye Drainage	0	2	625	648.689	58.1886	0.509349	1.09854	6.76776	115.715	119.159	66.071	3.11357	0.972427	0	0
Eye Drainage	0	3	690	687.69	97.1903	0.850747	1.16459	6.76776	115.715	119.159	66.071	3.11357	0.972427	0	0
Eye Drainage	0	4	750	746.977	156.477	1.36971	1.26499	6.76776	115.715	119.159	66.071	3.11357	0.972427	0	0
Eye Drainage	0	5	718	708.025	117.525	1.02875	1.19903	6.76776	115.715	119.159	66.071	3.11357	0.972427	0	0
Eye Drainage	0	6	579	583.914	-6.58556	-0.0576462	0.988847	6.76776	115.715	119.159	66.071	3.11357	0.972427	0	0
Eye Drainage	0	7	475	479.646	-110.854	-0.970352	0.812271	6.76776	115.715	119.159	66.071	3.11357	0.972427	0	0
Eye Drainage	0	8	433	427.474	-163.026	-1.42704	0.723918	6.76776	115.715	119.159	66.071	3.11357	0.972427	0	0
Eye Drainage	0	9	414	419.356	-171.144	-1.4981	0.710171	6.76776	115.715	119.159	66.071	3.11357	0.972427	0	0
Eye Drainage	0	10	466	473.343	-117.157	-1.02552	0.801597	6.76776	115.715	119.159	66.071	3.11357	0.972427	0	0
Eye Drainage	0	11	589	585.126	-5.37445	-0.0470448	0.990898	6.76776	115.715	119.159	66.071	3.11357	0.972427	0	0
Eye Drainage	0	12	695	662.88	72.3801	0.633573	1.12257	6.76776	115.715	119.159	66.071	3.11357	0.972427	0	0
Eye Drainage	1	1	207	225.023	46.5229	1.05323	1.26063	5.39926	102.561	105.343	56.445	7.22378	0.895555	0	0
Eye Drainage	1	2	215	227.375	48.8746	1.10647	1.27381	5.39926	102.561	105.343	56.445	7.22378	0.895555	0	0
Eye Drainage	1	3	236	220.027	41.5274	0.940136	1.23265	5.39926	102.561	105.343	56.445	7.22378	0.895555	0	0
Eye Drainage	1	4	187	200.706	22.2058	0.502715	1.1244	5.39926	102.561	105.343	56.445	7.22378	0.895555	0	0
Eye Drainage	1	5	182	173.973	-4.52663	-0.102478	0.974641	5.39926	102.561	105.343	56.445	7.22378	0.895555	0	0
Eye Drainage	1	6	149	146.158	-32.3419	-0.732186	0.818813	5.39926	102.561	105.343	56.445	7.22378	0.895555	0	0
Eye Drainage	1	7	118	121.044	-57.4558	-1.30074	0.678119	5.39926	102.561	105.343	56.445	7.22378	0.895555	0	0
Eye Drainage	1	8	109	112.479	-66.0214	-1.49465	0.630132	5.39926	102.561	105.343	56.445	7.22378	0.895555	0	0
Eye Drainage	1	9	120	125.305	-53.1946	-1.20427	0.701991	5.39926	102.561	105.343	56.445	7.22378	0.895555	0	0
Eye Drainage	1	10	160	160.762	-17.7384	-0.401578	0.900625	5.39926	102.561	105.343	56.445	7.22378	0.895555	0	0
Eye Drainage	1	11	215	204.125	25.6251	0.580125	1.14356	5.39926	102.561	105.343	56.445	7.22378	0.895555	0	0
Eye Drainage	1	12	244	225.023	46.5229	1.05323	1.26063	5.39926	102.561	105.343	56.445	7.22378	0.895555	0	0
Eye Drainage	2	1	293	275.844	42.7605	0.911691	1.18346	6.50921	105.223	108.644	59.6062	3.91014	0.929533	0	0
Eye Drainage	2	2	252	256.347	23.2634	0.495996	1.09981	6.50921	105.223	108.644	59.6062	3.91014	0.929533	0	0
Eye Drainage	2	3	245	255.452	22.3685	0.476917	1.09597	6.50921	105.223	108.644	59.6062	3.91014	0.929533	0	0
Eye Drainage	2	4	292	286.368	53.2844	1.13607	1.22861	6.50921	105.223	108.644	59.6062	3.91014	0.929533	0	0
Eye Drainage	2	5	293	281.224	48.1407	1.0264	1.20654	6.50921	105.223	108.644	59.6062	3.91014	0.929533	0	0
Eye Drainage	2	6	211	224.619	-8.46407	-0.180461	0.963686	6.50921	105.223	108.644	59.6062	3.91014	0.929533	0	0
Eye Drainage	2	7	197	191.122	-41.9609	-0.894642	0.819975	6.50921	105.223	108.644	59.6062	3.91014	0.929533	0	0
Eye Drainage	2	8	168	166.55	-66.5335	-1.41855	0.714551	6.50921	105.223	108.644	59.6062	3.91014	0.929533	0	0
Eye Drainage	2	9	154	158.215	-74.8687	-1.59627	0.67879	6.50921	105.223	108.644	59.6062	3.91014	0.929533	0	0
Eye Drainage	2	10	178	184	-49.0832	-1.0465	0.789418	6.50921	105.223	108.644	59.6062	3.91014	0.929533	0	0
Eye Drainage	2	11	247	241.416	8.33226	0.177651	1.03575	6.50921	105.223	108.644	59.6062	3.91014	0.929533	0	0
Eye Drainage	2	12	267	275.844	42.7605	0.911691	1.18346	6.50921	105.223	108.644	59.6062	3.91014	0.929533	0	0
Eye Drainage	3	1	76	85.2957	-18.2043	-0.679157	0.824113	5.63081	100.763	103.87	55.2023	10.6231	0.820061	0	0
Eye Drainage	3	2	79	88.9087	-14.5913	-0.544366	0.859021	5.63081	100.763	103.87	55.2023	10.6231	0.820061	0	0
Eye Drainage	3	3	105	113.203	9.70319	0.362002	1.09375	5.63081	100.763	103.87	55.2023	10.6231	0.820061	0	0
Eye Drainage	3	4	164	149.671	46.1713	1.72253	1.4461	5.63081	100.763	103.87	55.2023	10.6231	0.820061	0	0
Eye Drainage	3	5	155	155.198	51.6985	1.92874	1.4995	5.63081	100.763	103.87	55.2023	10.6231	0.820061	0	0
Eye Drainage	3	6	126	125.998	22.4981	0.839346	1.21737	5.63081	100.763	103.87	55.2023	10.6231	0.820061	0	0
Eye Drainage	3	7	94	101.998	-1.50193	-0.0560332	0.985489	5.63081	100.763	103.87	55.2023	10.6231	0.820061	0	0
Eye Drainage	3	8	98	92.4474	-11.0526	-0.412345	0.893211	5.63081	100.763	103.87	55.2023	10.6231	0.820061	0	0
Eye Drainage	3	9	85	85.2662	-18.2338	-0.680259	0.823828	5.63081	100.763	103.87	55.2023	10.6231	0.820061	0	0
Eye Drainage	3	10	79	79.1051	-24.3949	-0.910113	0.7643	5.63081	100.763	103.87	55.2023	10.6231	0.820061	0	0
Eye Drainage	3	11	74	79.6123	-23.8877	-0.89119	0.769201	5.63081	100.763	103.87	55.2023	10.6231	0.820061	0	0
Eye Drainage	3	12	107	85.2957	-18.2043	-0.679157	0.824113	5.63081	100.763	103.87	55.2023	10.6231	0.820061	0	0
Eye Drainage	4	1	76	71.8933	-3.52334	-0.201071	0.953282	4.29446	87.1773	89.3898	46.9145	4.46977	0.881357	0	0
Eye Drainage	4	2	79	85.9662	10.5496	0.602047	1.13988	4.29446	87.1773	89.3898	46.9145	4.46977	0.881357	0	0
Eye Drainage	4	3	104	98.5514	23.1348	1.32026	1.30676	4.29446	87.1773	89.3898	46.9145	4.46977	0.881357	0	0
Eye Drainage	4	4	106	101.947	26.5303	1.51404	1.35178	4.29446	87.1773	89.3898	46.9145	4.46977	0.881357	0	0
Eye Drainage	4	5	88	95.4205	20.0038	1.14158	1.26524	4.29446	87.1773	89.3898	46.9145	4.46977	0.881357	0	0
Eye Drainage	4	6	93	84.1092	8.69251	0.496067	1.11526	4.29446	87.1773	89.3898	46.9145	4.46977	0.881357	0	0
Eye Drainage	4	7	66	70.034	-5.38264	-0.307178	0.928628	4.29446	87.1773	89.3898	46.9145	4.46977	0.881357	0	0
Eye Drainage	4	8	58	59.4102	-16.0065	-0.913462	0.787759	4.29446	87.1773	89.3898	46.9145	4.46977	0.881357	0	0
Eye Drainage	4	9	56	53.6075	-21.8092	-1.24461	0.710817	4.29446	87.1773	89.3898	46.9145	4.46977	0.881357	0	0
Eye Drainage	4	10	49	53.059	-22.3577	-1.27591	0.703545	4.29446	87.1773	89.3898	46.9145	4.46977	0.881357	0	0
Eye Drainage	4	11	53	59.1083	-16.3084	-0.93069	0.783757	4.29446	87.1773	89.3898	46.9145	4.46977	0.881357	0	0
Eye Drainage	4	12	77	71.8933	-3.52334	-0.201071	0.953282	4.29446	87.1773	89.3898	46.9145	4.46977	0.881357	0	0
Eye Problem	0	1	280	278.942	-80.0579	-1.18721	0.776998	6.84048	110.07	113.608	63.054	3.03421	0.955777	0	0
Eye Problem	0	2	283	284.621	-74.3792	-1.103	0.792816	6.84048	110.07	113.608	63.054	3.03421	0.955777	0	0
Eye Problem	0	3	325	337.321	-21.6786	-0.32148	0.939614	6.84048	110.07	113.608	63.054	3.03421	0.955777	0	0
Eye Problem	0	4	448	438.452	79.4523	1.17823	1.22132	6.84048	110.07	113.608	63.054	3.03421	0.955777	0	0
Eye Problem	0	5	490	478.127	119.127	1.76657	1.33183	6.84048	110.07	113.608	63.054	3.03421	0.955777	0	0
Eye Problem	0	6	398	411.061	52.0614	0.77204	1.14502	6.84048	110.07	113.608	63.054	3.03421	0.955777	0	0
Eye Problem	0	7	382	378.668	19.6684	0.291671	1.05479	6.84048	110.07	113.608	63.054	3.03421	0.955777	0	0
Eye Problem	0	8	379	390.098	31.098	0.461164	1.08662	6.84048	110.07	113.608	63.054	3.03421	0.955777	0	0
Eye Problem	0	9	415	397.115	38.115	0.565222	1.10617	6.84048	110.07	113.608	63.054	3.03421	0.955777	0	0
Eye Problem	0	10	343	346.525	-12.4749	-0.184996	0.965251	6.84048	110.07	113.608	63.054	3.03421	0.955777	0	0
Eye Problem	0	11	279	288.127	-70.8731	-1.05101	0.802582	6.84048	110.07	113.608	63.054	3.03421	0.955777	0	0
Eye Problem	0	12	286	278.942	-80.0579	-1.18721	0.776998	6.84048	110.07	113.608	63.054	3.03421	0.955777	0	0
Eye Problem	1	1	38	38.1424	-19.7742	-1.18619	0.658574	4.53102	85.0999	87.4859	45.9121	5.05016	0.898702	0	0
Eye Problem	1	2	31	41.2883	-16.6284	-0.997481	0.712891	4.53102	85.0999	87.4859	45.9121	5.05016	0.898702	0	0
Eye Problem	1	3	59	53.2395	-4.6772	-0.280569	0.919243	4.53102	85.0999	87.4859	45.9121	5.05016	0.898702	0	0
Eye Problem	1	4	71	69.292	11.3753	0.682367	1.19641	4.53102	85.0999	87.4859	45.9121	5.05016	0.898702	0	0
Eye Problem	1	5	83	80.0401	22.1235	1.32711	1.38199	4.53102	85.0999	87.4859	45.9121	5.05016	0.898702	0	0
Eye Problem	1	6	78	81.9623	24.0456	1.44242	1.41518	4.53102	85.0999	87.4859	45.9121	5.05016	0.898702	0	0
Eye Problem	1	7	83	77.0255	19.1088	1.14627	1.32994	4.53102	85.0999	87.4859	45.9121	5.05016	0.898702	0	0
Eye Problem	1	8	61	66.937	9.02036	0.5411	1.15575	4.53102	85.0999	87.4859	45.9121	5.05016	0.898702	0	0
Eye Problem	1	9	59	57.7578	-0.1589	-0.00953189	0.997256	4.53102	85.0999	87.4859	45.9121	5.05016	0.898702	0	0
Eye Problem	1	10	53	49.3848	-8.53182	-0.511795	0.852688	4.53102	85.0999	87.4859	45.9121	5.05016	0.898702	0	0
Eye Problem	1	11	41	41.7879	-16.1288	-0.967509	0.721518	4.53102	85.0999	87.4859	45.9121	5.05016	0.898702	0	0
Eye Problem	1	12	38	38.1424	-19.7742	-1.18619	0.658574	4.53102	85.0999	87.4859	45.9121	5.05016	0.898702	0	0
Eye Problem	2	1	101	97.0787	-32.9213	-0.839417	0.746759	7.38876	104.567	108.36	61.2373	8.97142	0.853868	0	0
Eye Problem	2	2	100	95.3772	-34.6228	-0.882799	0.733671	7.38876	104.567	108.36	61.2373	8.97142	0.853868	0	0
Eye Problem	2	3	108	124.052	-5.94805	-0.151661	0.954246	7.38876	104.567	108.36	61.2373	8.97142	0.853868	0	0
Eye Problem	2	4	213	196.632	66.6317	1.69895	1.51255	7.38876	104.567	108.36	61.2373	8.97142	0.853868	0	0
Eye Problem	2	5	205	208.448	78.4478	2.00023	1.60344	7.38876	104.567	108.36	61.2373	8.97142	0.853868	0	0
Eye Problem	2	6	136	139.015	9.01524	0.229867	1.06935	7.38876	104.567	108.36	61.2373	8.97142	0.853868	0	0
Eye Problem	2	7	124	121.079	-8.92074	-0.227458	0.931379	7.38876	104.567	108.36	61.2373	8.97142	0.853868	0	0
Eye Problem	2	8	131	141.459	11.4587	0.292171	1.08814	7.38876	104.567	108.36	61.2373	8.97142	0.853868	0	0
Eye Problem	2	9	164	145.333	15.3331	0.390958	1.11795	7.38876	104.567	108.36	61.2373	8.97142	0.853868	0	0
Eye Problem	2	10	95	108.366	-21.6341	-0.551618	0.833584	7.38876	104.567	108.36	61.2373	8.97142	0.853868	0	0
Eye Problem	2	11	88	86.0817	-43.9183	-1.11981	0.662167	7.38876	104.567	108.36	61.2373	8.97142	0.853868	0	0
Eye Problem	2	12	95	97.0787	-32.9213	-0.839417	0.746759	7.38876	104.567	108.36	61.2373	8.97142	0.853868	0	0
Eye Problem	3	1	94	105.088	-18.1618	-1.30998	0.852643	4.05005	96.7042	99.088	51.0415	7.15613	0.664925	4.25175e-05	6.45668e-05
Eye Problem	3	2	108	105.857	-17.3927	-1.2545	0.858883	4.05005	96.7042	99.088	51.0415	7.15613	0.664925	4.25175e-05	6.45668e-05
Eye Problem	3	3	117	112.737	-10.513	-0.758279	0.914702	4.05005	96.7042	99.088	51.0415	7.15613	0.664925	4.25175e-05	6.45668e-05
Eye Problem	3	4	114	122.809	-0.441449	-0.0318409	0.996418	4.05005	96.7042	99.088	51.0415	7.15613	0.664925	4.25175e-05	6.45668e-05
Eye Problem	3	5	150	131.212	7.9619	0.574277	1.0646	4.05005	96.7042	99.088	51.0415	7.15613	0.664925	4.25175e-05	6.45668e-05
Eye Problem	3	6	125	134.321	11.0708	0.798517	1.08982	4.05005	96.7042	99.088	51.0415	7.15613	0.664925	4.25175e-05	6.45668e-05
Eye Problem	3	7	132	136.556	13.3063	0.959756	1.10796	4.05005	96.7042	99.088	51.0415	7.15613	0.664925	4.25175e-05	6.45668e-05
Eye Problem	3	8	139	140.062	16.8122	1.21263	1.13641	4.05005	96.7042	99.088	51.0415	7.15613	0.664925	4.25175e-05	6.45668e-05
Eye Problem	3	9	145	139.95	16.7002	1.20455	1.1355	4.05005	96.7042	99.088	51.0415	7.15613	0.664925	4.25175e-05	6.45668e-05
Eye Problem	3	10	143	130.282	7.03211	0.507212	1.05706	4.05005	96.7042	99.088	51.0415	7.15613	0.664925	4.25175e-05	6.45668e-05
Eye Problem	3	11	110	115.037	-8.21286	-0.592378	0.933364	4.05005	96.7042	99.088	51.0415	7.15613	0.664925	4.25175e-05	6.45668e-05
Eye Problem	3	12	102	105.088	-18.1618	-1.30998	0.852643	4.05005	96.7042	99.088	51.0415	7.15613	0.664925	4.25175e-05	6.45668e-05
Eye Problem	4	1	47	48.0832	-9.28765e-05	-1.16909	0.999998	1.00008	77.1068	77.5917	39.8133	6.60332	5.59383e-06	0.599819	0.626232
Eye Problem	4	2	45	48.0833	-7.21754e-05	-0.908511	0.999998	1.00008	77.1068	77.5917	39.8133	6.60332	5.59383e-06	0.599819	0.626232
Eye Problem	4	3	41	48.0833	-2.26923e-05	-0.285641	1	1.00008	77.1068	77.5917	39.8133	6.60332	5.59383e-06	0.599819	0.626232
Eye Problem	4	4	51	48.0834	4.2189e-05	0.531056	1	1.00008	77.1068	77.5917	39.8133	6.60332	5.59383e-06	0.599819	0.626232
Eye Problem	4	5	52	48.0834	9.68873e-05	1.21957	1	1.00008	77.1068	77.5917	39.8133	6.60332	5.59383e-06	0.599819	0.626232
Eye Problem	4	6	59	48.0835	0.000116956	1.47219	1	1.00008	77.1068	77.5917	39.8133	6.60332	5.59383e-06	0.599819	0.626232
Eye Problem	4	7	43	48.0834	9.68171e-05	1.21869	1	1.00008	77.1068	77.5917	39.8133	6.60332	5.59383e-06	0.599819	0.626232
Eye Problem	4	8	48	48.0834	5.4662e-05	0.68806	1	1.00008	77.1068	77.5917	39.8133	6.60332	5.59383e-06	0.599819	0.626232
Eye Problem	4	9	48	48.0833	3.82205e-06	0.0481102	1	1.00008	77.1068	77.5917	39.8133	6.60332	5.59383e-06	0.599819	0.626232
Eye Problem	4	10	52	48.0833	-4.68771e-05	-0.590067	0.999999	1.00008	77.1068	77.5917	39.8133	6.60332	5.59383e-06	0.599819	0.626232
Eye Problem	4	11	40	48.0832	-8.3836e-05	-1.05529	0.999998	1.00008	77.1068	77.5917	39.8133	6.60332	5.59383e-06	0.599819	0.626232
Eye Problem	4	12	51	48.0832	-9.28765e-05	-1.16909	0.999998	1.00008	77.1068	77.5917	39.8133	6.60332	5.59383e-06	0.599819	0.626232
Facial Injury	0	1	90	87.5441	-49.1225	-1.24088	0.640567	6.51634	97.2466	100.554	55.6375	3.0357	0.959811	0	0
Facial Injury	0	2	106	100.894	-35.7731	-0.903658	0.738246	6.51634	97.2466	100.554	55.6375	3.0357	0.959811	0	0
Facial Injury	0	3	130	138.16	1.49337	0.0377238	1.01093	6.51634	97.2466	100.554	55.6375	3.0357	0.959811	0	0
Facial Injury	0	4	198	189.49	52.8233	1.33436	1.38651	6.51634	97.2466	100.554	55.6375	3.0357	0.959811	0	0
Facial Injury	0	5	210	210.869	74.2022	1.87441	1.54294	6.51634	97.2466	100.554	55.6375	3.0357	0.959811	0	0
Facial Injury	0	6	179	174.914	38.2474	0.966162	1.27986	6.51634	97.2466	100.554	55.6375	3.0357	0.959811	0	0
Facial Injury	0	7	129	135.441	-1.22574	-0.0309631	0.991031	6.51634	97.2466	100.554	55.6375	3.0357	0.959811	0	0
Facial Injury	0	8	129	133.541	-3.126	-0.0789653	0.977127	6.51634	97.2466	100.554	55.6375	3.0357	0.959811	0	0
Facial Injury	0	9	154	146.725	10.0584	0.254083	1.0736	6.51634	97.2466	100.554	55.6375	3.0357	0.959811	0	0
Facial Injury	0	10	136	133.555	-3.11191	-0.0786095	0.97723	6.51634	97.2466	100.554	55.6375	3.0357	0.959811	0	0
Facial Injury	0	11	100	101.324	-35.3429	-0.892793	0.741393	6.51634	97.2466	100.554	55.6375	3.0357	0.959811	0	0
Facial Injury	0	12	79	87.5441	-49.1225	-1.24088	0.640567	6.51634	97.2466	100.554	55.6375	3.0357	0.959811	0	0
Facial Injury	1	1	48	42.8741	-32.0426	-1.20171	0.57229	6.08648	93.2888	96.4064	52.5156	7.37689	0.880289	0	0
Facial Injury	1	2	53	50.4517	-24.4649	-0.91752	0.673438	6.08648	93.2888	96.4064	52.5156	7.37689	0.880289	0	0
Facial Injury	1	3	68	78.2401	3.32348	0.124642	1.04436	6.08648	93.2888	96.4064	52.5156	7.37689	0.880289	0	0
Facial Injury	1	4	131	115.202	40.2849	1.51082	1.53773	6.08648	93.2888	96.4064	52.5156	7.37689	0.880289	0	0
Facial Injury	1	5	115	121.974	47.0578	1.76483	1.62814	6.08648	93.2888	96.4064	52.5156	7.37689	0.880289	0	0
Facial Injury	1	6	101	97.8681	22.9514	0.860759	1.30636	6.08648	93.2888	96.4064	52.5156	7.37689	0.880289	0	0
Facial Injury	1	7	76	79.0058	4.08909	0.153355	1.05458	6.08648	93.2888	96.4064	52.5156	7.37689	0.880289	0	0
Facial Injury	1	8	72	76.7019	1.78527	0.0669539	1.02383	6.08648	93.2888	96.4064	52.5156	7.37689	0.880289	0	0
Facial Injury	1	9	86	78.6904	3.77377	0.141529	1.05037	6.08648	93.2888	96.4064	52.5156	7.37689	0.880289	0	0
Facial Injury	1	10	67	66.4167	-8.49993	-0.318777	0.886542	6.08648	93.2888	96.4064	52.5156	7.37689	0.880289	0	0
Facial Injury	1	11	47	48.701	-26.2157	-0.983178	0.650069	6.08648	93.2888	96.4064	52.5156	7.37689	0.880289	0	0
Facial Injury	1	12	35	42.8741	-32.0426	-1.20171	0.57229	6.08648	93.2888	96.4064	52.5156	7.37689	0.880289	0	0
Facial Injury	2	1	42	46.8066	-15.1101	-1.27803	0.755961	5.35406	88.3283	91.3609	48.1783	4.52271	0.791081	-3.93756e-06	-0.000964703
Facial Injury	2	2	54	51.0693	-10.8473	-0.917482	0.824808	5.35406	88.3283	91.3609	48.1783	4.52271	0.791081	-3.93756e-06	-0.000964703
Facial Injury	2	3	62	60.318	-1.59865	-0.135216	0.974181	5.35406	88.3283	91.3609	48.1783	4.52271	0.791081	-3.93756e-06	-0.000964703
Facial Injury	2	4	67	74.3375	12.4208	1.05057	1.20061	5.35406	88.3283	91.3609	48.1783	4.52271	0.791081	-3.93756e-06	-0.000964703
Facial Injury	2	5	95	84.6702	22.7536	1.92453	1.36749	5.35406	88.3283	91.3609	48.1783	4.52271	0.791081	-3.93756e-06	-0.000964703
Facial Injury	2	6	78	76.0612	14.1446	1.19637	1.22845	5.35406	88.3283	91.3609	48.1783	4.52271	0.791081	-3.93756e-06	-0.000964703
Facial Injury	2	7	53	60.7798	-1.1369	-0.096161	0.981638	5.35406	88.3283	91.3609	48.1783	4.52271	0.791081	-3.93756e-06	-0.000964703
Facial Injury	2	8	57	59.1654	-2.7513	-0.232709	0.955564	5.35406	88.3283	91.3609	48.1783	4.52271	0.791081	-3.93756e-06	-0.000964703
Facial Injury	2	9	68	65.0242	3.10753	0.262839	1.05019	5.35406	88.3283	91.3609	48.1783	4.52271	0.791081	-3.93756e-06	-0.000964703
Facial Injury	2	10	69	64.1243	2.20765	0.186727	1.03566	5.35406	88.3283	91.3609	48.1783	4.52271	0.791081	-3.93756e-06	-0.000964703
Facial Injury	2	11	54	53.8368	-8.07983	-0.683404	0.869505	5.35406	88.3283	91.3609	48.1783	4.52271	0.791081	-3.93756e-06	-0.000964703
Facial Injury	2	12	44	46.8066	-15.1101	-1.27803	0.755961	5.35406	88.3283	91.3609	48.1783	4.52271	0.791081	-3.93756e-06	-0.000964703
Facial Laceration	0	1	1073	1099.48	-134.933	-1.29045	0.890691	5.35044	123.45	126.263	67.6751	4.41905	0.931315	0	0
Facial Laceration	0	2	1105	1104.47	-129.947	-1.24277	0.89473	5.35044	123.45	126.263	67.6751	4.41905	0.931315	0	0
Facial Laceration	0	3	1173	1165.27	-69.1436	-0.661263	0.943987	5.35044	123.45	126.263	67.6751	4.41905	0.931315	0	0
Facial Laceration	0	4	1245	1253.57	19.1575	0.183215	1.01552	5.35044	123.45	126.263	67.6751	4.41905	0.931315	0	0
Facial Laceration	0	5	1341	1342.57	108.149	1.03429	1.08761	5.35044	123.45	126.263	67.6751	4.41905	0.931315	0	0
Facial Laceration	0	6	1429	1384.3	149.881	1.43341	1.12142	5.35044	123.45	126.263	67.6751	4.41905	0.931315	0	0
Facial Laceration	0	7	1307	1348.93	114.509	1.09512	1.09276	5.35044	123.45	126.263	67.6751	4.41905	0.931315	0	0
Facial Laceration	0	8	1327	1318.58	84.1674	0.804945	1.06818	5.35044	123.45	126.263	67.6751	4.41905	0.931315	0	0
Facial Laceration	0	9	1287	1288.72	54.3039	0.519343	1.04399	5.35044	123.45	126.263	67.6751	4.41905	0.931315	0	0
Facial Laceration	0	10	1246	1240.14	5.72684	0.0547693	1.00464	5.35044	123.45	126.263	67.6751	4.41905	0.931315	0	0
Facial Laceration	0	11	1195	1167.48	-66.938	-0.64017	0.945774	5.35044	123.45	126.263	67.6751	4.41905	0.931315	0	0
Facial Laceration	0	12	1085	1099.48	-134.933	-1.29045	0.890691	5.35044	123.45	126.263	67.6751	4.41905	0.931315	0	0
Facial Laceration	1	1	282	319.843	-6.07381	-1.15056	0.981364	2.28267	122.413	123.84	63.0185	25.0693	0.00533876	0.15844	0.178063
Facial Laceration	1	2	305	319.632	-6.285	-1.19057	0.980716	2.28267	122.413	123.84	63.0185	25.0693	0.00533876	0.15844	0.178063
Facial Laceration	1	3	320	322.248	-3.66878	-0.694978	0.988743	2.28267	122.413	123.84	63.0185	25.0693	0.00533876	0.15844	0.178063
Facial Laceration	1	4	311	326.966	1.04938	0.198785	1.00322	2.28267	122.413	123.84	63.0185	25.0693	0.00533876	0.15844	0.178063
Facial Laceration	1	5	340	331.925	6.00877	1.13825	1.01844	2.28267	122.413	123.84	63.0185	25.0693	0.00533876	0.15844	0.178063
Facial Laceration	1	6	389	334.332	8.41582	1.59421	1.02582	2.28267	122.413	123.84	63.0185	25.0693	0.00533876	0.15844	0.178063
Facial Laceration	1	7	311	332.584	6.66716	1.26296	1.02046	2.28267	122.413	123.84	63.0185	25.0693	0.00533876	0.15844	0.178063
Facial Laceration	1	8	321	329.427	3.51055	0.665005	1.01077	2.28267	122.413	123.84	63.0185	25.0693	0.00533876	0.15844	0.178063
Facial Laceration	1	9	298	326.963	1.04588	0.198121	1.00321	2.28267	122.413	123.84	63.0185	25.0693	0.00533876	0.15844	0.178063
Facial Laceration	1	10	363	324.91	-1.00642	-0.190646	0.996912	2.28267	122.413	123.84	63.0185	25.0693	0.00533876	0.15844	0.178063
Facial Laceration	1	11	329	322.327	-3.58975	-0.680008	0.988986	2.28267	122.413	123.84	63.0185	25.0693	0.00533876	0.15844	0.178063
Facial Laceration	1	12	342	319.843	-6.07381	-1.15056	0.981364	2.28267	122.413	123.84	63.0185	25.0693	0.00533876	0.15844	0.178063
Facial Laceration	2	1	370	381.684	-34.3991	-0.920938	0.917327	4.56769	108.423	110.917	58.4231	3.7632	0.883497	0	0
Facial Laceration	2	2	359	362.825	-53.2582	-1.42584	0.872001	4.56769	108.423	110.917	58.4231	3.7632	0.883497	0	0
Facial Laceration	2	3	362	369.916	-46.1672	-1.236	0.889043	4.56769	108.423	110.917	58.4231	3.7632	0.883497	0	0
Facial Laceration	2	4	406	391.719	-24.3642	-0.652284	0.941444	4.56769	108.423	110.917	58.4231	3.7632	0.883497	0	0
Facial Laceration	2	5	409	416.516	0.43245	0.0115776	1.00104	4.56769	108.423	110.917	58.4231	3.7632	0.883497	0	0
Facial Laceration	2	6	450	435.978	19.8951	0.532636	1.04782	4.56769	108.423	110.917	58.4231	3.7632	0.883497	0	0
Facial Laceration	2	7	437	447.08	30.9962	0.829836	1.0745	4.56769	108.423	110.917	58.4231	3.7632	0.883497	0	0
Facial Laceration	2	8	452	458.434	42.3504	1.13381	1.10178	4.56769	108.423	110.917	58.4231	3.7632	0.883497	0	0
Facial Laceration	2	9	471	466.255	50.1716	1.3432	1.12058	4.56769	108.423	110.917	58.4231	3.7632	0.883497	0	0
Facial Laceration	2	10	463	457.241	41.1576	1.10188	1.09892	4.56769	108.423	110.917	58.4231	3.7632	0.883497	0	0
Facial Laceration	2	11	446	423.668	7.58434	0.203049	1.01823	4.56769	108.423	110.917	58.4231	3.7632	0.883497	0	0
Facial Laceration	2	12	368	381.684	-34.3991	-0.920938	0.917327	4.56769	108.423	110.917	58.4231	3.7632	0.883497	0	0
Facial Laceration	3	1	421	406.82	-85.68	-1.20973	0.82603	4.99881	113.207	115.746	61.805	6.4115	0.927363	0	0
Facial Laceration	3	2	441	436.873	-55.6272	-0.785411	0.887051	4.99881	113.207	115.746	61.805	6.4115	0.927363	0	0
Facial Laceration	3	3	491	484.634	-7.86589	-0.11106	0.984029	4.99881	113.207	115.746	61.805	6.4115	0.927363	0	0
Facial Laceration	3	4	528	537.363	44.8632	0.633433	1.09109	4.99881	113.207	115.746	61.805	6.4115	0.927363	0	0
Facial Laceration	3	5	592	578.032	85.532	1.20764	1.17367	4.99881	113.207	115.746	61.805	6.4115	0.927363	0	0
Facial Laceration	3	6	591	588.858	96.3585	1.36051	1.19565	4.99881	113.207	115.746	61.805	6.4115	0.927363	0	0
Facial Laceration	3	7	559	572.941	80.4406	1.13576	1.16333	4.99881	113.207	115.746	61.805	6.4115	0.927363	0	0
Facial Laceration	3	8	554	546.964	54.4638	0.768986	1.11059	4.99881	113.207	115.746	61.805	6.4115	0.927363	0	0
Facial Laceration	3	9	518	497.659	5.15898	0.0728407	1.01048	4.99881	113.207	115.746	61.805	6.4115	0.927363	0	0
Facial Laceration	3	10	420	443.194	-49.3064	-0.696167	0.899885	4.99881	113.207	115.746	61.805	6.4115	0.927363	0	0
Facial Laceration	3	11	420	409.842	-82.6576	-1.16706	0.832167	4.99881	113.207	115.746	61.805	6.4115	0.927363	0	0
Facial Laceration	3	12	375	406.82	-85.68	-1.20973	0.82603	4.99881	113.207	115.746	61.805	6.4115	0.927363	0	0
Facial Swelling	0	1	126	135.284	-14.2993	-0.880828	0.904406	3.79319	99.3681	101.458	52.5277	8.69782	0.664178	1.03266e-05	1.62876e-05
Facial Swelling	0	2	119	130.858	-18.7249	-1.15344	0.874819	3.79319	99.3681	101.458	52.5277	8.69782	0.664178	1.03266e-05	1.62876e-05
Facial Swelling	0	3	138	131.93	-17.6537	-1.08746	0.881981	3.79319	99.3681	101.458	52.5277	8.69782	0.664178	1.03266e-05	1.62876e-05
Facial Swelling	0	4	127	139.917	-9.66617	-0.595431	0.935379	3.79319	99.3681	101.458	52.5277	8.69782	0.664178	1.03266e-05	1.62876e-05
Facial Swelling	0	5	152	154.41	4.82714	0.297349	1.03227	3.79319	99.3681	101.458	52.5277	8.69782	0.664178	1.03266e-05	1.62876e-05
Facial Swelling	0	6	183	170.012	20.4289	1.25841	1.13657	3.79319	99.3681	101.458	52.5277	8.69782	0.664178	1.03266e-05	1.62876e-05
Facial Swelling	0	7	183	175.678	26.095	1.60744	1.17445	3.79319	99.3681	101.458	52.5277	8.69782	0.664178	1.03266e-05	1.62876e-05
Facial Swelling	0	8	163	170.503	20.9193	1.28861	1.13985	3.79319	99.3681	101.458	52.5277	8.69782	0.664178	1.03266e-05	1.62876e-05
Facial Swelling	0	9	167	160.038	10.4542	0.643973	1.06989	3.79319	99.3681	101.458	52.5277	8.69782	0.664178	1.03266e-05	1.62876e-05
Facial Swelling	0	10	138	149.613	0.0301461	0.00185698	1.0002	3.79319	99.3681	101.458	52.5277	8.69782	0.664178	1.03266e-05	1.62876e-05
Facial Swelling	0	11	145	141.472	-8.11129	-0.49965	0.945774	3.79319	99.3681	101.458	52.5277	8.69782	0.664178	1.03266e-05	1.62876e-05
Facial Swelling	0	12	154	135.284	-14.2993	-0.880828	0.904406	3.79319	99.3681	101.458	52.5277	8.69782	0.664178	1.03266e-05	1.62876e-05
Facial Swelling	1	1	126	135.284	-14.2993	-0.880828	0.904406	3.79319	99.3681	101.458	52.5277	8.69782	0.664178	1.03266e-05	1.62876e-05
Facial Swelling	1	2	119	130.858	-18.7249	-1.15344	0.874819	3.79319	99.3681	101.458	52.5277	8.69782	0.664178	1.03266e-05	1.62876e-05
Facial Swelling	1	3	138	131.93	-17.6537	-1.08746	0.881981	3.79319	99.3681	101.458	52.5277	8.69782	0.664178	1.03266e-05	1.62876e-05
Facial Swelling	1	4	127	139.917	-9.66617	-0.595431	0.935379	3.79319	99.3681	101.458	52.5277	8.69782	0.664178	1.03266e-05	1.62876e-05
Facial Swelling	1	5	152	154.41	4.82714	0.297349	1.03227	3.79319	99.3681	101.458	52.5277	8.69782	0.664178	1.03266e-05	1.62876e-05
Facial Swelling	1	6	183	170.012	20.4289	1.25841	1.13657	3.79319	99.3681	101.458	52.5277	8.69782	0.664178	1.03266e-05	1.62876e-05
Facial Swelling	1	7	183	175.678	26.095	1.60744	1.17445	3.79319	99.3681	101.458	52.5277	8.69782	0.664178	1.03266e-05	1.62876e-05
Facial Swelling	1	8	163	170.503	20.9193	1.28861	1.13985	3.79319	99.3681	101.458	52.5277	8.69782	0.664178	1.03266e-05	1.62876e-05
Facial Swelling	1	9	167	160.038	10.4542	0.643973	1.06989	3.79319	99.3681	101.458	52.5277	8.69782	0.664178	1.03266e-05	1.62876e-05
Facial Swelling	1	10	138	149.613	0.0301461	0.00185698	1.0002	3.79319	99.3681	101.458	52.5277	8.69782	0.664178	1.03266e-05	1.62876e-05
Facial Swelling	1	11	145	141.472	-8.11129	-0.49965	0.945774	3.79319	99.3681	101.458	52.5277	8.69782	0.664178	1.03266e-05	1.62876e-05
Facial Swelling	1	12	154	135.284	-14.2993	-0.880828	0.904406	3.79319	99.3681	101.458	52.5277	8.69782	0.664178	1.03266e-05	1.62876e-05
Fall	0	1	326	333.704	-67.9628	-1.26159	0.830798	4.8377	109.969	112.475	59.7733	5.74066	0.897917	0	0
Fall	0	2	360	350.312	-51.3551	-0.953302	0.872145	4.8377	109.969	112.475	59.7733	5.74066	0.897917	0	0
Fall	0	3	384	381.936	-19.7308	-0.366262	0.950878	4.8377	109.969	112.475	59.7733	5.74066	0.897917	0	0
Fall	0	4	407	425.609	23.9422	0.444438	1.05961	4.8377	109.969	112.475	59.7733	5.74066	0.897917	0	0
Fall	0	5	496	463.767	62.1	1.15276	1.15461	4.8377	109.969	112.475	59.7733	5.74066	0.897917	0	0
Fall	0	6	465	472.418	70.7516	1.31336	1.17615	4.8377	109.969	112.475	59.7733	5.74066	0.897917	0	0
Fall	0	7	445	463.296	61.6291	1.14402	1.15343	4.8377	109.969	112.475	59.7733	5.74066	0.897917	0	0
Fall	0	8	468	451.068	49.4015	0.917037	1.12299	4.8377	109.969	112.475	59.7733	5.74066	0.897917	0	0
Fall	0	9	424	419.919	18.2528	0.338825	1.04544	4.8377	109.969	112.475	59.7733	5.74066	0.897917	0	0
Fall	0	10	373	378.339	-23.3276	-0.43303	0.941923	4.8377	109.969	112.475	59.7733	5.74066	0.897917	0	0
Fall	0	11	352	345.929	-55.7379	-1.03466	0.861233	4.8377	109.969	112.475	59.7733	5.74066	0.897917	0	0
Fall	0	12	320	333.704	-67.9628	-1.26159	0.830798	4.8377	109.969	112.475	59.7733	5.74066	0.897917	0	0
Fall	1	1	30	29.018	-22.232	-1.17192	0.566205	5.07425	84.9357	87.6358	46.3827	5.39345	0.883126	0	0
Fall	1	2	30	31.6038	-19.6462	-1.03562	0.616659	5.07425	84.9357	87.6358	46.3827	5.39345	0.883126	0	0
Fall	1	3	41	41.5016	-9.74842	-0.513871	0.809787	5.07425	84.9357	87.6358	46.3827	5.39345	0.883126	0	0
Fall	1	4	58	58.4217	7.17169	0.378043	1.13994	5.07425	84.9357	87.6358	46.3827	5.39345	0.883126	0	0
Fall	1	5	81	71.5794	20.3294	1.07163	1.39667	5.07425	84.9357	87.6358	46.3827	5.39345	0.883126	0	0
Fall	1	6	65	72.9404	21.6904	1.14337	1.42323	5.07425	84.9357	87.6358	46.3827	5.39345	0.883126	0	0
Fall	1	7	71	75.2831	24.0331	1.26686	1.46894	5.07425	84.9357	87.6358	46.3827	5.39345	0.883126	0	0
Fall	1	8	85	73.6538	22.4038	1.18098	1.43715	5.07425	84.9357	87.6358	46.3827	5.39345	0.883126	0	0
Fall	1	9	54	57.6253	6.37528	0.336062	1.1244	5.07425	84.9357	87.6358	46.3827	5.39345	0.883126	0	0
Fall	1	10	39	41.5218	-9.72818	-0.512804	0.810182	5.07425	84.9357	87.6358	46.3827	5.39345	0.883126	0	0
Fall	1	11	36	32.8332	-18.4168	-0.97081	0.640648	5.07425	84.9357	87.6358	46.3827	5.39345	0.883126	0	0
Fall	1	12	25	29.018	-22.232	-1.17192	0.566205	5.07425	84.9357	87.6358	46.3827	5.39345	0.883126	0	0
Fall	2	1	125	125.436	-21.147	-1.29342	0.855734	3.82986	99.4052	101.517	52.5689	8.89407	0.649918	7.13052e-06	1.14431e-05
Fall	2	2	125	129.856	-16.7273	-1.02309	0.885886	3.82986	99.4052	101.517	52.5689	8.89407	0.649918	7.13052e-06	1.14431e-05
Fall	2	3	155	139.582	-7.00109	-0.42821	0.952238	3.82986	99.4052	101.517	52.5689	8.89407	0.649918	7.13052e-06	1.14431e-05
Fall	2	4	141	149.856	3.27268	0.200168	1.02233	3.82986	99.4052	101.517	52.5689	8.89407	0.649918	7.13052e-06	1.14431e-05
Fall	2	5	163	158.537	11.9541	0.731154	1.08155	3.82986	99.4052	101.517	52.5689	8.89407	0.649918	7.13052e-06	1.14431e-05
Fall	2	6	169	164.676	18.0924	1.10659	1.12343	3.82986	99.4052	101.517	52.5689	8.89407	0.649918	7.13052e-06	1.14431e-05
Fall	2	7	154	166.976	20.3925	1.24727	1.13912	3.82986	99.4052	101.517	52.5689	8.89407	0.649918	7.13052e-06	1.14431e-05
Fall	2	8	173	166.937	20.3535	1.24488	1.13885	3.82986	99.4052	101.517	52.5689	8.89407	0.649918	7.13052e-06	1.14431e-05
Fall	2	9	177	158.141	11.5575	0.706892	1.07885	3.82986	99.4052	101.517	52.5689	8.89407	0.649918	7.13052e-06	1.14431e-05
Fall	2	10	129	143.128	-3.45577	-0.211366	0.976425	3.82986	99.4052	101.517	52.5689	8.89407	0.649918	7.13052e-06	1.14431e-05
Fall	2	11	135	130.439	-16.1444	-0.987446	0.889862	3.82986	99.4052	101.517	52.5689	8.89407	0.649918	7.13052e-06	1.14431e-05
Fall	2	12	113	125.436	-21.147	-1.29342	0.855734	3.82986	99.4052	101.517	52.5689	8.89407	0.649918	7.13052e-06	1.14431e-05
Fall	3	1	129	145.291	-15.2921	-1.17161	0.904772	3.44938	98.5412	100.504	51.7028	7.50893	0.601051	0.000457528	0.00064422
Fall	3	2	156	146.999	-13.5842	-1.04076	0.915407	3.44938	98.5412	100.504	51.7028	7.50893	0.601051	0.000457528	0.00064422
Fall	3	3	142	153.779	-6.80439	-0.521323	0.957627	3.44938	98.5412	100.504	51.7028	7.50893	0.601051	0.000457528	0.00064422
Fall	3	4	158	165.416	4.83294	0.370279	1.0301	3.44938	98.5412	100.504	51.7028	7.50893	0.601051	0.000457528	0.00064422
Fall	3	5	198	176.943	16.3595	1.2534	1.10188	3.44938	98.5412	100.504	51.7028	7.50893	0.601051	0.000457528	0.00064422
Fall	3	6	184	180.74	20.1563	1.54429	1.12552	3.44938	98.5412	100.504	51.7028	7.50893	0.601051	0.000457528	0.00064422
Fall	3	7	173	176.512	15.929	1.22041	1.09919	3.44938	98.5412	100.504	51.7028	7.50893	0.601051	0.000457528	0.00064422
Fall	3	8	168	169.101	8.5172	0.652551	1.05304	3.44938	98.5412	100.504	51.7028	7.50893	0.601051	0.000457528	0.00064422
Fall	3	9	154	161.959	1.37603	0.105426	1.00857	3.44938	98.5412	100.504	51.7028	7.50893	0.601051	0.000457528	0.00064422
Fall	3	10	165	155.55	-5.0338	-0.385668	0.968653	3.44938	98.5412	100.504	51.7028	7.50893	0.601051	0.000457528	0.00064422
Fall	3	11	156	149.419	-11.1645	-0.855374	0.930475	3.44938	98.5412	100.504	51.7028	7.50893	0.601051	0.000457528	0.00064422
Fall	3	12	144	145.291	-15.2921	-1.17161	0.904772	3.44938	98.5412	100.504	51.7028	7.50893	0.601051	0.000457528	0.00064422
Fall	4	1	42	39.6696	-3.66374	-0.762717	0.915452	2.96916	80.3658	82.1066	41.4807	6.05755	0.583875	0.0085175	0.0106832
Fall	4	2	49	43.5245	0.191208	0.0398056	1.00441	2.96916	80.3658	82.1066	41.4807	6.05755	0.583875	0.0085175	0.0106832
Fall	4	3	46	47.2004	3.86705	0.805042	1.08924	2.96916	80.3658	82.1066	41.4807	6.05755	0.583875	0.0085175	0.0106832
Fall	4	4	51	49.6882	6.35484	1.32295	1.14665	2.96916	80.3658	82.1066	41.4807	6.05755	0.583875	0.0085175	0.0106832
Fall	4	5	54	50.2106	6.87724	1.4317	1.15871	2.96916	80.3658	82.1066	41.4807	6.05755	0.583875	0.0085175	0.0106832
Fall	4	6	47	48.5493	5.21593	1.08585	1.12037	2.96916	80.3658	82.1066	41.4807	6.05755	0.583875	0.0085175	0.0106832
Fall	4	7	47	45.583	2.24965	0.468331	1.05191	2.96916	80.3658	82.1066	41.4807	6.05755	0.583875	0.0085175	0.0106832
Fall	4	8	42	42.169	-1.16437	-0.242398	0.97313	2.96916	80.3658	82.1066	41.4807	6.05755	0.583875	0.0085175	0.0106832
Fall	4	9	39	39.2029	-4.13046	-0.859878	0.904682	2.96916	80.3658	82.1066	41.4807	6.05755	0.583875	0.0085175	0.0106832
Fall	4	10	40	37.2876	-6.04571	-1.25859	0.860484	2.96916	80.3658	82.1066	41.4807	6.05755	0.583875	0.0085175	0.0106832
Fall	4	11	25	37.2454	-6.08791	-1.26738	0.85951	2.96916	80.3658	82.1066	41.4807	6.05755	0.583875	0.0085175	0.0106832
Fall	4	12	38	39.6696	-3.66374	-0.762717	0.915452	2.96916	80.3658	82.1066	41.4807	6.05755	0.583875	0.0085175	0.0106832
Fall Down Stairs	0	1	134	127.922	1.17152	0.637254	1.00924	1.70084	89.9848	91.0515	46.3023	5.43636	0.186381	0.232342	0.255263
Fall Down Stairs	0	2	135	129.03	2.28008	1.24026	1.01799	1.70084	89.9848	91.0515	46.3023	5.43636	0.186381	0.232342	0.255263
Fall Down Stairs	0	3	143	129.325	2.5746	1.40046	1.02031	1.70084	89.9848	91.0515	46.3023	5.43636	0.186381	0.232342	0.255263
Fall Down Stairs	0	4	134	128.627	1.87676	1.02087	1.01481	1.70084	89.9848	91.0515	46.3023	5.43636	0.186381	0.232342	0.255263
Fall Down Stairs	0	5	126	127.239	0.488765	0.265865	1.00386	1.70084	89.9848	91.0515	46.3023	5.43636	0.186381	0.232342	0.255263
Fall Down Stairs	0	6	121	125.749	-1.00126	-0.54464	0.9921	1.70084	89.9848	91.0515	46.3023	5.43636	0.186381	0.232342	0.255263
Fall Down Stairs	0	7	111	124.682	-2.06793	-1.12486	0.983685	1.70084	89.9848	91.0515	46.3023	5.43636	0.186381	0.232342	0.255263
Fall Down Stairs	0	8	133	124.287	-2.46304	-1.33978	0.980568	1.70084	89.9848	91.0515	46.3023	5.43636	0.186381	0.232342	0.255263
Fall Down Stairs	0	9	120	124.479	-2.27106	-1.23535	0.982082	1.70084	89.9848	91.0515	46.3023	5.43636	0.186381	0.232342	0.255263
Fall Down Stairs	0	10	119	125.241	-1.50901	-0.820829	0.988095	1.70084	89.9848	91.0515	46.3023	5.43636	0.186381	0.232342	0.255263
Fall Down Stairs	0	11	124	126.499	-0.250965	-0.136513	0.99802	1.70084	89.9848	91.0515	46.3023	5.43636	0.186381	0.232342	0.255263
Fall Down Stairs	0	12	121	127.922	1.17152	0.637254	1.00924	1.70084	89.9848	91.0515	46.3023	5.43636	0.186381	0.232342	0.255263
Fall Down Stairs	1	1	59	53.8333	7.1889e-06	0.342509	1	1.00003	81.3204	81.8053	41.9766	9.48562	-7.05641e-07	0.765087	0.781027
Fall Down Stairs	1	2	59	53.8334	2.48237e-05	1.1827	1	1.00003	81.3204	81.8053	41.9766	9.48562	-7.05641e-07	0.765087	0.781027
Fall Down Stairs	1	3	56	53.8334	3.19185e-05	1.52073	1	1.00003	81.3204	81.8053	41.9766	9.48562	-7.05641e-07	0.765087	0.781027
Fall Down Stairs	1	4	63	53.8334	2.56975e-05	1.22433	1	1.00003	81.3204	81.8053	41.9766	9.48562	-7.05641e-07	0.765087	0.781027
Fall Down Stairs	1	5	44	53.8333	1.09747e-05	0.522881	1	1.00003	81.3204	81.8053	41.9766	9.48562	-7.05641e-07	0.765087	0.781027
Fall Down Stairs	1	6	55	53.8333	-4.08221e-06	-0.194493	1	1.00003	81.3204	81.8053	41.9766	9.48562	-7.05641e-07	0.765087	0.781027
Fall Down Stairs	1	7	47	53.8333	-1.51016e-05	-0.719502	1	1.00003	81.3204	81.8053	41.9766	9.48562	-7.05641e-07	0.765087	0.781027
Fall Down Stairs	1	8	65	53.8333	-2.21245e-05	-1.0541	1	1.00003	81.3204	81.8053	41.9766	9.48562	-7.05641e-07	0.765087	0.781027
Fall Down Stairs	1	9	52	53.8333	-2.72475e-05	-1.29819	0.999999	1.00003	81.3204	81.8053	41.9766	9.48562	-7.05641e-07	0.765087	0.781027
Fall Down Stairs	1	10	47	53.8333	-2.59558e-05	-1.23664	1	1.00003	81.3204	81.8053	41.9766	9.48562	-7.05641e-07	0.765087	0.781027
Fall Down Stairs	1	11	47	53.8333	-1.32805e-05	-0.632738	1	1.00003	81.3204	81.8053	41.9766	9.48562	-7.05641e-07	0.765087	0.781027
Fall Down Stairs	1	12	52	53.8333	7.1889e-06	0.342509	1	1.00003	81.3204	81.8053	41.9766	9.48562	-7.05641e-07	0.765087	0.781027
Fall Down Stairs	2	1	23	22.8452	-0.0714457	-1.15836	0.996882	1.06091	65.8778	66.421	33.7695	4.00612	0.0257601	0.35643	0.384129
Fall Down Stairs	2	2	20	22.8776	-0.0391144	-0.634168	0.998293	1.06091	65.8778	66.421	33.7695	4.00612	0.0257601	0.35643	0.384129
Fall Down Stairs	2	3	26	22.9245	0.00785722	0.127391	1.00034	1.06091	65.8778	66.421	33.7695	4.00612	0.0257601	0.35643	0.384129
Fall Down Stairs	2	4	25	22.9684	0.0517821	0.839553	1.00226	1.06091	65.8778	66.421	33.7695	4.00612	0.0257601	0.35643	0.384129
Fall Down Stairs	2	5	26	22.9957	0.0790114	1.28103	1.00345	1.06091	65.8778	66.421	33.7695	4.00612	0.0257601	0.35643	0.384129
Fall Down Stairs	2	6	24	23.0004	0.0836976	1.35701	1.00365	1.06091	65.8778	66.421	33.7695	4.00612	0.0257601	0.35643	0.384129
Fall Down Stairs	2	7	24	22.9832	0.066519	1.07848	1.0029	1.06091	65.8778	66.421	33.7695	4.00612	0.0257601	0.35643	0.384129
Fall Down Stairs	2	8	24	22.9491	0.0324157	0.525561	1.00141	1.06091	65.8778	66.421	33.7695	4.00612	0.0257601	0.35643	0.384129
Fall Down Stairs	2	9	25	22.9057	-0.0109701	-0.177861	0.999521	1.06091	65.8778	66.421	33.7695	4.00612	0.0257601	0.35643	0.384129
Fall Down Stairs	2	10	22	22.8645	-0.0521366	-0.8453	0.997725	1.06091	65.8778	66.421	33.7695	4.00612	0.0257601	0.35643	0.384129
Fall Down Stairs	2	11	17	22.8405	-0.0761705	-1.23497	0.996676	1.06091	65.8778	66.421	33.7695	4.00612	0.0257601	0.35643	0.384129
Fall Down Stairs	2	12	19	22.8452	-0.0714457	-1.15836	0.996882	1.06091	65.8778	66.421	33.7695	4.00612	0.0257601	0.35643	0.384129
Fall Down Stairs	3	1	52	53.7796	3.61289	1.02045	1.07202	2.55086	81.0377	82.6096	41.5078	5.58905	0.420078	0.0450286	0.0537273
Fall Down Stairs	3	2	56	54.4617	4.29501	1.21311	1.08561	2.55086	81.0377	82.6096	41.5078	5.58905	0.420078	0.0450286	0.0537273
Fall Down Stairs	3	3	61	53.7298	3.56311	1.00639	1.07103	2.55086	81.0377	82.6096	41.5078	5.58905	0.420078	0.0450286	0.0537273
Fall Down Stairs	3	4	47	51.7208	1.55416	0.438968	1.03098	2.55086	81.0377	82.6096	41.5078	5.58905	0.420078	0.0450286	0.0537273
Fall Down Stairs	3	5	56	49.0499	-1.11673	-0.315416	0.97774	2.55086	81.0377	82.6096	41.5078	5.58905	0.420078	0.0450286	0.0537273
Fall Down Stairs	3	6	42	46.5592	-3.60745	-1.01891	0.928091	2.55086	81.0377	82.6096	41.5078	5.58905	0.420078	0.0450286	0.0537273
Fall Down Stairs	3	7	40	45.1369	-5.02974	-1.42063	0.899739	2.55086	81.0377	82.6096	41.5078	5.58905	0.420078	0.0450286	0.0537273
Fall Down Stairs	3	8	44	45.2873	-4.87936	-1.37816	0.902737	2.55086	81.0377	82.6096	41.5078	5.58905	0.420078	0.0450286	0.0537273
Fall Down Stairs	3	9	43	46.9015	-3.26519	-0.922241	0.934913	2.55086	81.0377	82.6096	41.5078	5.58905	0.420078	0.0450286	0.0537273
Fall Down Stairs	3	10	50	49.4932	-0.673471	-0.190219	0.986575	2.55086	81.0377	82.6096	41.5078	5.58905	0.420078	0.0450286	0.0537273
Fall Down Stairs	3	11	61	52.1005	1.93388	0.546217	1.03855	2.55086	81.0377	82.6096	41.5078	5.58905	0.420078	0.0450286	0.0537273
Fall Down Stairs	3	12	50	53.7796	3.61289	1.02045	1.07202	2.55086	81.0377	82.6096	41.5078	5.58905	0.420078	0.0450286	0.0537273
Fall From Furniture	0	1	120	112.594	-10.8225	-0.986825	0.912309	3.40486	94.0093	95.9629	49.2329	6.17887	0.628726	0.000755061	0.00103927
Fall From Furniture	0	2	109	111.201	-12.216	-1.11389	0.901019	3.40486	94.0093	95.9629	49.2329	6.17887	0.628726	0.000755061	0.00103927
Fall From Furniture	0	3	107	113.458	-9.95881	-0.908072	0.919307	3.40486	94.0093	95.9629	49.2329	6.17887	0.628726	0.000755061	0.00103927
Fall From Furniture	0	4	119	120.034	-3.38291	-0.308463	0.97259	3.40486	94.0093	95.9629	49.2329	6.17887	0.628726	0.000755061	0.00103927
Fall From Furniture	0	5	122	130.013	6.59643	0.601481	1.05345	3.40486	94.0093	95.9629	49.2329	6.17887	0.628726	0.000755061	0.00103927
Fall From Furniture	0	6	153	139.232	15.8157	1.44212	1.12815	3.40486	94.0093	95.9629	49.2329	6.17887	0.628726	0.000755061	0.00103927
Fall From Furniture	0	7	152	141.199	17.7818	1.6214	1.14408	3.40486	94.0093	95.9629	49.2329	6.17887	0.628726	0.000755061	0.00103927
Fall From Furniture	0	8	131	135.354	11.9372	1.08846	1.09672	3.40486	94.0093	95.9629	49.2329	6.17887	0.628726	0.000755061	0.00103927
Fall From Furniture	0	9	116	127.818	4.40168	0.401358	1.03567	3.40486	94.0093	95.9629	49.2329	6.17887	0.628726	0.000755061	0.00103927
Fall From Furniture	0	10	132	121.367	-2.04982	-0.186908	0.983391	3.40486	94.0093	95.9629	49.2329	6.17887	0.628726	0.000755061	0.00103927
Fall From Furniture	0	11	109	116.136	-7.28031	-0.663839	0.94101	3.40486	94.0093	95.9629	49.2329	6.17887	0.628726	0.000755061	0.00103927
Fall From Furniture	0	12	111	112.594	-10.8225	-0.986825	0.912309	3.40486	94.0093	95.9629	49.2329	6.17887	0.628726	0.000755061	0.00103927
Fall From Furniture	1	1	120	112.594	-10.8225	-0.986825	0.912309	3.40486	94.0093	95.9629	49.2329	6.17887	0.628726	0.000755061	0.00103927
Fall From Furniture	1	2	109	111.201	-12.216	-1.11389	0.901019	3.40486	94.0093	95.9629	49.2329	6.17887	0.628726	0.000755061	0.00103927
Fall From Furniture	1	3	107	113.458	-9.95881	-0.908072	0.919307	3.40486	94.0093	95.9629	49.2329	6.17887	0.628726	0.000755061	0.00103927
Fall From Furniture	1	4	119	120.034	-3.38291	-0.308463	0.97259	3.40486	94.0093	95.9629	49.2329	6.17887	0.628726	0.000755061	0.00103927
Fall From Furniture	1	5	122	130.013	6.59643	0.601481	1.05345	3.40486	94.0093	95.9629	49.2329	6.17887	0.628726	0.000755061	0.00103927
Fall From Furniture	1	6	153	139.232	15.8157	1.44212	1.12815	3.40486	94.0093	95.9629	49.2329	6.17887	0.628726	0.000755061	0.00103927
Fall From Furniture	1	7	152	141.199	17.7818	1.6214	1.14408	3.40486	94.0093	95.9629	49.2329	6.17887	0.628726	0.000755061	0.00103927
Fall From Furniture	1	8	131	135.354	11.9372	1.08846	1.09672	3.40486	94.0093	95.9629	49.2329	6.17887	0.628726	0.000755061	0.00103927
Fall From Furniture	1	9	116	127.818	4.40168	0.401358	1.03567	3.40486	94.0093	95.9629	49.2329	6.17887	0.628726	0.000755061	0.00103927
Fall From Furniture	1	10	132	121.367	-2.04982	-0.186908	0.983391	3.40486	94.0093	95.9629	49.2329	6.17887	0.628726	0.000755061	0.00103927
Fall From Furniture	1	11	109	116.136	-7.28031	-0.663839	0.94101	3.40486	94.0093	95.9629	49.2329	6.17887	0.628726	0.000755061	0.00103927
Fall From Furniture	1	12	111	112.594	-10.8225	-0.986825	0.912309	3.40486	94.0093	95.9629	49.2329	6.17887	0.628726	0.000755061	0.00103927
Fall,Head Injury	0	1	82	80.3054	-12.278	-1.1658	0.867385	3.36614	92.53	94.3648	48.5169	8.69261	0.579162	0.000170619	0.000246375
Fall,Head Injury	0	2	74	80.3499	-12.2335	-1.16157	0.867865	3.36614	92.53	94.3648	48.5169	8.69261	0.579162	0.000170619	0.000246375
Fall,Head Injury	0	3	91	84.7052	-7.8781	-0.748028	0.914908	3.36614	92.53	94.3648	48.5169	8.69261	0.579162	0.000170619	0.000246375
Fall,Head Injury	0	4	81	92.3133	-0.270016	-0.0256381	0.997084	3.36614	92.53	94.3648	48.5169	8.69261	0.579162	0.000170619	0.000246375
Fall,Head Injury	0	5	113	100.7	8.11698	0.77071	1.08767	3.36614	92.53	94.3648	48.5169	8.69261	0.579162	0.000170619	0.000246375
Fall,Head Injury	0	6	109	106.329	13.7458	1.30517	1.14847	3.36614	92.53	94.3648	48.5169	8.69261	0.579162	0.000170619	0.000246375
Fall,Head Injury	0	7	100	107.287	14.7041	1.39616	1.15882	3.36614	92.53	94.3648	48.5169	8.69261	0.579162	0.000170619	0.000246375
Fall,Head Injury	0	8	117	104.43	11.8464	1.12482	1.12795	3.36614	92.53	94.3648	48.5169	8.69261	0.579162	0.000170619	0.000246375
Fall,Head Injury	0	9	89	98.3046	5.72125	0.543235	1.0618	3.36614	92.53	94.3648	48.5169	8.69261	0.579162	0.000170619	0.000246375
Fall,Head Injury	0	10	95	91.1798	-1.40352	-0.133265	0.98484	3.36614	92.53	94.3648	48.5169	8.69261	0.579162	0.000170619	0.000246375
Fall,Head Injury	0	11	90	84.7898	-7.79351	-0.739996	0.915822	3.36614	92.53	94.3648	48.5169	8.69261	0.579162	0.000170619	0.000246375
Fall,Head Injury	0	12	70	80.3054	-12.278	-1.1658	0.867385	3.36614	92.53	94.3648	48.5169	8.69261	0.579162	0.000170619	0.000246375
Fall,Head Injury	1	1	28	31.2519	-4.99812	-1.14599	0.862121	2.908	80.1685	81.8684	41.2654	8.21579	0.464974	0.00832667	0.0104617
Fall,Head Injury	1	2	30	31.3923	-4.85765	-1.11378	0.865996	2.908	80.1685	81.8684	41.2654	8.21579	0.464974	0.00832667	0.0104617
Fall,Head Injury	1	3	41	32.8872	-3.36282	-0.771041	0.907233	2.908	80.1685	81.8684	41.2654	8.21579	0.464974	0.00832667	0.0104617
Fall,Head Injury	1	4	27	35.1926	-1.05739	-0.242442	0.970831	2.908	80.1685	81.8684	41.2654	8.21579	0.464974	0.00832667	0.0104617
Fall,Head Injury	1	5	42	38.0333	1.78327	0.408876	1.04919	2.908	80.1685	81.8684	41.2654	8.21579	0.464974	0.00832667	0.0104617
Fall,Head Injury	1	6	39	40.8633	4.6133	1.05776	1.12726	2.908	80.1685	81.8684	41.2654	8.21579	0.464974	0.00832667	0.0104617
Fall,Head Injury	1	7	45	42.6044	6.35439	1.45696	1.17529	2.908	80.1685	81.8684	41.2654	8.21579	0.464974	0.00832667	0.0104617
Fall,Head Injury	1	8	46	42.2856	6.03558	1.38386	1.1665	2.908	80.1685	81.8684	41.2654	8.21579	0.464974	0.00832667	0.0104617
Fall,Head Injury	1	9	42	39.776	3.52603	0.808463	1.09727	2.908	80.1685	81.8684	41.2654	8.21579	0.464974	0.00832667	0.0104617
Fall,Head Injury	1	10	33	36.3018	0.0517619	0.0118682	1.00143	2.908	80.1685	81.8684	41.2654	8.21579	0.464974	0.00832667	0.0104617
Fall,Head Injury	1	11	38	33.1598	-3.09024	-0.708544	0.914752	2.908	80.1685	81.8684	41.2654	8.21579	0.464974	0.00832667	0.0104617
Fall,Head Injury	1	12	24	31.2519	-4.99812	-1.14599	0.862121	2.908	80.1685	81.8684	41.2654	8.21579	0.464974	0.00832667	0.0104617
Fall,Head Injury	2	1	54	50.4816	-5.76838	-1.15147	0.897451	2.8644	86.9258	88.6493	44.7369	9.52789	0.359452	0.0138867	0.017183
Fall,Head Injury	2	2	44	50.5268	-5.7232	-1.14246	0.898254	2.8644	86.9258	88.6493	44.7369	9.52789	0.359452	0.0138867	0.017183
Fall,Head Injury	2	3	50	52.8684	-3.38165	-0.675039	0.939882	2.8644	86.9258	88.6493	44.7369	9.52789	0.359452	0.0138867	0.017183
Fall,Head Injury	2	4	54	57.0503	0.800262	0.159747	1.01423	2.8644	86.9258	88.6493	44.7369	9.52789	0.359452	0.0138867	0.017183
Fall,Head Injury	2	5	71	61.2994	5.04939	1.00795	1.08977	2.8644	86.9258	88.6493	44.7369	9.52789	0.359452	0.0138867	0.017183
Fall,Head Injury	2	6	69	63.4589	7.20893	1.43904	1.12816	2.8644	86.9258	88.6493	44.7369	9.52789	0.359452	0.0138867	0.017183
Fall,Head Injury	2	7	55	62.9625	6.71247	1.33993	1.11933	2.8644	86.9258	88.6493	44.7369	9.52789	0.359452	0.0138867	0.017183
Fall,Head Injury	2	8	71	60.8756	4.62564	0.923362	1.08223	2.8644	86.9258	88.6493	44.7369	9.52789	0.359452	0.0138867	0.017183
Fall,Head Injury	2	9	47	57.9035	1.65346	0.33006	1.02939	2.8644	86.9258	88.6493	44.7369	9.52789	0.359452	0.0138867	0.017183
Fall,Head Injury	2	10	62	54.8484	-1.40157	-0.279779	0.975083	2.8644	86.9258	88.6493	44.7369	9.52789	0.359452	0.0138867	0.017183
Fall,Head Injury	2	11	52	52.243	-4.00698	-0.799866	0.928765	2.8644	86.9258	88.6493	44.7369	9.52789	0.359452	0.0138867	0.017183
Fall,Head Injury	2	12	46	50.4816	-5.76838	-1.15147	0.897451	2.8644	86.9258	88.6493	44.7369	9.52789	0.359452	0.0138867	0.017183
Febrile Seizure	0	1	394	359.499	45.2491	0.922043	1.14399	5.89593	114.091	117.211	63.075	10.3279	0.821655	0	0
Febrile Seizure	0	2	404	394.633	80.3826	1.63796	1.25579	5.89593	114.091	117.211	63.075	10.3279	0.821655	0	0
Febrile Seizure	0	3	360	367.366	53.1164	1.08236	1.16903	5.89593	114.091	117.211	63.075	10.3279	0.821655	0	0
Febrile Seizure	0	4	329	331.412	17.1621	0.349713	1.05461	5.89593	114.091	117.211	63.075	10.3279	0.821655	0	0
Febrile Seizure	0	5	310	318.12	3.87046	0.0788686	1.01232	5.89593	114.091	117.211	63.075	10.3279	0.821655	0	0
Febrile Seizure	0	6	328	310.08	-4.16977	-0.0849677	0.986731	5.89593	114.091	117.211	63.075	10.3279	0.821655	0	0
Febrile Seizure	0	7	268	282.998	-31.2523	-0.636831	0.900549	5.89593	114.091	117.211	63.075	10.3279	0.821655	0	0
Febrile Seizure	0	8	275	262.124	-52.1258	-1.06217	0.834126	5.89593	114.091	117.211	63.075	10.3279	0.821655	0	0
Febrile Seizure	0	9	239	249.669	-64.5807	-1.31596	0.794493	5.89593	114.091	117.211	63.075	10.3279	0.821655	0	0
Febrile Seizure	0	10	261	250.374	-63.8765	-1.30161	0.796734	5.89593	114.091	117.211	63.075	10.3279	0.821655	0	0
Febrile Seizure	0	11	259	285.225	-29.0247	-0.591437	0.907638	5.89593	114.091	117.211	63.075	10.3279	0.821655	0	0
Febrile Seizure	0	12	344	359.499	45.2491	0.922043	1.14399	5.89593	114.091	117.211	63.075	10.3279	0.821655	0	0
Febrile Seizure	1	1	85	66.6884	2.27173	0.292003	1.03527	3.39027	87.9746	89.8873	45.9426	8.19772	0.538409	0.000945676	0.00128006
Febrile Seizure	1	2	72	72.6565	8.23984	1.05913	1.12791	3.39027	87.9746	89.8873	45.9426	8.19772	0.538409	0.000945676	0.00128006
Febrile Seizure	1	3	76	75.3318	10.9151	1.40301	1.16945	3.39027	87.9746	89.8873	45.9426	8.19772	0.538409	0.000945676	0.00128006
Febrile Seizure	1	4	78	74.1236	9.70696	1.24771	1.15069	3.39027	87.9746	89.8873	45.9426	8.19772	0.538409	0.000945676	0.00128006
Febrile Seizure	1	5	67	69.9626	5.54591	0.71286	1.08609	3.39027	87.9746	89.8873	45.9426	8.19772	0.538409	0.000945676	0.00128006
Febrile Seizure	1	6	65	64.814	0.39732	0.0510707	1.00617	3.39027	87.9746	89.8873	45.9426	8.19772	0.538409	0.000945676	0.00128006
Febrile Seizure	1	7	59	59.9954	-4.42125	-0.568298	0.931365	3.39027	87.9746	89.8873	45.9426	8.19772	0.538409	0.000945676	0.00128006
Febrile Seizure	1	8	61	56.0046	-8.41212	-1.08128	0.869411	3.39027	87.9746	89.8873	45.9426	8.19772	0.538409	0.000945676	0.00128006
Febrile Seizure	1	9	51	53.494	-10.9227	-1.40398	0.830437	3.39027	87.9746	89.8873	45.9426	8.19772	0.538409	0.000945676	0.00128006
Febrile Seizure	1	10	46	54.1604	-10.2562	-1.31832	0.840783	3.39027	87.9746	89.8873	45.9426	8.19772	0.538409	0.000945676	0.00128006
Febrile Seizure	1	11	54	59.0803	-5.33634	-0.685922	0.917159	3.39027	87.9746	89.8873	45.9426	8.19772	0.538409	0.000945676	0.00128006
Febrile Seizure	1	12	59	66.6884	2.27173	0.292003	1.03527	3.39027	87.9746	89.8873	45.9426	8.19772	0.538409	0.000945676	0.00128006
Febrile Seizure	2	1	269	254.662	28.9116	0.91466	1.12807	5.60195	105.364	108.407	57.9351	5.86121	0.846696	0	0
Febrile Seizure	2	2	291	279.132	53.3824	1.68883	1.23647	5.60195	105.364	108.407	57.9351	5.86121	0.846696	0	0
Febrile Seizure	2	3	251	257.595	31.8448	1.00746	1.14106	5.60195	105.364	108.407	57.9351	5.86121	0.846696	0	0
Febrile Seizure	2	4	227	232.97	7.22028	0.228424	1.03198	5.60195	105.364	108.407	57.9351	5.86121	0.846696	0	0
Febrile Seizure	2	5	224	228.209	2.45865	0.077783	1.01089	5.60195	105.364	108.407	57.9351	5.86121	0.846696	0	0
Febrile Seizure	2	6	241	227.25	1.50025	0.0474625	1.00665	5.60195	105.364	108.407	57.9351	5.86121	0.846696	0	0
Febrile Seizure	2	7	201	210.321	-15.4292	-0.488124	0.931654	5.60195	105.364	108.407	57.9351	5.86121	0.846696	0	0
Febrile Seizure	2	8	201	193.793	-31.9574	-1.01102	0.858439	5.60195	105.364	108.407	57.9351	5.86121	0.846696	0	0
Febrile Seizure	2	9	177	183.101	-42.6488	-1.34926	0.811079	5.60195	105.364	108.407	57.9351	5.86121	0.846696	0	0
Febrile Seizure	2	10	189	182.343	-43.4073	-1.37325	0.80772	5.60195	105.364	108.407	57.9351	5.86121	0.846696	0	0
Febrile Seizure	2	11	184	204.963	-20.7868	-0.657621	0.907921	5.60195	105.364	108.407	57.9351	5.86121	0.846696	0	0
Febrile Seizure	2	12	254	254.662	28.9116	0.91466	1.12807	5.60195	105.364	108.407	57.9351	5.86121	0.846696	0	0
Febrile Seizure	3	1	40	34.4554	10.2888	1.12654	1.42574	4.1636	77.7634	79.9381	41.4099	9.69628	0.781746	0	0
Febrile Seizure	3	2	41	37.6188	13.4521	1.4729	1.55664	4.1636	77.7634	79.9381	41.4099	9.69628	0.781746	0	0
Febrile Seizure	3	3	33	33.1287	8.96207	0.981278	1.37084	4.1636	77.7634	79.9381	41.4099	9.69628	0.781746	0	0
Febrile Seizure	3	4	24	25.9936	1.82698	0.200041	1.0756	4.1636	77.7634	79.9381	41.4099	9.69628	0.781746	0	0
Febrile Seizure	3	5	19	20.3943	-3.7724	-0.41305	0.8439	4.1636	77.7634	79.9381	41.4099	9.69628	0.781746	0	0
Febrile Seizure	3	6	22	16.2401	-7.92654	-0.867895	0.672005	4.1636	77.7634	79.9381	41.4099	9.69628	0.781746	0	0
Febrile Seizure	3	7	8	13.1005	-11.0662	-1.21166	0.542088	4.1636	77.7634	79.9381	41.4099	9.69628	0.781746	0	0
Febrile Seizure	3	8	13	12.6011	-11.5655	-1.26634	0.521426	4.1636	77.7634	79.9381	41.4099	9.69628	0.781746	0	0
Febrile Seizure	3	9	11	15.0415	-9.12513	-0.999132	0.622408	4.1636	77.7634	79.9381	41.4099	9.69628	0.781746	0	0
Febrile Seizure	3	10	26	20.0408	-4.12582	-0.451746	0.829276	4.1636	77.7634	79.9381	41.4099	9.69628	0.781746	0	0
Febrile Seizure	3	11	22	26.9296	2.76298	0.302526	1.11433	4.1636	77.7634	79.9381	41.4099	9.69628	0.781746	0	0
Febrile Seizure	3	12	31	34.4554	10.2888	1.12654	1.42574	4.1636	77.7634	79.9381	41.4099	9.69628	0.781746	0	0
Feeding Tube Out	0	1	141	140.414	-10.7531	-0.940162	0.928866	3.67393	103.485	105.677	54.1323	12.2457	0.409422	0.00196891	0.00259219
Feeding Tube Out	0	2	128	143.736	-7.43088	-0.649693	0.950843	3.67393	103.485	105.677	54.1323	12.2457	0.409422	0.00196891	0.00259219
Feeding Tube Out	0	3	158	148.71	-2.45691	-0.214811	0.983747	3.67393	103.485	105.677	54.1323	12.2457	0.409422	0.00196891	0.00259219
Feeding Tube Out	0	4	155	153.865	2.69824	0.235911	1.01785	3.67393	103.485	105.677	54.1323	12.2457	0.409422	0.00196891	0.00259219
Feeding Tube Out	0	5	151	159.182	8.0154	0.700799	1.05302	3.67393	103.485	105.677	54.1323	12.2457	0.409422	0.00196891	0.00259219
Feeding Tube Out	0	6	157	166.112	14.9455	1.30671	1.09887	3.67393	103.485	105.677	54.1323	12.2457	0.409422	0.00196891	0.00259219
Feeding Tube Out	0	7	192	170.347	19.1801	1.67694	1.12688	3.67393	103.485	105.677	54.1323	12.2457	0.409422	0.00196891	0.00259219
Feeding Tube Out	0	8	165	163.793	12.6264	1.10395	1.08353	3.67393	103.485	105.677	54.1323	12.2457	0.409422	0.00196891	0.00259219
Feeding Tube Out	0	9	156	150.402	-0.764571	-0.0668476	0.994942	3.67393	103.485	105.677	54.1323	12.2457	0.409422	0.00196891	0.00259219
Feeding Tube Out	0	10	119	139.831	-11.3361	-0.99113	0.925009	3.67393	103.485	105.677	54.1323	12.2457	0.409422	0.00196891	0.00259219
Feeding Tube Out	0	11	132	137.196	-13.9709	-1.2215	0.907579	3.67393	103.485	105.677	54.1323	12.2457	0.409422	0.00196891	0.00259219
Feeding Tube Out	0	12	160	140.414	-10.7531	-0.940162	0.928866	3.67393	103.485	105.677	54.1323	12.2457	0.409422	0.00196891	0.00259219
Feeding Tube Out	1	1	61	61.5856	-11.2477	-1.03198	0.845569	4.19047	91.6637	94.1557	48.3372	8.07319	0.668249	3.26738e-05	4.99278e-05
Feeding Tube Out	1	2	61	66.7824	-6.05097	-0.555175	0.91692	4.19047	91.6637	94.1557	48.3372	8.07319	0.668249	3.26738e-05	4.99278e-05
Feeding Tube Out	1	3	79	72.3823	-0.450986	-0.0413778	0.993808	4.19047	91.6637	94.1557	48.3372	8.07319	0.668249	3.26738e-05	4.99278e-05
Feeding Tube Out	1	4	78	75.7734	2.94011	0.269754	1.04037	4.19047	91.6637	94.1557	48.3372	8.07319	0.668249	3.26738e-05	4.99278e-05
Feeding Tube Out	1	5	69	79.0433	6.20993	0.56976	1.08526	4.19047	91.6637	94.1557	48.3372	8.07319	0.668249	3.26738e-05	4.99278e-05
Feeding Tube Out	1	6	86	85.617	12.7836	1.1729	1.17552	4.19047	91.6637	94.1557	48.3372	8.07319	0.668249	3.26738e-05	4.99278e-05
Feeding Tube Out	1	7	97	90.4574	17.6241	1.617	1.24198	4.19047	91.6637	94.1557	48.3372	8.07319	0.668249	3.26738e-05	4.99278e-05
Feeding Tube Out	1	8	87	86.069	13.2356	1.21437	1.18173	4.19047	91.6637	94.1557	48.3372	8.07319	0.668249	3.26738e-05	4.99278e-05
Feeding Tube Out	1	9	81	73.9413	1.108	0.101658	1.01521	4.19047	91.6637	94.1557	48.3372	8.07319	0.668249	3.26738e-05	4.99278e-05
Feeding Tube Out	1	10	54	62.5179	-10.3154	-0.946438	0.858369	4.19047	91.6637	94.1557	48.3372	8.07319	0.668249	3.26738e-05	4.99278e-05
Feeding Tube Out	1	11	49	58.2448	-14.5885	-1.33849	0.7997	4.19047	91.6637	94.1557	48.3372	8.07319	0.668249	3.26738e-05	4.99278e-05
Feeding Tube Out	1	12	72	61.5856	-11.2477	-1.03198	0.845569	4.19047	91.6637	94.1557	48.3372	8.07319	0.668249	3.26738e-05	4.99278e-05
Feeding Tube Out	2	1	80	78.5	-2.8214e-05	-0.915922	1	1.00005	86.4357	86.9207	44.7228	10.0623	-3.02968e-06	0.894245	0.895463
Feeding Tube Out	2	2	67	78.5	-2.29216e-05	-0.744113	1	1.00005	86.4357	86.9207	44.7228	10.0623	-3.02968e-06	0.894245	0.895463
Feeding Tube Out	2	3	79	78.5	-7.76338e-06	-0.252026	1	1.00005	86.4357	86.9207	44.7228	10.0623	-3.02968e-06	0.894245	0.895463
Feeding Tube Out	2	4	78	78.5	1.46215e-05	0.474662	1	1.00005	86.4357	86.9207	44.7228	10.0623	-3.02968e-06	0.894245	0.895463
Feeding Tube Out	2	5	82	78.5	3.48926e-05	1.13273	1	1.00005	86.4357	86.9207	44.7228	10.0623	-3.02968e-06	0.894245	0.895463
Feeding Tube Out	2	6	71	78.5	4.68274e-05	1.52018	1	1.00005	86.4357	86.9207	44.7228	10.0623	-3.02968e-06	0.894245	0.895463
Feeding Tube Out	2	7	95	78.5	4.4974e-05	1.46001	1	1.00005	86.4357	86.9207	44.7228	10.0623	-3.02968e-06	0.894245	0.895463
Feeding Tube Out	2	8	78	78.5	2.09525e-05	0.680189	1	1.00005	86.4357	86.9207	44.7228	10.0623	-3.02968e-06	0.894245	0.895463
Feeding Tube Out	2	9	75	78.5	-1.11656e-05	-0.362473	1	1.00005	86.4357	86.9207	44.7228	10.0623	-3.02968e-06	0.894245	0.895463
Feeding Tube Out	2	10	65	78.5	-3.0942e-05	-1.00448	1	1.00005	86.4357	86.9207	44.7228	10.0623	-3.02968e-06	0.894245	0.895463
Feeding Tube Out	2	11	84	78.5	-3.30475e-05	-1.07283	1	1.00005	86.4357	86.9207	44.7228	10.0623	-3.02968e-06	0.894245	0.895463
Feeding Tube Out	2	12	88	78.5	-2.8214e-05	-0.915922	1	1.00005	86.4357	86.9207	44.7228	10.0623	-3.02968e-06	0.894245	0.895463
Feeding Tube Problem	0	1	129	129.799	-7.28395	-0.998788	0.946865	2.86971	94.353	96.093	48.8716	6.11021	0.473351	0.0213714	0.0259635
Feeding Tube Problem	0	2	129	129.608	-7.47528	-1.02502	0.945469	2.86971	94.353	96.093	48.8716	6.11021	0.473351	0.0213714	0.0259635
Feeding Tube Problem	0	3	131	131.169	-5.91392	-0.810928	0.956859	2.86971	94.353	96.093	48.8716	6.11021	0.473351	0.0213714	0.0259635
Feeding Tube Problem	0	4	126	134.935	-2.14876	-0.294642	0.984325	2.86971	94.353	96.093	48.8716	6.11021	0.473351	0.0213714	0.0259635
Feeding Tube Problem	0	5	137	140.689	3.60595	0.494455	1.0263	2.86971	94.353	96.093	48.8716	6.11021	0.473351	0.0213714	0.0259635
Feeding Tube Problem	0	6	149	146.574	9.49092	1.30141	1.06923	2.86971	94.353	96.093	48.8716	6.11021	0.473351	0.0213714	0.0259635
Feeding Tube Problem	0	7	170	149.163	12.0792	1.65632	1.08812	2.86971	94.353	96.093	48.8716	6.11021	0.473351	0.0213714	0.0259635
Feeding Tube Problem	0	8	144	146.384	9.30018	1.27526	1.06784	2.86971	94.353	96.093	48.8716	6.11021	0.473351	0.0213714	0.0259635
Feeding Tube Problem	0	9	143	140.489	3.40592	0.467026	1.02485	2.86971	94.353	96.093	48.8716	6.11021	0.473351	0.0213714	0.0259635
Feeding Tube Problem	0	10	118	134.946	-2.13727	-0.293067	0.984409	2.86971	94.353	96.093	48.8716	6.11021	0.473351	0.0213714	0.0259635
Feeding Tube Problem	0	11	137	131.444	-5.63904	-0.773236	0.958864	2.86971	94.353	96.093	48.8716	6.11021	0.473351	0.0213714	0.0259635
Feeding Tube Problem	0	12	132	129.799	-7.28395	-0.998788	0.946865	2.86971	94.353	96.093	48.8716	6.11021	0.473351	0.0213714	0.0259635
Feeding Tube Problem	1	1	129	129.799	-7.28395	-0.998788	0.946865	2.86971	94.353	96.093	48.8716	6.11021	0.473351	0.0213714	0.0259635
Feeding Tube Problem	1	2	129	129.608	-7.47528	-1.02502	0.945469	2.86971	94.353	96.093	48.8716	6.11021	0.473351	0.0213714	0.0259635
Feeding Tube Problem	1	3	131	131.169	-5.91392	-0.810928	0.956859	2.86971	94.353	96.093	48.8716	6.11021	0.473351	0.0213714	0.0259635
Feeding Tube Problem	1	4	126	134.935	-2.14876	-0.294642	0.984325	2.86971	94.353	96.093	48.8716	6.11021	0.473351	0.0213714	0.0259635
Feeding Tube Problem	1	5	137	140.689	3.60595	0.494455	1.0263	2.86971	94.353	96.093	48.8716	6.11021	0.473351	0.0213714	0.0259635
Feeding Tube Problem	1	6	149	146.574	9.49092	1.30141	1.06923	2.86971	94.353	96.093	48.8716	6.11021	0.473351	0.0213714	0.0259635
Feeding Tube Problem	1	7	170	149.163	12.0792	1.65632	1.08812	2.86971	94.353	96.093	48.8716	6.11021	0.473351	0.0213714	0.0259635
Feeding Tube Problem	1	8	144	146.384	9.30018	1.27526	1.06784	2.86971	94.353	96.093	48.8716	6.11021	0.473351	0.0213714	0.0259635
Feeding Tube Problem	1	9	143	140.489	3.40592	0.467026	1.02485	2.86971	94.353	96.093	48.8716	6.11021	0.473351	0.0213714	0.0259635
Feeding Tube Problem	1	10	118	134.946	-2.13727	-0.293067	0.984409	2.86971	94.353	96.093	48.8716	6.11021	0.473351	0.0213714	0.0259635
Feeding Tube Problem	1	11	137	131.444	-5.63904	-0.773236	0.958864	2.86971	94.353	96.093	48.8716	6.11021	0.473351	0.0213714	0.0259635
Feeding Tube Problem	1	12	132	129.799	-7.28395	-0.998788	0.946865	2.86971	94.353	96.093	48.8716	6.11021	0.473351	0.0213714	0.0259635
Fever	0	1	5965	5601.48	709.976	0.890013	1.14514	8.6969	192.34	196.592	114.307	50.9538	0.87249	0	0
Fever	0	2	6361	6436.27	1544.77	1.93649	1.31581	8.6969	192.34	196.592	114.307	50.9538	0.87249	0	0
Fever	0	3	5806	5682.57	791.067	0.991667	1.16172	8.6969	192.34	196.592	114.307	50.9538	0.87249	0	0
Fever	0	4	4653	4794.15	-97.3492	-0.122035	0.980098	8.6969	192.34	196.592	114.307	50.9538	0.87249	0	0
Fever	0	5	4844	4748.5	-143.004	-0.179267	0.970765	8.6969	192.34	196.592	114.307	50.9538	0.87249	0	0
Fever	0	6	5013	5050.04	158.542	0.198746	1.03241	8.6969	192.34	196.592	114.307	50.9538	0.87249	0	0
Fever	0	7	4550	4541.14	-350.356	-0.4392	0.928375	8.6969	192.34	196.592	114.307	50.9538	0.87249	0	0
Fever	0	8	4158	4159.11	-732.391	-0.918112	0.850273	8.6969	192.34	196.592	114.307	50.9538	0.87249	0	0
Fever	0	9	4100	4105.47	-786.034	-0.985358	0.839306	8.6969	192.34	196.592	114.307	50.9538	0.87249	0	0
Fever	0	10	3915	3893.54	-997.962	-1.25103	0.79598	8.6969	192.34	196.592	114.307	50.9538	0.87249	0	0
Fever	0	11	4040	4084.27	-807.233	-1.01193	0.834972	8.6969	192.34	196.592	114.307	50.9538	0.87249	0	0
Fever	0	12	5293	5601.48	709.976	0.890013	1.14514	8.6969	192.34	196.592	114.307	50.9538	0.87249	0	0
Fever	1	1	2201	2005.23	114.564	0.613271	1.06059	8.09864	165.64	169.672	95.7745	36.4844	0.580119	0	0
Fever	1	2	2060	2059.35	168.688	0.903004	1.08922	8.09864	165.64	169.672	95.7745	36.4844	0.580119	0	0
Fever	1	3	1825	1832.71	-57.9574	-0.310252	0.969346	8.09864	165.64	169.672	95.7745	36.4844	0.580119	0	0
Fever	1	4	1769	1774.86	-115.804	-0.619909	0.93875	8.09864	165.64	169.672	95.7745	36.4844	0.580119	0	0
Fever	1	5	1973	1974.17	83.5068	0.447021	1.04417	8.09864	165.64	169.672	95.7745	36.4844	0.580119	0	0
Fever	1	6	2183	2167.97	277.306	1.48445	1.14667	8.09864	165.64	169.672	95.7745	36.4844	0.580119	0	0
Fever	1	7	2052	2069.63	178.958	0.957983	1.09465	8.09864	165.64	169.672	95.7745	36.4844	0.580119	0	0
Fever	1	8	1895	1868.67	-21.998	-0.117757	0.988365	8.09864	165.64	169.672	95.7745	36.4844	0.580119	0	0
Fever	1	9	1695	1733.71	-156.959	-0.840218	0.916982	8.09864	165.64	169.672	95.7745	36.4844	0.580119	0	0
Fever	1	10	1635	1585.21	-305.454	-1.63512	0.838441	8.09864	165.64	169.672	95.7745	36.4844	0.580119	0	0
Fever	1	11	1552	1611.25	-279.415	-1.49574	0.852213	8.09864	165.64	169.672	95.7745	36.4844	0.580119	0	0
Fever	1	12	1848	2005.23	114.564	0.613271	1.06059	8.09864	165.64	169.672	95.7745	36.4844	0.580119	0	0
Fever	2	1	579	545.038	160.538	1.02501	1.41752	7.8673	122.509	126.507	72.3859	13.4434	0.947137	0	0
Fever	2	2	656	675.61	291.11	1.8587	1.75711	7.8673	122.509	126.507	72.3859	13.4434	0.947137	0	0
Fever	2	3	602	567.683	183.183	1.1696	1.47642	7.8673	122.509	126.507	72.3859	13.4434	0.947137	0	0
Fever	2	4	343	378.885	-5.61524	-0.0358526	0.985396	7.8673	122.509	126.507	72.3859	13.4434	0.947137	0	0
Fever	2	5	318	300.423	-84.0771	-0.536822	0.781334	7.8673	122.509	126.507	72.3859	13.4434	0.947137	0	0
Fever	2	6	290	292.333	-92.1674	-0.588477	0.760293	7.8673	122.509	126.507	72.3859	13.4434	0.947137	0	0
Fever	2	7	230	225.495	-159.005	-1.01523	0.586463	7.8673	122.509	126.507	72.3859	13.4434	0.947137	0	0
Fever	2	8	198	214.518	-169.982	-1.08532	0.557914	7.8673	122.509	126.507	72.3859	13.4434	0.947137	0	0
Fever	2	9	275	254.565	-129.935	-0.829622	0.662066	7.8673	122.509	126.507	72.3859	13.4434	0.947137	0	0
Fever	2	10	271	280.951	-103.549	-0.661145	0.730693	7.8673	122.509	126.507	72.3859	13.4434	0.947137	0	0
Fever	2	11	327	333.462	-51.038	-0.325871	0.867261	7.8673	122.509	126.507	72.3859	13.4434	0.947137	0	0
Fever	2	12	525	545.038	160.538	1.02501	1.41752	7.8673	122.509	126.507	72.3859	13.4434	0.947137	0	0
Fever	3	1	2906	2775.3	470.046	0.872056	1.2039	8.44898	150.054	154.209	90.3122	18.2356	0.954954	0	0
Fever	3	2	3319	3356.61	1051.36	1.95055	1.45607	8.44898	150.054	154.209	90.3122	18.2356	0.954954	0	0
Fever	3	3	3059	2986.3	681.052	1.26353	1.29544	8.44898	150.054	154.209	90.3122	18.2356	0.954954	0	0
Fever	3	4	2246	2328.2	22.9486	0.0425755	1.00995	8.44898	150.054	154.209	90.3122	18.2356	0.954954	0	0
Fever	3	5	2153	2104.68	-200.571	-0.37211	0.912994	8.44898	150.054	154.209	90.3122	18.2356	0.954954	0	0
Fever	3	6	2132	2147.4	-157.853	-0.292857	0.931525	8.44898	150.054	154.209	90.3122	18.2356	0.954954	0	0
Fever	3	7	1890	1878.13	-427.118	-0.792413	0.81472	8.44898	150.054	154.209	90.3122	18.2356	0.954954	0	0
Fever	3	8	1757	1783.81	-521.438	-0.967401	0.773804	8.44898	150.054	154.209	90.3122	18.2356	0.954954	0	0
Fever	3	9	1837	1800.29	-504.958	-0.936827	0.780953	8.44898	150.054	154.209	90.3122	18.2356	0.954954	0	0
Fever	3	10	1741	1764.81	-540.441	-1.00266	0.765561	8.44898	150.054	154.209	90.3122	18.2356	0.954954	0	0
Fever	3	11	1956	1962.17	-343.076	-0.636494	0.851176	8.44898	150.054	154.209	90.3122	18.2356	0.954954	0	0
Fever	3	12	2667	2775.3	470.046	0.872056	1.2039	8.44898	150.054	154.209	90.3122	18.2356	0.954954	0	0
Fever	4	1	279	263.626	-47.4572	-0.853523	0.847445	6.84276	114.335	118.091	64.6327	8.10897	0.874642	0	0
Fever	4	2	326	318.315	7.23201	0.130069	1.02325	6.84276	114.335	118.091	64.6327	8.10897	0.874642	0	0
Fever	4	3	320	312.315	1.23189	0.0221556	1.00396	6.84276	114.335	118.091	64.6327	8.10897	0.874642	0	0
Fever	4	4	295	321.435	10.3513	0.18617	1.03328	6.84276	114.335	118.091	64.6327	8.10897	0.874642	0	0
Fever	4	5	400	379.843	68.76	1.23666	1.22103	6.84276	114.335	118.091	64.6327	8.10897	0.874642	0	0
Fever	4	6	407	411.659	100.576	1.80886	1.32331	6.84276	114.335	118.091	64.6327	8.10897	0.874642	0	0
Fever	4	7	378	372.646	61.5629	1.10722	1.1979	6.84276	114.335	118.091	64.6327	8.10897	0.874642	0	0
Fever	4	8	308	317.209	6.12597	0.110176	1.01969	6.84276	114.335	118.091	64.6327	8.10897	0.874642	0	0
Fever	4	9	293	290.72	-20.3633	-0.366236	0.934541	6.84276	114.335	118.091	64.6327	8.10897	0.874642	0	0
Fever	4	10	268	254.534	-56.5495	-1.01705	0.818217	6.84276	114.335	118.091	64.6327	8.10897	0.874642	0	0
Fever	4	11	206	227.071	-84.0124	-1.51097	0.729936	6.84276	114.335	118.091	64.6327	8.10897	0.874642	0	0
Fever	4	12	253	263.626	-47.4572	-0.853523	0.847445	6.84276	114.335	118.091	64.6327	8.10897	0.874642	0	0
Fever,Abdominal Pain	0	1	199	188.608	4.19139	0.141057	1.02273	7.3565	105.014	108.9	61.2214	4.50191	0.848712	0	0
Fever,Abdominal Pain	0	2	256	243.156	58.7396	1.97682	1.31852	7.3565	105.014	108.9	61.2214	4.50191	0.848712	0	0
Fever,Abdominal Pain	0	3	193	197.274	12.8569	0.432686	1.06972	7.3565	105.014	108.9	61.2214	4.50191	0.848712	0	0
Fever,Abdominal Pain	0	4	165	173.553	-10.8635	-0.365599	0.941093	7.3565	105.014	108.9	61.2214	4.50191	0.848712	0	0
Fever,Abdominal Pain	0	5	213	205.815	21.3983	0.72014	1.11603	7.3565	105.014	108.9	61.2214	4.50191	0.848712	0	0
Fever,Abdominal Pain	0	6	219	220.341	35.9241	1.20899	1.1948	7.3565	105.014	108.9	61.2214	4.50191	0.848712	0	0
Fever,Abdominal Pain	0	7	192	186.796	2.37909	0.0800662	1.0129	7.3565	105.014	108.9	61.2214	4.50191	0.848712	0	0
Fever,Abdominal Pain	0	8	141	150.677	-33.7393	-1.13546	0.817049	7.3565	105.014	108.9	61.2214	4.50191	0.848712	0	0
Fever,Abdominal Pain	0	9	159	154.604	-29.8131	-1.00333	0.838338	7.3565	105.014	108.9	61.2214	4.50191	0.848712	0	0
Fever,Abdominal Pain	0	10	161	155.81	-28.6063	-0.962718	0.844882	7.3565	105.014	108.9	61.2214	4.50191	0.848712	0	0
Fever,Abdominal Pain	0	11	140	147.758	-36.6585	-1.23371	0.801219	7.3565	105.014	108.9	61.2214	4.50191	0.848712	0	0
Fever,Abdominal Pain	0	12	175	188.608	4.19139	0.141057	1.02273	7.3565	105.014	108.9	61.2214	4.50191	0.848712	0	0
Fever,Abdominal Pain	1	1	44	43.8257	-6.00761	-0.492984	0.879446	5.77289	88.5737	91.7248	48.986	7.05863	0.746277	0	0
Fever,Abdominal Pain	1	2	64	54.1977	4.36438	0.35814	1.08758	5.77289	88.5737	91.7248	48.986	7.05863	0.746277	0	0
Fever,Abdominal Pain	1	3	45	48.902	-0.931308	-0.0764231	0.981312	5.77289	88.5737	91.7248	48.986	7.05863	0.746277	0	0
Fever,Abdominal Pain	1	4	42	44.0391	-5.79426	-0.475477	0.883727	5.77289	88.5737	91.7248	48.986	7.05863	0.746277	0	0
Fever,Abdominal Pain	1	5	49	52.6762	2.84285	0.233284	1.05705	5.77289	88.5737	91.7248	48.986	7.05863	0.746277	0	0
Fever,Abdominal Pain	1	6	74	70.2445	20.4111	1.67494	1.40959	5.77289	88.5737	91.7248	48.986	7.05863	0.746277	0	0
Fever,Abdominal Pain	1	7	78	72.2891	22.4558	1.84272	1.45062	5.77289	88.5737	91.7248	48.986	7.05863	0.746277	0	0
Fever,Abdominal Pain	1	8	48	56.6294	6.79605	0.557683	1.13638	5.77289	88.5737	91.7248	48.986	7.05863	0.746277	0	0
Fever,Abdominal Pain	1	9	51	42.7718	-7.06148	-0.579465	0.858298	5.77289	88.5737	91.7248	48.986	7.05863	0.746277	0	0
Fever,Abdominal Pain	1	10	29	34.6543	-15.179	-1.24559	0.695405	5.77289	88.5737	91.7248	48.986	7.05863	0.746277	0	0
Fever,Abdominal Pain	1	11	33	33.9444	-15.889	-1.30385	0.681158	5.77289	88.5737	91.7248	48.986	7.05863	0.746277	0	0
Fever,Abdominal Pain	1	12	41	43.8257	-6.00761	-0.492984	0.879446	5.77289	88.5737	91.7248	48.986	7.05863	0.746277	0	0
Fever,Abdominal Pain	2	1	84	81.5173	4.85065	0.40175	1.06327	3.9004	92.6237	94.7442	48.9819	9.95607	0.609594	6.22467e-06	1.00112e-05
Fever,Abdominal Pain	2	2	109	92.9943	16.3276	1.35232	1.21297	3.9004	92.6237	94.7442	48.9819	9.95607	0.609594	6.22467e-06	1.00112e-05
Fever,Abdominal Pain	2	3	97	94.4812	17.8145	1.47547	1.23236	3.9004	92.6237	94.7442	48.9819	9.95607	0.609594	6.22467e-06	1.00112e-05
Fever,Abdominal Pain	2	4	75	89.4451	12.7784	1.05836	1.16667	3.9004	92.6237	94.7442	48.9819	9.95607	0.609594	6.22467e-06	1.00112e-05
Fever,Abdominal Pain	2	5	95	82.5405	5.87381	0.486491	1.07661	3.9004	92.6237	94.7442	48.9819	9.95607	0.609594	6.22467e-06	1.00112e-05
Fever,Abdominal Pain	2	6	72	73.8408	-2.8259	-0.234052	0.96314	3.9004	92.6237	94.7442	48.9819	9.95607	0.609594	6.22467e-06	1.00112e-05
Fever,Abdominal Pain	2	7	62	65.8821	-10.7846	-0.893221	0.859332	3.9004	92.6237	94.7442	48.9819	9.95607	0.609594	6.22467e-06	1.00112e-05
Fever,Abdominal Pain	2	8	62	61.7017	-14.965	-1.23946	0.804805	3.9004	92.6237	94.7442	48.9819	9.95607	0.609594	6.22467e-06	1.00112e-05
Fever,Abdominal Pain	2	9	59	61.4337	-15.233	-1.26166	0.801309	3.9004	92.6237	94.7442	48.9819	9.95607	0.609594	6.22467e-06	1.00112e-05
Fever,Abdominal Pain	2	10	70	64.1721	-12.4946	-1.03485	0.837027	3.9004	92.6237	94.7442	48.9819	9.95607	0.609594	6.22467e-06	1.00112e-05
Fever,Abdominal Pain	2	11	61	70.474	-6.19266	-0.5129	0.919226	3.9004	92.6237	94.7442	48.9819	9.95607	0.609594	6.22467e-06	1.00112e-05
Fever,Abdominal Pain	2	12	74	81.5173	4.85065	0.40175	1.06327	3.9004	92.6237	94.7442	48.9819	9.95607	0.609594	6.22467e-06	1.00112e-05
Fever,Abdominal Pain	3	1	71	65.4629	7.62952	0.693464	1.13192	6.91171	91.67	95.5373	52.4464	5.30733	0.727765	1.84705e-05	2.87624e-05
Fever,Abdominal Pain	3	2	83	75.8321	17.9988	1.63595	1.31122	6.91171	91.67	95.5373	52.4464	5.30733	0.727765	1.84705e-05	2.87624e-05
Fever,Abdominal Pain	3	3	51	55.6936	-2.13971	-0.194483	0.963002	6.91171	91.67	95.5373	52.4464	5.30733	0.727765	1.84705e-05	2.87624e-05
Fever,Abdominal Pain	3	4	48	50.603	-7.23036	-0.657183	0.874979	6.91171	91.67	95.5373	52.4464	5.30733	0.727765	1.84705e-05	2.87624e-05
Fever,Abdominal Pain	3	5	69	66.613	8.77967	0.798004	1.15181	6.91171	91.67	95.5373	52.4464	5.30733	0.727765	1.84705e-05	2.87624e-05
Fever,Abdominal Pain	3	6	72	70.4112	12.5778	1.14323	1.21748	6.91171	91.67	95.5373	52.4464	5.30733	0.727765	1.84705e-05	2.87624e-05
Fever,Abdominal Pain	3	7	52	50.0218	-7.81157	-0.71001	0.86493	6.91171	91.67	95.5373	52.4464	5.30733	0.727765	1.84705e-05	2.87624e-05
Fever,Abdominal Pain	3	8	31	37.8586	-19.9748	-1.81555	0.654615	6.91171	91.67	95.5373	52.4464	5.30733	0.727765	1.84705e-05	2.87624e-05
Fever,Abdominal Pain	3	9	50	47.6834	-10.1499	-0.92255	0.824497	6.91171	91.67	95.5373	52.4464	5.30733	0.727765	1.84705e-05	2.87624e-05
Fever,Abdominal Pain	3	10	62	56.3278	-1.50554	-0.136842	0.973968	6.91171	91.67	95.5373	52.4464	5.30733	0.727765	1.84705e-05	2.87624e-05
Fever,Abdominal Pain	3	11	45	52.0299	-5.80344	-0.527487	0.899652	6.91171	91.67	95.5373	52.4464	5.30733	0.727765	1.84705e-05	2.87624e-05
Fever,Abdominal Pain	3	12	60	65.4629	7.62952	0.693464	1.13192	6.91171	91.67	95.5373	52.4464	5.30733	0.727765	1.84705e-05	2.87624e-05
Fever,Cold Symptoms	0	1	447	397.5	122.167	1.06985	1.4437	7.08323	118.229	121.813	67.7782	15.0306	0.921417	0	0
Fever,Cold Symptoms	0	2	462	465.804	190.471	1.66801	1.69178	7.08323	118.229	121.813	67.7782	15.0306	0.921417	0	0
Fever,Cold Symptoms	0	3	404	390.56	115.227	1.00907	1.4185	7.08323	118.229	121.813	67.7782	15.0306	0.921417	0	0
Fever,Cold Symptoms	0	4	258	275.976	0.642728	0.00562854	1.00233	7.08323	118.229	121.813	67.7782	15.0306	0.921417	0	0
Fever,Cold Symptoms	0	5	207	193.034	-82.2996	-0.72072	0.701091	7.08323	118.229	121.813	67.7782	15.0306	0.921417	0	0
Fever,Cold Symptoms	0	6	137	142.037	-133.296	-1.16731	0.515875	7.08323	118.229	121.813	67.7782	15.0306	0.921417	0	0
Fever,Cold Symptoms	0	7	122	125.74	-149.593	-1.31003	0.456683	7.08323	118.229	121.813	67.7782	15.0306	0.921417	0	0
Fever,Cold Symptoms	0	8	156	160.925	-114.408	-1.0019	0.584475	7.08323	118.229	121.813	67.7782	15.0306	0.921417	0	0
Fever,Cold Symptoms	0	9	233	218.553	-56.7807	-0.497244	0.793775	7.08323	118.229	121.813	67.7782	15.0306	0.921417	0	0
Fever,Cold Symptoms	0	10	244	249.554	-25.7792	-0.225756	0.906371	7.08323	118.229	121.813	67.7782	15.0306	0.921417	0	0
Fever,Cold Symptoms	0	11	279	286.816	11.4828	0.100558	1.0417	7.08323	118.229	121.813	67.7782	15.0306	0.921417	0	0
Fever,Cold Symptoms	0	12	355	397.5	122.167	1.06985	1.4437	7.08323	118.229	121.813	67.7782	15.0306	0.921417	0	0
Fever,Cold Symptoms	1	1	66	67.3799	19.6299	1.23903	1.4111	4.63435	82.7387	85.1886	44.7284	4.93622	0.90935	0	0
Fever,Cold Symptoms	1	2	76	70.2669	22.5169	1.42126	1.47156	4.63435	82.7387	85.1886	44.7284	4.93622	0.90935	0	0
Fever,Cold Symptoms	1	3	57	59.0324	11.2824	0.712138	1.23628	4.63435	82.7387	85.1886	44.7284	4.93622	0.90935	0	0
Fever,Cold Symptoms	1	4	43	45.2488	-2.50124	-0.157877	0.947618	4.63435	82.7387	85.1886	44.7284	4.93622	0.90935	0	0
Fever,Cold Symptoms	1	5	39	34.6649	-13.0851	-0.825928	0.725966	4.63435	82.7387	85.1886	44.7284	4.93622	0.90935	0	0
Fever,Cold Symptoms	1	6	25	28.0822	-19.6678	-1.24142	0.588109	4.63435	82.7387	85.1886	44.7284	4.93622	0.90935	0	0
Fever,Cold Symptoms	1	7	21	27.2393	-20.5107	-1.29462	0.570458	4.63435	82.7387	85.1886	44.7284	4.93622	0.90935	0	0
Fever,Cold Symptoms	1	8	37	32.2364	-15.5136	-0.979211	0.675108	4.63435	82.7387	85.1886	44.7284	4.93622	0.90935	0	0
Fever,Cold Symptoms	1	9	41	39.4838	-8.26623	-0.521761	0.826885	4.63435	82.7387	85.1886	44.7284	4.93622	0.90935	0	0
Fever,Cold Symptoms	1	10	47	46.4649	-1.28508	-0.0811134	0.973087	4.63435	82.7387	85.1886	44.7284	4.93622	0.90935	0	0
Fever,Cold Symptoms	1	11	49	55.5207	7.77066	0.490481	1.16274	4.63435	82.7387	85.1886	44.7284	4.93622	0.90935	0	0
Fever,Cold Symptoms	1	12	72	67.3799	19.6299	1.23903	1.4111	4.63435	82.7387	85.1886	44.7284	4.93622	0.90935	0	0
Fever,Cold Symptoms	2	1	117	109.176	34.9261	0.987193	1.47039	6.11435	90.612	93.8019	51.0996	5.0522	0.955984	0	0
Fever,Cold Symptoms	2	2	143	140.329	66.0786	1.86772	1.88995	6.11435	90.612	93.8019	51.0996	5.0522	0.955984	0	0
Fever,Cold Symptoms	2	3	118	113.316	39.0658	1.1042	1.52614	6.11435	90.612	93.8019	51.0996	5.0522	0.955984	0	0
Fever,Cold Symptoms	2	4	65	74.1393	-0.110707	-0.00312915	0.998509	6.11435	90.612	93.8019	51.0996	5.0522	0.955984	0	0
Fever,Cold Symptoms	2	5	57	50.3051	-23.9449	-0.676807	0.67751	6.11435	90.612	93.8019	51.0996	5.0522	0.955984	0	0
Fever,Cold Symptoms	2	6	35	37.0893	-37.1607	-1.05035	0.49952	6.11435	90.612	93.8019	51.0996	5.0522	0.955984	0	0
Fever,Cold Symptoms	2	7	30	33.1159	-41.1341	-1.16266	0.446005	6.11435	90.612	93.8019	51.0996	5.0522	0.955984	0	0
Fever,Cold Symptoms	2	8	40	41.1105	-33.1395	-0.936695	0.553676	6.11435	90.612	93.8019	51.0996	5.0522	0.955984	0	0
Fever,Cold Symptoms	2	9	60	52.9385	-21.3115	-0.602374	0.712976	6.11435	90.612	93.8019	51.0996	5.0522	0.955984	0	0
Fever,Cold Symptoms	2	10	57	59.1464	-15.1036	-0.426905	0.796585	6.11435	90.612	93.8019	51.0996	5.0522	0.955984	0	0
Fever,Cold Symptoms	2	11	65	71.1583	-3.09166	-0.0873863	0.958362	6.11435	90.612	93.8019	51.0996	5.0522	0.955984	0	0
Fever,Cold Symptoms	2	12	104	109.176	34.9261	0.987193	1.47039	6.11435	90.612	93.8019	51.0996	5.0522	0.955984	0	0
Fever,Cold Symptoms	3	1	205	173.52	54.1869	1.14886	1.45408	5.7619	105.166	108.114	58.1466	14.6404	0.85895	0	0
Fever,Cold Symptoms	3	2	184	184.367	65.0336	1.37883	1.54497	5.7619	105.166	108.114	58.1466	14.6404	0.85895	0	0
Fever,Cold Symptoms	3	3	166	160.199	40.8654	0.86642	1.34245	5.7619	105.166	108.114	58.1466	14.6404	0.85895	0	0
Fever,Cold Symptoms	3	4	114	122.134	2.80018	0.059369	1.02347	5.7619	105.166	108.114	58.1466	14.6404	0.85895	0	0
Fever,Cold Symptoms	3	5	96	87.7182	-31.6151	-0.670298	0.735069	5.7619	105.166	108.114	58.1466	14.6404	0.85895	0	0
Fever,Cold Symptoms	3	6	62	63.4241	-55.9092	-1.18538	0.531487	5.7619	105.166	108.114	58.1466	14.6404	0.85895	0	0
Fever,Cold Symptoms	3	7	46	54.3882	-64.9452	-1.37696	0.455767	5.7619	105.166	108.114	58.1466	14.6404	0.85895	0	0
Fever,Cold Symptoms	3	8	65	65.6228	-53.7105	-1.13876	0.549912	5.7619	105.166	108.114	58.1466	14.6404	0.85895	0	0
Fever,Cold Symptoms	3	9	98	89.3155	-30.0178	-0.636433	0.748454	5.7619	105.166	108.114	58.1466	14.6404	0.85895	0	0
Fever,Cold Symptoms	3	10	111	115.129	-4.20428	-0.0891384	0.964769	5.7619	105.166	108.114	58.1466	14.6404	0.85895	0	0
Fever,Cold Symptoms	3	11	141	142.662	23.329	0.494618	1.19549	5.7619	105.166	108.114	58.1466	14.6404	0.85895	0	0
Fever,Cold Symptoms	3	12	144	173.52	54.1869	1.14886	1.45408	5.7619	105.166	108.114	58.1466	14.6404	0.85895	0	0
Fever,Cold Symptoms	4	1	59	45.31	11.2266	0.740608	1.32939	5.76774	91.3527	94.4693	50.2837	15.51	0.731271	0	0
Fever,Cold Symptoms	4	2	59	60.8157	26.7324	1.7635	1.78432	5.76774	91.3527	94.4693	50.2837	15.51	0.731271	0	0
Fever,Cold Symptoms	4	3	63	58.4333	24.35	1.60634	1.71442	5.76774	91.3527	94.4693	50.2837	15.51	0.731271	0	0
Fever,Cold Symptoms	4	4	36	35.2523	1.16895	0.0771145	1.0343	5.76774	91.3527	94.4693	50.2837	15.51	0.731271	0	0
Fever,Cold Symptoms	4	5	15	19.9059	-14.1774	-0.935269	0.584036	5.76774	91.3527	94.4693	50.2837	15.51	0.731271	0	0
Fever,Cold Symptoms	4	6	16	17.0195	-17.0639	-1.12568	0.499349	5.76774	91.3527	94.4693	50.2837	15.51	0.731271	0	0
Fever,Cold Symptoms	4	7	25	19.1521	-14.9313	-0.984998	0.561919	5.76774	91.3527	94.4693	50.2837	15.51	0.731271	0	0
Fever,Cold Symptoms	4	8	14	21.5987	-12.4846	-0.823595	0.633703	5.76774	91.3527	94.4693	50.2837	15.51	0.731271	0	0
Fever,Cold Symptoms	4	9	33	26.44	-7.64331	-0.50422	0.775746	5.76774	91.3527	94.4693	50.2837	15.51	0.731271	0	0
Fever,Cold Symptoms	4	10	29	28.8961	-5.1872	-0.342193	0.847808	5.76774	91.3527	94.4693	50.2837	15.51	0.731271	0	0
Fever,Cold Symptoms	4	11	25	30.8665	-3.21683	-0.212211	0.905619	5.76774	91.3527	94.4693	50.2837	15.51	0.731271	0	0
Fever,Cold Symptoms	4	12	35	45.31	11.2266	0.740608	1.32939	5.76774	91.3527	94.4693	50.2837	15.51	0.731271	0	0
Fever,Cough	0	1	2305	2339.16	1017.57	1.34655	1.76997	8.58028	147.303	151.505	90.0621	23.465	0.984886	0	0
Fever,Cough	0	2	2586	2636.06	1314.48	1.73944	1.99462	8.58028	147.303	151.505	90.0621	23.465	0.984886	0	0
Fever,Cough	0	3	1824	1745.55	423.97	0.561038	1.3208	8.58028	147.303	151.505	90.0621	23.465	0.984886	0	0
Fever,Cough	0	4	932	1020.62	-300.961	-0.398259	0.772273	8.58028	147.303	151.505	90.0621	23.465	0.984886	0	0
Fever,Cough	0	5	799	735.291	-586.293	-0.775838	0.556371	8.58028	147.303	151.505	90.0621	23.465	0.984886	0	0
Fever,Cough	0	6	601	628.813	-692.77	-0.916739	0.475803	8.58028	147.303	151.505	90.0621	23.465	0.984886	0	0
Fever,Cough	0	7	544	541.049	-780.534	-1.03288	0.409394	8.58028	147.303	151.505	90.0621	23.465	0.984886	0	0
Fever,Cough	0	8	612	604.804	-716.78	-0.94851	0.457636	8.58028	147.303	151.505	90.0621	23.465	0.984886	0	0
Fever,Cough	0	9	855	869.79	-451.793	-0.597855	0.658143	8.58028	147.303	151.505	90.0621	23.465	0.984886	0	0
Fever,Cough	0	10	1098	1072.91	-248.669	-0.329062	0.81184	8.58028	147.303	151.505	90.0621	23.465	0.984886	0	0
Fever,Cough	0	11	1292	1325.79	4.20404	0.00556319	1.00318	8.58028	147.303	151.505	90.0621	23.465	0.984886	0	0
Fever,Cough	0	12	2411	2339.16	1017.57	1.34655	1.76997	8.58028	147.303	151.505	90.0621	23.465	0.984886	0	0
Fever,Cough	1	1	561	510.168	235.251	1.39357	1.85572	8.19433	113.671	117.757	69.5714	9.31889	0.960338	0	0
Fever,Cough	1	2	572	574.9	299.983	1.77703	2.09118	8.19433	113.671	117.757	69.5714	9.31889	0.960338	0	0
Fever,Cough	1	3	369	366.61	91.6938	0.543173	1.33353	8.19433	113.671	117.757	69.5714	9.31889	0.960338	0	0
Fever,Cough	1	4	227	231.845	-43.0714	-0.255145	0.843329	8.19433	113.671	117.757	69.5714	9.31889	0.960338	0	0
Fever,Cough	1	5	181	177.918	-96.9988	-0.574599	0.64717	8.19433	113.671	117.757	69.5714	9.31889	0.960338	0	0
Fever,Cough	1	6	145	145.351	-129.566	-0.767517	0.528709	8.19433	113.671	117.757	69.5714	9.31889	0.960338	0	0
Fever,Cough	1	7	117	116.218	-158.698	-0.940093	0.42274	8.19433	113.671	117.757	69.5714	9.31889	0.960338	0	0
Fever,Cough	1	8	117	121.42	-153.497	-0.909279	0.441661	8.19433	113.671	117.757	69.5714	9.31889	0.960338	0	0
Fever,Cough	1	9	167	162.085	-112.831	-0.668388	0.58958	8.19433	113.671	117.757	69.5714	9.31889	0.960338	0	0
Fever,Cough	1	10	173	170.825	-104.091	-0.616613	0.621371	8.19433	113.671	117.757	69.5714	9.31889	0.960338	0	0
Fever,Cough	1	11	200	211.491	-63.4254	-0.375718	0.769292	8.19433	113.671	117.757	69.5714	9.31889	0.960338	0	0
Fever,Cough	1	12	470	510.168	235.251	1.39357	1.85572	8.19433	113.671	117.757	69.5714	9.31889	0.960338	0	0
Fever,Cough	2	1	355	349.252	150.335	1.30889	1.75577	7.50992	104.793	108.56	62.1379	5.45112	0.985546	0	0
Fever,Cough	2	2	407	412.077	213.16	1.85587	2.07161	7.50992	104.793	108.56	62.1379	5.45112	0.985546	0	0
Fever,Cough	2	3	277	264.595	65.6784	0.571827	1.33018	7.50992	104.793	108.56	62.1379	5.45112	0.985546	0	0
Fever,Cough	2	4	133	150.782	-48.1348	-0.419084	0.758015	7.50992	104.793	108.56	62.1379	5.45112	0.985546	0	0
Fever,Cough	2	5	122	111.86	-87.0563	-0.757953	0.562348	7.50992	104.793	108.56	62.1379	5.45112	0.985546	0	0
Fever,Cough	2	6	98	97.7727	-101.144	-0.880607	0.491526	7.50992	104.793	108.56	62.1379	5.45112	0.985546	0	0
Fever,Cough	2	7	79	85.1649	-113.752	-0.990376	0.428144	7.50992	104.793	108.56	62.1379	5.45112	0.985546	0	0
Fever,Cough	2	8	108	103.406	-95.5107	-0.831561	0.519846	7.50992	104.793	108.56	62.1379	5.45112	0.985546	0	0
Fever,Cough	2	9	129	130.144	-68.7729	-0.598769	0.654263	7.50992	104.793	108.56	62.1379	5.45112	0.985546	0	0
Fever,Cough	2	10	147	142.653	-56.2635	-0.489856	0.71715	7.50992	104.793	108.56	62.1379	5.45112	0.985546	0	0
Fever,Cough	2	11	178	190.042	-8.87463	-0.0772667	0.955385	7.50992	104.793	108.56	62.1379	5.45112	0.985546	0	0
Fever,Cough	2	12	354	349.252	150.335	1.30889	1.75577	7.50992	104.793	108.56	62.1379	5.45112	0.985546	0	0
Fever,Cough	3	1	651	680.88	278.046	1.17718	1.69023	8.12128	122.383	126.419	73.7384	13.6158	0.973311	0	0
Fever,Cough	3	2	846	858.129	455.296	1.92761	2.13023	8.12128	122.383	126.419	73.7384	13.6158	0.973311	0	0
Fever,Cough	3	3	579	554.112	151.279	0.640475	1.37554	8.12128	122.383	126.419	73.7384	13.6158	0.973311	0	0
Fever,Cough	3	4	257	287.429	-115.405	-0.488595	0.713517	8.12128	122.383	126.419	73.7384	13.6158	0.973311	0	0
Fever,Cough	3	5	214	193.793	-209.04	-0.885024	0.481075	8.12128	122.383	126.419	73.7384	13.6158	0.973311	0	0
Fever,Cough	3	6	164	173.33	-229.504	-0.97166	0.430277	8.12128	122.383	126.419	73.7384	13.6158	0.973311	0	0
Fever,Cough	3	7	173	169.723	-233.111	-0.986931	0.421323	8.12128	122.383	126.419	73.7384	13.6158	0.973311	0	0
Fever,Cough	3	8	185	184.433	-218.401	-0.924653	0.457839	8.12128	122.383	126.419	73.7384	13.6158	0.973311	0	0
Fever,Cough	3	9	270	278.332	-124.501	-0.527106	0.690936	8.12128	122.383	126.419	73.7384	13.6158	0.973311	0	0
Fever,Cough	3	10	381	362.819	-40.0145	-0.169411	0.900667	8.12128	122.383	126.419	73.7384	13.6158	0.973311	0	0
Fever,Cough	3	11	389	410.142	7.30848	0.0309423	1.01814	8.12128	122.383	126.419	73.7384	13.6158	0.973311	0	0
Fever,Cough	3	12	725	680.88	278.046	1.17718	1.69023	8.12128	122.383	126.419	73.7384	13.6158	0.973311	0	0
Fever,Cough	4	1	738	788.255	343.422	1.42771	1.77202	7.41147	132.13	135.814	75.988	23.4396	0.951353	0	0
Fever,Cough	4	2	762	786.542	341.708	1.42059	1.76817	7.41147	132.13	135.814	75.988	23.4396	0.951353	0	0
Fever,Cough	4	3	599	560.346	115.513	0.480224	1.25968	7.41147	132.13	135.814	75.988	23.4396	0.951353	0	0
Fever,Cough	4	4	314	358.367	-86.4663	-0.359467	0.805621	7.41147	132.13	135.814	75.988	23.4396	0.951353	0	0
Fever,Cough	4	5	282	252.948	-191.885	-0.797727	0.568635	7.41147	132.13	135.814	75.988	23.4396	0.951353	0	0
Fever,Cough	4	6	194	203.369	-241.465	-1.00384	0.45718	7.41147	132.13	135.814	75.988	23.4396	0.951353	0	0
Fever,Cough	4	7	175	176.396	-268.438	-1.11598	0.396543	7.41147	132.13	135.814	75.988	23.4396	0.951353	0	0
Fever,Cough	4	8	202	203.862	-240.971	-1.00179	0.458288	7.41147	132.13	135.814	75.988	23.4396	0.951353	0	0
Fever,Cough	4	9	288	285.66	-159.173	-0.661732	0.642174	7.41147	132.13	135.814	75.988	23.4396	0.951353	0	0
Fever,Cough	4	10	397	391.424	-53.4094	-0.22204	0.879934	7.41147	132.13	135.814	75.988	23.4396	0.951353	0	0
Fever,Cough	4	11	525	542.576	97.7429	0.406348	1.21973	7.41147	132.13	135.814	75.988	23.4396	0.951353	0	0
Fever,Cough	4	12	862	788.255	343.422	1.42771	1.77202	7.41147	132.13	135.814	75.988	23.4396	0.951353	0	0
Fever,Cough,Nasal Congestion	0	1	240	239.478	95.895	1.50458	1.66787	6.45754	108.083	111.357	60.9422	14.0308	0.924405	0	0
Fever,Cough,Nasal Congestion	0	2	219	233.097	89.5136	1.40446	1.62343	6.45754	108.083	111.357	60.9422	14.0308	0.924405	0	0
Fever,Cough,Nasal Congestion	0	3	194	172.313	28.7299	0.450771	1.20009	6.45754	108.083	111.357	60.9422	14.0308	0.924405	0	0
Fever,Cough,Nasal Congestion	0	4	94	118.194	-25.3889	-0.39835	0.823177	6.45754	108.083	111.357	60.9422	14.0308	0.924405	0	0
Fever,Cough,Nasal Congestion	0	5	105	92.7899	-50.7935	-0.796946	0.646244	6.45754	108.083	111.357	60.9422	14.0308	0.924405	0	0
Fever,Cough,Nasal Congestion	0	6	86	86.8019	-56.7814	-0.890896	0.60454	6.45754	108.083	111.357	60.9422	14.0308	0.924405	0	0
Fever,Cough,Nasal Congestion	0	7	76	83.684	-59.8993	-0.939816	0.582826	6.45754	108.083	111.357	60.9422	14.0308	0.924405	0	0
Fever,Cough,Nasal Congestion	0	8	102	89.5766	-54.0068	-0.847362	0.623865	6.45754	108.083	111.357	60.9422	14.0308	0.924405	0	0
Fever,Cough,Nasal Congestion	0	9	85	91.5955	-51.9878	-0.815685	0.637926	6.45754	108.083	111.357	60.9422	14.0308	0.924405	0	0
Fever,Cough,Nasal Congestion	0	10	105	108.537	-35.046	-0.549869	0.755919	6.45754	108.083	111.357	60.9422	14.0308	0.924405	0	0
Fever,Cough,Nasal Congestion	0	11	165	167.454	23.8702	0.374521	1.16625	6.45754	108.083	111.357	60.9422	14.0308	0.924405	0	0
Fever,Cough,Nasal Congestion	0	12	252	239.478	95.895	1.50458	1.66787	6.45754	108.083	111.357	60.9422	14.0308	0.924405	0	0
Fever,Cough,Nasal Congestion	1	1	240	239.478	95.895	1.50458	1.66787	6.45754	108.083	111.357	60.9422	14.0308	0.924405	0	0
Fever,Cough,Nasal Congestion	1	2	219	233.097	89.5136	1.40446	1.62343	6.45754	108.083	111.357	60.9422	14.0308	0.924405	0	0
Fever,Cough,Nasal Congestion	1	3	194	172.313	28.7299	0.450771	1.20009	6.45754	108.083	111.357	60.9422	14.0308	0.924405	0	0
Fever,Cough,Nasal Congestion	1	4	94	118.194	-25.3889	-0.39835	0.823177	6.45754	108.083	111.357	60.9422	14.0308	0.924405	0	0
Fever,Cough,Nasal Congestion	1	5	105	92.7899	-50.7935	-0.796946	0.646244	6.45754	108.083	111.357	60.9422	14.0308	0.924405	0	0
Fever,Cough,Nasal Congestion	1	6	86	86.8019	-56.7814	-0.890896	0.60454	6.45754	108.083	111.357	60.9422	14.0308	0.924405	0	0
Fever,Cough,Nasal Congestion	1	7	76	83.684	-59.8993	-0.939816	0.582826	6.45754	108.083	111.357	60.9422	14.0308	0.924405	0	0
Fever,Cough,Nasal Congestion	1	8	102	89.5766	-54.0068	-0.847362	0.623865	6.45754	108.083	111.357	60.9422	14.0308	0.924405	0	0
Fever,Cough,Nasal Congestion	1	9	85	91.5955	-51.9878	-0.815685	0.637926	6.45754	108.083	111.357	60.9422	14.0308	0.924405	0	0
Fever,Cough,Nasal Congestion	1	10	105	108.537	-35.046	-0.549869	0.755919	6.45754	108.083	111.357	60.9422	14.0308	0.924405	0	0
Fever,Cough,Nasal Congestion	1	11	165	167.454	23.8702	0.374521	1.16625	6.45754	108.083	111.357	60.9422	14.0308	0.924405	0	0
Fever,Cough,Nasal Congestion	1	12	252	239.478	95.895	1.50458	1.66787	6.45754	108.083	111.357	60.9422	14.0308	0.924405	0	0
Fever,Cough,Vomiting	0	1	164	162.712	79.0454	1.63023	1.94477	6.97432	93.0958	96.6922	54.1888	4.83333	0.958781	0	0
Fever,Cough,Vomiting	0	2	138	148.014	64.3473	1.3271	1.76909	6.97432	93.0958	96.6922	54.1888	4.83333	0.958781	0	0
Fever,Cough,Vomiting	0	3	112	105.225	21.5587	0.444628	1.25767	6.97432	93.0958	96.6922	54.1888	4.83333	0.958781	0	0
Fever,Cough,Vomiting	0	4	64	68.7203	-14.9463	-0.308253	0.821359	6.97432	93.0958	96.6922	54.1888	4.83333	0.958781	0	0
Fever,Cough,Vomiting	0	5	48	45.9136	-37.7531	-0.778619	0.548768	6.97432	93.0958	96.6922	54.1888	4.83333	0.958781	0	0
Fever,Cough,Vomiting	0	6	38	40.3977	-43.269	-0.892379	0.482841	6.97432	93.0958	96.6922	54.1888	4.83333	0.958781	0	0
Fever,Cough,Vomiting	0	7	45	43.2443	-40.4224	-0.833671	0.516864	6.97432	93.0958	96.6922	54.1888	4.83333	0.958781	0	0
Fever,Cough,Vomiting	0	8	46	46.0271	-37.6396	-0.776279	0.550124	6.97432	93.0958	96.6922	54.1888	4.83333	0.958781	0	0
Fever,Cough,Vomiting	0	9	49	48.8772	-34.7895	-0.717498	0.58419	6.97432	93.0958	96.6922	54.1888	4.83333	0.958781	0	0
Fever,Cough,Vomiting	0	10	55	52.6848	-30.9818	-0.638969	0.629699	6.97432	93.0958	96.6922	54.1888	4.83333	0.958781	0	0
Fever,Cough,Vomiting	0	11	68	79.4714	-4.19524	-0.0865227	0.949858	6.97432	93.0958	96.6922	54.1888	4.83333	0.958781	0	0
Fever,Cough,Vomiting	0	12	177	162.712	79.0454	1.63023	1.94477	6.97432	93.0958	96.6922	54.1888	4.83333	0.958781	0	0
Fever,Cough,Vomiting	1	1	67	54.2224	24.3058	1.54762	1.81245	5.74256	81.5391	84.6426	45.2443	7.40866	0.849642	0	0
Fever,Cough,Vomiting	1	2	56	54.4355	24.5188	1.56119	1.81957	5.74256	81.5391	84.6426	45.2443	7.40866	0.849642	0	0
Fever,Cough,Vomiting	1	3	31	35.3245	5.40787	0.344336	1.18076	5.74256	81.5391	84.6426	45.2443	7.40866	0.849642	0	0
Fever,Cough,Vomiting	1	4	25	23.7935	-6.12312	-0.389878	0.795328	5.74256	81.5391	84.6426	45.2443	7.40866	0.849642	0	0
Fever,Cough,Vomiting	1	5	19	18.5203	-11.3964	-0.725644	0.619061	5.74256	81.5391	84.6426	45.2443	7.40866	0.849642	0	0
Fever,Cough,Vomiting	1	6	14	15.9599	-13.9568	-0.888673	0.533477	5.74256	81.5391	84.6426	45.2443	7.40866	0.849642	0	0
Fever,Cough,Vomiting	1	7	18	16.7033	-13.2134	-0.841335	0.558328	5.74256	81.5391	84.6426	45.2443	7.40866	0.849642	0	0
Fever,Cough,Vomiting	1	8	18	17.7797	-12.137	-0.7728	0.594307	5.74256	81.5391	84.6426	45.2443	7.40866	0.849642	0	0
Fever,Cough,Vomiting	1	9	19	18.8116	-11.1051	-0.707093	0.6288	5.74256	81.5391	84.6426	45.2443	7.40866	0.849642	0	0
Fever,Cough,Vomiting	1	10	22	20.2773	-9.63934	-0.613767	0.677794	5.74256	81.5391	84.6426	45.2443	7.40866	0.849642	0	0
Fever,Cough,Vomiting	1	11	20	28.9495	-0.967135	-0.0615804	0.967672	5.74256	81.5391	84.6426	45.2443	7.40866	0.849642	0	0
Fever,Cough,Vomiting	1	12	50	54.2224	24.3058	1.54762	1.81245	5.74256	81.5391	84.6426	45.2443	7.40866	0.849642	0	0
Fever,Cough,Vomiting	2	1	67	69.1925	39.0258	1.77642	2.29367	7.08014	84.0575	87.9078	49.0083	7.97215	0.880289	0	0
Fever,Cough,Vomiting	2	2	46	54.3152	24.1486	1.09922	1.80051	7.08014	84.0575	87.9078	49.0083	7.97215	0.880289	0	0
Fever,Cough,Vomiting	2	3	45	38.0094	7.84276	0.356995	1.25998	7.08014	84.0575	87.9078	49.0083	7.97215	0.880289	0	0
Fever,Cough,Vomiting	2	4	17	21.4958	-8.67083	-0.394688	0.712569	7.08014	84.0575	87.9078	49.0083	7.97215	0.880289	0	0
Fever,Cough,Vomiting	2	5	14	13.4066	-16.76	-0.762901	0.444419	7.08014	84.0575	87.9078	49.0083	7.97215	0.880289	0	0
Fever,Cough,Vomiting	2	6	16	15.3646	-14.802	-0.673775	0.509325	7.08014	84.0575	87.9078	49.0083	7.97215	0.880289	0	0
Fever,Cough,Vomiting	2	7	15	14.5089	-15.6578	-0.712727	0.480958	7.08014	84.0575	87.9078	49.0083	7.97215	0.880289	0	0
Fever,Cough,Vomiting	2	8	12	13.4061	-16.7605	-0.762925	0.444402	7.08014	84.0575	87.9078	49.0083	7.97215	0.880289	0	0
Fever,Cough,Vomiting	2	9	16	14.6612	-15.5055	-0.705796	0.486005	7.08014	84.0575	87.9078	49.0083	7.97215	0.880289	0	0
Fever,Cough,Vomiting	2	10	16	14.9204	-15.2463	-0.693996	0.494599	7.08014	84.0575	87.9078	49.0083	7.97215	0.880289	0	0
Fever,Cough,Vomiting	2	11	17	23.5267	-6.63998	-0.302246	0.77989	7.08014	84.0575	87.9078	49.0083	7.97215	0.880289	0	0
Fever,Cough,Vomiting	2	12	81	69.1925	39.0258	1.77642	2.29367	7.08014	84.0575	87.9078	49.0083	7.97215	0.880289	0	0
Fever,Cough,Vomiting	3	1	30	37.0868	13.3368	1.26377	1.56155	4.37599	75.0938	77.3647	40.3307	7.04852	0.822151	0	0
Fever,Cough,Vomiting	3	2	36	38.1766	14.4266	1.36704	1.60744	4.37599	75.0938	77.3647	40.3307	7.04852	0.822151	0	0
Fever,Cough,Vomiting	3	3	36	32.4733	8.72328	0.826599	1.3673	4.37599	75.0938	77.3647	40.3307	7.04852	0.822151	0	0
Fever,Cough,Vomiting	3	4	23	23.0789	-0.671112	-0.0635931	0.971743	4.37599	75.0938	77.3647	40.3307	7.04852	0.822151	0	0
Fever,Cough,Vomiting	3	5	15	15.4	-8.34999	-0.791228	0.648421	4.37599	75.0938	77.3647	40.3307	7.04852	0.822151	0	0
Fever,Cough,Vomiting	3	6	8	11.8289	-11.9211	-1.12962	0.49806	4.37599	75.0938	77.3647	40.3307	7.04852	0.822151	0	0
Fever,Cough,Vomiting	3	7	12	11.5785	-12.1715	-1.15335	0.487515	4.37599	75.0938	77.3647	40.3307	7.04852	0.822151	0	0
Fever,Cough,Vomiting	3	8	16	13.0011	-10.7489	-1.01854	0.547416	4.37599	75.0938	77.3647	40.3307	7.04852	0.822151	0	0
Fever,Cough,Vomiting	3	9	14	15.4773	-8.27273	-0.783907	0.651674	4.37599	75.0938	77.3647	40.3307	7.04852	0.822151	0	0
Fever,Cough,Vomiting	3	10	17	20.5453	-3.20472	-0.303672	0.865065	4.37599	75.0938	77.3647	40.3307	7.04852	0.822151	0	0
Fever,Cough,Vomiting	3	11	32	29.2665	5.51654	0.522736	1.23228	4.37599	75.0938	77.3647	40.3307	7.04852	0.822151	0	0
Fever,Cough,Vomiting	3	12	46	37.0868	13.3368	1.26377	1.56155	4.37599	75.0938	77.3647	40.3307	7.04852	0.822151	0	0
Fever,Decreased PO Intake	0	1	275	247.719	37.1355	1.24577	1.17635	6.41594	108.14	111.47	60.9041	8.29039	0.732388	0	0
Fever,Decreased PO Intake	0	2	275	266.007	55.4238	1.85928	1.26319	6.41594	108.14	111.47	60.9041	8.29039	0.732388	0	0
Fever,Decreased PO Intake	0	3	218	221.601	11.0174	0.369598	1.05232	6.41594	108.14	111.47	60.9041	8.29039	0.732388	0	0
Fever,Decreased PO Intake	0	4	179	183.812	-26.7712	-0.898084	0.872871	6.41594	108.14	111.47	60.9041	8.29039	0.732388	0	0
Fever,Decreased PO Intake	0	5	180	186.039	-24.5442	-0.823375	0.883447	6.41594	108.14	111.47	60.9041	8.29039	0.732388	0	0
Fever,Decreased PO Intake	0	6	222	209.07	-1.51286	-0.0507514	0.992816	6.41594	108.14	111.47	60.9041	8.29039	0.732388	0	0
Fever,Decreased PO Intake	0	7	200	210.895	0.312128	0.0104708	1.00148	6.41594	108.14	111.47	60.9041	8.29039	0.732388	0	0
Fever,Decreased PO Intake	0	8	216	204.29	-6.29299	-0.211109	0.970116	6.41594	108.14	111.47	60.9041	8.29039	0.732388	0	0
Fever,Decreased PO Intake	0	9	178	184.791	-25.7927	-0.86526	0.877518	6.41594	108.14	111.47	60.9041	8.29039	0.732388	0	0
Fever,Decreased PO Intake	0	10	175	171.976	-38.6069	-1.29513	0.816667	6.41594	108.14	111.47	60.9041	8.29039	0.732388	0	0
Fever,Decreased PO Intake	0	11	181	193.08	-17.5034	-0.587181	0.916881	6.41594	108.14	111.47	60.9041	8.29039	0.732388	0	0
Fever,Decreased PO Intake	0	12	228	247.719	37.1355	1.24577	1.17635	6.41594	108.14	111.47	60.9041	8.29039	0.732388	0	0
Fever,Decreased PO Intake	1	1	64	61.3179	15.5679	1.3807	1.34028	5.44619	85.9095	89.0683	46.7655	5.3482	0.806182	0	0
Fever,Decreased PO Intake	1	2	75	66.9074	21.1574	1.87642	1.46246	5.44619	85.9095	89.0683	46.7655	5.3482	0.806182	0	0
Fever,Decreased PO Intake	1	3	46	50.2209	4.47094	0.396522	1.09773	5.44619	85.9095	89.0683	46.7655	5.3482	0.806182	0	0
Fever,Decreased PO Intake	1	4	34	39.3184	-6.43157	-0.570408	0.859419	5.44619	85.9095	89.0683	46.7655	5.3482	0.806182	0	0
Fever,Decreased PO Intake	1	5	41	39.2194	-6.5306	-0.57919	0.857255	5.44619	85.9095	89.0683	46.7655	5.3482	0.806182	0	0
Fever,Decreased PO Intake	1	6	45	40.4964	-5.25358	-0.465933	0.885168	5.44619	85.9095	89.0683	46.7655	5.3482	0.806182	0	0
Fever,Decreased PO Intake	1	7	33	37.5963	-8.15365	-0.723137	0.821778	5.44619	85.9095	89.0683	46.7655	5.3482	0.806182	0	0
Fever,Decreased PO Intake	1	8	39	36.5536	-9.19639	-0.815616	0.798986	5.44619	85.9095	89.0683	46.7655	5.3482	0.806182	0	0
Fever,Decreased PO Intake	1	9	36	36.189	-9.56102	-0.847955	0.791016	5.44619	85.9095	89.0683	46.7655	5.3482	0.806182	0	0
Fever,Decreased PO Intake	1	10	38	36.4429	-9.30713	-0.825437	0.796565	5.44619	85.9095	89.0683	46.7655	5.3482	0.806182	0	0
Fever,Decreased PO Intake	1	11	35	43.4198	-2.33021	-0.206663	0.949066	5.44619	85.9095	89.0683	46.7655	5.3482	0.806182	0	0
Fever,Decreased PO Intake	1	12	63	61.3179	15.5679	1.3807	1.34028	5.44619	85.9095	89.0683	46.7655	5.3482	0.806182	0	0
Fever,Decreased PO Intake	2	1	123	99.6007	13.2674	1.3651	1.15368	3.72567	94.8498	97.072	49.5754	10.2608	0.489324	0.000516063	0.000717025
Fever,Decreased PO Intake	2	2	101	100.255	13.9219	1.43245	1.16126	3.72567	94.8498	97.072	49.5754	10.2608	0.489324	0.000516063	0.000717025
Fever,Decreased PO Intake	2	3	94	93.1437	6.8104	0.700732	1.07888	3.72567	94.8498	97.072	49.5754	10.2608	0.489324	0.000516063	0.000717025
Fever,Decreased PO Intake	2	4	80	84.3965	-1.93679	-0.199279	0.977566	3.72567	94.8498	97.072	49.5754	10.2608	0.489324	0.000516063	0.000717025
Fever,Decreased PO Intake	2	5	73	78.4972	-7.83614	-0.806273	0.909234	3.72567	94.8498	97.072	49.5754	10.2608	0.489324	0.000516063	0.000717025
Fever,Decreased PO Intake	2	6	82	76.2004	-10.1329	-1.04259	0.88263	3.72567	94.8498	97.072	49.5754	10.2608	0.489324	0.000516063	0.000717025
Fever,Decreased PO Intake	2	7	69	75.8646	-10.4688	-1.07715	0.87874	3.72567	94.8498	97.072	49.5754	10.2608	0.489324	0.000516063	0.000717025
Fever,Decreased PO Intake	2	8	85	77.282	-9.05134	-0.931307	0.895158	3.72567	94.8498	97.072	49.5754	10.2608	0.489324	0.000516063	0.000717025
Fever,Decreased PO Intake	2	9	81	78.8456	-7.48772	-0.770423	0.91327	3.72567	94.8498	97.072	49.5754	10.2608	0.489324	0.000516063	0.000717025
Fever,Decreased PO Intake	2	10	73	82.1999	-4.13339	-0.425291	0.952123	3.72567	94.8498	97.072	49.5754	10.2608	0.489324	0.000516063	0.000717025
Fever,Decreased PO Intake	2	11	79	90.1133	3.77996	0.388926	1.04378	3.72567	94.8498	97.072	49.5754	10.2608	0.489324	0.000516063	0.000717025
Fever,Decreased PO Intake	2	12	96	99.6007	13.2674	1.3651	1.15368	3.72567	94.8498	97.072	49.5754	10.2608	0.489324	0.000516063	0.000717025
Fever,Decreased PO Intake	3	1	88	80.2364	1.65305	0.155608	1.02104	5.59551	92.9789	96.0236	51.1815	6.1677	0.658584	0.000279195	0.000400017
Fever,Decreased PO Intake	3	2	100	89.7083	11.125	1.04723	1.14157	5.59551	92.9789	96.0236	51.1815	6.1677	0.658584	0.000279195	0.000400017
Fever,Decreased PO Intake	3	3	78	79.7689	1.18559	0.111604	1.01509	5.59551	92.9789	96.0236	51.1815	6.1677	0.658584	0.000279195	0.000400017
Fever,Decreased PO Intake	3	4	65	68.4214	-10.1619	-0.956578	0.870686	5.59551	92.9789	96.0236	51.1815	6.1677	0.658584	0.000279195	0.000400017
Fever,Decreased PO Intake	3	5	66	72.2232	-6.36012	-0.5987	0.919065	5.59551	92.9789	96.0236	51.1815	6.1677	0.658584	0.000279195	0.000400017
Fever,Decreased PO Intake	3	6	95	89.0289	10.4456	0.983279	1.13292	5.59551	92.9789	96.0236	51.1815	6.1677	0.658584	0.000279195	0.000400017
Fever,Decreased PO Intake	3	7	98	97.4607	18.8774	1.777	1.24022	5.59551	92.9789	96.0236	51.1815	6.1677	0.658584	0.000279195	0.000400017
Fever,Decreased PO Intake	3	8	92	85.8464	7.26305	0.683697	1.09242	5.59551	92.9789	96.0236	51.1815	6.1677	0.658584	0.000279195	0.000400017
Fever,Decreased PO Intake	3	9	61	69.1882	-9.39517	-0.8844	0.880443	5.59551	92.9789	96.0236	51.1815	6.1677	0.658584	0.000279195	0.000400017
Fever,Decreased PO Intake	3	10	64	62.695	-15.8883	-1.49562	0.797815	5.59551	92.9789	96.0236	51.1815	6.1677	0.658584	0.000279195	0.000400017
Fever,Decreased PO Intake	3	11	67	68.1862	-10.3972	-0.97872	0.867693	5.59551	92.9789	96.0236	51.1815	6.1677	0.658584	0.000279195	0.000400017
Fever,Decreased PO Intake	3	12	69	80.2364	1.65305	0.155608	1.02104	5.59551	92.9789	96.0236	51.1815	6.1677	0.658584	0.000279195	0.000400017
Fever,Diarrhea	0	1	201	187.835	10.5852	0.529452	1.05972	6.28113	103.217	106.577	57.9028	5.27711	0.755606	-9.69188e-07	-0.000101765
Fever,Diarrhea	0	2	201	195.071	17.8206	0.891349	1.10054	6.28113	103.217	106.577	57.9028	5.27711	0.755606	-9.69188e-07	-0.000101765
Fever,Diarrhea	0	3	166	170.686	-6.56411	-0.328323	0.962967	6.28113	103.217	106.577	57.9028	5.27711	0.755606	-9.69188e-07	-0.000101765
Fever,Diarrhea	0	4	153	152.747	-24.5026	-1.22557	0.861762	6.28113	103.217	106.577	57.9028	5.27711	0.755606	-9.69188e-07	-0.000101765
Fever,Diarrhea	0	5	156	168.327	-8.92339	-0.446329	0.949656	6.28113	103.217	106.577	57.9028	5.27711	0.755606	-9.69188e-07	-0.000101765
Fever,Diarrhea	0	6	221	206.927	29.6774	1.4844	1.16743	6.28113	103.217	106.577	57.9028	5.27711	0.755606	-9.69188e-07	-0.000101765
Fever,Diarrhea	0	7	209	207.564	30.3135	1.51622	1.17102	6.28113	103.217	106.577	57.9028	5.27711	0.755606	-9.69188e-07	-0.000101765
Fever,Diarrhea	0	8	174	179.977	2.72733	0.136416	1.01539	6.28113	103.217	106.577	57.9028	5.27711	0.755606	-9.69188e-07	-0.000101765
Fever,Diarrhea	0	9	163	162.242	-15.0076	-0.750647	0.915331	6.28113	103.217	106.577	57.9028	5.27711	0.755606	-9.69188e-07	-0.000101765
Fever,Diarrhea	0	10	158	151.8	-25.4503	-1.27297	0.856416	6.28113	103.217	106.577	57.9028	5.27711	0.755606	-9.69188e-07	-0.000101765
Fever,Diarrhea	0	11	140	155.989	-21.2613	-1.06345	0.880049	6.28113	103.217	106.577	57.9028	5.27711	0.755606	-9.69188e-07	-0.000101765
Fever,Diarrhea	0	12	185	187.835	10.5852	0.529452	1.05972	6.28113	103.217	106.577	57.9028	5.27711	0.755606	-9.69188e-07	-0.000101765
Fever,Diarrhea	1	1	72	56.2333	-3.51667	-0.416994	0.941144	4.58727	102.321	105.039	53.9775	20.2691	0.269305	0.000573434	0.000795234
Fever,Diarrhea	1	2	66	57.4972	-2.25282	-0.267131	0.962296	4.58727	102.321	105.039	53.9775	20.2691	0.269305	0.000573434	0.000795234
Fever,Diarrhea	1	3	43	55.8116	-3.93845	-0.467007	0.934085	4.58727	102.321	105.039	53.9775	20.2691	0.269305	0.000573434	0.000795234
Fever,Diarrhea	1	4	65	57.3032	-2.44679	-0.290132	0.95905	4.58727	102.321	105.039	53.9775	20.2691	0.269305	0.000573434	0.000795234
Fever,Diarrhea	1	5	51	65.8326	6.08262	0.721255	1.1018	4.58727	102.321	105.039	53.9775	20.2691	0.269305	0.000573434	0.000795234
Fever,Diarrhea	1	6	91	76.3522	16.6022	1.96863	1.27786	4.58727	102.321	105.039	53.9775	20.2691	0.269305	0.000573434	0.000795234
Fever,Diarrhea	1	7	78	74.1336	14.3836	1.70555	1.24073	4.58727	102.321	105.039	53.9775	20.2691	0.269305	0.000573434	0.000795234
Fever,Diarrhea	1	8	55	62.5447	2.7947	0.331385	1.04677	4.58727	102.321	105.039	53.9775	20.2691	0.269305	0.000573434	0.000795234
Fever,Diarrhea	1	9	55	54.0466	-5.70336	-0.676284	0.904546	4.58727	102.321	105.039	53.9775	20.2691	0.269305	0.000573434	0.000795234
Fever,Diarrhea	1	10	52	50.1402	-9.60985	-1.1395	0.839166	4.58727	102.321	105.039	53.9775	20.2691	0.269305	0.000573434	0.000795234
Fever,Diarrhea	1	11	41	50.8715	-8.8785	-1.05278	0.851406	4.58727	102.321	105.039	53.9775	20.2691	0.269305	0.000573434	0.000795234
Fever,Diarrhea	1	12	48	56.2333	-3.51667	-0.416994	0.941144	4.58727	102.321	105.039	53.9775	20.2691	0.269305	0.000573434	0.000795234
Fever,Diarrhea	2	1	20	25.1301	-2.20326	-1.04732	0.919393	2.3638	76.201	77.6728	38.7027	8.53912	0.252227	0.0807962	0.0950164
Fever,Diarrhea	2	2	26	25.0111	-2.32226	-1.10388	0.915039	2.3638	76.201	77.6728	38.7027	8.53912	0.252227	0.0807962	0.0950164
Fever,Diarrhea	2	3	28	25.4523	-1.88106	-0.894158	0.931181	2.3638	76.201	77.6728	38.7027	8.53912	0.252227	0.0807962	0.0950164
Fever,Diarrhea	2	4	21	26.4397	-0.893601	-0.424772	0.967307	2.3638	76.201	77.6728	38.7027	8.53912	0.252227	0.0807962	0.0950164
Fever,Diarrhea	2	5	22	28.035	0.701684	0.333544	1.02567	2.3638	76.201	77.6728	38.7027	8.53912	0.252227	0.0807962	0.0950164
Fever,Diarrhea	2	6	39	29.7776	2.44425	1.16187	1.08942	2.3638	76.201	77.6728	38.7027	8.53912	0.252227	0.0807962	0.0950164
Fever,Diarrhea	2	7	35	30.5777	3.24441	1.54222	1.1187	2.3638	76.201	77.6728	38.7027	8.53912	0.252227	0.0807962	0.0950164
Fever,Diarrhea	2	8	29	30.1388	2.80551	1.33359	1.10264	2.3638	76.201	77.6728	38.7027	8.53912	0.252227	0.0807962	0.0950164
Fever,Diarrhea	2	9	28	28.9287	1.59538	0.758363	1.05837	2.3638	76.201	77.6728	38.7027	8.53912	0.252227	0.0807962	0.0950164
Fever,Diarrhea	2	10	31	27.3984	0.0650858	0.0309384	1.00238	2.3638	76.201	77.6728	38.7027	8.53912	0.252227	0.0807962	0.0950164
Fever,Diarrhea	2	11	22	25.9805	-1.35288	-0.643089	0.950504	2.3638	76.201	77.6728	38.7027	8.53912	0.252227	0.0807962	0.0950164
Fever,Diarrhea	2	12	27	25.1301	-2.20326	-1.04732	0.919393	2.3638	76.201	77.6728	38.7027	8.53912	0.252227	0.0807962	0.0950164
Fever,Diarrhea	3	1	29	27.5834	4.47915e-05	1.28415	1	1.00005	76.1664	76.6514	39.0653	12.4524	-1.2274e-06	0.682106	0.70513
Fever,Diarrhea	3	2	25	27.5834	4.04832e-05	1.16063	1	1.00005	76.1664	76.6514	39.0653	12.4524	-1.2274e-06	0.682106	0.70513
Fever,Diarrhea	3	3	32	27.5834	2.02839e-05	0.581526	1	1.00005	76.1664	76.6514	39.0653	12.4524	-1.2274e-06	0.682106	0.70513
Fever,Diarrhea	3	4	21	27.5833	-5.78118e-06	-0.165743	1	1.00005	76.1664	76.6514	39.0653	12.4524	-1.2274e-06	0.682106	0.70513
Fever,Diarrhea	3	5	30	27.5833	-2.86126e-05	-0.820305	0.999999	1.00005	76.1664	76.6514	39.0653	12.4524	-1.2274e-06	0.682106	0.70513
Fever,Diarrhea	3	6	21	27.5833	-4.19275e-05	-1.20204	0.999998	1.00005	76.1664	76.6514	39.0653	12.4524	-1.2274e-06	0.682106	0.70513
Fever,Diarrhea	3	7	35	27.5833	-4.41429e-05	-1.26555	0.999998	1.00005	76.1664	76.6514	39.0653	12.4524	-1.2274e-06	0.682106	0.70513
Fever,Diarrhea	3	8	22	27.5833	-3.8345e-05	-1.09933	0.999999	1.00005	76.1664	76.6514	39.0653	12.4524	-1.2274e-06	0.682106	0.70513
Fever,Diarrhea	3	9	27	27.5833	-2.21423e-05	-0.634807	0.999999	1.00005	76.1664	76.6514	39.0653	12.4524	-1.2274e-06	0.682106	0.70513
Fever,Diarrhea	3	10	26	27.5833	2.40265e-06	0.0688825	1	1.00005	76.1664	76.6514	39.0653	12.4524	-1.2274e-06	0.682106	0.70513
Fever,Diarrhea	3	11	24	27.5834	2.81987e-05	0.808441	1	1.00005	76.1664	76.6514	39.0653	12.4524	-1.2274e-06	0.682106	0.70513
Fever,Diarrhea	3	12	39	27.5834	4.47915e-05	1.28415	1	1.00005	76.1664	76.6514	39.0653	12.4524	-1.2274e-06	0.682106	0.70513
Fever,Diarrhea	4	1	80	73.0817	10.415	1.25872	1.1662	5.2533	88.2185	91.2137	47.939	4.32054	0.713294	0.00150987	0.00201043
Fever,Diarrhea	4	2	83	76.8082	14.1415	1.70909	1.22566	5.2533	88.2185	91.2137	47.939	4.32054	0.713294	0.00150987	0.00201043
Fever,Diarrhea	4	3	63	63.8211	1.15438	0.139514	1.01842	5.2533	88.2185	91.2137	47.939	4.32054	0.713294	0.00150987	0.00201043
Fever,Diarrhea	4	4	47	53.6398	-9.02684	-1.09095	0.855955	5.2533	88.2185	91.2137	47.939	4.32054	0.713294	0.00150987	0.00201043
Fever,Diarrhea	4	5	53	55.1143	-7.55233	-0.912745	0.879484	5.2533	88.2185	91.2137	47.939	4.32054	0.713294	0.00150987	0.00201043
Fever,Diarrhea	4	6	70	63.051	0.384376	0.0464542	1.00613	5.2533	88.2185	91.2137	47.939	4.32054	0.713294	0.00150987	0.00201043
Fever,Diarrhea	4	7	61	65.2823	2.61559	0.316109	1.04174	5.2533	88.2185	91.2137	47.939	4.32054	0.713294	0.00150987	0.00201043
Fever,Diarrhea	4	8	68	62.5338	-0.132886	-0.0160601	0.997879	5.2533	88.2185	91.2137	47.939	4.32054	0.713294	0.00150987	0.00201043
Fever,Diarrhea	4	9	54	55.4597	-7.20696	-0.871006	0.884995	5.2533	88.2185	91.2137	47.939	4.32054	0.713294	0.00150987	0.00201043
Fever,Diarrhea	4	10	49	51.7654	-10.9012	-1.31748	0.826044	5.2533	88.2185	91.2137	47.939	4.32054	0.713294	0.00150987	0.00201043
Fever,Diarrhea	4	11	53	58.361	-4.30566	-0.520366	0.931293	5.2533	88.2185	91.2137	47.939	4.32054	0.713294	0.00150987	0.00201043
Fever,Diarrhea	4	12	71	73.0817	10.415	1.25872	1.1662	5.2533	88.2185	91.2137	47.939	4.32054	0.713294	0.00150987	0.00201043
Fever,Difficulty Breathing	0	1	393	370.43	127.847	1.46268	1.52702	6.2863	117.293	120.496	65.472	16.9013	0.912168	0	0
Fever,Difficulty Breathing	0	2	328	352.805	110.221	1.26103	1.45436	6.2863	117.293	120.496	65.472	16.9013	0.912168	0	0
Fever,Difficulty Breathing	0	3	311	284.058	41.4745	0.474504	1.17097	6.2863	117.293	120.496	65.472	16.9013	0.912168	0	0
Fever,Difficulty Breathing	0	4	189	217.805	-24.7781	-0.283483	0.897857	6.2863	117.293	120.496	65.472	16.9013	0.912168	0	0
Fever,Difficulty Breathing	0	5	191	168.154	-74.4296	-0.851539	0.693179	6.2863	117.293	120.496	65.472	16.9013	0.912168	0	0
Fever,Difficulty Breathing	0	6	128	142.308	-100.276	-1.14724	0.586634	6.2863	117.293	120.496	65.472	16.9013	0.912168	0	0
Fever,Difficulty Breathing	0	7	142	142.158	-100.425	-1.14895	0.586017	6.2863	117.293	120.496	65.472	16.9013	0.912168	0	0
Fever,Difficulty Breathing	0	8	168	161.901	-80.682	-0.923072	0.667405	6.2863	117.293	120.496	65.472	16.9013	0.912168	0	0
Fever,Difficulty Breathing	0	9	187	191.425	-51.1588	-0.585301	0.789108	6.2863	117.293	120.496	65.472	16.9013	0.912168	0	0
Fever,Difficulty Breathing	0	10	233	225.085	-17.4983	-0.200196	0.927867	6.2863	117.293	120.496	65.472	16.9013	0.912168	0	0
Fever,Difficulty Breathing	0	11	261	284.441	41.8581	0.478893	1.17255	6.2863	117.293	120.496	65.472	16.9013	0.912168	0	0
Fever,Difficulty Breathing	0	12	380	370.43	127.847	1.46268	1.52702	6.2863	117.293	120.496	65.472	16.9013	0.912168	0	0
Fever,Difficulty Breathing	1	1	40	38.2288	15.7288	1.26265	1.69906	4.93399	72.5574	75.1486	39.6474	4.36786	0.916008	0	0
Fever,Difficulty Breathing	1	2	50	43.4607	20.9607	1.68265	1.93159	4.93399	72.5574	75.1486	39.6474	4.36786	0.916008	0	0
Fever,Difficulty Breathing	1	3	28	31.3895	8.88952	0.713617	1.39509	4.93399	72.5574	75.1486	39.6474	4.36786	0.916008	0	0
Fever,Difficulty Breathing	1	4	18	21.949	-0.550965	-0.0442294	0.975513	4.93399	72.5574	75.1486	39.6474	4.36786	0.916008	0	0
Fever,Difficulty Breathing	1	5	22	17.14	-5.36	-0.43028	0.761778	4.93399	72.5574	75.1486	39.6474	4.36786	0.916008	0	0
Fever,Difficulty Breathing	1	6	11	12.8408	-9.65915	-0.7754	0.570704	4.93399	72.5574	75.1486	39.6474	4.36786	0.916008	0	0
Fever,Difficulty Breathing	1	7	10	10.072	-12.428	-0.997671	0.447645	4.93399	72.5574	75.1486	39.6474	4.36786	0.916008	0	0
Fever,Difficulty Breathing	1	8	10	9.0202	-13.4798	-1.08211	0.400898	4.93399	72.5574	75.1486	39.6474	4.36786	0.916008	0	0
Fever,Difficulty Breathing	1	9	8	9.84096	-12.659	-1.01622	0.437376	4.93399	72.5574	75.1486	39.6474	4.36786	0.916008	0	0
Fever,Difficulty Breathing	1	10	13	13.9485	-8.55153	-0.686484	0.619932	4.93399	72.5574	75.1486	39.6474	4.36786	0.916008	0	0
Fever,Difficulty Breathing	1	11	24	23.8806	1.38057	0.110827	1.06136	4.93399	72.5574	75.1486	39.6474	4.36786	0.916008	0	0
Fever,Difficulty Breathing	1	12	36	38.2288	15.7288	1.26265	1.69906	4.93399	72.5574	75.1486	39.6474	4.36786	0.916008	0	0
Fever,Difficulty Breathing	2	1	86	90.4797	22.313	1.30176	1.32733	4.20785	86.157	88.3182	46.2603	4.93765	0.870066	0	0
Fever,Difficulty Breathing	2	2	77	85.0539	16.8872	0.985218	1.24773	4.20785	86.157	88.3182	46.2603	4.93765	0.870066	0	0
Fever,Difficulty Breathing	2	3	84	74.1374	5.97069	0.348337	1.08759	4.20785	86.157	88.3182	46.2603	4.93765	0.870066	0	0
Fever,Difficulty Breathing	2	4	58	60.7731	-7.39356	-0.431349	0.891537	4.20785	86.157	88.3182	46.2603	4.93765	0.870066	0	0
Fever,Difficulty Breathing	2	5	47	50.3796	-17.7871	-1.03772	0.739064	4.20785	86.157	88.3182	46.2603	4.93765	0.870066	0	0
Fever,Difficulty Breathing	2	6	43	46.3528	-21.8139	-1.27265	0.679992	4.20785	86.157	88.3182	46.2603	4.93765	0.870066	0	0
Fever,Difficulty Breathing	2	7	52	47.5032	-20.6635	-1.20553	0.696868	4.20785	86.157	88.3182	46.2603	4.93765	0.870066	0	0
Fever,Difficulty Breathing	2	8	48	52.2393	-15.9274	-0.929221	0.766346	4.20785	86.157	88.3182	46.2603	4.93765	0.870066	0	0
Fever,Difficulty Breathing	2	9	62	61.1659	-7.00073	-0.408431	0.8973	4.20785	86.157	88.3182	46.2603	4.93765	0.870066	0	0
Fever,Difficulty Breathing	2	10	72	73.726	5.55932	0.324337	1.08155	4.20785	86.157	88.3182	46.2603	4.93765	0.870066	0	0
Fever,Difficulty Breathing	2	11	88	85.7096	17.543	1.02348	1.25735	4.20785	86.157	88.3182	46.2603	4.93765	0.870066	0	0
Fever,Difficulty Breathing	2	12	101	90.4797	22.313	1.30176	1.32733	4.20785	86.157	88.3182	46.2603	4.93765	0.870066	0	0
Fever,Difficulty Breathing	3	1	267	240.491	88.4908	1.51677	1.58218	6.38629	116.747	120.107	64.9388	21.4576	0.844023	0	0
Fever,Difficulty Breathing	3	2	201	223.4	71.4003	1.22383	1.46974	6.38629	116.747	120.107	64.9388	21.4576	0.844023	0	0
Fever,Difficulty Breathing	3	3	199	177.297	25.2972	0.433605	1.16643	6.38629	116.747	120.107	64.9388	21.4576	0.844023	0	0
Fever,Difficulty Breathing	3	4	114	136.579	-15.4207	-0.264318	0.898548	6.38629	116.747	120.107	64.9388	21.4576	0.844023	0	0
Fever,Difficulty Breathing	3	5	122	102.949	-49.0506	-0.840749	0.677299	6.38629	116.747	120.107	64.9388	21.4576	0.844023	0	0
Fever,Difficulty Breathing	3	6	73	83.6056	-68.3944	-1.17231	0.550037	6.38629	116.747	120.107	64.9388	21.4576	0.844023	0	0
Fever,Difficulty Breathing	3	7	80	83.6312	-68.3688	-1.17187	0.550205	6.38629	116.747	120.107	64.9388	21.4576	0.844023	0	0
Fever,Difficulty Breathing	3	8	110	101.333	-50.6671	-0.868457	0.666664	6.38629	116.747	120.107	64.9388	21.4576	0.844023	0	0
Fever,Difficulty Breathing	3	9	117	122.864	-29.1361	-0.499406	0.808315	6.38629	116.747	120.107	64.9388	21.4576	0.844023	0	0
Fever,Difficulty Breathing	3	10	148	138.317	-13.6828	-0.234529	0.909982	6.38629	116.747	120.107	64.9388	21.4576	0.844023	0	0
Fever,Difficulty Breathing	3	11	150	173.042	21.0416	0.360663	1.13843	6.38629	116.747	120.107	64.9388	21.4576	0.844023	0	0
Fever,Difficulty Breathing	3	12	243	240.491	88.4908	1.51677	1.58218	6.38629	116.747	120.107	64.9388	21.4576	0.844023	0	0
Fever,Ear Pain	0	1	286	289.52	58.5202	1.11673	1.25333	5.82331	105.254	108.283	58.4973	5.70505	0.930272	0	0
Fever,Ear Pain	0	2	318	316.634	85.6336	1.63413	1.37071	5.82331	105.254	108.283	58.4973	5.70505	0.930272	0	0
Fever,Ear Pain	0	3	291	281.199	50.1986	0.957933	1.21731	5.82331	105.254	108.283	58.4973	5.70505	0.930272	0	0
Fever,Ear Pain	0	4	218	241.744	10.7442	0.205029	1.04651	5.82331	105.254	108.283	58.4973	5.70505	0.930272	0	0
Fever,Ear Pain	0	5	236	223.045	-7.95544	-0.151813	0.965561	5.82331	105.254	108.283	58.4973	5.70505	0.930272	0	0
Fever,Ear Pain	0	6	209	206.852	-24.148	-0.460813	0.895463	5.82331	105.254	108.283	58.4973	5.70505	0.930272	0	0
Fever,Ear Pain	0	7	180	181.696	-49.3042	-0.940864	0.786562	5.82331	105.254	108.283	58.4973	5.70505	0.930272	0	0
Fever,Ear Pain	0	8	163	168.351	-62.6494	-1.19553	0.72879	5.82331	105.254	108.283	58.4973	5.70505	0.930272	0	0
Fever,Ear Pain	0	9	177	168.085	-62.9146	-1.20059	0.727642	5.82331	105.254	108.283	58.4973	5.70505	0.930272	0	0
Fever,Ear Pain	0	10	174	182.375	-48.625	-0.927904	0.789502	5.82331	105.254	108.283	58.4973	5.70505	0.930272	0	0
Fever,Ear Pain	0	11	215	222.98	-8.02008	-0.153046	0.965281	5.82331	105.254	108.283	58.4973	5.70505	0.930272	0	0
Fever,Ear Pain	0	12	305	289.52	58.5202	1.11673	1.25333	5.82331	105.254	108.283	58.4973	5.70505	0.930272	0	0
Fever,Ear Pain	1	1	116	130.042	31.2919	1.18791	1.31688	4.73225	92.4777	94.9148	50.2151	5.69041	0.891283	0	0
Fever,Ear Pain	1	2	146	138.869	40.1188	1.523	1.40627	4.73225	92.4777	94.9148	50.2151	5.69041	0.891283	0	0
Fever,Ear Pain	1	3	127	122.627	23.8773	0.906438	1.2418	4.73225	92.4777	94.9148	50.2151	5.69041	0.891283	0	0
Fever,Ear Pain	1	4	89	98.2104	-0.539645	-0.0204862	0.994535	4.73225	92.4777	94.9148	50.2151	5.69041	0.891283	0	0
Fever,Ear Pain	1	5	85	79.9023	-18.8477	-0.715502	0.809137	4.73225	92.4777	94.9148	50.2151	5.69041	0.891283	0	0
Fever,Ear Pain	1	6	64	70.0154	-28.7346	-1.09083	0.709016	4.73225	92.4777	94.9148	50.2151	5.69041	0.891283	0	0
Fever,Ear Pain	1	7	69	67.9786	-30.7714	-1.16816	0.688391	4.73225	92.4777	94.9148	50.2151	5.69041	0.891283	0	0
Fever,Ear Pain	1	8	73	71.1682	-27.5818	-1.04707	0.72069	4.73225	92.4777	94.9148	50.2151	5.69041	0.891283	0	0
Fever,Ear Pain	1	9	78	77.9814	-20.7686	-0.788423	0.789685	4.73225	92.4777	94.9148	50.2151	5.69041	0.891283	0	0
Fever,Ear Pain	1	10	87	89.7428	-9.00723	-0.341935	0.908788	4.73225	92.4777	94.9148	50.2151	5.69041	0.891283	0	0
Fever,Ear Pain	1	11	106	108.421	9.67107	0.367137	1.09793	4.73225	92.4777	94.9148	50.2151	5.69041	0.891283	0	0
Fever,Ear Pain	1	12	145	130.042	31.2919	1.18791	1.31688	4.73225	92.4777	94.9148	50.2151	5.69041	0.891283	0	0
Fever,Ear Pain	2	1	91	75.6938	15.6938	0.7622	1.26156	5.05112	87.6907	90.3281	47.9119	6.45287	0.886386	0	0
Fever,Ear Pain	2	2	80	84.6088	24.6088	1.19517	1.41015	5.05112	87.6907	90.3281	47.9119	6.45287	0.886386	0	0
Fever,Ear Pain	2	3	84	84.6911	24.6911	1.19917	1.41152	5.05112	87.6907	90.3281	47.9119	6.45287	0.886386	0	0
Fever,Ear Pain	2	4	80	80.2473	20.2473	0.983351	1.33746	5.05112	87.6907	90.3281	47.9119	6.45287	0.886386	0	0
Fever,Ear Pain	2	5	71	69.2154	9.21536	0.447562	1.15359	5.05112	87.6907	90.3281	47.9119	6.45287	0.886386	0	0
Fever,Ear Pain	2	6	57	53.1787	-6.82134	-0.331292	0.886311	5.05112	87.6907	90.3281	47.9119	6.45287	0.886386	0	0
Fever,Ear Pain	2	7	33	39.1988	-20.8012	-1.01025	0.653313	5.05112	87.6907	90.3281	47.9119	6.45287	0.886386	0	0
Fever,Ear Pain	2	8	35	33.4375	-26.5625	-1.29006	0.557291	5.05112	87.6907	90.3281	47.9119	6.45287	0.886386	0	0
Fever,Ear Pain	2	9	35	32.6666	-27.3334	-1.3275	0.544444	5.05112	87.6907	90.3281	47.9119	6.45287	0.886386	0	0
Fever,Ear Pain	2	10	31	37.9709	-22.0291	-1.06989	0.632849	5.05112	87.6907	90.3281	47.9119	6.45287	0.886386	0	0
Fever,Ear Pain	2	11	52	53.3974	-6.60259	-0.320668	0.889957	5.05112	87.6907	90.3281	47.9119	6.45287	0.886386	0	0
Fever,Ear Pain	2	12	71	75.6938	15.6938	0.7622	1.26156	5.05112	87.6907	90.3281	47.9119	6.45287	0.886386	0	0
Fever,Ear Pain	3	1	79	81.4662	9.1329	0.864677	1.12626	5.65672	95.2003	98.4259	52.0355	8.68844	0.603889	0.00016054	0.000232277
Fever,Ear Pain	3	2	92	88.912	16.5786	1.56962	1.2292	5.65672	95.2003	98.4259	52.0355	8.68844	0.603889	0.00016054	0.000232277
Fever,Ear Pain	3	3	80	74.6672	2.33384	0.220962	1.03227	5.65672	95.2003	98.4259	52.0355	8.68844	0.603889	0.00016054	0.000232277
Fever,Ear Pain	3	4	50	65.9699	-6.36345	-0.602473	0.912026	5.65672	95.2003	98.4259	52.0355	8.68844	0.603889	0.00016054	0.000232277
Fever,Ear Pain	3	5	80	73.7072	1.3739	0.130077	1.01899	5.65672	95.2003	98.4259	52.0355	8.68844	0.603889	0.00016054	0.000232277
Fever,Ear Pain	3	6	88	84.1517	11.8184	1.11893	1.16339	5.65672	95.2003	98.4259	52.0355	8.68844	0.603889	0.00016054	0.000232277
Fever,Ear Pain	3	7	78	75.4743	3.14094	0.297375	1.04342	5.65672	95.2003	98.4259	52.0355	8.68844	0.603889	0.00016054	0.000232277
Fever,Ear Pain	3	8	55	63.0409	-9.29241	-0.879779	0.871534	5.65672	95.2003	98.4259	52.0355	8.68844	0.603889	0.00016054	0.000232277
Fever,Ear Pain	3	9	64	57.9431	-14.3903	-1.36243	0.801056	5.65672	95.2003	98.4259	52.0355	8.68844	0.603889	0.00016054	0.000232277
Fever,Ear Pain	3	10	56	57.4876	-14.8458	-1.40555	0.794759	5.65672	95.2003	98.4259	52.0355	8.68844	0.603889	0.00016054	0.000232277
Fever,Ear Pain	3	11	57	63.7137	-8.61967	-0.816086	0.880834	5.65672	95.2003	98.4259	52.0355	8.68844	0.603889	0.00016054	0.000232277
Fever,Ear Pain	3	12	89	81.4662	9.1329	0.864677	1.12626	5.65672	95.2003	98.4259	52.0355	8.68844	0.603889	0.00016054	0.000232277
Fever,Fussy	0	1	162	149.665	-16.9181	-0.845843	0.898441	4.28272	99.1935	101.609	52.8742	5.88907	0.789756	-3.05151e-07	-2.03897e-05
Fever,Fussy	0	2	140	150.179	-16.404	-0.820138	0.901527	4.28272	99.1935	101.609	52.8742	5.88907	0.789756	-3.05151e-07	-2.03897e-05
Fever,Fussy	0	3	158	153.929	-12.6547	-0.632689	0.924034	4.28272	99.1935	101.609	52.8742	5.88907	0.789756	-3.05151e-07	-2.03897e-05
Fever,Fussy	0	4	156	164.12	-2.46374	-0.123178	0.98521	4.28272	99.1935	101.609	52.8742	5.88907	0.789756	-3.05151e-07	-2.03897e-05
Fever,Fussy	0	5	174	181.907	15.3241	0.766147	1.09199	4.28272	99.1935	101.609	52.8742	5.88907	0.789756	-3.05151e-07	-2.03897e-05
Fever,Fussy	0	6	216	200.084	33.5012	1.67494	1.20111	4.28272	99.1935	101.609	52.8742	5.88907	0.789756	-3.05151e-07	-2.03897e-05
Fever,Fussy	0	7	205	200.51	33.9269	1.69622	1.20366	4.28272	99.1935	101.609	52.8742	5.88907	0.789756	-3.05151e-07	-2.03897e-05
Fever,Fussy	0	8	184	184.211	17.6278	0.881325	1.10582	4.28272	99.1935	101.609	52.8742	5.88907	0.789756	-3.05151e-07	-2.03897e-05
Fever,Fussy	0	9	159	165.103	-1.48047	-0.0740182	0.991113	4.28272	99.1935	101.609	52.8742	5.88907	0.789756	-3.05151e-07	-2.03897e-05
Fever,Fussy	0	10	153	151.968	-14.6157	-0.730731	0.912262	4.28272	99.1935	101.609	52.8742	5.88907	0.789756	-3.05151e-07	-2.03897e-05
Fever,Fussy	0	11	134	147.658	-18.9251	-0.946188	0.886392	4.28272	99.1935	101.609	52.8742	5.88907	0.789756	-3.05151e-07	-2.03897e-05
Fever,Fussy	0	12	158	149.665	-16.9181	-0.845843	0.898441	4.28272	99.1935	101.609	52.8742	5.88907	0.789756	-3.05151e-07	-2.03897e-05
Fever,Fussy	1	1	37	34.0226	7.60596	1.34702	1.28792	3.39764	71.8361	73.6982	37.5367	3.13531	0.801588	0.000186698	0.000269064
Fever,Fussy	1	2	33	32.5202	6.1035	1.08094	1.23105	3.39764	71.8361	73.6982	37.5367	3.13531	0.801588	0.000186698	0.000269064
Fever,Fussy	1	3	29	28.1159	1.69923	0.300936	1.06432	3.39764	71.8361	73.6982	37.5367	3.13531	0.801588	0.000186698	0.000269064
Fever,Fussy	1	4	22	23.4923	-2.92434	-0.517903	0.8893	3.39764	71.8361	73.6982	37.5367	3.13531	0.801588	0.000186698	0.000269064
Fever,Fussy	1	5	18	20.3879	-6.02875	-1.0677	0.771782	3.39764	71.8361	73.6982	37.5367	3.13531	0.801588	0.000186698	0.000269064
Fever,Fussy	1	6	18	19.2467	-7.16997	-1.26981	0.728582	3.39764	71.8361	73.6982	37.5367	3.13531	0.801588	0.000186698	0.000269064
Fever,Fussy	1	7	21	19.7717	-6.645	-1.17684	0.748454	3.39764	71.8361	73.6982	37.5367	3.13531	0.801588	0.000186698	0.000269064
Fever,Fussy	1	8	19	21.6103	-4.80632	-0.851205	0.818057	3.39764	71.8361	73.6982	37.5367	3.13531	0.801588	0.000186698	0.000269064
Fever,Fussy	1	9	28	24.4744	-1.94228	-0.343979	0.926475	3.39764	71.8361	73.6982	37.5367	3.13531	0.801588	0.000186698	0.000269064
Fever,Fussy	1	10	26	27.8792	1.46251	0.259011	1.05536	3.39764	71.8361	73.6982	37.5367	3.13531	0.801588	0.000186698	0.000269064
Fever,Fussy	1	11	27	31.4562	5.0395	0.8925	1.19077	3.39764	71.8361	73.6982	37.5367	3.13531	0.801588	0.000186698	0.000269064
Fever,Fussy	1	12	39	34.0226	7.60596	1.34702	1.28792	3.39764	71.8361	73.6982	37.5367	3.13531	0.801588	0.000186698	0.000269064
Fever,Fussy	2	1	62	59.2577	-12.9923	-1.02646	0.820176	3.8221	85.2043	87.2474	45.2379	3.55585	0.853304	-2.12075e-07	-1.19904e-05
Fever,Fussy	2	2	53	59.5977	-12.6523	-0.999597	0.824882	3.8221	85.2043	87.2474	45.2379	3.55585	0.853304	-2.12075e-07	-1.19904e-05
Fever,Fussy	2	3	68	63.5254	-8.72463	-0.689291	0.879244	3.8221	85.2043	87.2474	45.2379	3.55585	0.853304	-2.12075e-07	-1.19904e-05
Fever,Fussy	2	4	65	71.0327	-1.21727	-0.0961704	0.983152	3.8221	85.2043	87.2474	45.2379	3.55585	0.853304	-2.12075e-07	-1.19904e-05
Fever,Fussy	2	5	78	81.7197	9.46968	0.748153	1.13107	3.8221	85.2043	87.2474	45.2379	3.55585	0.853304	-2.12075e-07	-1.19904e-05
Fever,Fussy	2	6	103	91.6606	19.4106	1.53353	1.26866	3.8221	85.2043	87.2474	45.2379	3.55585	0.853304	-2.12075e-07	-1.19904e-05
Fever,Fussy	2	7	94	92.4503	20.2003	1.59593	1.27959	3.8221	85.2043	87.2474	45.2379	3.55585	0.853304	-2.12075e-07	-1.19904e-05
Fever,Fussy	2	8	85	84.9667	12.7167	1.00469	1.17601	3.8221	85.2043	87.2474	45.2379	3.55585	0.853304	-2.12075e-07	-1.19904e-05
Fever,Fussy	2	9	72	75.0881	2.83811	0.224225	1.03928	3.8221	85.2043	87.2474	45.2379	3.55585	0.853304	-2.12075e-07	-1.19904e-05
Fever,Fussy	2	10	67	66.8537	-5.39627	-0.426333	0.925311	3.8221	85.2043	87.2474	45.2379	3.55585	0.853304	-2.12075e-07	-1.19904e-05
Fever,Fussy	2	11	59	61.5897	-10.6603	-0.842219	0.852452	3.8221	85.2043	87.2474	45.2379	3.55585	0.853304	-2.12075e-07	-1.19904e-05
Fever,Fussy	2	12	61	59.2577	-12.9923	-1.02646	0.820176	3.8221	85.2043	87.2474	45.2379	3.55585	0.853304	-2.12075e-07	-1.19904e-05
Fever,Fussy	3	1	63	56.2953	-11.788	-0.966417	0.826859	3.87473	84.7527	86.8503	44.9809	3.604	0.861941	1.39915e-07	2.34788e-07
Fever,Fussy	3	2	55	58.2609	-9.82247	-0.805274	0.855729	3.87473	84.7527	86.8503	44.9809	3.604	0.861941	1.39915e-07	2.34788e-07
Fever,Fussy	3	3	61	62.7964	-5.2869	-0.433435	0.922347	3.87473	84.7527	86.8503	44.9809	3.604	0.861941	1.39915e-07	2.34788e-07
Fever,Fussy	3	4	69	70.5753	2.492	0.204301	1.0366	3.87473	84.7527	86.8503	44.9809	3.604	0.861941	1.39915e-07	2.34788e-07
Fever,Fussy	3	5	78	80.4965	12.4131	1.01766	1.18232	3.87473	84.7527	86.8503	44.9809	3.604	0.861941	1.39915e-07	2.34788e-07
Fever,Fussy	3	6	95	88.0691	19.9858	1.63849	1.29355	3.87473	84.7527	86.8503	44.9809	3.604	0.861941	1.39915e-07	2.34788e-07
Fever,Fussy	3	7	90	86.7259	18.6426	1.52837	1.27382	3.87473	84.7527	86.8503	44.9809	3.604	0.861941	1.39915e-07	2.34788e-07
Fever,Fussy	3	8	80	77.0578	8.97451	0.735756	1.13182	3.87473	84.7527	86.8503	44.9809	3.604	0.861941	1.39915e-07	2.34788e-07
Fever,Fussy	3	9	59	66.0922	-1.99116	-0.163241	0.970754	3.87473	84.7527	86.8503	44.9809	3.604	0.861941	1.39915e-07	2.34788e-07
Fever,Fussy	3	10	60	58.6131	-9.47027	-0.7764	0.860902	3.87473	84.7527	86.8503	44.9809	3.604	0.861941	1.39915e-07	2.34788e-07
Fever,Fussy	3	11	49	55.7222	-12.3612	-1.0134	0.818441	3.87473	84.7527	86.8503	44.9809	3.604	0.861941	1.39915e-07	2.34788e-07
Fever,Fussy	3	12	58	56.2953	-11.788	-0.966417	0.826859	3.87473	84.7527	86.8503	44.9809	3.604	0.861941	1.39915e-07	2.34788e-07
Fever,Headache	0	1	183	182.857	12.274	0.50104	1.07195	6.57832	106.016	109.45	60.0138	8.28082	0.730546	0	0
Fever,Headache	0	2	232	225.383	54.7993	2.23697	1.32125	6.57832	106.016	109.45	60.0138	8.28082	0.730546	0	0
Fever,Headache	0	3	205	193.757	23.1733	0.945959	1.13585	6.57832	106.016	109.45	60.0138	8.28082	0.730546	0	0
Fever,Headache	0	4	129	149.447	-21.1367	-0.862826	0.876091	6.57832	106.016	109.45	60.0138	8.28082	0.730546	0	0
Fever,Headache	0	5	151	138.517	-32.0662	-1.30898	0.81202	6.57832	106.016	109.45	60.0138	8.28082	0.730546	0	0
Fever,Headache	0	6	142	154.601	-15.9821	-0.652406	0.906309	6.57832	106.016	109.45	60.0138	8.28082	0.730546	0	0
Fever,Headache	0	7	197	181.409	10.8261	0.441935	1.06347	6.57832	106.016	109.45	60.0138	8.28082	0.730546	0	0
Fever,Headache	0	8	165	175.197	4.61341	0.188325	1.02704	6.57832	106.016	109.45	60.0138	8.28082	0.730546	0	0
Fever,Headache	0	9	168	162.377	-8.20631	-0.334991	0.951893	6.57832	106.016	109.45	60.0138	8.28082	0.730546	0	0
Fever,Headache	0	10	151	150.909	-19.6746	-0.803139	0.884663	6.57832	106.016	109.45	60.0138	8.28082	0.730546	0	0
Fever,Headache	0	11	144	149.689	-20.8943	-0.85293	0.877513	6.57832	106.016	109.45	60.0138	8.28082	0.730546	0	0
Fever,Headache	0	12	180	182.857	12.274	0.50104	1.07195	6.57832	106.016	109.45	60.0138	8.28082	0.730546	0	0
Fever,Headache	1	1	86	92.219	14.3857	0.697362	1.18483	6.40548	94.4511	97.7522	53.6004	6.96859	0.832071	0	0
Fever,Headache	1	2	124	121.821	43.9877	2.13235	1.56515	6.40548	94.4511	97.7522	53.6004	6.96859	0.832071	0	0
Fever,Headache	1	3	112	104.264	26.4307	1.28126	1.33958	6.40548	94.4511	97.7522	53.6004	6.96859	0.832071	0	0
Fever,Headache	1	4	60	68.7731	-9.06019	-0.439203	0.883595	6.40548	94.4511	97.7522	53.6004	6.96859	0.832071	0	0
Fever,Headache	1	5	56	53.8218	-24.0115	-1.16399	0.691501	6.40548	94.4511	97.7522	53.6004	6.96859	0.832071	0	0
Fever,Headache	1	6	54	60.6678	-17.1655	-0.832119	0.779458	6.40548	94.4511	97.7522	53.6004	6.96859	0.832071	0	0
Fever,Headache	1	7	89	77.2452	-0.588173	-0.0285124	0.992443	6.40548	94.4511	97.7522	53.6004	6.96859	0.832071	0	0
Fever,Headache	1	8	65	73.1831	-4.65025	-0.225426	0.940254	6.40548	94.4511	97.7522	53.6004	6.96859	0.832071	0	0
Fever,Headache	1	9	70	63.6171	-14.2162	-0.689146	0.817351	6.40548	94.4511	97.7522	53.6004	6.96859	0.832071	0	0
Fever,Headache	1	10	55	59.8319	-18.0015	-0.872642	0.768718	6.40548	94.4511	97.7522	53.6004	6.96859	0.832071	0	0
Fever,Headache	1	11	66	66.3369	-11.4964	-0.557301	0.852295	6.40548	94.4511	97.7522	53.6004	6.96859	0.832071	0	0
Fever,Headache	1	12	97	92.219	14.3857	0.697362	1.18483	6.40548	94.4511	97.7522	53.6004	6.96859	0.832071	0	0
Fever,Headache	2	1	97	92.7494	-0.000593808	-0.689109	0.999994	1.0005	94.7793	95.2646	48.9776	16.4339	1.24959e-05	0.400378	0.427729
Fever,Headache	2	2	108	92.7491	-0.000890797	-1.03376	0.99999	1.0005	94.7793	95.2646	48.9776	16.4339	1.24959e-05	0.400378	0.427729
Fever,Headache	2	3	93	92.749	-0.00104932	-1.21773	0.999989	1.0005	94.7793	95.2646	48.9776	16.4339	1.24959e-05	0.400378	0.427729
Fever,Headache	2	4	69	92.7491	-0.000898386	-1.04257	0.99999	1.0005	94.7793	95.2646	48.9776	16.4339	1.24959e-05	0.400378	0.427729
Fever,Headache	2	5	95	92.7496	-0.000350123	-0.406316	0.999996	1.0005	94.7793	95.2646	48.9776	16.4339	1.24959e-05	0.400378	0.427729
Fever,Headache	2	6	88	92.7504	0.000416244	0.483047	1	1.0005	94.7793	95.2646	48.9776	16.4339	1.24959e-05	0.400378	0.427729
Fever,Headache	2	7	108	92.7511	0.00107597	1.24866	1.00001	1.0005	94.7793	95.2646	48.9776	16.4339	1.24959e-05	0.400378	0.427729
Fever,Headache	2	8	100	92.7513	0.00132767	1.54075	1.00001	1.0005	94.7793	95.2646	48.9776	16.4339	1.24959e-05	0.400378	0.427729
Fever,Headache	2	9	98	92.7511	0.0011107	1.28896	1.00001	1.0005	94.7793	95.2646	48.9776	16.4339	1.24959e-05	0.400378	0.427729
Fever,Headache	2	10	96	92.7505	0.000548181	0.63616	1.00001	1.0005	94.7793	95.2646	48.9776	16.4339	1.24959e-05	0.400378	0.427729
Fever,Headache	2	11	78	92.7499	-0.000102524	-0.118978	0.999999	1.0005	94.7793	95.2646	48.9776	16.4339	1.24959e-05	0.400378	0.427729
Fever,Headache	2	12	83	92.7494	-0.000593808	-0.689109	0.999994	1.0005	94.7793	95.2646	48.9776	16.4339	1.24959e-05	0.400378	0.427729
Fever,Nasal Congestion	0	1	619	600.546	194.963	1.44491	1.4807	7.58407	117.231	121.067	68.8333	7.91622	0.966963	0	0
Fever,Nasal Congestion	0	2	595	598.782	193.199	1.43183	1.47635	7.58407	117.231	121.067	68.8333	7.91622	0.966963	0	0
Fever,Nasal Congestion	0	3	483	480.791	75.2076	0.557376	1.18543	7.58407	117.231	121.067	68.8333	7.91622	0.966963	0	0
Fever,Nasal Congestion	0	4	395	403.994	-1.58934	-0.0117788	0.996081	7.58407	117.231	121.067	68.8333	7.91622	0.966963	0	0
Fever,Nasal Congestion	0	5	349	335.583	-70.0006	-0.518787	0.827407	7.58407	117.231	121.067	68.8333	7.91622	0.966963	0	0
Fever,Nasal Congestion	0	6	249	258.209	-147.375	-1.09222	0.636635	7.58407	117.231	121.067	68.8333	7.91622	0.966963	0	0
Fever,Nasal Congestion	0	7	239	234.802	-170.781	-1.26569	0.578925	7.58407	117.231	121.067	68.8333	7.91622	0.966963	0	0
Fever,Nasal Congestion	0	8	269	284.946	-120.638	-0.894067	0.702557	7.58407	117.231	121.067	68.8333	7.91622	0.966963	0	0
Fever,Nasal Congestion	0	9	361	328.978	-76.6049	-0.567732	0.811124	7.58407	117.231	121.067	68.8333	7.91622	0.966963	0	0
Fever,Nasal Congestion	0	10	308	334.461	-71.1222	-0.527099	0.824642	7.58407	117.231	121.067	68.8333	7.91622	0.966963	0	0
Fever,Nasal Congestion	0	11	407	405.361	-0.22204	-0.00164558	0.999453	7.58407	117.231	121.067	68.8333	7.91622	0.966963	0	0
Fever,Nasal Congestion	0	12	593	600.546	194.963	1.44491	1.4807	7.58407	117.231	121.067	68.8333	7.91622	0.966963	0	0
Fever,Nasal Congestion	1	1	124	123.116	35.2825	1.4801	1.4017	5.45174	97.7187	100.832	53.1135	9.5909	0.833397	0	0
Fever,Nasal Congestion	1	2	121	121.672	33.839	1.41955	1.38526	5.45174	97.7187	100.832	53.1135	9.5909	0.833397	0	0
Fever,Nasal Congestion	1	3	98	99.0092	11.1759	0.46883	1.12724	5.45174	97.7187	100.832	53.1135	9.5909	0.833397	0	0
Fever,Nasal Congestion	1	4	76	82.4178	-5.41552	-0.227182	0.938343	5.45174	97.7187	100.832	53.1135	9.5909	0.833397	0	0
Fever,Nasal Congestion	1	5	79	73.8053	-14.028	-0.588477	0.840288	5.45174	97.7187	100.832	53.1135	9.5909	0.833397	0	0
Fever,Nasal Congestion	1	6	68	65.9915	-21.8419	-0.916268	0.751326	5.45174	97.7187	100.832	53.1135	9.5909	0.833397	0	0
Fever,Nasal Congestion	1	7	56	59.7487	-28.0846	-1.17815	0.680251	5.45174	97.7187	100.832	53.1135	9.5909	0.833397	0	0
Fever,Nasal Congestion	1	8	57	63.8389	-23.9944	-1.00657	0.726819	5.45174	97.7187	100.832	53.1135	9.5909	0.833397	0	0
Fever,Nasal Congestion	1	9	88	71.0463	-16.787	-0.704216	0.808877	5.45174	97.7187	100.832	53.1135	9.5909	0.833397	0	0
Fever,Nasal Congestion	1	10	65	77.1568	-10.6765	-0.447882	0.878445	5.45174	97.7187	100.832	53.1135	9.5909	0.833397	0	0
Fever,Nasal Congestion	1	11	86	93.0815	5.24815	0.220161	1.05975	5.45174	97.7187	100.832	53.1135	9.5909	0.833397	0	0
Fever,Nasal Congestion	1	12	136	123.116	35.2825	1.4801	1.4017	5.45174	97.7187	100.832	53.1135	9.5909	0.833397	0	0
Fever,Nasal Congestion	2	1	141	117.126	43.6261	1.27406	1.59355	5.51797	98.7974	101.61	54.3484	14.8974	0.843734	0	0
Fever,Nasal Congestion	2	2	134	129.421	55.9213	1.63312	1.76083	5.51797	98.7974	101.61	54.3484	14.8974	0.843734	0	0
Fever,Nasal Congestion	2	3	102	97.0207	23.5207	0.686899	1.32001	5.51797	98.7974	101.61	54.3484	14.8974	0.843734	0	0
Fever,Nasal Congestion	2	4	52	63.8454	-9.65457	-0.281952	0.868645	5.51797	98.7974	101.61	54.3484	14.8974	0.843734	0	0
Fever,Nasal Congestion	2	5	54	46.3714	-27.1286	-0.792263	0.630903	5.51797	98.7974	101.61	54.3484	14.8974	0.843734	0	0
Fever,Nasal Congestion	2	6	34	38.18	-35.32	-1.03148	0.519456	5.51797	98.7974	101.61	54.3484	14.8974	0.843734	0	0
Fever,Nasal Congestion	2	7	38	36.1201	-37.3799	-1.09164	0.49143	5.51797	98.7974	101.61	54.3484	14.8974	0.843734	0	0
Fever,Nasal Congestion	2	8	36	40.0363	-33.4637	-0.977272	0.544712	5.51797	98.7974	101.61	54.3484	14.8974	0.843734	0	0
Fever,Nasal Congestion	2	9	55	49.3172	-24.1828	-0.706233	0.670983	5.51797	98.7974	101.61	54.3484	14.8974	0.843734	0	0
Fever,Nasal Congestion	2	10	60	62.946	-10.554	-0.308218	0.856409	5.51797	98.7974	101.61	54.3484	14.8974	0.843734	0	0
Fever,Nasal Congestion	2	11	81	84.4892	10.9892	0.320928	1.14951	5.51797	98.7974	101.61	54.3484	14.8974	0.843734	0	0
Fever,Nasal Congestion	2	12	95	117.126	43.6261	1.27406	1.59355	5.51797	98.7974	101.61	54.3484	14.8974	0.843734	0	0
Fever,Nasal Congestion	3	1	237	249.947	74.6968	1.43105	1.42623	6.55896	105.345	108.885	59.4594	7.24997	0.91577	0	0
Fever,Nasal Congestion	3	2	233	235.14	59.8896	1.14738	1.34174	6.55896	105.345	108.885	59.4594	7.24997	0.91577	0	0
Fever,Nasal Congestion	3	3	198	205.733	30.4831	0.584	1.17394	6.55896	105.345	108.885	59.4594	7.24997	0.91577	0	0
Fever,Nasal Congestion	3	4	189	181.714	6.464	0.123838	1.03688	6.55896	105.345	108.885	59.4594	7.24997	0.91577	0	0
Fever,Nasal Congestion	3	5	146	142.749	-32.5007	-0.622654	0.814547	6.55896	105.345	108.885	59.4594	7.24997	0.91577	0	0
Fever,Nasal Congestion	3	6	100	106.667	-68.5835	-1.31393	0.608654	6.55896	105.345	108.885	59.4594	7.24997	0.91577	0	0
Fever,Nasal Congestion	3	7	102	104.539	-70.7108	-1.35469	0.596515	6.55896	105.345	108.885	59.4594	7.24997	0.91577	0	0
Fever,Nasal Congestion	3	8	130	130.343	-44.9067	-0.86033	0.743756	6.55896	105.345	108.885	59.4594	7.24997	0.91577	0	0
Fever,Nasal Congestion	3	9	162	147.244	-28.0063	-0.536549	0.840193	6.55896	105.345	108.885	59.4594	7.24997	0.91577	0	0
Fever,Nasal Congestion	3	10	139	155.905	-19.345	-0.370615	0.889615	6.55896	105.345	108.885	59.4594	7.24997	0.91577	0	0
Fever,Nasal Congestion	3	11	194	193.073	17.8226	0.341449	1.1017	6.55896	105.345	108.885	59.4594	7.24997	0.91577	0	0
Fever,Nasal Congestion	3	12	273	249.947	74.6968	1.43105	1.42623	6.55896	105.345	108.885	59.4594	7.24997	0.91577	0	0
Fever,Nasal Congestion	4	1	117	97.5481	28.3814	1.20426	1.41033	6.30704	94.8107	98.3648	52.9462	7.98382	0.833236	0	0
Fever,Nasal Congestion	4	2	108	107.489	38.3219	1.62605	1.55405	6.30704	94.8107	98.3648	52.9462	7.98382	0.833236	0	0
Fever,Nasal Congestion	4	3	85	89.5732	20.4066	0.865878	1.29503	6.30704	94.8107	98.3648	52.9462	7.98382	0.833236	0	0
Fever,Nasal Congestion	4	4	78	77.7374	8.5707	0.363666	1.12391	6.30704	94.8107	98.3648	52.9462	7.98382	0.833236	0	0
Fever,Nasal Congestion	4	5	70	65.9181	-3.24855	-0.13784	0.953033	6.30704	94.8107	98.3648	52.9462	7.98382	0.833236	0	0
Fever,Nasal Congestion	4	6	47	50.0197	-19.147	-0.812431	0.723176	6.30704	94.8107	98.3648	52.9462	7.98382	0.833236	0	0
Fever,Nasal Congestion	4	7	43	43.9295	-25.2372	-1.07085	0.635125	6.30704	94.8107	98.3648	52.9462	7.98382	0.833236	0	0
Fever,Nasal Congestion	4	8	46	47.3057	-21.861	-0.92759	0.683938	6.30704	94.8107	98.3648	52.9462	7.98382	0.833236	0	0
Fever,Nasal Congestion	4	9	56	49.3612	-19.8055	-0.840372	0.713656	6.30704	94.8107	98.3648	52.9462	7.98382	0.833236	0	0
Fever,Nasal Congestion	4	10	44	46.6975	-22.4692	-0.953396	0.675145	6.30704	94.8107	98.3648	52.9462	7.98382	0.833236	0	0
Fever,Nasal Congestion	4	11	47	56.873	-12.2937	-0.521638	0.82226	6.30704	94.8107	98.3648	52.9462	7.98382	0.833236	0	0
Fever,Nasal Congestion	4	12	89	97.5481	28.3814	1.20426	1.41033	6.30704	94.8107	98.3648	52.9462	7.98382	0.833236	0	0
Fever,Pulling At Ear	0	1	169	174.256	-7.82754	-0.578936	0.957011	3.77394	100.849	103.099	52.9949	7.11244	0.606498	0.000918733	0.00125515
Fever,Pulling At Ear	0	2	179	178.422	-3.66159	-0.270817	0.979891	3.77394	100.849	103.099	52.9949	7.11244	0.606498	0.000918733	0.00125515
Fever,Pulling At Ear	0	3	175	182.886	0.80242	0.0593482	1.00441	3.77394	100.849	103.099	52.9949	7.11244	0.606498	0.000918733	0.00125515
Fever,Pulling At Ear	0	4	182	191.433	9.35016	0.691552	1.05135	3.77394	100.849	103.099	52.9949	7.11244	0.606498	0.000918733	0.00125515
Fever,Pulling At Ear	0	5	207	201.784	19.7011	1.45712	1.1082	3.77394	100.849	103.099	52.9949	7.11244	0.606498	0.000918733	0.00125515
Fever,Pulling At Ear	0	6	218	205.15	23.0668	1.70606	1.12668	3.77394	100.849	103.099	52.9949	7.11244	0.606498	0.000918733	0.00125515
Fever,Pulling At Ear	0	7	202	195.667	13.5839	1.00468	1.0746	3.77394	100.849	103.099	52.9949	7.11244	0.606498	0.000918733	0.00125515
Fever,Pulling At Ear	0	8	176	179.706	-2.37689	-0.175798	0.986946	3.77394	100.849	103.099	52.9949	7.11244	0.606498	0.000918733	0.00125515
Fever,Pulling At Ear	0	9	152	168.272	-13.8117	-1.02153	0.924146	3.77394	100.849	103.099	52.9949	7.11244	0.606498	0.000918733	0.00125515
Fever,Pulling At Ear	0	10	172	164.968	-17.1156	-1.26589	0.906001	3.77394	100.849	103.099	52.9949	7.11244	0.606498	0.000918733	0.00125515
Fever,Pulling At Ear	0	11	158	168.2	-13.8836	-1.02685	0.923752	3.77394	100.849	103.099	52.9949	7.11244	0.606498	0.000918733	0.00125515
Fever,Pulling At Ear	0	12	195	174.256	-7.82754	-0.578936	0.957011	3.77394	100.849	103.099	52.9949	7.11244	0.606498	0.000918733	0.00125515
Fever,Pulling At Ear	1	1	34	34.3674	-8.46592	-0.946406	0.802352	3.88549	79.6718	81.8387	42.087	3.87047	0.812235	8.1305e-06	1.29629e-05
Fever,Pulling At Ear	1	2	34	33.7694	-9.06395	-1.01326	0.78839	3.88549	79.6718	81.8387	42.087	3.87047	0.812235	8.1305e-06	1.29629e-05
Fever,Pulling At Ear	1	3	35	35.1897	-7.64364	-0.854484	0.821549	3.88549	79.6718	81.8387	42.087	3.87047	0.812235	8.1305e-06	1.29629e-05
Fever,Pulling At Ear	1	4	35	39.6514	-3.18198	-0.355714	0.925713	3.88549	79.6718	81.8387	42.087	3.87047	0.812235	8.1305e-06	1.29629e-05
Fever,Pulling At Ear	1	5	45	47.8615	5.02814	0.562096	1.11739	3.88549	79.6718	81.8387	42.087	3.87047	0.812235	8.1305e-06	1.29629e-05
Fever,Pulling At Ear	1	6	64	56.6969	13.8636	1.54981	1.32366	3.88549	79.6718	81.8387	42.087	3.87047	0.812235	8.1305e-06	1.29629e-05
Fever,Pulling At Ear	1	7	64	58.2127	15.3794	1.71926	1.35905	3.88549	79.6718	81.8387	42.087	3.87047	0.812235	8.1305e-06	1.29629e-05
Fever,Pulling At Ear	1	8	49	51.9067	9.07339	1.01432	1.21183	3.88549	79.6718	81.8387	42.087	3.87047	0.812235	8.1305e-06	1.29629e-05
Fever,Pulling At Ear	1	9	39	45.0817	2.24837	0.251346	1.05249	3.88549	79.6718	81.8387	42.087	3.87047	0.812235	8.1305e-06	1.29629e-05
Fever,Pulling At Ear	1	10	45	40.2229	-2.61041	-0.291818	0.939057	3.88549	79.6718	81.8387	42.087	3.87047	0.812235	8.1305e-06	1.29629e-05
Fever,Pulling At Ear	1	11	35	36.6723	-6.16102	-0.688741	0.856163	3.88549	79.6718	81.8387	42.087	3.87047	0.812235	8.1305e-06	1.29629e-05
Fever,Pulling At Ear	1	12	35	34.3674	-8.46592	-0.946406	0.802352	3.88549	79.6718	81.8387	42.087	3.87047	0.812235	8.1305e-06	1.29629e-05
Fever,Pulling At Ear	2	1	43	46.9323	0.0990077	0.0138043	1.00211	3.39614	80.4353	82.2971	42.1296	4.73169	0.720228	0.000350904	0.000498867
Fever,Pulling At Ear	2	2	61	53.4444	6.61104	0.921755	1.14116	3.39614	80.4353	82.2971	42.1296	4.73169	0.720228	0.000350904	0.000498867
Fever,Pulling At Ear	2	3	61	57.2095	10.3762	1.44672	1.22156	3.39614	80.4353	82.2971	42.1296	4.73169	0.720228	0.000350904	0.000498867
Fever,Pulling At Ear	2	4	53	56.8944	10.0611	1.40278	1.21483	3.39614	80.4353	82.2971	42.1296	4.73169	0.720228	0.000350904	0.000498867
Fever,Pulling At Ear	2	5	58	53.3809	6.5476	0.91291	1.13981	3.39614	80.4353	82.2971	42.1296	4.73169	0.720228	0.000350904	0.000498867
Fever,Pulling At Ear	2	6	47	48.1168	1.28346	0.178948	1.0274	3.39614	80.4353	82.2971	42.1296	4.73169	0.720228	0.000350904	0.000498867
Fever,Pulling At Ear	2	7	40	42.9851	-3.84821	-0.536542	0.917832	3.39614	80.4353	82.2971	42.1296	4.73169	0.720228	0.000350904	0.000498867
Fever,Pulling At Ear	2	8	44	39.2444	-7.58894	-1.0581	0.837959	3.39614	80.4353	82.2971	42.1296	4.73169	0.720228	0.000350904	0.000498867
Fever,Pulling At Ear	2	9	32	37.3242	-9.50918	-1.32583	0.796957	3.39614	80.4353	82.2971	42.1296	4.73169	0.720228	0.000350904	0.000498867
Fever,Pulling At Ear	2	10	35	38.0289	-8.80442	-1.22757	0.812005	3.39614	80.4353	82.2971	42.1296	4.73169	0.720228	0.000350904	0.000498867
Fever,Pulling At Ear	2	11	45	41.5067	-5.32664	-0.742675	0.886264	3.39614	80.4353	82.2971	42.1296	4.73169	0.720228	0.000350904	0.000498867
Fever,Pulling At Ear	2	12	43	46.9323	0.0990077	0.0138043	1.00211	3.39614	80.4353	82.2971	42.1296	4.73169	0.720228	0.000350904	0.000498867
Fever,Pulling At Ear	3	1	42	45.4146	-8.33536	-0.940218	0.844924	3.86204	84.1524	86.4138	44.1983	5.162	0.754943	6.61714e-05	9.88536e-05
Fever,Pulling At Ear	3	2	42	44.9075	-8.84246	-0.997418	0.835489	3.86204	84.1524	86.4138	44.1983	5.162	0.754943	6.61714e-05	9.88536e-05
Fever,Pulling At Ear	3	3	41	47.9775	-5.77255	-0.651136	0.892604	3.86204	84.1524	86.4138	44.1983	5.162	0.754943	6.61714e-05	9.88536e-05
Fever,Pulling At Ear	3	4	55	55.8116	2.06164	0.232551	1.03836	3.86204	84.1524	86.4138	44.1983	5.162	0.754943	6.61714e-05	9.88536e-05
Fever,Pulling At Ear	3	5	70	65.3588	11.6088	1.30946	1.21598	3.86204	84.1524	86.4138	44.1983	5.162	0.754943	6.61714e-05	9.88536e-05
Fever,Pulling At Ear	3	6	75	69.6109	15.8609	1.78908	1.29509	3.86204	84.1524	86.4138	44.1983	5.162	0.754943	6.61714e-05	9.88536e-05
Fever,Pulling At Ear	3	7	68	65.3563	11.6063	1.30918	1.21593	3.86204	84.1524	86.4138	44.1983	5.162	0.754943	6.61714e-05	9.88536e-05
Fever,Pulling At Ear	3	8	52	57.5077	3.75774	0.423868	1.06991	3.86204	84.1524	86.4138	44.1983	5.162	0.754943	6.61714e-05	9.88536e-05
Fever,Pulling At Ear	3	9	48	51.9104	-1.83957	-0.207502	0.965775	3.86204	84.1524	86.4138	44.1983	5.162	0.754943	6.61714e-05	9.88536e-05
Fever,Pulling At Ear	3	10	53	48.8672	-4.88284	-0.550778	0.909157	3.86204	84.1524	86.4138	44.1983	5.162	0.754943	6.61714e-05	9.88536e-05
Fever,Pulling At Ear	3	11	45	46.8627	-6.88728	-0.776877	0.871864	3.86204	84.1524	86.4138	44.1983	5.162	0.754943	6.61714e-05	9.88536e-05
Fever,Pulling At Ear	3	12	54	45.4146	-8.33536	-0.940218	0.844924	3.86204	84.1524	86.4138	44.1983	5.162	0.754943	6.61714e-05	9.88536e-05
Fever,Pulling At Ear	4	1	50	46.8178	8.23444	1.37494	1.21342	3.30993	82.4015	84.2703	42.8246	9.03777	0.471907	0.000929226	0.00126244
Fever,Pulling At Ear	4	2	42	45.6455	7.0622	1.1792	1.18304	3.30993	82.4015	84.2703	42.8246	9.03777	0.471907	0.000929226	0.00126244
Fever,Pulling At Ear	4	3	38	41.7605	3.17718	0.530507	1.08235	3.30993	82.4015	84.2703	42.8246	9.03777	0.471907	0.000929226	0.00126244
Fever,Pulling At Ear	4	4	39	37.7557	-0.827603	-0.138188	0.97855	3.30993	82.4015	84.2703	42.8246	9.03777	0.471907	0.000929226	0.00126244
Fever,Pulling At Ear	4	5	34	34.4324	-4.15092	-0.693095	0.892417	3.30993	82.4015	84.2703	42.8246	9.03777	0.471907	0.000929226	0.00126244
Fever,Pulling At Ear	4	6	32	32.107	-6.47628	-1.08137	0.832148	3.30993	82.4015	84.2703	42.8246	9.03777	0.471907	0.000929226	0.00126244
Fever,Pulling At Ear	4	7	30	31.1505	-7.4328	-1.24108	0.807357	3.30993	82.4015	84.2703	42.8246	9.03777	0.471907	0.000929226	0.00126244
Fever,Pulling At Ear	4	8	31	31.7906	-6.79276	-1.13422	0.823946	3.30993	82.4015	84.2703	42.8246	9.03777	0.471907	0.000929226	0.00126244
Fever,Pulling At Ear	4	9	33	34.116	-4.46737	-0.745935	0.884215	3.30993	82.4015	84.2703	42.8246	9.03777	0.471907	0.000929226	0.00126244
Fever,Pulling At Ear	4	10	39	37.8695	-0.713814	-0.119188	0.981499	3.30993	82.4015	84.2703	42.8246	9.03777	0.471907	0.000929226	0.00126244
Fever,Pulling At Ear	4	11	32	42.7366	4.15331	0.693494	1.10765	3.30993	82.4015	84.2703	42.8246	9.03777	0.471907	0.000929226	0.00126244
Fever,Pulling At Ear	4	12	63	46.8178	8.23444	1.37494	1.21342	3.30993	82.4015	84.2703	42.8246	9.03777	0.471907	0.000929226	0.00126244
Fever,Rash	0	1	251	225.123	-33.7107	-1.02005	0.869759	5.56298	116.932	120.065	63.5052	15.4143	0.654158	0	0
Fever,Rash	0	2	246	247.483	-11.3506	-0.343456	0.956147	5.56298	116.932	120.065	63.5052	15.4143	0.654158	0	0
Fever,Rash	0	3	277	249.771	-9.06192	-0.274204	0.964989	5.56298	116.932	120.065	63.5052	15.4143	0.654158	0	0
Fever,Rash	0	4	210	244.073	-14.7608	-0.446646	0.942972	5.56298	116.932	120.065	63.5052	15.4143	0.654158	0	0
Fever,Rash	0	5	268	260.699	1.86612	0.0564668	1.00721	5.56298	116.932	120.065	63.5052	15.4143	0.654158	0	0
Fever,Rash	0	6	305	297.287	38.454	1.16358	1.14857	5.56298	116.932	120.065	63.5052	15.4143	0.654158	0	0
Fever,Rash	0	7	308	312.286	53.4529	1.61743	1.20651	5.56298	116.932	120.065	63.5052	15.4143	0.654158	0	0
Fever,Rash	0	8	310	307.038	48.2043	1.45861	1.18624	5.56298	116.932	120.065	63.5052	15.4143	0.654158	0	0
Fever,Rash	0	9	283	280.6	21.7667	0.658638	1.0841	5.56298	116.932	120.065	63.5052	15.4143	0.654158	0	0
Fever,Rash	0	10	248	240.625	-18.2087	-0.550976	0.929651	5.56298	116.932	120.065	63.5052	15.4143	0.654158	0	0
Fever,Rash	0	11	195	215.893	-42.9407	-1.29934	0.834099	5.56298	116.932	120.065	63.5052	15.4143	0.654158	0	0
Fever,Rash	0	12	205	225.123	-33.7107	-1.02005	0.869759	5.56298	116.932	120.065	63.5052	15.4143	0.654158	0	0
Fever,Rash	1	1	90	81.0001	-8.08325	-0.989413	0.909262	3.44732	99.6418	101.702	51.7521	15.3575	0.308301	0.00334187	0.0043706
Fever,Rash	1	2	101	87.9635	-1.11988	-0.137077	0.987429	3.44732	99.6418	101.702	51.7521	15.3575	0.308301	0.00334187	0.0043706
Fever,Rash	1	3	102	92.709	3.62564	0.44379	1.0407	3.44732	99.6418	101.702	51.7521	15.3575	0.308301	0.00334187	0.0043706
Fever,Rash	1	4	76	95.7193	6.63596	0.812261	1.07449	3.44732	99.6418	101.702	51.7521	15.3575	0.308301	0.00334187	0.0043706
Fever,Rash	1	5	108	98.6216	9.53831	1.16752	1.10707	3.44732	99.6418	101.702	51.7521	15.3575	0.308301	0.00334187	0.0043706
Fever,Rash	1	6	103	99.8325	10.7492	1.31573	1.12066	3.44732	99.6418	101.702	51.7521	15.3575	0.308301	0.00334187	0.0043706
Fever,Rash	1	7	91	97.5045	8.42115	1.03077	1.09453	3.44732	99.6418	101.702	51.7521	15.3575	0.308301	0.00334187	0.0043706
Fever,Rash	1	8	102	92.7839	3.70058	0.452961	1.04154	3.44732	99.6418	101.702	51.7521	15.3575	0.308301	0.00334187	0.0043706
Fever,Rash	1	9	90	85.6072	-3.47616	-0.425493	0.960979	3.44732	99.6418	101.702	51.7521	15.3575	0.308301	0.00334187	0.0043706
Fever,Rash	1	10	72	79.0967	-9.9866	-1.22239	0.887896	3.44732	99.6418	101.702	51.7521	15.3575	0.308301	0.00334187	0.0043706
Fever,Rash	1	11	68	77.1616	-11.9217	-1.45925	0.866174	3.44732	99.6418	101.702	51.7521	15.3575	0.308301	0.00334187	0.0043706
Fever,Rash	1	12	66	81.0001	-8.08325	-0.989413	0.909262	3.44732	99.6418	101.702	51.7521	15.3575	0.308301	0.00334187	0.0043706
Fever,Rash	2	1	42	34.9936	7.49365	0.65082	1.2725	4.48854	80.2187	82.5519	43.1022	10.043	0.800395	0	0
Fever,Rash	2	2	50	45.9397	18.4397	1.60148	1.67054	4.48854	80.2187	82.5519	43.1022	10.043	0.800395	0	0
Fever,Rash	2	3	49	44.8968	17.3968	1.51091	1.63261	4.48854	80.2187	82.5519	43.1022	10.043	0.800395	0	0
Fever,Rash	2	4	29	35.4591	7.9591	0.691244	1.28942	4.48854	80.2187	82.5519	43.1022	10.043	0.800395	0	0
Fever,Rash	2	5	29	26.5874	-0.912614	-0.07926	0.966814	4.48854	80.2187	82.5519	43.1022	10.043	0.800395	0	0
Fever,Rash	2	6	23	19.7387	-7.76131	-0.674066	0.717771	4.48854	80.2187	82.5519	43.1022	10.043	0.800395	0	0
Fever,Rash	2	7	9	14.9426	-12.5574	-1.0906	0.543369	4.48854	80.2187	82.5519	43.1022	10.043	0.800395	0	0
Fever,Rash	2	8	16	13.8859	-13.6141	-1.18238	0.50494	4.48854	80.2187	82.5519	43.1022	10.043	0.800395	0	0
Fever,Rash	2	9	14	15.3123	-12.1877	-1.0585	0.556809	4.48854	80.2187	82.5519	43.1022	10.043	0.800395	0	0
Fever,Rash	2	10	21	18.5975	-8.90254	-0.773181	0.676271	4.48854	80.2187	82.5519	43.1022	10.043	0.800395	0	0
Fever,Rash	2	11	21	24.6527	-2.84725	-0.247283	0.896463	4.48854	80.2187	82.5519	43.1022	10.043	0.800395	0	0
Fever,Rash	2	12	27	34.9936	7.49365	0.65082	1.2725	4.48854	80.2187	82.5519	43.1022	10.043	0.800395	0	0
Fever,Rash	3	1	13	13.6072	-25.2261	-0.938117	0.350401	5.84059	77.1059	80.0989	43.6812	1.9361	0.982116	0	0
Fever,Rash	3	2	12	11.4503	-27.383	-1.01833	0.294858	5.84059	77.1059	80.0989	43.6812	1.9361	0.982116	0	0
Fever,Rash	3	3	14	12.9992	-25.8341	-0.960728	0.334745	5.84059	77.1059	80.0989	43.6812	1.9361	0.982116	0	0
Fever,Rash	3	4	17	18.6068	-20.2265	-0.752192	0.479145	5.84059	77.1059	80.0989	43.6812	1.9361	0.982116	0	0
Fever,Rash	3	5	32	33.4619	-5.37141	-0.199754	0.86168	5.84059	77.1059	80.0989	43.6812	1.9361	0.982116	0	0
Fever,Rash	3	6	64	60.9611	22.1278	0.822895	1.56981	5.84059	77.1059	80.0989	43.6812	1.9361	0.982116	0	0
Fever,Rash	3	7	80	77.9459	39.1126	1.45453	2.00719	5.84059	77.1059	80.0989	43.6812	1.9361	0.982116	0	0
Fever,Rash	3	8	71	75.9809	37.1476	1.38146	1.95659	5.84059	77.1059	80.0989	43.6812	1.9361	0.982116	0	0
Fever,Rash	3	9	73	71.7973	32.9639	1.22588	1.84886	5.84059	77.1059	80.0989	43.6812	1.9361	0.982116	0	0
Fever,Rash	3	10	56	50.787	11.9536	0.444536	1.30782	5.84059	77.1059	80.0989	43.6812	1.9361	0.982116	0	0
Fever,Rash	3	11	22	24.795	-14.0383	-0.522062	0.638498	5.84059	77.1059	80.0989	43.6812	1.9361	0.982116	0	0
Fever,Rash	3	12	12	13.6072	-25.2261	-0.938117	0.350401	5.84059	77.1059	80.0989	43.6812	1.9361	0.982116	0	0
Fever,Rash	4	1	106	95.6787	-7.65462	-0.976154	0.925923	3.14623	96.1388	98.0288	49.83	10.7187	0.400135	0.00672721	0.008525
Fever,Rash	4	2	82	95.5155	-7.81788	-0.996973	0.924343	3.14623	96.1388	98.0288	49.83	10.7187	0.400135	0.00672721	0.008525
Fever,Rash	4	3	112	97.0366	-6.29675	-0.802992	0.939064	3.14623	96.1388	98.0288	49.83	10.7187	0.400135	0.00672721	0.008525
Fever,Rash	4	4	88	100.135	-3.19842	-0.407877	0.969048	3.14623	96.1388	98.0288	49.83	10.7187	0.400135	0.00672721	0.008525
Fever,Rash	4	5	99	105.385	2.05123	0.261582	1.01985	3.14623	96.1388	98.0288	49.83	10.7187	0.400135	0.00672721	0.008525
Fever,Rash	4	6	115	112.236	8.90224	1.13526	1.08615	3.14623	96.1388	98.0288	49.83	10.7187	0.400135	0.00672721	0.008525
Fever,Rash	4	7	128	116.429	13.0959	1.67006	1.12673	3.14623	96.1388	98.0288	49.83	10.7187	0.400135	0.00672721	0.008525
Fever,Rash	4	8	121	114.623	11.2892	1.43966	1.10925	3.14623	96.1388	98.0288	49.83	10.7187	0.400135	0.00672721	0.008525
Fever,Rash	4	9	105	108.408	5.07433	0.647103	1.04911	3.14623	96.1388	98.0288	49.83	10.7187	0.400135	0.00672721	0.008525
Fever,Rash	4	10	99	101.642	-1.69183	-0.21575	0.983627	3.14623	96.1388	98.0288	49.83	10.7187	0.400135	0.00672721	0.008525
Fever,Rash	4	11	85	97.2345	-6.09885	-0.777755	0.940979	3.14623	96.1388	98.0288	49.83	10.7187	0.400135	0.00672721	0.008525
Fever,Rash	4	12	100	95.6787	-7.65462	-0.976154	0.925923	3.14623	96.1388	98.0288	49.83	10.7187	0.400135	0.00672721	0.008525
Fever,Sore Throat	0	1	629	617.814	80.5637	0.874008	1.14996	7.32654	121.885	125.658	70.3477	8.99564	0.89504	0	0
Fever,Sore Throat	0	2	736	732.668	195.418	2.12002	1.36374	7.32654	121.885	125.658	70.3477	8.99564	0.89504	0	0
Fever,Sore Throat	0	3	649	631.698	94.4479	1.02463	1.1758	7.32654	121.885	125.658	70.3477	8.99564	0.89504	0	0
Fever,Sore Throat	0	4	505	544.986	7.73621	0.0839275	1.0144	7.32654	121.885	125.658	70.3477	8.99564	0.89504	0	0
Fever,Sore Throat	0	5	555	517.108	-20.1416	-0.218509	0.96251	7.32654	121.885	125.658	70.3477	8.99564	0.89504	0	0
Fever,Sore Throat	0	6	446	466.615	-70.6352	-0.766297	0.868525	7.32654	121.885	125.658	70.3477	8.99564	0.89504	0	0
Fever,Sore Throat	0	7	451	444.159	-93.0907	-1.00991	0.826727	7.32654	121.885	125.658	70.3477	8.99564	0.89504	0	0
Fever,Sore Throat	0	8	457	467.584	-69.6659	-0.755781	0.870329	7.32654	121.885	125.658	70.3477	8.99564	0.89504	0	0
Fever,Sore Throat	0	9	500	479.83	-57.4196	-0.622926	0.893123	7.32654	121.885	125.658	70.3477	8.99564	0.89504	0	0
Fever,Sore Throat	0	10	443	453.778	-83.4718	-0.905557	0.844631	7.32654	121.885	125.658	70.3477	8.99564	0.89504	0	0
Fever,Sore Throat	0	11	464	472.946	-64.3043	-0.697616	0.880308	7.32654	121.885	125.658	70.3477	8.99564	0.89504	0	0
Fever,Sore Throat	0	12	612	617.814	80.5637	0.874008	1.14996	7.32654	121.885	125.658	70.3477	8.99564	0.89504	0	0
Fever,Sore Throat	1	1	61	64.4816	16.315	0.933389	1.33872	5.63834	86.575	89.6364	47.8302	6.20096	0.888303	0	0
Fever,Sore Throat	1	2	86	82.1074	33.9408	1.94177	1.70465	5.63834	86.575	89.6364	47.8302	6.20096	0.888303	0	0
Fever,Sore Throat	1	3	73	68.5918	20.4251	1.16853	1.42405	5.63834	86.575	89.6364	47.8302	6.20096	0.888303	0	0
Fever,Sore Throat	1	4	39	43.8693	-4.29732	-0.245852	0.910782	5.63834	86.575	89.6364	47.8302	6.20096	0.888303	0	0
Fever,Sore Throat	1	5	29	31.9685	-16.1982	-0.926709	0.663705	5.63834	86.575	89.6364	47.8302	6.20096	0.888303	0	0
Fever,Sore Throat	1	6	34	29.9698	-18.1968	-1.04105	0.622211	5.63834	86.575	89.6364	47.8302	6.20096	0.888303	0	0
Fever,Sore Throat	1	7	29	29.6072	-18.5595	-1.0618	0.614682	5.63834	86.575	89.6364	47.8302	6.20096	0.888303	0	0
Fever,Sore Throat	1	8	28	33.8696	-14.2971	-0.817945	0.703174	5.63834	86.575	89.6364	47.8302	6.20096	0.888303	0	0
Fever,Sore Throat	1	9	50	40.2484	-7.91823	-0.453007	0.835608	5.63834	86.575	89.6364	47.8302	6.20096	0.888303	0	0
Fever,Sore Throat	1	10	39	42.4805	-5.68615	-0.325308	0.881948	5.63834	86.575	89.6364	47.8302	6.20096	0.888303	0	0
Fever,Sore Throat	1	11	42	46.3242	-1.84243	-0.105407	0.961749	5.63834	86.575	89.6364	47.8302	6.20096	0.888303	0	0
Fever,Sore Throat	1	12	68	64.4816	16.315	0.933389	1.33872	5.63834	86.575	89.6364	47.8302	6.20096	0.888303	0	0
Fever,Sore Throat	2	1	51	50.9048	2.57148	0.653013	1.0532	2.81325	82.9966	84.7067	42.6298	7.46072	0.371839	0.0335728	0.0402545
Fever,Sore Throat	2	2	46	48.131	-0.202306	-0.0513746	0.995814	2.81325	82.9966	84.7067	42.6298	7.46072	0.371839	0.0335728	0.0402545
Fever,Sore Throat	2	3	46	45.0743	-3.25901	-0.827608	0.932572	2.81325	82.9966	84.7067	42.6298	7.46072	0.371839	0.0335728	0.0402545
Fever,Sore Throat	2	4	39	42.9226	-5.41073	-1.37403	0.888054	2.81325	82.9966	84.7067	42.6298	7.46072	0.371839	0.0335728	0.0402545
Fever,Sore Throat	2	5	41	42.4036	-5.92973	-1.50582	0.877316	2.81325	82.9966	84.7067	42.6298	7.46072	0.371839	0.0335728	0.0402545
Fever,Sore Throat	2	6	36	43.8965	-4.43684	-1.12671	0.908203	2.81325	82.9966	84.7067	42.6298	7.46072	0.371839	0.0335728	0.0402545
Fever,Sore Throat	2	7	48	47.1762	-1.15712	-0.293844	0.97606	2.81325	82.9966	84.7067	42.6298	7.46072	0.371839	0.0335728	0.0402545
Fever,Sore Throat	2	8	59	50.6851	2.35173	0.597208	1.04866	2.81325	82.9966	84.7067	42.6298	7.46072	0.371839	0.0335728	0.0402545
Fever,Sore Throat	2	9	56	52.6839	4.35057	1.1048	1.09001	2.81325	82.9966	84.7067	42.6298	7.46072	0.371839	0.0335728	0.0402545
Fever,Sore Throat	2	10	50	52.9343	4.60101	1.1684	1.09519	2.81325	82.9966	84.7067	42.6298	7.46072	0.371839	0.0335728	0.0402545
Fever,Sore Throat	2	11	45	52.2828	3.94946	1.00294	1.08171	2.81325	82.9966	84.7067	42.6298	7.46072	0.371839	0.0335728	0.0402545
Fever,Sore Throat	2	12	63	50.9048	2.57148	0.653013	1.0532	2.81325	82.9966	84.7067	42.6298	7.46072	0.371839	0.0335728	0.0402545
Fever,Sore Throat	3	1	289	273.35	60.8498	0.843527	1.28635	7.28366	110.224	113.989	63.9656	8.98815	0.926247	0	0
Fever,Sore Throat	3	2	357	358.059	145.559	2.0178	1.68498	7.28366	110.224	113.989	63.9656	8.98815	0.926247	0	0
Fever,Sore Throat	3	3	305	291.07	78.5697	1.08917	1.36974	7.28366	110.224	113.989	63.9656	8.98815	0.926247	0	0
Fever,Sore Throat	3	4	200	226.262	13.7617	0.190771	1.06476	7.28366	110.224	113.989	63.9656	8.98815	0.926247	0	0
Fever,Sore Throat	3	5	219	196.59	-15.9102	-0.220554	0.925129	7.28366	110.224	113.989	63.9656	8.98815	0.926247	0	0
Fever,Sore Throat	3	6	146	152.185	-60.3148	-0.83611	0.716166	7.28366	110.224	113.989	63.9656	8.98815	0.926247	0	0
Fever,Sore Throat	3	7	115	122.08	-90.4195	-1.25344	0.574496	7.28366	110.224	113.989	63.9656	8.98815	0.926247	0	0
Fever,Sore Throat	3	8	146	141.401	-71.0994	-0.985611	0.665414	7.28366	110.224	113.989	63.9656	8.98815	0.926247	0	0
Fever,Sore Throat	3	9	168	166.202	-46.2982	-0.641806	0.782126	7.28366	110.224	113.989	63.9656	8.98815	0.926247	0	0
Fever,Sore Throat	3	10	168	165.579	-46.921	-0.65044	0.779195	7.28366	110.224	113.989	63.9656	8.98815	0.926247	0	0
Fever,Sore Throat	3	11	174	183.873	-28.6269	-0.396838	0.865285	7.28366	110.224	113.989	63.9656	8.98815	0.926247	0	0
Fever,Sore Throat	3	12	263	273.35	60.8498	0.843527	1.28635	7.28366	110.224	113.989	63.9656	8.98815	0.926247	0	0
Fever,Sore Throat	4	1	228	219.738	-8.51197	-0.67232	0.962708	3.33387	106.463	108.458	55.5389	11.0562	0.396263	0.00401202	0.00520077
Fever,Sore Throat	4	2	248	228.746	0.495812	0.0391619	1.00217	3.33387	106.463	108.458	55.5389	11.0562	0.396263	0.00401202	0.00520077
Fever,Sore Throat	4	3	225	234.812	6.56191	0.518294	1.02875	3.33387	106.463	108.458	55.5389	11.0562	0.396263	0.00401202	0.00520077
Fever,Sore Throat	4	4	226	240.459	12.209	0.964333	1.05349	3.33387	106.463	108.458	55.5389	11.0562	0.396263	0.00401202	0.00520077
Fever,Sore Throat	4	5	266	244.945	16.6952	1.31868	1.07314	3.33387	106.463	108.458	55.5389	11.0562	0.396263	0.00401202	0.00520077
Fever,Sore Throat	4	6	230	244.634	16.3842	1.29411	1.07178	3.33387	106.463	108.458	55.5389	11.0562	0.396263	0.00401202	0.00520077
Fever,Sore Throat	4	7	259	239.298	11.0484	0.872659	1.0484	3.33387	106.463	108.458	55.5389	11.0562	0.396263	0.00401202	0.00520077
Fever,Sore Throat	4	8	224	228.644	0.394037	0.0311231	1.00173	3.33387	106.463	108.458	55.5389	11.0562	0.396263	0.00401202	0.00520077
Fever,Sore Throat	4	9	226	216.871	-11.3788	-0.898756	0.950148	3.33387	106.463	108.458	55.5389	11.0562	0.396263	0.00401202	0.00520077
Fever,Sore Throat	4	10	186	209.86	-18.39	-1.45254	0.91943	3.33387	106.463	108.458	55.5389	11.0562	0.396263	0.00401202	0.00520077
Fever,Sore Throat	4	11	203	211.254	-16.9959	-1.34242	0.925538	3.33387	106.463	108.458	55.5389	11.0562	0.396263	0.00401202	0.00520077
Fever,Sore Throat	4	12	218	219.738	-8.51197	-0.67232	0.962708	3.33387	106.463	108.458	55.5389	11.0562	0.396263	0.00401202	0.00520077
Fever,URI Symptoms	0	1	300	263.727	101.31	1.35872	1.62377	6.06749	111.53	114.562	62.1255	17.1603	0.907781	0	0
Fever,URI Symptoms	0	2	250	264.8	102.383	1.37311	1.63037	6.06749	111.53	114.562	62.1255	17.1603	0.907781	0	0
Fever,URI Symptoms	0	3	236	217.037	54.6207	0.732545	1.3363	6.06749	111.53	114.562	62.1255	17.1603	0.907781	0	0
Fever,URI Symptoms	0	4	137	150.557	-11.8597	-0.159057	0.92698	6.06749	111.53	114.562	62.1255	17.1603	0.907781	0	0
Fever,URI Symptoms	0	5	108	104.024	-58.3923	-0.783128	0.640478	6.06749	111.53	114.562	62.1255	17.1603	0.907781	0	0
Fever,URI Symptoms	0	6	81	86.1372	-76.2795	-1.02302	0.530347	6.06749	111.53	114.562	62.1255	17.1603	0.907781	0	0
Fever,URI Symptoms	0	7	90	81.6636	-80.7531	-1.08302	0.502803	6.06749	111.53	114.562	62.1255	17.1603	0.907781	0	0
Fever,URI Symptoms	0	8	74	86.0308	-76.3859	-1.02445	0.529692	6.06749	111.53	114.562	62.1255	17.1603	0.907781	0	0
Fever,URI Symptoms	0	9	116	101.842	-60.5749	-0.8124	0.62704	6.06749	111.53	114.562	62.1255	17.1603	0.907781	0	0
Fever,URI Symptoms	0	10	121	135.081	-27.3361	-0.366619	0.831691	6.06749	111.53	114.562	62.1255	17.1603	0.907781	0	0
Fever,URI Symptoms	0	11	196	194.374	31.957	0.428591	1.19676	6.06749	111.53	114.562	62.1255	17.1603	0.907781	0	0
Fever,URI Symptoms	0	12	240	263.727	101.31	1.35872	1.62377	6.06749	111.53	114.562	62.1255	17.1603	0.907781	0	0
Fever,URI Symptoms	1	1	65	48.2325	15.8991	1.22306	1.49173	4.35619	89.4472	91.671	47.7191	17.6934	0.612662	0	0
Fever,URI Symptoms	1	2	43	50.6232	18.2899	1.40697	1.56567	4.35619	89.4472	91.671	47.7191	17.6934	0.612662	0	0
Fever,URI Symptoms	1	3	57	44.1462	11.8128	0.908718	1.36534	4.35619	89.4472	91.671	47.7191	17.6934	0.612662	0	0
Fever,URI Symptoms	1	4	23	32.8817	0.548412	0.0421873	1.01696	4.35619	89.4472	91.671	47.7191	17.6934	0.612662	0	0
Fever,URI Symptoms	1	5	27	23.8477	-8.48559	-0.652766	0.737559	4.35619	89.4472	91.671	47.7191	17.6934	0.612662	0	0
Fever,URI Symptoms	1	6	18	19.1741	-13.1592	-1.01229	0.593013	4.35619	89.4472	91.671	47.7191	17.6934	0.612662	0	0
Fever,URI Symptoms	1	7	17	17.1127	-15.2206	-1.17087	0.529258	4.35619	89.4472	91.671	47.7191	17.6934	0.612662	0	0
Fever,URI Symptoms	1	8	16	17.6799	-14.6534	-1.12723	0.546803	4.35619	89.4472	91.671	47.7191	17.6934	0.612662	0	0
Fever,URI Symptoms	1	9	23	20.8227	-11.5106	-0.88547	0.644002	4.35619	89.4472	91.671	47.7191	17.6934	0.612662	0	0
Fever,URI Symptoms	1	10	23	27.3942	-4.93914	-0.37995	0.847243	4.35619	89.4472	91.671	47.7191	17.6934	0.612662	0	0
Fever,URI Symptoms	1	11	39	37.8526	5.51923	0.424574	1.1707	4.35619	89.4472	91.671	47.7191	17.6934	0.612662	0	0
Fever,URI Symptoms	1	12	37	48.2325	15.8991	1.22306	1.49173	4.35619	89.4472	91.671	47.7191	17.6934	0.612662	0	0
Fever,URI Symptoms	2	1	124	97.7671	41.1005	1.26692	1.7253	5.51927	93.2535	96.0362	51.5147	13.2867	0.84689	0	0
Fever,URI Symptoms	2	2	109	109.336	52.6689	1.62352	1.92945	5.51927	93.2535	96.0362	51.5147	13.2867	0.84689	0	0
Fever,URI Symptoms	2	3	87	82.4396	25.7729	0.79445	1.45482	5.51927	93.2535	96.0362	51.5147	13.2867	0.84689	0	0
Fever,URI Symptoms	2	4	45	50.7183	-5.94841	-0.18336	0.895028	5.51927	93.2535	96.0362	51.5147	13.2867	0.84689	0	0
Fever,URI Symptoms	2	5	34	32.8488	-23.8178	-0.734185	0.579685	5.51927	93.2535	96.0362	51.5147	13.2867	0.84689	0	0
Fever,URI Symptoms	2	6	25	25.1999	-31.4668	-0.969963	0.444704	5.51927	93.2535	96.0362	51.5147	13.2867	0.84689	0	0
Fever,URI Symptoms	2	7	23	22.2741	-34.3925	-1.06015	0.393073	5.51927	93.2535	96.0362	51.5147	13.2867	0.84689	0	0
Fever,URI Symptoms	2	8	21	23.6848	-32.9818	-1.01666	0.417968	5.51927	93.2535	96.0362	51.5147	13.2867	0.84689	0	0
Fever,URI Symptoms	2	9	32	30.8448	-25.8219	-0.795959	0.54432	5.51927	93.2535	96.0362	51.5147	13.2867	0.84689	0	0
Fever,URI Symptoms	2	10	46	43.3019	-13.3647	-0.411968	0.764152	5.51927	93.2535	96.0362	51.5147	13.2867	0.84689	0	0
Fever,URI Symptoms	2	11	56	63.818	7.15135	0.22044	1.1262	5.51927	93.2535	96.0362	51.5147	13.2867	0.84689	0	0
Fever,URI Symptoms	2	12	78	97.7671	41.1005	1.26692	1.7253	5.51927	93.2535	96.0362	51.5147	13.2867	0.84689	0	0
Fever,URI Symptoms	3	1	111	114.257	40.7567	1.43296	1.55451	5.11187	94.6933	97.3126	51.6874	11.2266	0.887797	0	0
Fever,URI Symptoms	3	2	99	106.408	32.908	1.157	1.44773	5.11187	94.6933	97.3126	51.6874	11.2266	0.887797	0	0
Fever,URI Symptoms	3	3	92	88.3487	14.8487	0.522061	1.20202	5.11187	94.6933	97.3126	51.6874	11.2266	0.887797	0	0
Fever,URI Symptoms	3	4	69	67.1425	-6.35748	-0.223521	0.913504	5.11187	94.6933	97.3126	51.6874	11.2266	0.887797	0	0
Fever,URI Symptoms	3	5	47	50.0997	-23.4003	-0.822726	0.681628	5.11187	94.6933	97.3126	51.6874	11.2266	0.887797	0	0
Fever,URI Symptoms	3	6	38	42.5419	-30.9581	-1.08845	0.578801	5.11187	94.6933	97.3126	51.6874	11.2266	0.887797	0	0
Fever,URI Symptoms	3	7	50	42.2306	-31.2694	-1.09939	0.574566	5.11187	94.6933	97.3126	51.6874	11.2266	0.887797	0	0
Fever,URI Symptoms	3	8	37	44.8669	-28.6331	-1.0067	0.610434	5.11187	94.6933	97.3126	51.6874	11.2266	0.887797	0	0
Fever,URI Symptoms	3	9	61	51.4106	-22.0894	-0.776635	0.699464	5.11187	94.6933	97.3126	51.6874	11.2266	0.887797	0	0
Fever,URI Symptoms	3	10	52	66.9751	-6.52492	-0.229408	0.911226	5.11187	94.6933	97.3126	51.6874	11.2266	0.887797	0	0
Fever,URI Symptoms	3	11	101	93.4626	19.9626	0.701861	1.2716	5.11187	94.6933	97.3126	51.6874	11.2266	0.887797	0	0
Fever,URI Symptoms	3	12	125	114.257	40.7567	1.43296	1.55451	5.11187	94.6933	97.3126	51.6874	11.2266	0.887797	0	0
Fever,Vomiting	0	1	909	920.78	145.78	1.06282	1.1881	7.72433	125.478	129.388	73.6374	7.63268	0.932963	0	0
Fever,Vomiting	0	2	1045	1055.29	280.291	2.04349	1.36167	7.72433	125.478	129.388	73.6374	7.63268	0.932963	0	0
Fever,Vomiting	0	3	930	899.968	124.968	0.911088	1.16125	7.72433	125.478	129.388	73.6374	7.63268	0.932963	0	0
Fever,Vomiting	0	4	678	718.606	-56.3936	-0.411143	0.927234	7.72433	125.478	129.388	73.6374	7.63268	0.932963	0	0
Fever,Vomiting	0	5	701	677.818	-97.1819	-0.708513	0.874604	7.72433	125.478	129.388	73.6374	7.63268	0.932963	0	0
Fever,Vomiting	0	6	714	726.774	-48.2257	-0.351594	0.937773	7.72433	125.478	129.388	73.6374	7.63268	0.932963	0	0
Fever,Vomiting	0	7	743	724.844	-50.1557	-0.365665	0.935283	7.72433	125.478	129.388	73.6374	7.63268	0.932963	0	0
Fever,Vomiting	0	8	622	637.666	-137.334	-1.00125	0.822795	7.72433	125.478	129.388	73.6374	7.63268	0.932963	0	0
Fever,Vomiting	0	9	642	640.869	-134.131	-0.977894	0.826928	7.72433	125.478	129.388	73.6374	7.63268	0.932963	0	0
Fever,Vomiting	0	10	682	666.898	-108.102	-0.788128	0.860513	7.72433	125.478	129.388	73.6374	7.63268	0.932963	0	0
Fever,Vomiting	0	11	684	709.705	-65.2952	-0.47604	0.915748	7.72433	125.478	129.388	73.6374	7.63268	0.932963	0	0
Fever,Vomiting	0	12	950	920.78	145.78	1.06282	1.1881	7.72433	125.478	129.388	73.6374	7.63268	0.932963	0	0
Fever,Vomiting	1	1	135	127.752	41.7518	1.29637	1.48549	5.63673	92.1482	95.0966	51.1248	5.28042	0.942638	0	0
Fever,Vomiting	1	2	143	139.096	53.0962	1.64861	1.6174	5.63673	92.1482	95.0966	51.1248	5.28042	0.942638	0	0
Fever,Vomiting	1	3	110	110.383	24.3827	0.75707	1.28352	5.63673	92.1482	95.0966	51.1248	5.28042	0.942638	0	0
Fever,Vomiting	1	4	76	77.3685	-8.63154	-0.268005	0.899633	5.63673	92.1482	95.0966	51.1248	5.28042	0.942638	0	0
Fever,Vomiting	1	5	55	61.3984	-24.6016	-0.763868	0.713935	5.63673	92.1482	95.0966	51.1248	5.28042	0.942638	0	0
Fever,Vomiting	1	6	63	57.7906	-28.2094	-0.875888	0.671984	5.63673	92.1482	95.0966	51.1248	5.28042	0.942638	0	0
Fever,Vomiting	1	7	57	54.811	-31.189	-0.968403	0.637337	5.63673	92.1482	95.0966	51.1248	5.28042	0.942638	0	0
Fever,Vomiting	1	8	49	52.7621	-33.2379	-1.03202	0.613513	5.63673	92.1482	95.0966	51.1248	5.28042	0.942638	0	0
Fever,Vomiting	1	9	57	59.1902	-26.8098	-0.832432	0.688258	5.63673	92.1482	95.0966	51.1248	5.28042	0.942638	0	0
Fever,Vomiting	1	10	80	71.7607	-14.2393	-0.442122	0.834427	5.63673	92.1482	95.0966	51.1248	5.28042	0.942638	0	0
Fever,Vomiting	1	11	78	91.936	5.93597	0.184309	1.06902	5.63673	92.1482	95.0966	51.1248	5.28042	0.942638	0	0
Fever,Vomiting	1	12	129	127.752	41.7518	1.29637	1.48549	5.63673	92.1482	95.0966	51.1248	5.28042	0.942638	0	0
Fever,Vomiting	2	1	87	90.0567	14.5567	0.911489	1.1928	5.00727	92.0007	94.9258	49.4817	6.28392	0.802862	0	0
Fever,Vomiting	2	2	119	105.939	30.439	1.90598	1.40317	5.00727	92.0007	94.9258	49.4817	6.28392	0.802862	0	0
Fever,Vomiting	2	3	96	94.3514	18.8514	1.18041	1.24969	5.00727	92.0007	94.9258	49.4817	6.28392	0.802862	0	0
Fever,Vomiting	2	4	64	77.6612	2.16125	0.13533	1.02863	5.00727	92.0007	94.9258	49.4817	6.28392	0.802862	0	0
Fever,Vomiting	2	5	76	70.4878	-5.01218	-0.313845	0.933613	5.00727	92.0007	94.9258	49.4817	6.28392	0.802862	0	0
Fever,Vomiting	2	6	69	66.6093	-8.89065	-0.556701	0.882243	5.00727	92.0007	94.9258	49.4817	6.28392	0.802862	0	0
Fever,Vomiting	2	7	60	60.9023	-14.5977	-0.914054	0.806653	5.00727	92.0007	94.9258	49.4817	6.28392	0.802862	0	0
Fever,Vomiting	2	8	55	58.0056	-17.4944	-1.09544	0.768286	5.00727	92.0007	94.9258	49.4817	6.28392	0.802862	0	0
Fever,Vomiting	2	9	62	59.0039	-16.4961	-1.03292	0.781509	5.00727	92.0007	94.9258	49.4817	6.28392	0.802862	0	0
Fever,Vomiting	2	10	64	62.197	-13.303	-0.832986	0.823801	5.00727	92.0007	94.9258	49.4817	6.28392	0.802862	0	0
Fever,Vomiting	2	11	62	70.7289	-4.77108	-0.298748	0.936807	5.00727	92.0007	94.9258	49.4817	6.28392	0.802862	0	0
Fever,Vomiting	2	12	92	90.0567	14.5567	0.911489	1.1928	5.00727	92.0007	94.9258	49.4817	6.28392	0.802862	0	0
Fever,Vomiting	3	1	209	209.17	-14.9135	-0.646363	0.933447	5.26751	104.825	107.885	56.7879	5.28195	0.77907	2.58742e-06	4.25755e-06
Fever,Vomiting	3	2	214	214.078	-10.0052	-0.433633	0.955351	5.26751	104.825	107.885	56.7879	5.28195	0.77907	2.58742e-06	4.25755e-06
Fever,Vomiting	3	3	226	212.846	-11.2371	-0.487025	0.949853	5.26751	104.825	107.885	56.7879	5.28195	0.77907	2.58742e-06	4.25755e-06
Fever,Vomiting	3	4	197	213.181	-10.9021	-0.472508	0.951348	5.26751	104.825	107.885	56.7879	5.28195	0.77907	2.58742e-06	4.25755e-06
Fever,Vomiting	3	5	225	233.234	9.15115	0.396619	1.04084	5.26751	104.825	107.885	56.7879	5.28195	0.77907	2.58742e-06	4.25755e-06
Fever,Vomiting	3	6	279	268.011	43.9272	1.90385	1.19603	5.26751	104.825	107.885	56.7879	5.28195	0.77907	2.58742e-06	4.25755e-06
Fever,Vomiting	3	7	288	269.862	45.7783	1.98408	1.20429	5.26751	104.825	107.885	56.7879	5.28195	0.77907	2.58742e-06	4.25755e-06
Fever,Vomiting	3	8	219	235.9	11.8169	0.512155	1.05273	5.26751	104.825	107.885	56.7879	5.28195	0.77907	2.58742e-06	4.25755e-06
Fever,Vomiting	3	9	210	212.06	-12.0231	-0.52109	0.946346	5.26751	104.825	107.885	56.7879	5.28195	0.77907	2.58742e-06	4.25755e-06
Fever,Vomiting	3	10	208	205.705	-18.378	-0.796522	0.917986	5.26751	104.825	107.885	56.7879	5.28195	0.77907	2.58742e-06	4.25755e-06
Fever,Vomiting	3	11	206	205.782	-18.3012	-0.793192	0.918328	5.26751	104.825	107.885	56.7879	5.28195	0.77907	2.58742e-06	4.25755e-06
Fever,Vomiting	3	12	208	209.17	-14.9135	-0.646363	0.933447	5.26751	104.825	107.885	56.7879	5.28195	0.77907	2.58742e-06	4.25755e-06
Fever,Vomiting	4	1	478	492.406	102.906	1.10683	1.2642	7.01969	117.925	121.499	67.5148	9.85862	0.919293	0	0
Fever,Vomiting	4	2	570	572.647	183.147	1.96988	1.47021	7.01969	117.925	121.499	67.5148	9.85862	0.919293	0	0
Fever,Vomiting	4	3	498	479.091	89.5909	0.963616	1.23002	7.01969	117.925	121.499	67.5148	9.85862	0.919293	0	0
Fever,Vomiting	4	4	340	370.496	-19.0044	-0.204407	0.951208	7.01969	117.925	121.499	67.5148	9.85862	0.919293	0	0
Fever,Vomiting	4	5	345	324.417	-65.083	-0.700016	0.832906	7.01969	117.925	121.499	67.5148	9.85862	0.919293	0	0
Fever,Vomiting	4	6	303	317.794	-71.7058	-0.771249	0.815903	7.01969	117.925	121.499	67.5148	9.85862	0.919293	0	0
Fever,Vomiting	4	7	338	323.647	-65.8527	-0.708295	0.83093	7.01969	117.925	121.499	67.5148	9.85862	0.919293	0	0
Fever,Vomiting	4	8	299	308.278	-81.2217	-0.8736	0.791472	7.01969	117.925	121.499	67.5148	9.85862	0.919293	0	0
Fever,Vomiting	4	9	313	311.047	-78.4535	-0.843826	0.798579	7.01969	117.925	121.499	67.5148	9.85862	0.919293	0	0
Fever,Vomiting	4	10	330	321.106	-68.3941	-0.73563	0.824405	7.01969	117.925	121.499	67.5148	9.85862	0.919293	0	0
Fever,Vomiting	4	11	339	360.666	-28.8345	-0.310136	0.92597	7.01969	117.925	121.499	67.5148	9.85862	0.919293	0	0
Fever,Vomiting	4	12	521	492.406	102.906	1.10683	1.2642	7.01969	117.925	121.499	67.5148	9.85862	0.919293	0	0
Fever,Vomiting And Diarrhea	0	1	217	212.561	51.8113	1.17853	1.32231	6.64613	104.368	108.034	58.9055	6.69884	0.915502	0	0
Fever,Vomiting And Diarrhea	0	2	221	221.703	60.9532	1.38648	1.37918	6.64613	104.368	108.034	58.9055	6.69884	0.915502	0	0
Fever,Vomiting And Diarrhea	0	3	201	209.827	49.0772	1.11634	1.3053	6.64613	104.368	108.034	58.9055	6.69884	0.915502	0	0
Fever,Vomiting And Diarrhea	0	4	194	180.04	19.2899	0.438781	1.12	6.64613	104.368	108.034	58.9055	6.69884	0.915502	0	0
Fever,Vomiting And Diarrhea	0	5	132	138.732	-22.0183	-0.500842	0.863028	6.64613	104.368	108.034	58.9055	6.69884	0.915502	0	0
Fever,Vomiting And Diarrhea	0	6	110	120.866	-39.8838	-0.907221	0.751889	6.64613	104.368	108.034	58.9055	6.69884	0.915502	0	0
Fever,Vomiting And Diarrhea	0	7	151	135.238	-25.5125	-0.580323	0.841291	6.64613	104.368	108.034	58.9055	6.69884	0.915502	0	0
Fever,Vomiting And Diarrhea	0	8	115	117.408	-43.3415	-0.985873	0.730379	6.64613	104.368	108.034	58.9055	6.69884	0.915502	0	0
Fever,Vomiting And Diarrhea	0	9	98	106.192	-54.5585	-1.24102	0.6606	6.64613	104.368	108.034	58.9055	6.69884	0.915502	0	0
Fever,Vomiting And Diarrhea	0	10	126	118.507	-42.243	-0.960885	0.737213	6.64613	104.368	108.034	58.9055	6.69884	0.915502	0	0
Fever,Vomiting And Diarrhea	0	11	145	155.365	-5.3854	-0.1225	0.966498	6.64613	104.368	108.034	58.9055	6.69884	0.915502	0	0
Fever,Vomiting And Diarrhea	0	12	219	212.561	51.8113	1.17853	1.32231	6.64613	104.368	108.034	58.9055	6.69884	0.915502	0	0
Fever,Vomiting And Diarrhea	1	1	50	55.5911	14.3411	1.22435	1.34766	4.32556	89.8936	92.228	47.7777	14.2546	0.675564	0	0
Fever,Vomiting And Diarrhea	1	2	61	58.9268	17.6768	1.50913	1.42853	4.32556	89.8936	92.228	47.7777	14.2546	0.675564	0	0
Fever,Vomiting And Diarrhea	1	3	51	52.1183	10.8683	0.927863	1.26347	4.32556	89.8936	92.228	47.7777	14.2546	0.675564	0	0
Fever,Vomiting And Diarrhea	1	4	41	42.5676	1.31756	0.112484	1.03194	4.32556	89.8936	92.228	47.7777	14.2546	0.675564	0	0
Fever,Vomiting And Diarrhea	1	5	39	34.3222	-6.9278	-0.59145	0.832053	4.32556	89.8936	92.228	47.7777	14.2546	0.675564	0	0
Fever,Vomiting And Diarrhea	1	6	18	29.4256	-11.8244	-1.00949	0.713347	4.32556	89.8936	92.228	47.7777	14.2546	0.675564	0	0
Fever,Vomiting And Diarrhea	1	7	37	29.0616	-12.1884	-1.04057	0.704523	4.32556	89.8936	92.228	47.7777	14.2546	0.675564	0	0
Fever,Vomiting And Diarrhea	1	8	31	28.9175	-12.3325	-1.05287	0.70103	4.32556	89.8936	92.228	47.7777	14.2546	0.675564	0	0
Fever,Vomiting And Diarrhea	1	9	24	30.0407	-11.2093	-0.956977	0.728259	4.32556	89.8936	92.228	47.7777	14.2546	0.675564	0	0
Fever,Vomiting And Diarrhea	1	10	37	34.5723	-6.6777	-0.570098	0.838116	4.32556	89.8936	92.228	47.7777	14.2546	0.675564	0	0
Fever,Vomiting And Diarrhea	1	11	37	43.8653	2.61529	0.223277	1.0634	4.32556	89.8936	92.228	47.7777	14.2546	0.675564	0	0
Fever,Vomiting And Diarrhea	1	12	69	55.5911	14.3411	1.22435	1.34766	4.32556	89.8936	92.228	47.7777	14.2546	0.675564	0	0
Fever,Vomiting And Diarrhea	2	1	91	73.8897	15.5564	1.14842	1.26668	4.44178	91.7053	94.1547	48.8826	11.1589	0.668987	0	0
Fever,Vomiting And Diarrhea	2	2	79	78.2418	19.9085	1.4697	1.34129	4.44178	91.7053	94.1547	48.8826	11.1589	0.668987	0	0
Fever,Vomiting And Diarrhea	2	3	65	72.9769	14.6436	1.08103	1.25103	4.44178	91.7053	94.1547	48.8826	11.1589	0.668987	0	0
Fever,Vomiting And Diarrhea	2	4	74	63.2981	4.96477	0.366514	1.08511	4.44178	91.7053	94.1547	48.8826	11.1589	0.668987	0	0
Fever,Vomiting And Diarrhea	2	5	46	53.3898	-4.94357	-0.364949	0.915253	4.44178	91.7053	94.1547	48.8826	11.1589	0.668987	0	0
Fever,Vomiting And Diarrhea	2	6	43	47.2901	-11.0432	-0.815244	0.810688	4.44178	91.7053	94.1547	48.8826	11.1589	0.668987	0	0
Fever,Vomiting And Diarrhea	2	7	53	45.5264	-12.8069	-0.945445	0.780453	4.44178	91.7053	94.1547	48.8826	11.1589	0.668987	0	0
Fever,Vomiting And Diarrhea	2	8	43	43.3274	-15.0059	-1.10778	0.742756	4.44178	91.7053	94.1547	48.8826	11.1589	0.668987	0	0
Fever,Vomiting And Diarrhea	2	9	40	42.9365	-15.3969	-1.13664	0.736054	4.44178	91.7053	94.1547	48.8826	11.1589	0.668987	0	0
Fever,Vomiting And Diarrhea	2	10	47	47.0955	-11.2378	-0.829611	0.807351	4.44178	91.7053	94.1547	48.8826	11.1589	0.668987	0	0
Fever,Vomiting And Diarrhea	2	11	48	58.1381	-0.195254	-0.0144142	0.996653	4.44178	91.7053	94.1547	48.8826	11.1589	0.668987	0	0
Fever,Vomiting And Diarrhea	2	12	71	73.8897	15.5564	1.14842	1.26668	4.44178	91.7053	94.1547	48.8826	11.1589	0.668987	0	0
Fever,Vomiting And Diarrhea	3	1	76	75.2039	14.1206	0.877811	1.23117	5.02465	89.1241	91.9803	48.1199	6.43399	0.845542	0	0
Fever,Vomiting And Diarrhea	3	2	80	83.5875	22.5041	1.39897	1.36842	5.02465	89.1241	91.9803	48.1199	6.43399	0.845542	0	0
Fever,Vomiting And Diarrhea	3	3	85	83.6625	22.5791	1.40364	1.36964	5.02465	89.1241	91.9803	48.1199	6.43399	0.845542	0	0
Fever,Vomiting And Diarrhea	3	4	79	71.4324	10.3491	0.643353	1.16943	5.02465	89.1241	91.9803	48.1199	6.43399	0.845542	0	0
Fever,Vomiting And Diarrhea	3	5	47	57.2569	-3.82645	-0.237872	0.937357	5.02465	89.1241	91.9803	48.1199	6.43399	0.845542	0	0
Fever,Vomiting And Diarrhea	3	6	49	51.6644	-9.41891	-0.585529	0.845802	5.02465	89.1241	91.9803	48.1199	6.43399	0.845542	0	0
Fever,Vomiting And Diarrhea	3	7	61	50.0448	-11.0385	-0.686211	0.819288	5.02465	89.1241	91.9803	48.1199	6.43399	0.845542	0	0
Fever,Vomiting And Diarrhea	3	8	41	42.9768	-18.1065	-1.1256	0.703577	5.02465	89.1241	91.9803	48.1199	6.43399	0.845542	0	0
Fever,Vomiting And Diarrhea	3	9	34	39.1148	-21.9685	-1.36568	0.640352	5.02465	89.1241	91.9803	48.1199	6.43399	0.845542	0	0
Fever,Vomiting And Diarrhea	3	10	42	44.282	-16.8014	-1.04446	0.724943	5.02465	89.1241	91.9803	48.1199	6.43399	0.845542	0	0
Fever,Vomiting And Diarrhea	3	11	60	58.57	-2.5133	-0.15624	0.958854	5.02465	89.1241	91.9803	48.1199	6.43399	0.845542	0	0
Fever,Vomiting And Diarrhea	3	12	79	75.2039	14.1206	0.877811	1.23117	5.02465	89.1241	91.9803	48.1199	6.43399	0.845542	0	0
Finger Injury	0	1	768	727.399	-196.601	-1.18826	0.787228	8.3825	130.027	134.154	79.4331	9.19513	0.931674	0	0
Finger Injury	0	2	927	907.482	-16.5178	-0.099834	0.982124	8.3825	130.027	134.154	79.4331	9.19513	0.931674	0	0
Finger Injury	0	3	978	993.219	69.2189	0.41836	1.07491	8.3825	130.027	134.154	79.4331	9.19513	0.931674	0	0
Finger Injury	0	4	1108	1101.83	177.829	1.0748	1.19246	8.3825	130.027	134.154	79.4331	9.19513	0.931674	0	0
Finger Injury	0	5	1114	1109.02	185.021	1.11827	1.20024	8.3825	130.027	134.154	79.4331	9.19513	0.931674	0	0
Finger Injury	0	6	828	831.527	-92.4732	-0.558909	0.899921	8.3825	130.027	134.154	79.4331	9.19513	0.931674	0	0
Finger Injury	0	7	723	723.675	-200.325	-1.21077	0.783198	8.3825	130.027	134.154	79.4331	9.19513	0.931674	0	0
Finger Injury	0	8	938	952.029	28.0288	0.169407	1.03033	8.3825	130.027	134.154	79.4331	9.19513	0.931674	0	0
Finger Injury	0	9	1215	1187.29	263.291	1.59134	1.28495	8.3825	130.027	134.154	79.4331	9.19513	0.931674	0	0
Finger Injury	0	10	1024	1043.74	119.739	0.723705	1.12959	8.3825	130.027	134.154	79.4331	9.19513	0.931674	0	0
Finger Injury	0	11	796	783.391	-140.609	-0.849845	0.847825	8.3825	130.027	134.154	79.4331	9.19513	0.931674	0	0
Finger Injury	0	12	669	727.399	-196.601	-1.18826	0.787228	8.3825	130.027	134.154	79.4331	9.19513	0.931674	0	0
Finger Injury	1	1	203	182.503	-41.6638	-0.897688	0.814139	7.72846	111.511	115.383	66.2538	8.82708	0.843101	0	0
Finger Injury	1	2	252	243.917	19.7504	0.425542	1.08811	7.72846	111.511	115.383	66.2538	8.82708	0.843101	0	0
Finger Injury	1	3	267	270.138	45.9715	0.990501	1.20508	7.72846	111.511	115.383	66.2538	8.82708	0.843101	0	0
Finger Injury	1	4	274	275.412	51.2457	1.10414	1.22861	7.72846	111.511	115.383	66.2538	8.82708	0.843101	0	0
Finger Injury	1	5	267	263.338	39.1711	0.843979	1.17474	7.72846	111.511	115.383	66.2538	8.82708	0.843101	0	0
Finger Injury	1	6	199	198.276	-25.8909	-0.557845	0.884502	7.72846	111.511	115.383	66.2538	8.82708	0.843101	0	0
Finger Injury	1	7	149	150.584	-73.5831	-1.58542	0.671748	7.72846	111.511	115.383	66.2538	8.82708	0.843101	0	0
Finger Injury	1	8	180	191.105	-33.0615	-0.712342	0.852514	7.72846	111.511	115.383	66.2538	8.82708	0.843101	0	0
Finger Injury	1	9	298	280.806	56.6393	1.22035	1.25267	7.72846	111.511	115.383	66.2538	8.82708	0.843101	0	0
Finger Injury	1	10	259	265.514	41.3472	0.890867	1.18445	7.72846	111.511	115.383	66.2538	8.82708	0.843101	0	0
Finger Injury	1	11	187	185.905	-38.2621	-0.824394	0.829314	7.72846	111.511	115.383	66.2538	8.82708	0.843101	0	0
Finger Injury	1	12	155	182.503	-41.6638	-0.897688	0.814139	7.72846	111.511	115.383	66.2538	8.82708	0.843101	0	0
Finger Injury	2	1	102	98.5112	9.01124	0.732474	1.10068	4.24811	92.0957	94.62	48.715	5.8531	0.722849	2.45318e-05	3.788e-05
Finger Injury	2	2	100	95.3179	5.8179	0.472904	1.065	4.24811	92.0957	94.62	48.715	5.8531	0.722849	2.45318e-05	3.788e-05
Finger Injury	2	3	91	89.5669	0.0669469	0.00544174	1.00075	4.24811	92.0957	94.62	48.715	5.8531	0.722849	2.45318e-05	3.788e-05
Finger Injury	2	4	80	82.2507	-7.24929	-0.589254	0.919002	4.24811	92.0957	94.62	48.715	5.8531	0.722849	2.45318e-05	3.788e-05
Finger Injury	2	5	79	75.6365	-13.8635	-1.12689	0.8451	4.24811	92.0957	94.62	48.715	5.8531	0.722849	2.45318e-05	3.788e-05
Finger Injury	2	6	72	71.3199	-18.1801	-1.47776	0.796871	4.24811	92.0957	94.62	48.715	5.8531	0.722849	2.45318e-05	3.788e-05
Finger Injury	2	7	64	72.2888	-17.2112	-1.399	0.807696	4.24811	92.0957	94.62	48.715	5.8531	0.722849	2.45318e-05	3.788e-05
Finger Injury	2	8	75	82.6781	-6.82187	-0.554511	0.923778	4.24811	92.0957	94.62	48.715	5.8531	0.722849	2.45318e-05	3.788e-05
Finger Injury	2	9	110	98.4234	8.9234	0.725333	1.0997	4.24811	92.0957	94.62	48.715	5.8531	0.722849	2.45318e-05	3.788e-05
Finger Injury	2	10	116	106.475	16.9752	1.37982	1.18967	4.24811	92.0957	94.62	48.715	5.8531	0.722849	2.45318e-05	3.788e-05
Finger Injury	2	11	94	103.02	13.5201	1.09897	1.15106	4.24811	92.0957	94.62	48.715	5.8531	0.722849	2.45318e-05	3.788e-05
Finger Injury	2	12	91	98.5112	9.01124	0.732474	1.10068	4.24811	92.0957	94.62	48.715	5.8531	0.722849	2.45318e-05	3.788e-05
Finger Injury	3	1	347	338.825	-81.008	-1.25307	0.807047	7.4098	117.004	120.727	68.2488	7.26404	0.866592	0	0
Finger Injury	3	2	420	395.325	-24.5087	-0.379112	0.941623	7.4098	117.004	120.727	68.2488	7.26404	0.866592	0	0
Finger Injury	3	3	425	454.76	34.927	0.540267	1.08319	7.4098	117.004	120.727	68.2488	7.26404	0.866592	0	0
Finger Injury	3	4	539	513.62	93.7867	1.45074	1.22339	7.4098	117.004	120.727	68.2488	7.26404	0.866592	0	0
Finger Injury	3	5	490	497.311	77.4772	1.19845	1.18454	7.4098	117.004	120.727	68.2488	7.26404	0.866592	0	0
Finger Injury	3	6	394	390.555	-29.2788	-0.452898	0.930261	7.4098	117.004	120.727	68.2488	7.26404	0.866592	0	0
Finger Injury	3	7	347	360.144	-59.6898	-0.923309	0.857825	7.4098	117.004	120.727	68.2488	7.26404	0.866592	0	0
Finger Injury	3	8	446	440.456	20.6225	0.318999	1.04912	7.4098	117.004	120.727	68.2488	7.26404	0.866592	0	0
Finger Injury	3	9	509	503.369	83.5354	1.29216	1.19897	7.4098	117.004	120.727	68.2488	7.26404	0.866592	0	0
Finger Injury	3	10	447	445.981	26.1479	0.404468	1.06228	7.4098	117.004	120.727	68.2488	7.26404	0.866592	0	0
Finger Injury	3	11	358	358.83	-61.0034	-0.943629	0.854696	7.4098	117.004	120.727	68.2488	7.26404	0.866592	0	0
Finger Injury	3	12	316	338.825	-81.008	-1.25307	0.807047	7.4098	117.004	120.727	68.2488	7.26404	0.866592	0	0
Finger Injury	4	1	116	115.697	-74.8028	-1.34809	0.607335	7.90381	109.818	113.816	65.8981	8.8088	0.869676	0	0
Finger Injury	4	2	155	155.213	-35.2874	-0.635946	0.814764	7.90381	109.818	113.816	65.8981	8.8088	0.869676	0	0
Finger Injury	4	3	195	183.856	-6.64377	-0.119733	0.965125	7.90381	109.818	113.816	65.8981	8.8088	0.869676	0	0
Finger Injury	4	4	215	234.452	43.9521	0.792099	1.23072	7.90381	109.818	113.816	65.8981	8.8088	0.869676	0	0
Finger Injury	4	5	278	255.698	65.1976	1.17498	1.34224	7.90381	109.818	113.816	65.8981	8.8088	0.869676	0	0
Finger Injury	4	6	162	175.454	-15.0457	-0.271152	0.92102	7.90381	109.818	113.816	65.8981	8.8088	0.869676	0	0
Finger Injury	4	7	163	160.28	-30.22	-0.544621	0.841365	7.90381	109.818	113.816	65.8981	8.8088	0.869676	0	0
Finger Injury	4	8	237	243.584	53.0845	0.956682	1.27866	7.90381	109.818	113.816	65.8981	8.8088	0.869676	0	0
Finger Injury	4	9	299	283.272	92.7717	1.67192	1.48699	7.90381	109.818	113.816	65.8981	8.8088	0.869676	0	0
Finger Injury	4	10	202	216.581	26.0808	0.470025	1.13691	7.90381	109.818	113.816	65.8981	8.8088	0.869676	0	0
Finger Injury	4	11	157	146.216	-44.2842	-0.798085	0.767537	7.90381	109.818	113.816	65.8981	8.8088	0.869676	0	0
Finger Injury	4	12	107	115.697	-74.8028	-1.34809	0.607335	7.90381	109.818	113.816	65.8981	8.8088	0.869676	0	0
Foot Injury	0	1	751	734.6	-260.65	-1.4139	0.738106	8.00707	130.919	134.883	77.8244	9.88685	0.936493	0	0
Foot Injury	0	2	857	819.077	-176.173	-0.955654	0.822986	8.00707	130.919	134.883	77.8244	9.88685	0.936493	0	0
Foot Injury	0	3	924	975.504	-19.746	-0.107113	0.98016	8.00707	130.919	134.883	77.8244	9.88685	0.936493	0	0
Foot Injury	0	4	1225	1175.62	180.371	0.978425	1.18123	8.00707	130.919	134.883	77.8244	9.88685	0.936493	0	0
Foot Injury	0	5	1156	1175.33	180.084	0.976872	1.18094	8.00707	130.919	134.883	77.8244	9.88685	0.936493	0	0
Foot Injury	0	6	963	962.309	-32.9413	-0.178691	0.966901	8.00707	130.919	134.883	77.8244	9.88685	0.936493	0	0
Foot Injury	0	7	985	990.911	-4.33889	-0.0235364	0.99564	8.00707	130.919	134.883	77.8244	9.88685	0.936493	0	0
Foot Injury	0	8	1193	1192.01	196.762	1.06734	1.1977	8.00707	130.919	134.883	77.8244	9.88685	0.936493	0	0
Foot Injury	0	9	1273	1262.38	267.126	1.44903	1.2684	8.00707	130.919	134.883	77.8244	9.88685	0.936493	0	0
Foot Injury	0	10	1072	1078.53	83.2813	0.451761	1.08368	8.00707	130.919	134.883	77.8244	9.88685	0.936493	0	0
Foot Injury	0	11	851	842.124	-153.126	-0.830634	0.846143	8.00707	130.919	134.883	77.8244	9.88685	0.936493	0	0
Foot Injury	0	12	693	734.6	-260.65	-1.4139	0.738106	8.00707	130.919	134.883	77.8244	9.88685	0.936493	0	0
Foot Injury	1	1	27	23.6991	-4.30087	-0.620823	0.846398	5.37635	81.5315	84.5833	44.4154	7.42387	0.638916	5.63373e-05	8.50265e-05
Foot Injury	1	2	32	29.6428	1.64282	0.237139	1.05867	5.37635	81.5315	84.5833	44.4154	7.42387	0.638916	5.63373e-05	8.50265e-05
Foot Injury	1	3	34	39.0786	11.0786	1.59918	1.39566	5.37635	81.5315	84.5833	44.4154	7.42387	0.638916	5.63373e-05	8.50265e-05
Foot Injury	1	4	51	42.49	14.49	2.0916	1.5175	5.37635	81.5315	84.5833	44.4154	7.42387	0.638916	5.63373e-05	8.50265e-05
Foot Injury	1	5	31	32.2883	4.2883	0.61901	1.15315	5.37635	81.5315	84.5833	44.4154	7.42387	0.638916	5.63373e-05	8.50265e-05
Foot Injury	1	6	19	21.6291	-6.37092	-0.919632	0.772467	5.37635	81.5315	84.5833	44.4154	7.42387	0.638916	5.63373e-05	8.50265e-05
Foot Injury	1	7	16	20.8384	-7.16157	-1.03376	0.74423	5.37635	81.5315	84.5833	44.4154	7.42387	0.638916	5.63373e-05	8.50265e-05
Foot Injury	1	8	32	26.9249	-1.0751	-0.155189	0.961604	5.37635	81.5315	84.5833	44.4154	7.42387	0.638916	5.63373e-05	8.50265e-05
Foot Injury	1	9	31	28.7269	0.726901	0.104927	1.02596	5.37635	81.5315	84.5833	44.4154	7.42387	0.638916	5.63373e-05	8.50265e-05
Foot Injury	1	10	22	24.7009	-3.29912	-0.476222	0.882174	5.37635	81.5315	84.5833	44.4154	7.42387	0.638916	5.63373e-05	8.50265e-05
Foot Injury	1	11	23	22.2818	-5.71816	-0.825407	0.79578	5.37635	81.5315	84.5833	44.4154	7.42387	0.638916	5.63373e-05	8.50265e-05
Foot Injury	1	12	18	23.6991	-4.30087	-0.620823	0.846398	5.37635	81.5315	84.5833	44.4154	7.42387	0.638916	5.63373e-05	8.50265e-05
Foot Injury	2	1	208	182.326	-72.0907	-1.27085	0.716643	7.46083	115.435	119.187	67.3707	11.7659	0.859461	0	0
Foot Injury	2	2	225	213.945	-40.4716	-0.713454	0.840924	7.46083	115.435	119.187	67.3707	11.7659	0.859461	0	0
Foot Injury	2	3	242	256.562	2.14532	0.0378187	1.00843	7.46083	115.435	119.187	67.3707	11.7659	0.859461	0	0
Foot Injury	2	4	331	320.348	65.9312	1.16227	1.25915	7.46083	115.435	119.187	67.3707	11.7659	0.859461	0	0
Foot Injury	2	5	335	334.272	79.8555	1.40773	1.31388	7.46083	115.435	119.187	67.3707	11.7659	0.859461	0	0
Foot Injury	2	6	258	259.176	4.75975	0.0839073	1.01871	7.46083	115.435	119.187	67.3707	11.7659	0.859461	0	0
Foot Injury	2	7	226	229.53	-24.8862	-0.438707	0.902183	7.46083	115.435	119.187	67.3707	11.7659	0.859461	0	0
Foot Injury	2	8	279	285.905	31.4882	0.55509	1.12377	7.46083	115.435	119.187	67.3707	11.7659	0.859461	0	0
Foot Injury	2	9	351	334.472	80.0556	1.41126	1.31466	7.46083	115.435	119.187	67.3707	11.7659	0.859461	0	0
Foot Injury	2	10	260	266.425	12.0084	0.21169	1.0472	7.46083	115.435	119.187	67.3707	11.7659	0.859461	0	0
Foot Injury	2	11	186	187.712	-66.7046	-1.1759	0.737813	7.46083	115.435	119.187	67.3707	11.7659	0.859461	0	0
Foot Injury	2	12	152	182.326	-72.0907	-1.27085	0.716643	7.46083	115.435	119.187	67.3707	11.7659	0.859461	0	0
Foot Injury	3	1	482	500.617	-169.966	-1.46497	0.74654	7.43748	120.074	123.804	70.0925	4.72053	0.954159	0	0
Foot Injury	3	2	559	536.768	-133.815	-1.15338	0.800449	7.43748	120.074	123.804	70.0925	4.72053	0.954159	0	0
Foot Injury	3	3	614	641.917	-28.666	-0.247077	0.957252	7.43748	120.074	123.804	70.0925	4.72053	0.954159	0	0
Foot Injury	3	4	784	754.927	84.3433	0.726968	1.12578	7.43748	120.074	123.804	70.0925	4.72053	0.954159	0	0
Foot Injury	3	5	746	751.499	80.9155	0.697423	1.12066	7.43748	120.074	123.804	70.0925	4.72053	0.954159	0	0
Foot Injury	3	6	655	661.776	-8.80728	-0.0759113	0.986866	7.43748	120.074	123.804	70.0925	4.72053	0.954159	0	0
Foot Injury	3	7	697	705.344	34.7604	0.299606	1.05184	7.43748	120.074	123.804	70.0925	4.72053	0.954159	0	0
Foot Injury	3	8	832	816.613	146.03	1.25866	1.21777	7.43748	120.074	123.804	70.0925	4.72053	0.954159	0	0
Foot Injury	3	9	824	832.41	161.827	1.39481	1.24132	7.43748	120.074	123.804	70.0925	4.72053	0.954159	0	0
Foot Injury	3	10	745	739.703	69.1198	0.595754	1.10307	7.43748	120.074	123.804	70.0925	4.72053	0.954159	0	0
Foot Injury	3	11	613	604.809	-65.7742	-0.566918	0.901915	7.43748	120.074	123.804	70.0925	4.72053	0.954159	0	0
Foot Injury	3	12	496	500.617	-169.966	-1.46497	0.74654	7.43748	120.074	123.804	70.0925	4.72053	0.954159	0	0
Foot Injury	4	1	34	31.7529	-10.6638	-1.25639	0.748595	5.40683	88.9442	91.9648	48.465	9.84533	0.555674	5.87489e-05	8.84846e-05
Foot Injury	4	2	42	36.0286	-6.38804	-0.752629	0.849398	5.40683	88.9442	91.9648	48.465	9.84533	0.555674	5.87489e-05	8.84846e-05
Foot Injury	4	3	34	43.0962	0.679559	0.0800645	1.01602	5.40683	88.9442	91.9648	48.465	9.84533	0.555674	5.87489e-05	8.84846e-05
Foot Injury	4	4	59	48.3482	5.93157	0.698847	1.13984	5.40683	88.9442	91.9648	48.465	9.84533	0.555674	5.87489e-05	8.84846e-05
Foot Injury	4	5	44	44.5814	2.16473	0.255045	1.05103	5.40683	88.9442	91.9648	48.465	9.84533	0.555674	5.87489e-05	8.84846e-05
Foot Injury	4	6	31	38.1379	-4.27873	-0.504113	0.899126	5.40683	88.9442	91.9648	48.465	9.84533	0.555674	5.87489e-05	8.84846e-05
Foot Injury	4	7	46	43.1806	0.763944	0.0900066	1.01801	5.40683	88.9442	91.9648	48.465	9.84533	0.555674	5.87489e-05	8.84846e-05
Foot Injury	4	8	50	53.961	11.5444	1.36014	1.27217	5.40683	88.9442	91.9648	48.465	9.84533	0.555674	5.87489e-05	8.84846e-05
Foot Injury	4	9	67	57.9804	15.5637	1.83369	1.36692	5.40683	88.9442	91.9648	48.465	9.84533	0.555674	5.87489e-05	8.84846e-05
Foot Injury	4	10	45	46.3609	3.94423	0.464702	1.09299	5.40683	88.9442	91.9648	48.465	9.84533	0.555674	5.87489e-05	8.84846e-05
Foot Injury	4	11	30	33.8189	-8.59781	-1.01298	0.797301	5.40683	88.9442	91.9648	48.465	9.84533	0.555674	5.87489e-05	8.84846e-05
Foot Injury	4	12	27	31.7529	-10.6638	-1.25639	0.748595	5.40683	88.9442	91.9648	48.465	9.84533	0.555674	5.87489e-05	8.84846e-05
Foot Laceration	0	1	67	72.1443	-57.7724	-0.883142	0.555312	6.1492	102.396	105.497	57.5061	10.5623	0.961218	0	0
Foot Laceration	0	2	61	68.463	-61.4536	-0.939416	0.526977	6.1492	102.396	105.497	57.5061	10.5623	0.961218	0	0
Foot Laceration	0	3	81	79.7659	-50.1507	-0.766634	0.613978	6.1492	102.396	105.497	57.5061	10.5623	0.961218	0	0
Foot Laceration	0	4	111	113.295	-16.6213	-0.254083	0.872062	6.1492	102.396	105.497	57.5061	10.5623	0.961218	0	0
Foot Laceration	0	5	171	169.401	39.4847	0.603587	1.30392	6.1492	102.396	105.497	57.5061	10.5623	0.961218	0	0
Foot Laceration	0	6	229	228.106	98.1892	1.50098	1.75579	6.1492	102.396	105.497	57.5061	10.5623	0.961218	0	0
Foot Laceration	0	7	246	242.084	112.168	1.71466	1.86338	6.1492	102.396	105.497	57.5061	10.5623	0.961218	0	0
Foot Laceration	0	8	198	205.27	75.3531	1.15189	1.58001	6.1492	102.396	105.497	57.5061	10.5623	0.961218	0	0
Foot Laceration	0	9	156	139.39	9.47304	0.14481	1.07292	6.1492	102.396	105.497	57.5061	10.5623	0.961218	0	0
Foot Laceration	0	10	73	93.1008	-36.8158	-0.562789	0.71662	6.1492	102.396	105.497	57.5061	10.5623	0.961218	0	0
Foot Laceration	0	11	82	75.8352	-54.0815	-0.826721	0.583722	6.1492	102.396	105.497	57.5061	10.5623	0.961218	0	0
Foot Laceration	0	12	84	72.1443	-57.7724	-0.883142	0.555312	6.1492	102.396	105.497	57.5061	10.5623	0.961218	0	0
Foot Laceration	1	1	48	48.2144	-25.7023	-0.788579	0.652281	5.83112	95.0676	98.1481	52.7365	9.80737	0.907321	0	0
Foot Laceration	1	2	38	42.3434	-31.5733	-0.968709	0.572853	5.83112	95.0676	98.1481	52.7365	9.80737	0.907321	0	0
Foot Laceration	1	3	41	43.4853	-30.4314	-0.933673	0.588302	5.83112	95.0676	98.1481	52.7365	9.80737	0.907321	0	0
Foot Laceration	1	4	57	61.0433	-12.8733	-0.394971	0.82584	5.83112	95.0676	98.1481	52.7365	9.80737	0.907321	0	0
Foot Laceration	1	5	102	94.2912	20.3745	0.625117	1.27564	5.83112	95.0676	98.1481	52.7365	9.80737	0.907321	0	0
Foot Laceration	1	6	118	122.516	48.5998	1.4911	1.65749	5.83112	95.0676	98.1481	52.7365	9.80737	0.907321	0	0
Foot Laceration	1	7	136	129.685	55.7685	1.71105	1.75448	5.83112	95.0676	98.1481	52.7365	9.80737	0.907321	0	0
Foot Laceration	1	8	103	111.328	37.4117	1.14784	1.50613	5.83112	95.0676	98.1481	52.7365	9.80737	0.907321	0	0
Foot Laceration	1	9	94	80.606	6.68929	0.205236	1.0905	5.83112	95.0676	98.1481	52.7365	9.80737	0.907321	0	0
Foot Laceration	1	10	44	57.0105	-16.9062	-0.518703	0.771281	5.83112	95.0676	98.1481	52.7365	9.80737	0.907321	0	0
Foot Laceration	1	11	48	48.2615	-25.6552	-0.787133	0.652918	5.83112	95.0676	98.1481	52.7365	9.80737	0.907321	0	0
Foot Laceration	1	12	58	48.2144	-25.7023	-0.788579	0.652281	5.83112	95.0676	98.1481	52.7365	9.80737	0.907321	0	0
Foot Laceration	2	1	19	23.9231	-32.1603	-0.982133	0.426563	5.48987	86.3547	89.1121	48.0271	6.63381	0.963995	0	0
Foot Laceration	2	2	23	26.4196	-29.6637	-0.905891	0.471078	5.48987	86.3547	89.1121	48.0271	6.63381	0.963995	0	0
Foot Laceration	2	3	40	36.6488	-19.4346	-0.593507	0.65347	5.48987	86.3547	89.1121	48.0271	6.63381	0.963995	0	0
Foot Laceration	2	4	54	52.582	-3.50131	-0.106925	0.937569	5.48987	86.3547	89.1121	48.0271	6.63381	0.963995	0	0
Foot Laceration	2	5	69	75.4386	19.3553	0.591085	1.34512	5.48987	86.3547	89.1121	48.0271	6.63381	0.963995	0	0
Foot Laceration	2	6	112	105.204	49.1205	1.50008	1.87585	5.48987	86.3547	89.1121	48.0271	6.63381	0.963995	0	0
Foot Laceration	2	7	110	112.341	56.2579	1.71804	2.00311	5.48987	86.3547	89.1121	48.0271	6.63381	0.963995	0	0
Foot Laceration	2	8	95	92.5438	36.4605	1.11345	1.65011	5.48987	86.3547	89.1121	48.0271	6.63381	0.963995	0	0
Foot Laceration	2	9	62	59.1289	3.04555	0.093007	1.0543	5.48987	86.3547	89.1121	48.0271	6.63381	0.963995	0	0
Foot Laceration	2	10	29	37.2067	-18.8766	-0.576468	0.663418	5.48987	86.3547	89.1121	48.0271	6.63381	0.963995	0	0
Foot Laceration	2	11	34	27.6404	-28.4429	-0.868609	0.492846	5.48987	86.3547	89.1121	48.0271	6.63381	0.963995	0	0
Foot Laceration	2	12	26	23.9231	-32.1603	-0.982133	0.426563	5.48987	86.3547	89.1121	48.0271	6.63381	0.963995	0	0
Foot Problem	0	1	113	107.078	-31.6723	-1.43299	0.771731	5.81973	103.175	106.34	56.9309	9.07495	0.73385	0	0
Foot Problem	0	2	117	113.715	-25.0354	-1.13271	0.819564	5.81973	103.175	106.34	56.9309	9.07495	0.73385	0	0
Foot Problem	0	3	133	129.598	-9.15179	-0.414065	0.934041	5.81973	103.175	106.34	56.9309	9.07495	0.73385	0	0
Foot Problem	0	4	142	149.17	10.4197	0.471432	1.0751	5.81973	103.175	106.34	56.9309	9.07495	0.73385	0	0
Foot Problem	0	5	171	160.762	22.0117	0.9959	1.15864	5.81973	103.175	106.34	56.9309	9.07495	0.73385	0	0
Foot Problem	0	6	154	151.189	12.4392	0.562801	1.08965	5.81973	103.175	106.34	56.9309	9.07495	0.73385	0	0
Foot Problem	0	7	125	139.852	1.10226	0.0498706	1.00794	5.81973	103.175	106.34	56.9309	9.07495	0.73385	0	0
Foot Problem	0	8	160	159.391	20.6409	0.933879	1.14876	5.81973	103.175	106.34	56.9309	9.07495	0.73385	0	0
Foot Problem	0	9	187	171.42	32.6698	1.47812	1.23546	5.81973	103.175	106.34	56.9309	9.07495	0.73385	0	0
Foot Problem	0	10	142	152.242	13.4925	0.610457	1.09724	5.81973	103.175	106.34	56.9309	9.07495	0.73385	0	0
Foot Problem	0	11	132	123.506	-15.2442	-0.689711	0.890132	5.81973	103.175	106.34	56.9309	9.07495	0.73385	0	0
Foot Problem	0	12	89	107.078	-31.6723	-1.43299	0.771731	5.81973	103.175	106.34	56.9309	9.07495	0.73385	0	0
Foot Problem	1	1	113	107.078	-31.6723	-1.43299	0.771731	5.81973	103.175	106.34	56.9309	9.07495	0.73385	0	0
Foot Problem	1	2	117	113.715	-25.0354	-1.13271	0.819564	5.81973	103.175	106.34	56.9309	9.07495	0.73385	0	0
Foot Problem	1	3	133	129.598	-9.15179	-0.414065	0.934041	5.81973	103.175	106.34	56.9309	9.07495	0.73385	0	0
Foot Problem	1	4	142	149.17	10.4197	0.471432	1.0751	5.81973	103.175	106.34	56.9309	9.07495	0.73385	0	0
Foot Problem	1	5	171	160.762	22.0117	0.9959	1.15864	5.81973	103.175	106.34	56.9309	9.07495	0.73385	0	0
Foot Problem	1	6	154	151.189	12.4392	0.562801	1.08965	5.81973	103.175	106.34	56.9309	9.07495	0.73385	0	0
Foot Problem	1	7	125	139.852	1.10226	0.0498706	1.00794	5.81973	103.175	106.34	56.9309	9.07495	0.73385	0	0
Foot Problem	1	8	160	159.391	20.6409	0.933879	1.14876	5.81973	103.175	106.34	56.9309	9.07495	0.73385	0	0
Foot Problem	1	9	187	171.42	32.6698	1.47812	1.23546	5.81973	103.175	106.34	56.9309	9.07495	0.73385	0	0
Foot Problem	1	10	142	152.242	13.4925	0.610457	1.09724	5.81973	103.175	106.34	56.9309	9.07495	0.73385	0	0
Foot Problem	1	11	132	123.506	-15.2442	-0.689711	0.890132	5.81973	103.175	106.34	56.9309	9.07495	0.73385	0	0
Foot Problem	1	12	89	107.078	-31.6723	-1.43299	0.771731	5.81973	103.175	106.34	56.9309	9.07495	0.73385	0	0
Foreign Body	0	1	53	56.8819	-10.4515	-1.15046	0.84478	3.42525	87.2487	89.1243	45.7512	7.0938	0.615926	0.00015896	0.000230446
Foreign Body	0	2	57	58.14	-9.19336	-1.01197	0.863465	3.42525	87.2487	89.1243	45.7512	7.0938	0.615926	0.00015896	0.000230446
Foreign Body	0	3	67	62.2701	-5.06324	-0.557341	0.924803	3.42525	87.2487	89.1243	45.7512	7.0938	0.615926	0.00015896	0.000230446
Foreign Body	0	4	67	67.8426	0.509219	0.0560528	1.00756	3.42525	87.2487	89.1243	45.7512	7.0938	0.615926	0.00015896	0.000230446
Foreign Body	0	5	63	74.6796	7.34631	0.808651	1.1091	3.42525	87.2487	89.1243	45.7512	7.0938	0.615926	0.00015896	0.000230446
Foreign Body	0	6	98	80.8352	13.5019	1.48623	1.20052	3.42525	87.2487	89.1243	45.7512	7.0938	0.615926	0.00015896	0.000230446
Foreign Body	0	7	81	80.9575	13.6242	1.49969	1.20234	3.42525	87.2487	89.1243	45.7512	7.0938	0.615926	0.00015896	0.000230446
Foreign Body	0	8	74	76.1405	8.80719	0.969459	1.1308	3.42525	87.2487	89.1243	45.7512	7.0938	0.615926	0.00015896	0.000230446
Foreign Body	0	9	68	69.8618	2.52848	0.278324	1.03755	3.42525	87.2487	89.1243	45.7512	7.0938	0.615926	0.00015896	0.000230446
Foreign Body	0	10	65	64.0851	-3.24823	-0.357551	0.951759	3.42525	87.2487	89.1243	45.7512	7.0938	0.615926	0.00015896	0.000230446
Foreign Body	0	11	64	59.4239	-7.90947	-0.870641	0.882533	3.42525	87.2487	89.1243	45.7512	7.0938	0.615926	0.00015896	0.000230446
Foreign Body	0	12	51	56.8819	-10.4515	-1.15046	0.84478	3.42525	87.2487	89.1243	45.7512	7.0938	0.615926	0.00015896	0.000230446
Foreign Body	1	1	53	56.8819	-10.4515	-1.15046	0.84478	3.42525	87.2487	89.1243	45.7512	7.0938	0.615926	0.00015896	0.000230446
Foreign Body	1	2	57	58.14	-9.19336	-1.01197	0.863465	3.42525	87.2487	89.1243	45.7512	7.0938	0.615926	0.00015896	0.000230446
Foreign Body	1	3	67	62.2701	-5.06324	-0.557341	0.924803	3.42525	87.2487	89.1243	45.7512	7.0938	0.615926	0.00015896	0.000230446
Foreign Body	1	4	67	67.8426	0.509219	0.0560528	1.00756	3.42525	87.2487	89.1243	45.7512	7.0938	0.615926	0.00015896	0.000230446
Foreign Body	1	5	63	74.6796	7.34631	0.808651	1.1091	3.42525	87.2487	89.1243	45.7512	7.0938	0.615926	0.00015896	0.000230446
Foreign Body	1	6	98	80.8352	13.5019	1.48623	1.20052	3.42525	87.2487	89.1243	45.7512	7.0938	0.615926	0.00015896	0.000230446
Foreign Body	1	7	81	80.9575	13.6242	1.49969	1.20234	3.42525	87.2487	89.1243	45.7512	7.0938	0.615926	0.00015896	0.000230446
Foreign Body	1	8	74	76.1405	8.80719	0.969459	1.1308	3.42525	87.2487	89.1243	45.7512	7.0938	0.615926	0.00015896	0.000230446
Foreign Body	1	9	68	69.8618	2.52848	0.278324	1.03755	3.42525	87.2487	89.1243	45.7512	7.0938	0.615926	0.00015896	0.000230446
Foreign Body	1	10	65	64.0851	-3.24823	-0.357551	0.951759	3.42525	87.2487	89.1243	45.7512	7.0938	0.615926	0.00015896	0.000230446
Foreign Body	1	11	64	59.4239	-7.90947	-0.870641	0.882533	3.42525	87.2487	89.1243	45.7512	7.0938	0.615926	0.00015896	0.000230446
Foreign Body	1	12	51	56.8819	-10.4515	-1.15046	0.84478	3.42525	87.2487	89.1243	45.7512	7.0938	0.615926	0.00015896	0.000230446
Foreign Body In Skin	0	1	59	53.5551	-31.8616	-1.04966	0.626986	5.15969	94.2382	96.8932	51.5844	8.62441	0.873739	0	0
Foreign Body In Skin	0	2	55	58.796	-26.6207	-0.876999	0.688343	5.15969	94.2382	96.8932	51.5844	8.62441	0.873739	0	0
Foreign Body In Skin	0	3	72	72.9447	-12.472	-0.410881	0.853986	5.15969	94.2382	96.8932	51.5844	8.62441	0.873739	0	0
Foreign Body In Skin	0	4	98	93.4441	8.02747	0.264459	1.09398	5.15969	94.2382	96.8932	51.5844	8.62441	0.873739	0	0
Foreign Body In Skin	0	5	110	114.052	28.6356	0.943381	1.33525	5.15969	94.2382	96.8932	51.5844	8.62441	0.873739	0	0
Foreign Body In Skin	0	6	135	128.58	43.1628	1.42197	1.50532	5.15969	94.2382	96.8932	51.5844	8.62441	0.873739	0	0
Foreign Body In Skin	0	7	117	130.102	44.6855	1.47213	1.52315	5.15969	94.2382	96.8932	51.5844	8.62441	0.873739	0	0
Foreign Body In Skin	0	8	139	117.11	31.6938	1.04413	1.37105	5.15969	94.2382	96.8932	51.5844	8.62441	0.873739	0	0
Foreign Body In Skin	0	9	74	86.0149	0.598258	0.0197092	1.007	5.15969	94.2382	96.8932	51.5844	8.62441	0.873739	0	0
Foreign Body In Skin	0	10	62	62.5594	-22.8572	-0.753015	0.732403	5.15969	94.2382	96.8932	51.5844	8.62441	0.873739	0	0
Foreign Body In Skin	0	11	53	54.2863	-31.1304	-1.02557	0.635547	5.15969	94.2382	96.8932	51.5844	8.62441	0.873739	0	0
Foreign Body In Skin	0	12	51	53.5551	-31.8616	-1.04966	0.626986	5.15969	94.2382	96.8932	51.5844	8.62441	0.873739	0	0
Foreign Body In Skin	1	1	59	53.5551	-31.8616	-1.04966	0.626986	5.15969	94.2382	96.8932	51.5844	8.62441	0.873739	0	0
Foreign Body In Skin	1	2	55	58.796	-26.6207	-0.876999	0.688343	5.15969	94.2382	96.8932	51.5844	8.62441	0.873739	0	0
Foreign Body In Skin	1	3	72	72.9447	-12.472	-0.410881	0.853986	5.15969	94.2382	96.8932	51.5844	8.62441	0.873739	0	0
Foreign Body In Skin	1	4	98	93.4441	8.02747	0.264459	1.09398	5.15969	94.2382	96.8932	51.5844	8.62441	0.873739	0	0
Foreign Body In Skin	1	5	110	114.052	28.6356	0.943381	1.33525	5.15969	94.2382	96.8932	51.5844	8.62441	0.873739	0	0
Foreign Body In Skin	1	6	135	128.58	43.1628	1.42197	1.50532	5.15969	94.2382	96.8932	51.5844	8.62441	0.873739	0	0
Foreign Body In Skin	1	7	117	130.102	44.6855	1.47213	1.52315	5.15969	94.2382	96.8932	51.5844	8.62441	0.873739	0	0
Foreign Body In Skin	1	8	139	117.11	31.6938	1.04413	1.37105	5.15969	94.2382	96.8932	51.5844	8.62441	0.873739	0	0
Foreign Body In Skin	1	9	74	86.0149	0.598258	0.0197092	1.007	5.15969	94.2382	96.8932	51.5844	8.62441	0.873739	0	0
Foreign Body In Skin	1	10	62	62.5594	-22.8572	-0.753015	0.732403	5.15969	94.2382	96.8932	51.5844	8.62441	0.873739	0	0
Foreign Body In Skin	1	11	53	54.2863	-31.1304	-1.02557	0.635547	5.15969	94.2382	96.8932	51.5844	8.62441	0.873739	0	0
Foreign Body In Skin	1	12	51	53.5551	-31.8616	-1.04966	0.626986	5.15969	94.2382	96.8932	51.5844	8.62441	0.873739	0	0
Foreign Body Swallowed	0	1	89	92.4155	-2.66784	-1.08776	0.971942	1.95046	87.6328	88.8648	44.9549	5.8623	0.238326	0.161906	0.180852
Foreign Body Swallowed	0	2	90	92.3065	-2.77681	-1.13219	0.970796	1.95046	87.6328	88.8648	44.9549	5.8623	0.238326	0.161906	0.180852
Foreign Body Swallowed	0	3	85	93.0445	-2.03883	-0.83129	0.978557	1.95046	87.6328	88.8648	44.9549	5.8623	0.238326	0.161906	0.180852
Foreign Body Swallowed	0	4	90	94.6162	-0.467132	-0.190464	0.995087	1.95046	87.6328	88.8648	44.9549	5.8623	0.238326	0.161906	0.180852
Foreign Body Swallowed	0	5	97	96.5939	1.51061	0.615922	1.01589	1.95046	87.6328	88.8648	44.9549	5.8623	0.238326	0.161906	0.180852
Foreign Body Swallowed	0	6	113	98.1792	3.09584	1.26227	1.03256	1.95046	87.6328	88.8648	44.9549	5.8623	0.238326	0.161906	0.180852
Foreign Body Swallowed	0	7	96	98.6804	3.59711	1.46665	1.03783	1.95046	87.6328	88.8648	44.9549	5.8623	0.238326	0.161906	0.180852
Foreign Body Swallowed	0	8	104	98.1067	3.02334	1.2327	1.0318	1.95046	87.6328	88.8648	44.9549	5.8623	0.238326	0.161906	0.180852
Foreign Body Swallowed	0	9	102	96.6302	1.54682	0.630684	1.01627	1.95046	87.6328	88.8648	44.9549	5.8623	0.238326	0.161906	0.180852
Foreign Body Swallowed	0	10	89	94.7759	-0.307464	-0.125362	0.996766	1.95046	87.6328	88.8648	44.9549	5.8623	0.238326	0.161906	0.180852
Foreign Body Swallowed	0	11	85	93.2355	-1.84781	-0.753406	0.980566	1.95046	87.6328	88.8648	44.9549	5.8623	0.238326	0.161906	0.180852
Foreign Body Swallowed	0	12	101	92.4155	-2.66784	-1.08776	0.971942	1.95046	87.6328	88.8648	44.9549	5.8623	0.238326	0.161906	0.180852
Foreign Body Swallowed	1	1	89	92.4155	-2.66784	-1.08776	0.971942	1.95046	87.6328	88.8648	44.9549	5.8623	0.238326	0.161906	0.180852
Foreign Body Swallowed	1	2	90	92.3065	-2.77681	-1.13219	0.970796	1.95046	87.6328	88.8648	44.9549	5.8623	0.238326	0.161906	0.180852
Foreign Body Swallowed	1	3	85	93.0445	-2.03883	-0.83129	0.978557	1.95046	87.6328	88.8648	44.9549	5.8623	0.238326	0.161906	0.180852
Foreign Body Swallowed	1	4	90	94.6162	-0.467132	-0.190464	0.995087	1.95046	87.6328	88.8648	44.9549	5.8623	0.238326	0.161906	0.180852
Foreign Body Swallowed	1	5	97	96.5939	1.51061	0.615922	1.01589	1.95046	87.6328	88.8648	44.9549	5.8623	0.238326	0.161906	0.180852
Foreign Body Swallowed	1	6	113	98.1792	3.09584	1.26227	1.03256	1.95046	87.6328	88.8648	44.9549	5.8623	0.238326	0.161906	0.180852
Foreign Body Swallowed	1	7	96	98.6804	3.59711	1.46665	1.03783	1.95046	87.6328	88.8648	44.9549	5.8623	0.238326	0.161906	0.180852
Foreign Body Swallowed	1	8	104	98.1067	3.02334	1.2327	1.0318	1.95046	87.6328	88.8648	44.9549	5.8623	0.238326	0.161906	0.180852
Foreign Body Swallowed	1	9	102	96.6302	1.54682	0.630684	1.01627	1.95046	87.6328	88.8648	44.9549	5.8623	0.238326	0.161906	0.180852
Foreign Body Swallowed	1	10	89	94.7759	-0.307464	-0.125362	0.996766	1.95046	87.6328	88.8648	44.9549	5.8623	0.238326	0.161906	0.180852
Foreign Body Swallowed	1	11	85	93.2355	-1.84781	-0.753406	0.980566	1.95046	87.6328	88.8648	44.9549	5.8623	0.238326	0.161906	0.180852
Foreign Body Swallowed	1	12	101	92.4155	-2.66784	-1.08776	0.971942	1.95046	87.6328	88.8648	44.9549	5.8623	0.238326	0.161906	0.180852
Foreign Body in Ear	0	1	190	187.253	-43.247	-1.46869	0.812377	5.85504	102.448	105.536	57.0744	2.4863	0.919437	0	0
Foreign Body in Ear	0	2	187	192.125	-38.3749	-1.30323	0.833514	5.85504	102.448	105.536	57.0744	2.4863	0.919437	0	0
Foreign Body in Ear	0	3	226	226.386	-4.11424	-0.139721	0.982151	5.85504	102.448	105.536	57.0744	2.4863	0.919437	0	0
Foreign Body in Ear	0	4	269	257.38	26.8797	0.912846	1.11661	5.85504	102.448	105.536	57.0744	2.4863	0.919437	0	0
Foreign Body in Ear	0	5	255	250.583	20.0833	0.682037	1.08713	5.85504	102.448	105.536	57.0744	2.4863	0.919437	0	0
Foreign Body in Ear	0	6	215	230.036	-0.463996	-0.0157575	0.997987	5.85504	102.448	105.536	57.0744	2.4863	0.919437	0	0
Foreign Body in Ear	0	7	242	239.909	9.4085	0.319517	1.04082	5.85504	102.448	105.536	57.0744	2.4863	0.919437	0	0
Foreign Body in Ear	0	8	264	261.393	30.8928	1.04913	1.13403	5.85504	102.448	105.536	57.0744	2.4863	0.919437	0	0
Foreign Body in Ear	0	9	270	269.104	38.6039	1.31101	1.16748	5.85504	102.448	105.536	57.0744	2.4863	0.919437	0	0
Foreign Body in Ear	0	10	254	250.205	19.7052	0.669199	1.08549	5.85504	102.448	105.536	57.0744	2.4863	0.919437	0	0
Foreign Body in Ear	0	11	217	214.374	-16.1263	-0.547655	0.930038	5.85504	102.448	105.536	57.0744	2.4863	0.919437	0	0
Foreign Body in Ear	0	12	177	187.253	-43.247	-1.46869	0.812377	5.85504	102.448	105.536	57.0744	2.4863	0.919437	0	0
Foreign Body in Ear	1	1	84	83.0263	-25.1404	-1.48069	0.767577	5.4013	95.165	98.1355	52.1257	4.84514	0.82176	1.22674e-06	2.05388e-06
Foreign Body in Ear	1	2	80	89.3842	-18.7825	-1.10623	0.826356	5.4013	95.165	98.1355	52.1257	4.84514	0.82176	1.22674e-06	2.05388e-06
Foreign Body in Ear	1	3	120	111.013	2.84669	0.167661	1.02632	5.4013	95.165	98.1355	52.1257	4.84514	0.82176	1.22674e-06	2.05388e-06
Foreign Body in Ear	1	4	130	125.787	17.6203	1.03778	1.1629	5.4013	95.165	98.1355	52.1257	4.84514	0.82176	1.22674e-06	2.05388e-06
Foreign Body in Ear	1	5	121	119.775	11.6079	0.683669	1.10732	5.4013	95.165	98.1355	52.1257	4.84514	0.82176	1.22674e-06	2.05388e-06
Foreign Body in Ear	1	6	104	111.683	3.51681	0.207128	1.03251	5.4013	95.165	98.1355	52.1257	4.84514	0.82176	1.22674e-06	2.05388e-06
Foreign Body in Ear	1	7	115	117.711	9.54389	0.562103	1.08823	5.4013	95.165	98.1355	52.1257	4.84514	0.82176	1.22674e-06	2.05388e-06
Foreign Body in Ear	1	8	135	129.695	21.5279	1.26792	1.19903	5.4013	95.165	98.1355	52.1257	4.84514	0.82176	1.22674e-06	2.05388e-06
Foreign Body in Ear	1	9	131	125.39	17.2233	1.01439	1.15923	5.4013	95.165	98.1355	52.1257	4.84514	0.82176	1.22674e-06	2.05388e-06
Foreign Body in Ear	1	10	101	108.74	0.572934	0.0337439	1.0053	5.4013	95.165	98.1355	52.1257	4.84514	0.82176	1.22674e-06	2.05388e-06
Foreign Body in Ear	1	11	101	92.7702	-15.3965	-0.9068	0.85766	5.4013	95.165	98.1355	52.1257	4.84514	0.82176	1.22674e-06	2.05388e-06
Foreign Body in Ear	1	12	76	83.0263	-25.1404	-1.48069	0.767577	5.4013	95.165	98.1355	52.1257	4.84514	0.82176	1.22674e-06	2.05388e-06
Foreign Body in Ear	2	1	106	107.607	-14.4759	-1.28432	0.881426	4.53073	96.924	99.6079	51.5882	6.22764	0.61761	0.0012771	0.0017129
Foreign Body in Ear	2	2	106	105.831	-16.2524	-1.44193	0.866875	4.53073	96.924	99.6079	51.5882	6.22764	0.61761	0.0012771	0.0017129
Foreign Body in Ear	2	3	106	114.087	-7.99655	-0.709463	0.934499	4.53073	96.924	99.6079	51.5882	6.22764	0.61761	0.0012771	0.0017129
Foreign Body in Ear	2	4	138	124.905	2.82142	0.250319	1.02311	4.53073	96.924	99.6079	51.5882	6.22764	0.61761	0.0012771	0.0017129
Foreign Body in Ear	2	5	134	127.664	5.58079	0.495134	1.04571	4.53073	96.924	99.6079	51.5882	6.22764	0.61761	0.0012771	0.0017129
Foreign Body in Ear	2	6	111	123.399	1.3154	0.116704	1.01077	4.53073	96.924	99.6079	51.5882	6.22764	0.61761	0.0012771	0.0017129
Foreign Body in Ear	2	7	127	125.272	3.18845	0.282883	1.02612	4.53073	96.924	99.6079	51.5882	6.22764	0.61761	0.0012771	0.0017129
Foreign Body in Ear	2	8	129	131.915	9.83163	0.872274	1.08053	4.53073	96.924	99.6079	51.5882	6.22764	0.61761	0.0012771	0.0017129
Foreign Body in Ear	2	9	138	139.367	17.2835	1.53341	1.14157	4.53073	96.924	99.6079	51.5882	6.22764	0.61761	0.0012771	0.0017129
Foreign Body in Ear	2	10	153	136.323	14.2396	1.26335	1.11664	4.53073	96.924	99.6079	51.5882	6.22764	0.61761	0.0012771	0.0017129
Foreign Body in Ear	2	11	116	121.023	-1.06005	-0.0940489	0.991317	4.53073	96.924	99.6079	51.5882	6.22764	0.61761	0.0012771	0.0017129
Foreign Body in Ear	2	12	101	107.607	-14.4759	-1.28432	0.881426	4.53073	96.924	99.6079	51.5882	6.22764	0.61761	0.0012771	0.0017129
Foreign Body in Nose	0	1	214	227.275	-25.1416	-1.37224	0.900396	3.8799	105.947	108.255	55.8133	8.04837	0.616235	0.000139259	0.000202683
Foreign Body in Nose	0	2	238	237.449	-14.968	-0.816957	0.940701	3.8799	105.947	108.255	55.8133	8.04837	0.616235	0.000139259	0.000202683
Foreign Body in Nose	0	3	264	255.596	3.17946	0.173536	1.0126	3.8799	105.947	108.255	55.8133	8.04837	0.616235	0.000139259	0.000202683
Foreign Body in Nose	0	4	275	271.206	18.7895	1.02554	1.07444	3.8799	105.947	108.255	55.8133	8.04837	0.616235	0.000139259	0.000202683
Foreign Body in Nose	0	5	285	276.968	24.5514	1.34002	1.09727	3.8799	105.947	108.255	55.8133	8.04837	0.616235	0.000139259	0.000202683
Foreign Body in Nose	0	6	277	273.005	20.5887	1.12374	1.08157	3.8799	105.947	108.255	55.8133	8.04837	0.616235	0.000139259	0.000202683
Foreign Body in Nose	0	7	238	266.351	13.9344	0.760546	1.0552	3.8799	105.947	108.255	55.8133	8.04837	0.616235	0.000139259	0.000202683
Foreign Body in Nose	0	8	285	263.039	10.6227	0.579791	1.04208	3.8799	105.947	108.255	55.8133	8.04837	0.616235	0.000139259	0.000202683
Foreign Body in Nose	0	9	254	255.456	3.03903	0.165871	1.01204	3.8799	105.947	108.255	55.8133	8.04837	0.616235	0.000139259	0.000202683
Foreign Body in Nose	0	10	245	243.365	-9.05156	-0.494037	0.96414	3.8799	105.947	108.255	55.8133	8.04837	0.616235	0.000139259	0.000202683
Foreign Body in Nose	0	11	243	232.014	-20.4025	-1.11357	0.919171	3.8799	105.947	108.255	55.8133	8.04837	0.616235	0.000139259	0.000202683
Foreign Body in Nose	0	12	211	227.275	-25.1416	-1.37224	0.900396	3.8799	105.947	108.255	55.8133	8.04837	0.616235	0.000139259	0.000202683
Foreign Body in Nose	1	1	214	227.275	-25.1416	-1.37224	0.900396	3.8799	105.947	108.255	55.8133	8.04837	0.616235	0.000139259	0.000202683
Foreign Body in Nose	1	2	238	237.449	-14.968	-0.816957	0.940701	3.8799	105.947	108.255	55.8133	8.04837	0.616235	0.000139259	0.000202683
Foreign Body in Nose	1	3	264	255.596	3.17946	0.173536	1.0126	3.8799	105.947	108.255	55.8133	8.04837	0.616235	0.000139259	0.000202683
Foreign Body in Nose	1	4	275	271.206	18.7895	1.02554	1.07444	3.8799	105.947	108.255	55.8133	8.04837	0.616235	0.000139259	0.000202683
Foreign Body in Nose	1	5	285	276.968	24.5514	1.34002	1.09727	3.8799	105.947	108.255	55.8133	8.04837	0.616235	0.000139259	0.000202683
Foreign Body in Nose	1	6	277	273.005	20.5887	1.12374	1.08157	3.8799	105.947	108.255	55.8133	8.04837	0.616235	0.000139259	0.000202683
Foreign Body in Nose	1	7	238	266.351	13.9344	0.760546	1.0552	3.8799	105.947	108.255	55.8133	8.04837	0.616235	0.000139259	0.000202683
Foreign Body in Nose	1	8	285	263.039	10.6227	0.579791	1.04208	3.8799	105.947	108.255	55.8133	8.04837	0.616235	0.000139259	0.000202683
Foreign Body in Nose	1	9	254	255.456	3.03903	0.165871	1.01204	3.8799	105.947	108.255	55.8133	8.04837	0.616235	0.000139259	0.000202683
Foreign Body in Nose	1	10	245	243.365	-9.05156	-0.494037	0.96414	3.8799	105.947	108.255	55.8133	8.04837	0.616235	0.000139259	0.000202683
Foreign Body in Nose	1	11	243	232.014	-20.4025	-1.11357	0.919171	3.8799	105.947	108.255	55.8133	8.04837	0.616235	0.000139259	0.000202683
Foreign Body in Nose	1	12	211	227.275	-25.1416	-1.37224	0.900396	3.8799	105.947	108.255	55.8133	8.04837	0.616235	0.000139259	0.000202683
Fussy	0	1	445	410.075	-3.50872	-0.522716	0.991516	2.26753	113.427	114.846	58.6396	13.2381	0.117298	0.124119	0.141219
Fussy	0	2	375	405.521	-8.06224	-1.20108	0.980506	2.26753	113.427	114.846	58.6396	13.2381	0.117298	0.124119	0.141219
Fussy	0	3	393	404.358	-9.22499	-1.3743	0.977695	2.26753	113.427	114.846	58.6396	13.2381	0.117298	0.124119	0.141219
Fussy	0	4	404	406.547	-7.03678	-1.04831	0.982986	2.26753	113.427	114.846	58.6396	13.2381	0.117298	0.124119	0.141219
Fussy	0	5	428	410.466	-3.11728	-0.4644	0.992463	2.26753	113.427	114.846	58.6396	13.2381	0.117298	0.124119	0.141219
Fussy	0	6	415	414.579	0.995808	0.148351	1.00241	2.26753	113.427	114.846	58.6396	13.2381	0.117298	0.124119	0.141219
Fussy	0	7	408	418.441	4.85731	0.723622	1.01174	2.26753	113.427	114.846	58.6396	13.2381	0.117298	0.124119	0.141219
Fussy	0	8	407	421.938	8.35459	1.24463	1.0202	2.26753	113.427	114.846	58.6396	13.2381	0.117298	0.124119	0.141219
Fussy	0	9	453	423.584	10.0002	1.48979	1.02418	2.26753	113.427	114.846	58.6396	13.2381	0.117298	0.124119	0.141219
Fussy	0	10	450	421.424	7.84097	1.16812	1.01896	2.26753	113.427	114.846	58.6396	13.2381	0.117298	0.124119	0.141219
Fussy	0	11	390	415.993	2.40984	0.359008	1.00583	2.26753	113.427	114.846	58.6396	13.2381	0.117298	0.124119	0.141219
Fussy	0	12	395	410.075	-3.50872	-0.522716	0.991516	2.26753	113.427	114.846	58.6396	13.2381	0.117298	0.124119	0.141219
Fussy	1	1	14	19.0165	-2.48354	-1.23998	0.884487	2.47844	69.8171	71.3507	35.4408	4.75649	0.431077	0.0720187	0.0849659
Fussy	1	2	18	19.1997	-2.30026	-1.14847	0.893011	2.47844	69.8171	71.3507	35.4408	4.75649	0.431077	0.0720187	0.0849659
Fussy	1	3	21	20.1739	-1.32613	-0.662109	0.938319	2.47844	69.8171	71.3507	35.4408	4.75649	0.431077	0.0720187	0.0849659
Fussy	1	4	25	21.4339	-0.0661129	-0.0330087	0.996925	2.47844	69.8171	71.3507	35.4408	4.75649	0.431077	0.0720187	0.0849659
Fussy	1	5	22	22.5878	1.08778	0.543104	1.05059	2.47844	69.8171	71.3507	35.4408	4.75649	0.431077	0.0720187	0.0849659
Fussy	1	6	23	23.4919	1.99194	0.994533	1.09265	2.47844	69.8171	71.3507	35.4408	4.75649	0.431077	0.0720187	0.0849659
Fussy	1	7	22	24.091	2.59105	1.29365	1.12051	2.47844	69.8171	71.3507	35.4408	4.75649	0.431077	0.0720187	0.0849659
Fussy	1	8	26	24.1668	2.66681	1.33148	1.12404	2.47844	69.8171	71.3507	35.4408	4.75649	0.431077	0.0720187	0.0849659
Fussy	1	9	30	23.297	1.79695	0.897179	1.08358	2.47844	69.8171	71.3507	35.4408	4.75649	0.431077	0.0720187	0.0849659
Fussy	1	10	22	21.6122	0.1122	0.0560191	1.00522	2.47844	69.8171	71.3507	35.4408	4.75649	0.431077	0.0720187	0.0849659
Fussy	1	11	17	19.9129	-1.58715	-0.792429	0.926179	2.47844	69.8171	71.3507	35.4408	4.75649	0.431077	0.0720187	0.0849659
Fussy	1	12	18	19.0165	-2.48354	-1.23998	0.884487	2.47844	69.8171	71.3507	35.4408	4.75649	0.431077	0.0720187	0.0849659
Fussy	2	1	215	168.75	0.000171456	1.17147	1	1.00007	105.689	106.174	54.732	20.1387	-2.56374e-06	0.575041	0.602073
Fussy	2	2	147	168.75	7.69386e-05	0.525678	1	1.00007	105.689	106.174	54.732	20.1387	-2.56374e-06	0.575041	0.602073
Fussy	2	3	173	168.75	-4.21583e-05	-0.288044	1	1.00007	105.689	106.174	54.732	20.1387	-2.56374e-06	0.575041	0.602073
Fussy	2	4	149	168.75	-0.000136451	-0.932294	0.999999	1.00007	105.689	106.174	54.732	20.1387	-2.56374e-06	0.575041	0.602073
Fussy	2	5	180	168.75	-0.000187108	-1.2784	0.999999	1.00007	105.689	106.174	54.732	20.1387	-2.56374e-06	0.575041	0.602073
Fussy	2	6	163	168.75	-0.000191399	-1.30772	0.999999	1.00007	105.689	106.174	54.732	20.1387	-2.56374e-06	0.575041	0.602073
Fussy	2	7	165	168.75	-0.000150072	-1.02535	0.999999	1.00007	105.689	106.174	54.732	20.1387	-2.56374e-06	0.575041	0.602073
Fussy	2	8	161	168.75	-6.58612e-05	-0.449993	1	1.00007	105.689	106.174	54.732	20.1387	-2.56374e-06	0.575041	0.602073
Fussy	2	9	174	168.75	3.96872e-05	0.271161	1	1.00007	105.689	106.174	54.732	20.1387	-2.56374e-06	0.575041	0.602073
Fussy	2	10	174	168.75	0.000131226	0.89659	1	1.00007	105.689	106.174	54.732	20.1387	-2.56374e-06	0.575041	0.602073
Fussy	2	11	154	168.75	0.000182285	1.24545	1	1.00007	105.689	106.174	54.732	20.1387	-2.56374e-06	0.575041	0.602073
Fussy	2	12	170	168.75	0.000171456	1.17147	1	1.00007	105.689	106.174	54.732	20.1387	-2.56374e-06	0.575041	0.602073
Fussy	3	1	180	182.398	-8.76832	-0.998592	0.954133	2.93737	101.609	103.385	52.7139	9.22587	0.358168	0.0204781	0.0249609
Fussy	3	2	184	179.589	-11.5775	-1.31852	0.939438	2.93737	101.609	103.385	52.7139	9.22587	0.358168	0.0204781	0.0249609
Fussy	3	3	163	180.977	-10.1901	-1.16051	0.946695	2.93737	101.609	103.385	52.7139	9.22587	0.358168	0.0204781	0.0249609
Fussy	3	4	188	186.28	-4.8864	-0.556493	0.974439	2.93737	101.609	103.385	52.7139	9.22587	0.358168	0.0204781	0.0249609
Fussy	3	5	210	192.777	1.61043	0.183406	1.00842	2.93737	101.609	103.385	52.7139	9.22587	0.358168	0.0204781	0.0249609
Fussy	3	6	196	197.399	6.23245	0.70979	1.0326	2.93737	101.609	103.385	52.7139	9.22587	0.358168	0.0204781	0.0249609
Fussy	3	7	193	200.411	9.24394	1.05276	1.04836	2.93737	101.609	103.385	52.7139	9.22587	0.358168	0.0204781	0.0249609
Fussy	3	8	194	202.66	11.4932	1.30892	1.06012	2.93737	101.609	103.385	52.7139	9.22587	0.358168	0.0204781	0.0249609
Fussy	3	9	218	202.546	11.3793	1.29595	1.05953	2.93737	101.609	103.385	52.7139	9.22587	0.358168	0.0204781	0.0249609
Fussy	3	10	218	197.475	6.30871	0.718476	1.033	2.93737	101.609	103.385	52.7139	9.22587	0.358168	0.0204781	0.0249609
Fussy	3	11	171	189.089	-2.07746	-0.236594	0.989133	2.93737	101.609	103.385	52.7139	9.22587	0.358168	0.0204781	0.0249609
Fussy	3	12	179	182.398	-8.76832	-0.998592	0.954133	2.93737	101.609	103.385	52.7139	9.22587	0.358168	0.0204781	0.0249609
Fussy	4	1	36	34.5159	2.26585	1.08163	1.07026	2.35455	90.5842	92.0511	45.9695	21.1489	0.0534194	0.102777	0.118776
Fussy	4	2	26	33.4733	1.22326	0.583938	1.03793	2.35455	90.5842	92.0511	45.9695	21.1489	0.0534194	0.102777	0.118776
Fussy	4	3	36	32.4154	0.165393	0.0789524	1.00513	2.35455	90.5842	92.0511	45.9695	21.1489	0.0534194	0.102777	0.118776
Fussy	4	4	42	31.1044	-1.14557	-0.546854	0.964478	2.35455	90.5842	92.0511	45.9695	21.1489	0.0534194	0.102777	0.118776
Fussy	4	5	16	29.8592	-2.39082	-1.14129	0.925866	2.35455	90.5842	92.0511	45.9695	21.1489	0.0534194	0.102777	0.118776
Fussy	4	6	33	29.3243	-2.9257	-1.39662	0.909281	2.35455	90.5842	92.0511	45.9695	21.1489	0.0534194	0.102777	0.118776
Fussy	4	7	28	29.5976	-2.65242	-1.26616	0.917755	2.35455	90.5842	92.0511	45.9695	21.1489	0.0534194	0.102777	0.118776
Fussy	4	8	26	30.6549	-1.59513	-0.761456	0.950539	2.35455	90.5842	92.0511	45.9695	21.1489	0.0534194	0.102777	0.118776
Fussy	4	9	31	32.3657	0.115655	0.0552095	1.00359	2.35455	90.5842	92.0511	45.9695	21.1489	0.0534194	0.102777	0.118776
Fussy	4	10	36	34.1523	1.90228	0.908078	1.05899	2.35455	90.5842	92.0511	45.9695	21.1489	0.0534194	0.102777	0.118776
Fussy	4	11	49	35.0213	2.77133	1.32293	1.08593	2.35455	90.5842	92.0511	45.9695	21.1489	0.0534194	0.102777	0.118776
Fussy	4	12	28	34.5159	2.26585	1.08163	1.07026	2.35455	90.5842	92.0511	45.9695	21.1489	0.0534194	0.102777	0.118776
Hand Injury	0	1	473	430.792	-135.791	-1.04171	0.760333	8.19483	128.251	132.272	77.2495	13.8388	0.903187	0	0
Hand Injury	0	2	480	476.426	-90.1577	-0.691636	0.840875	8.19483	128.251	132.272	77.2495	13.8388	0.903187	0	0
Hand Injury	0	3	570	571.219	4.63566	0.035562	1.00818	8.19483	128.251	132.272	77.2495	13.8388	0.903187	0	0
Hand Injury	0	4	701	703.784	137.2	1.05252	1.24215	8.19483	128.251	132.272	77.2495	13.8388	0.903187	0	0
Hand Injury	0	5	690	678.097	111.514	0.855469	1.19682	8.19483	128.251	132.272	77.2495	13.8388	0.903187	0	0
Hand Injury	0	6	465	475.043	-91.5401	-0.702241	0.838435	8.19483	128.251	132.272	77.2495	13.8388	0.903187	0	0
Hand Injury	0	7	428	422.708	-143.875	-1.10372	0.746066	8.19483	128.251	132.272	77.2495	13.8388	0.903187	0	0
Hand Injury	0	8	577	596.804	30.2211	0.231838	1.05334	8.19483	128.251	132.272	77.2495	13.8388	0.903187	0	0
Hand Injury	0	9	836	803.078	236.495	1.81425	1.41741	8.19483	128.251	132.272	77.2495	13.8388	0.903187	0	0
Hand Injury	0	10	686	709.37	142.787	1.09538	1.25201	8.19483	128.251	132.272	77.2495	13.8388	0.903187	0	0
Hand Injury	0	11	513	500.885	-65.6983	-0.503998	0.884045	8.19483	128.251	132.272	77.2495	13.8388	0.903187	0	0
Hand Injury	0	12	380	430.792	-135.791	-1.04171	0.760333	8.19483	128.251	132.272	77.2495	13.8388	0.903187	0	0
Hand Injury	1	1	42	39.9999	-4.75009	-0.578826	0.893853	4.93439	87.7054	90.6089	46.9603	8.37275	0.625907	0.000124498	0.000183378
Hand Injury	1	2	27	35.1479	-9.60212	-1.17007	0.785427	4.93439	87.7054	90.6089	46.9603	8.37275	0.625907	0.000124498	0.000183378
Hand Injury	1	3	36	37.8927	-6.85729	-0.835601	0.846764	4.93439	87.7054	90.6089	46.9603	8.37275	0.625907	0.000124498	0.000183378
Hand Injury	1	4	51	42.7923	-1.95771	-0.238558	0.956252	4.93439	87.7054	90.6089	46.9603	8.37275	0.625907	0.000124498	0.000183378
Hand Injury	1	5	41	42.7241	-2.0259	-0.246868	0.954728	4.93439	87.7054	90.6089	46.9603	8.37275	0.625907	0.000124498	0.000183378
Hand Injury	1	6	41	39.7662	-4.98375	-0.607299	0.888631	4.93439	87.7054	90.6089	46.9603	8.37275	0.625907	0.000124498	0.000183378
Hand Injury	1	7	34	40.7214	-4.02856	-0.490904	0.909976	4.93439	87.7054	90.6089	46.9603	8.37275	0.625907	0.000124498	0.000183378
Hand Injury	1	8	50	50.2206	5.47057	0.666621	1.12225	4.93439	87.7054	90.6089	46.9603	8.37275	0.625907	0.000124498	0.000183378
Hand Injury	1	9	66	61.1438	16.3938	1.99768	1.36634	4.93439	87.7054	90.6089	46.9603	8.37275	0.625907	0.000124498	0.000183378
Hand Injury	1	10	64	58.895	14.145	1.72365	1.31609	4.93439	87.7054	90.6089	46.9603	8.37275	0.625907	0.000124498	0.000183378
Hand Injury	1	11	39	47.6962	2.94615	0.359006	1.06584	4.93439	87.7054	90.6089	46.9603	8.37275	0.625907	0.000124498	0.000183378
Hand Injury	1	12	46	39.9999	-4.75009	-0.578826	0.893853	4.93439	87.7054	90.6089	46.9603	8.37275	0.625907	0.000124498	0.000183378
Hand Injury	2	1	267	249.416	-90.0842	-1.17191	0.734656	7.96995	126.343	130.327	74.8135	18.2447	0.774168	0	0
Hand Injury	2	2	297	298.319	-41.1814	-0.535729	0.8787	7.96995	126.343	130.327	74.8135	18.2447	0.774168	0	0
Hand Injury	2	3	355	339.853	0.353396	0.00459732	1.00104	7.96995	126.343	130.327	74.8135	18.2447	0.774168	0	0
Hand Injury	2	4	376	400.436	60.9361	0.792718	1.17949	7.96995	126.343	130.327	74.8135	18.2447	0.774168	0	0
Hand Injury	2	5	426	397.264	57.7643	0.751456	1.17015	7.96995	126.343	130.327	74.8135	18.2447	0.774168	0	0
Hand Injury	2	6	260	279.823	-59.6766	-0.776334	0.824222	7.96995	126.343	130.327	74.8135	18.2447	0.774168	0	0
Hand Injury	2	7	271	260.888	-78.6125	-1.02267	0.768446	7.96995	126.343	130.327	74.8135	18.2447	0.774168	0	0
Hand Injury	2	8	360	380.791	41.2914	0.53716	1.12162	7.96995	126.343	130.327	74.8135	18.2447	0.774168	0	0
Hand Injury	2	9	517	482.336	142.836	1.85816	1.42073	7.96995	126.343	130.327	74.8135	18.2447	0.774168	0	0
Hand Injury	2	10	395	425.088	85.5884	1.11342	1.2521	7.96995	126.343	130.327	74.8135	18.2447	0.774168	0	0
Hand Injury	2	11	331	310.369	-29.1309	-0.378964	0.914195	7.96995	126.343	130.327	74.8135	18.2447	0.774168	0	0
Hand Injury	2	12	219	249.416	-90.0842	-1.17191	0.734656	7.96995	126.343	130.327	74.8135	18.2447	0.774168	0	0
Hand Injury	3	1	130	111.548	-21.7854	-0.689148	0.83661	7.431	109.673	113.421	64.102	13.8444	0.708317	0	0
Hand Injury	3	2	126	116.148	-17.1857	-0.543646	0.871107	7.431	109.673	113.421	64.102	13.8444	0.708317	0	0
Hand Injury	3	3	118	136.912	3.57862	0.113204	1.02684	7.431	109.673	113.421	64.102	13.8444	0.708317	0	0
Hand Injury	3	4	196	177.365	44.0316	1.39287	1.33024	7.431	109.673	113.421	64.102	13.8444	0.708317	0	0
Hand Injury	3	5	166	174.772	41.4389	1.31086	1.31079	7.431	109.673	113.421	64.102	13.8444	0.708317	0	0
Hand Injury	3	6	120	113.834	-19.499	-0.616824	0.853757	7.431	109.673	113.421	64.102	13.8444	0.708317	0	0
Hand Injury	3	7	78	85.7112	-47.6221	-1.50646	0.642834	7.431	109.673	113.421	64.102	13.8444	0.708317	0	0
Hand Injury	3	8	115	114.577	-18.7562	-0.593324	0.859329	7.431	109.673	113.421	64.102	13.8444	0.708317	0	0
Hand Injury	3	9	178	175.337	42.0035	1.32872	1.31503	7.431	109.673	113.421	64.102	13.8444	0.708317	0	0
Hand Injury	3	10	171	165.554	32.2206	1.01925	1.24165	7.431	109.673	113.421	64.102	13.8444	0.708317	0	0
Hand Injury	3	11	109	116.694	-16.6394	-0.526362	0.875205	7.431	109.673	113.421	64.102	13.8444	0.708317	0	0
Hand Injury	3	12	93	111.548	-21.7854	-0.689148	0.83661	7.431	109.673	113.421	64.102	13.8444	0.708317	0	0
Hand Injury	4	1	34	27.9282	-20.9051	-1.34483	0.571909	6.44915	86.2307	89.5129	49.512	4.70795	0.892843	0	0
Hand Injury	4	2	29	33.711	-15.1223	-0.972823	0.690328	6.44915	86.2307	89.5129	49.512	4.70795	0.892843	0	0
Hand Injury	4	3	61	57.8752	9.04189	0.581668	1.18516	6.44915	86.2307	89.5129	49.512	4.70795	0.892843	0	0
Hand Injury	4	4	78	74.18	25.3466	1.63056	1.51904	6.44915	86.2307	89.5129	49.512	4.70795	0.892843	0	0
Hand Injury	4	5	57	58.8961	10.0627	0.64734	1.20606	6.44915	86.2307	89.5129	49.512	4.70795	0.892843	0	0
Hand Injury	4	6	43	44.5835	-4.24982	-0.273392	0.912973	6.44915	86.2307	89.5129	49.512	4.70795	0.892843	0	0
Hand Injury	4	7	45	44.2631	-4.57023	-0.294004	0.906412	6.44915	86.2307	89.5129	49.512	4.70795	0.892843	0	0
Hand Injury	4	8	52	56.1541	7.32074	0.470945	1.14991	6.44915	86.2307	89.5129	49.512	4.70795	0.892843	0	0
Hand Injury	4	9	75	68.657	19.8237	1.27526	1.40595	6.44915	86.2307	89.5129	49.512	4.70795	0.892843	0	0
Hand Injury	4	10	56	56.5714	7.73806	0.497791	1.15846	6.44915	86.2307	89.5129	49.512	4.70795	0.892843	0	0
Hand Injury	4	11	34	35.2522	-13.5812	-0.873681	0.721887	6.44915	86.2307	89.5129	49.512	4.70795	0.892843	0	0
Hand Injury	4	12	22	27.9282	-20.9051	-1.34483	0.571909	6.44915	86.2307	89.5129	49.512	4.70795	0.892843	0	0
Hand Laceration	0	1	303	332.161	-49.9222	-1.20871	0.869342	5.52303	113.44	116.449	62.1121	7.70901	0.818808	0	0
Hand Laceration	0	2	303	324.069	-58.0141	-1.40463	0.848164	5.52303	113.44	116.449	62.1121	7.70901	0.818808	0	0
Hand Laceration	0	3	364	364.558	-17.5258	-0.424333	0.954131	5.52303	113.44	116.449	62.1121	7.70901	0.818808	0	0
Hand Laceration	0	4	438	423.735	41.6512	1.00845	1.10901	5.52303	113.44	116.449	62.1121	7.70901	0.818808	0	0
Hand Laceration	0	5	455	448.738	66.6551	1.61385	1.17445	5.52303	113.44	116.449	62.1121	7.70901	0.818808	0	0
Hand Laceration	0	6	424	432.988	50.9046	1.2325	1.13323	5.52303	113.44	116.449	62.1121	7.70901	0.818808	0	0
Hand Laceration	0	7	415	411.292	29.2091	0.707207	1.07645	5.52303	113.44	116.449	62.1121	7.70901	0.818808	0	0
Hand Laceration	0	8	388	392.009	9.92616	0.240331	1.02598	5.52303	113.44	116.449	62.1121	7.70901	0.818808	0	0
Hand Laceration	0	9	380	382.1	0.0170272	0.000412261	1.00004	5.52303	113.44	116.449	62.1121	7.70901	0.818808	0	0
Hand Laceration	0	10	377	378.418	-3.66515	-0.0887402	0.990407	5.52303	113.44	116.449	62.1121	7.70901	0.818808	0	0
Hand Laceration	0	11	379	362.77	-19.3136	-0.467619	0.949452	5.52303	113.44	116.449	62.1121	7.70901	0.818808	0	0
Hand Laceration	0	12	359	332.161	-49.9222	-1.20871	0.869342	5.52303	113.44	116.449	62.1121	7.70901	0.818808	0	0
Hand Laceration	1	1	94	107.984	-17.8491	-1.07439	0.858153	3.76669	95.4092	97.3974	50.6165	7.26676	0.739537	-6.04305e-08	-2.77603e-06
Hand Laceration	1	2	111	117.009	-8.82441	-0.531165	0.929872	3.76669	95.4092	97.3974	50.6165	7.26676	0.739537	-6.04305e-08	-2.77603e-06
Hand Laceration	1	3	140	130.149	4.3155	0.259762	1.0343	3.76669	95.4092	97.3974	50.6165	7.26676	0.739537	-6.04305e-08	-2.77603e-06
Hand Laceration	1	4	135	142.989	17.1559	1.03266	1.13634	3.76669	95.4092	97.3974	50.6165	7.26676	0.739537	-6.04305e-08	-2.77603e-06
Hand Laceration	1	5	165	149.82	23.9865	1.44382	1.19062	3.76669	95.4092	97.3974	50.6165	7.26676	0.739537	-6.04305e-08	-2.77603e-06
Hand Laceration	1	6	143	147.917	22.0839	1.32929	1.1755	3.76669	95.4092	97.3974	50.6165	7.26676	0.739537	-6.04305e-08	-2.77603e-06
Hand Laceration	1	7	136	140.415	14.5814	0.877695	1.11588	3.76669	95.4092	97.3974	50.6165	7.26676	0.739537	-6.04305e-08	-2.77603e-06
Hand Laceration	1	8	136	130.854	5.02114	0.302236	1.0399	3.76669	95.4092	97.3974	50.6165	7.26676	0.739537	-6.04305e-08	-2.77603e-06
Hand Laceration	1	9	125	119.484	-6.34967	-0.382204	0.949539	3.76669	95.4092	97.3974	50.6165	7.26676	0.739537	-6.04305e-08	-2.77603e-06
Hand Laceration	1	10	101	109.817	-16.0164	-0.964069	0.872718	3.76669	95.4092	97.3974	50.6165	7.26676	0.739537	-6.04305e-08	-2.77603e-06
Hand Laceration	1	11	106	105.578	-20.2557	-1.21924	0.839028	3.76669	95.4092	97.3974	50.6165	7.26676	0.739537	-6.04305e-08	-2.77603e-06
Hand Laceration	1	12	118	107.984	-17.8491	-1.07439	0.858153	3.76669	95.4092	97.3974	50.6165	7.26676	0.739537	-6.04305e-08	-2.77603e-06
Hand Laceration	2	1	160	178.047	-10.3695	-0.566091	0.944965	5.56946	104.986	108.095	57.4396	7.33225	0.661943	3.58691e-05	5.46967e-05
Hand Laceration	2	2	140	153.734	-34.6831	-1.89342	0.815923	5.56946	104.986	108.095	57.4396	7.33225	0.661943	3.58691e-05	5.46967e-05
Hand Laceration	2	3	158	161.153	-27.2634	-1.48836	0.855303	5.56946	104.986	108.095	57.4396	7.33225	0.661943	3.58691e-05	5.46967e-05
Hand Laceration	2	4	196	183.651	-4.76609	-0.26019	0.974705	5.56946	104.986	108.095	57.4396	7.33225	0.661943	3.58691e-05	5.46967e-05
Hand Laceration	2	5	194	199.327	10.9104	0.59562	1.05791	5.56946	104.986	108.095	57.4396	7.33225	0.661943	3.58691e-05	5.46967e-05
Hand Laceration	2	6	205	203.371	14.9541	0.816375	1.07937	5.56946	104.986	108.095	57.4396	7.33225	0.661943	3.58691e-05	5.46967e-05
Hand Laceration	2	7	204	198.084	9.66688	0.527735	1.05131	5.56946	104.986	108.095	57.4396	7.33225	0.661943	3.58691e-05	5.46967e-05
Hand Laceration	2	8	181	188.717	0.300275	0.0163926	1.00159	5.56946	104.986	108.095	57.4396	7.33225	0.661943	3.58691e-05	5.46967e-05
Hand Laceration	2	9	190	194.643	6.22624	0.339903	1.03305	5.56946	104.986	108.095	57.4396	7.33225	0.661943	3.58691e-05	5.46967e-05
Hand Laceration	2	10	214	212.03	23.6129	1.28908	1.12532	5.56946	104.986	108.095	57.4396	7.33225	0.661943	3.58691e-05	5.46967e-05
Hand Laceration	2	11	223	210.197	21.7808	1.18906	1.1156	5.56946	104.986	108.095	57.4396	7.33225	0.661943	3.58691e-05	5.46967e-05
Hand Laceration	2	12	196	178.047	-10.3695	-0.566091	0.944965	5.56946	104.986	108.095	57.4396	7.33225	0.661943	3.58691e-05	5.46967e-05
Hand Laceration	3	1	49	48.3224	-19.4276	-1.18138	0.713246	4.96647	87.0461	89.7603	47.2997	3.57376	0.880263	0	0
Hand Laceration	3	2	52	54.338	-13.412	-0.815573	0.802037	4.96647	87.0461	89.7603	47.2997	3.57376	0.880263	0	0
Hand Laceration	3	3	66	72.1421	4.39207	0.267078	1.06483	4.96647	87.0461	89.7603	47.2997	3.57376	0.880263	0	0
Hand Laceration	3	4	106	92.5504	24.8004	1.5081	1.36606	4.96647	87.0461	89.7603	47.2997	3.57376	0.880263	0	0
Hand Laceration	3	5	96	95.156	27.406	1.66654	1.40452	4.96647	87.0461	89.7603	47.2997	3.57376	0.880263	0	0
Hand Laceration	3	6	76	82.6163	14.8663	0.904011	1.21943	4.96647	87.0461	89.7603	47.2997	3.57376	0.880263	0	0
Hand Laceration	3	7	75	74.8829	7.13288	0.433745	1.10528	4.96647	87.0461	89.7603	47.2997	3.57376	0.880263	0	0
Hand Laceration	3	8	71	70.1721	2.42208	0.147285	1.03575	4.96647	87.0461	89.7603	47.2997	3.57376	0.880263	0	0
Hand Laceration	3	9	65	65.2535	-2.49648	-0.151809	0.963152	4.96647	87.0461	89.7603	47.2997	3.57376	0.880263	0	0
Hand Laceration	3	10	62	58.2209	-9.52906	-0.579456	0.85935	4.96647	87.0461	89.7603	47.2997	3.57376	0.880263	0	0
Hand Laceration	3	11	50	51.0229	-16.7271	-1.01716	0.753106	4.96647	87.0461	89.7603	47.2997	3.57376	0.880263	0	0
Hand Laceration	3	12	45	48.3224	-19.4276	-1.18138	0.713246	4.96647	87.0461	89.7603	47.2997	3.57376	0.880263	0	0
Head Injury	0	1	1297	1290.72	-332.032	-1.15988	0.79539	8.35789	129.498	133.597	79.2913	2.00314	0.98766	0	0
Head Injury	0	2	1359	1352.88	-269.875	-0.942746	0.833693	8.35789	129.498	133.597	79.2913	2.00314	0.98766	0	0
Head Injury	0	3	1493	1498.35	-124.402	-0.434571	0.923339	8.35789	129.498	133.597	79.2913	2.00314	0.98766	0	0
Head Injury	0	4	1765	1766.81	144.062	0.503248	1.08878	8.35789	129.498	133.597	79.2913	2.00314	0.98766	0	0
Head Injury	0	5	1864	1848.76	226.011	0.789516	1.13928	8.35789	129.498	133.597	79.2913	2.00314	0.98766	0	0
Head Injury	0	6	1553	1565.96	-56.7893	-0.19838	0.965004	8.35789	129.498	133.597	79.2913	2.00314	0.98766	0	0
Head Injury	0	7	1491	1482.37	-140.38	-0.490387	0.913492	8.35789	129.498	133.597	79.2913	2.00314	0.98766	0	0
Head Injury	0	8	1770	1798.84	176.091	0.615135	1.10851	8.35789	129.498	133.597	79.2913	2.00314	0.98766	0	0
Head Injury	0	9	2234	2192.12	569.368	1.98896	1.35087	8.35789	129.498	133.597	79.2913	2.00314	0.98766	0	0
Head Injury	0	10	1929	1950.49	327.742	1.14489	1.20197	8.35789	129.498	133.597	79.2913	2.00314	0.98766	0	0
Head Injury	0	11	1440	1434.99	-187.764	-0.65591	0.884293	8.35789	129.498	133.597	79.2913	2.00314	0.98766	0	0
Head Injury	0	12	1278	1290.72	-332.032	-1.15988	0.79539	8.35789	129.498	133.597	79.2913	2.00314	0.98766	0	0
Head Injury	1	1	706	706.033	-150.384	-1.28566	0.824404	7.47427	126.26	130.011	73.4036	7.81036	0.89133	0	0
Head Injury	1	2	737	733.752	-122.665	-1.04869	0.85677	7.47427	126.26	130.011	73.4036	7.81036	0.89133	0	0
Head Injury	1	3	799	795.539	-60.8779	-0.520456	0.928916	7.47427	126.26	130.011	73.4036	7.81036	0.89133	0	0
Head Injury	1	4	892	906.578	50.1609	0.428834	1.05857	7.47427	126.26	130.011	73.4036	7.81036	0.89133	0	0
Head Injury	1	5	988	959.796	103.38	0.883811	1.12071	7.47427	126.26	130.011	73.4036	7.81036	0.89133	0	0
Head Injury	1	6	850	871.365	14.9487	0.127799	1.01745	7.47427	126.26	130.011	73.4036	7.81036	0.89133	0	0
Head Injury	1	7	852	835.7	-20.7167	-0.177111	0.97581	7.47427	126.26	130.011	73.4036	7.81036	0.89133	0	0
Head Injury	1	8	893	935.153	78.7364	0.673132	1.09194	7.47427	126.26	130.011	73.4036	7.81036	0.89133	0	0
Head Injury	1	9	1123	1066.9	210.484	1.79947	1.24577	7.47427	126.26	130.011	73.4036	7.81036	0.89133	0	0
Head Injury	1	10	954	982.644	126.227	1.07914	1.14739	7.47427	126.26	130.011	73.4036	7.81036	0.89133	0	0
Head Injury	1	11	786	777.506	-78.9103	-0.674618	0.90786	7.47427	126.26	130.011	73.4036	7.81036	0.89133	0	0
Head Injury	1	12	697	706.033	-150.384	-1.28566	0.824404	7.47427	126.26	130.011	73.4036	7.81036	0.89133	0	0
Head Injury	2	1	227	212.189	-52.894	-0.608729	0.800463	8.1782	110.033	114.072	67.6903	4.92365	0.965016	0	0
Head Injury	2	2	248	237.434	-27.6489	-0.318198	0.895697	8.1782	110.033	114.072	67.6903	4.92365	0.965016	0	0
Head Injury	2	3	229	241.621	-23.4621	-0.270013	0.911492	8.1782	110.033	114.072	67.6903	4.92365	0.965016	0	0
Head Injury	2	4	285	276.288	11.2048	0.12895	1.04227	8.1782	110.033	114.072	67.6903	4.92365	0.965016	0	0
Head Injury	2	5	276	277.614	12.5302	0.144204	1.04727	8.1782	110.033	114.072	67.6903	4.92365	0.965016	0	0
Head Injury	2	6	185	181.911	-83.1719	-0.957183	0.686242	8.1782	110.033	114.072	67.6903	4.92365	0.965016	0	0
Head Injury	2	7	145	153.822	-111.261	-1.28044	0.580279	8.1782	110.033	114.072	67.6903	4.92365	0.965016	0	0
Head Injury	2	8	281	276.793	11.7095	0.134759	1.04417	8.1782	110.033	114.072	67.6903	4.92365	0.965016	0	0
Head Injury	2	9	462	460.981	195.898	2.25449	1.73901	8.1782	110.033	114.072	67.6903	4.92365	0.965016	0	0
Head Injury	2	10	402	398.739	133.655	1.53817	1.5042	8.1782	110.033	114.072	67.6903	4.92365	0.965016	0	0
Head Injury	2	11	248	251.417	-13.666	-0.157275	0.948446	8.1782	110.033	114.072	67.6903	4.92365	0.965016	0	0
Head Injury	2	12	193	212.189	-52.894	-0.608729	0.800463	8.1782	110.033	114.072	67.6903	4.92365	0.965016	0	0
Head Injury	3	1	316	330.05	-112.283	-1.41051	0.746157	6.90964	112.285	115.743	64.663	3.06265	0.964487	0	0
Head Injury	3	2	340	343.355	-98.9781	-1.24337	0.776236	6.90964	112.285	115.743	64.663	3.06265	0.964487	0	0
Head Injury	3	3	417	423.101	-19.2319	-0.241593	0.956522	6.90964	112.285	115.743	64.663	3.06265	0.964487	0	0
Head Injury	3	4	530	516.224	73.891	0.928224	1.16705	6.90964	112.285	115.743	64.663	3.06265	0.964487	0	0
Head Injury	3	5	528	528.359	86.0258	1.08066	1.19448	6.90964	112.285	115.743	64.663	3.06265	0.964487	0	0
Head Injury	3	6	474	473.618	31.2847	0.393	1.07073	6.90964	112.285	115.743	64.663	3.06265	0.964487	0	0
Head Injury	3	7	443	458.464	16.1311	0.20264	1.03647	6.90964	112.285	115.743	64.663	3.06265	0.964487	0	0
Head Injury	3	8	526	514.403	72.0699	0.905347	1.16293	6.90964	112.285	115.743	64.663	3.06265	0.964487	0	0
Head Injury	3	9	539	541.539	99.2056	1.24623	1.22428	6.90964	112.285	115.743	64.663	3.06265	0.964487	0	0
Head Injury	3	10	483	472.101	29.7674	0.37394	1.0673	6.90964	112.285	115.743	64.663	3.06265	0.964487	0	0
Head Injury	3	11	367	376.735	-65.5988	-0.824057	0.851698	6.90964	112.285	115.743	64.663	3.06265	0.964487	0	0
Head Injury	3	12	345	330.05	-112.283	-1.41051	0.746157	6.90964	112.285	115.743	64.663	3.06265	0.964487	0	0
Head Injury	4	1	48	41.8017	-16.9483	-0.826944	0.711519	6.79298	91.3754	94.9229	52.6962	6.50838	0.876785	0	0
Head Injury	4	2	33	38.3758	-20.3742	-0.994104	0.653205	6.79298	91.3754	94.9229	52.6962	6.50838	0.876785	0	0
Head Injury	4	3	48	45.0744	-13.6756	-0.667263	0.767224	6.79298	91.3754	94.9229	52.6962	6.50838	0.876785	0	0
Head Injury	4	4	58	61.633	2.88298	0.140667	1.04907	6.79298	91.3754	94.9229	52.6962	6.50838	0.876785	0	0
Head Injury	4	5	72	63.9709	5.22094	0.254741	1.08887	6.79298	91.3754	94.9229	52.6962	6.50838	0.876785	0	0
Head Injury	4	6	43	49.1757	-9.57429	-0.467151	0.837033	6.79298	91.3754	94.9229	52.6962	6.50838	0.876785	0	0
Head Injury	4	7	51	50.2234	-8.52657	-0.41603	0.854867	6.79298	91.3754	94.9229	52.6962	6.50838	0.876785	0	0
Head Injury	4	8	70	72.9188	14.1688	0.691326	1.24117	6.79298	91.3754	94.9229	52.6962	6.50838	0.876785	0	0
Head Injury	4	9	110	106.128	47.3785	2.3117	1.80644	6.79298	91.3754	94.9229	52.6962	6.50838	0.876785	0	0
Head Injury	4	10	90	85.17	26.42	1.28909	1.4497	6.79298	91.3754	94.9229	52.6962	6.50838	0.876785	0	0
Head Injury	4	11	39	48.7261	-10.0239	-0.489089	0.82938	6.79298	91.3754	94.9229	52.6962	6.50838	0.876785	0	0
Head Injury	4	12	43	41.8017	-16.9483	-0.826944	0.711519	6.79298	91.3754	94.9229	52.6962	6.50838	0.876785	0	0
Head Injury,Vomiting	0	1	91	102.106	2.43902	0.702969	1.02447	2.38782	95.1314	96.6163	48.8225	11.7894	0.149434	0.121142	0.13826
Head Injury,Vomiting	0	2	98	100.226	0.559743	0.161328	1.00562	2.38782	95.1314	96.6163	48.8225	11.7894	0.149434	0.121142	0.13826
Head Injury,Vomiting	0	3	107	98.3355	-1.33113	-0.383654	0.986644	2.38782	95.1314	96.6163	48.8225	11.7894	0.149434	0.121142	0.13826
Head Injury,Vomiting	0	4	90	96.5433	-3.12335	-0.900204	0.968662	2.38782	95.1314	96.6163	48.8225	11.7894	0.149434	0.121142	0.13826
Head Injury,Vomiting	0	5	106	95.1494	-4.51731	-1.30197	0.954676	2.38782	95.1314	96.6163	48.8225	11.7894	0.149434	0.121142	0.13826
Head Injury,Vomiting	0	6	82	94.7579	-4.90877	-1.41479	0.950748	2.38782	95.1314	96.6163	48.8225	11.7894	0.149434	0.121142	0.13826
Head Injury,Vomiting	0	7	88	96.1596	-3.50707	-1.0108	0.964812	2.38782	95.1314	96.6163	48.8225	11.7894	0.149434	0.121142	0.13826
Head Injury,Vomiting	0	8	90	99.3385	-0.328141	-0.0945759	0.996708	2.38782	95.1314	96.6163	48.8225	11.7894	0.149434	0.121142	0.13826
Head Injury,Vomiting	0	9	120	102.824	3.1576	0.910074	1.03168	2.38782	95.1314	96.6163	48.8225	11.7894	0.149434	0.121142	0.13826
Head Injury,Vomiting	0	10	118	104.552	4.88487	1.40791	1.04901	2.38782	95.1314	96.6163	48.8225	11.7894	0.149434	0.121142	0.13826
Head Injury,Vomiting	0	11	100	103.902	4.23552	1.22075	1.0425	2.38782	95.1314	96.6163	48.8225	11.7894	0.149434	0.121142	0.13826
Head Injury,Vomiting	0	12	106	102.106	2.43902	0.702969	1.02447	2.38782	95.1314	96.6163	48.8225	11.7894	0.149434	0.121142	0.13826
Head Injury,Vomiting	1	1	18	31.4167	-3.29346e-06	-0.07962	1	1.00006	80.8295	81.3145	41.4619	15.6011	-6.76986e-07	0.565301	0.593566
Head Injury,Vomiting	1	2	29	31.4166	-3.10059e-05	-0.749574	0.999999	1.00006	80.8295	81.3145	41.4619	15.6011	-6.76986e-07	0.565301	0.593566
Head Injury,Vomiting	1	3	35	31.4166	-4.4943e-05	-1.0865	0.999999	1.00006	80.8295	81.3145	41.4619	15.6011	-6.76986e-07	0.565301	0.593566
Head Injury,Vomiting	1	4	31	31.4166	-4.8838e-05	-1.18067	0.999998	1.00006	80.8295	81.3145	41.4619	15.6011	-6.76986e-07	0.565301	0.593566
Head Injury,Vomiting	1	5	33	31.4166	-4.38498e-05	-1.06008	0.999999	1.00006	80.8295	81.3145	41.4619	15.6011	-6.76986e-07	0.565301	0.593566
Head Injury,Vomiting	1	6	27	31.4166	-2.74435e-05	-0.663452	0.999999	1.00006	80.8295	81.3145	41.4619	15.6011	-6.76986e-07	0.565301	0.593566
Head Injury,Vomiting	1	7	27	31.4167	2.11956e-06	0.0512407	1	1.00006	80.8295	81.3145	41.4619	15.6011	-6.76986e-07	0.565301	0.593566
Head Injury,Vomiting	1	8	29	31.4167	3.87217e-05	0.936104	1	1.00006	80.8295	81.3145	41.4619	15.6011	-6.76986e-07	0.565301	0.593566
Head Injury,Vomiting	1	9	44	31.4167	6.38029e-05	1.54245	1	1.00006	80.8295	81.3145	41.4619	15.6011	-6.76986e-07	0.565301	0.593566
Head Injury,Vomiting	1	10	32	31.4167	6.27687e-05	1.51744	1	1.00006	80.8295	81.3145	41.4619	15.6011	-6.76986e-07	0.565301	0.593566
Head Injury,Vomiting	1	11	40	31.4167	3.52543e-05	0.852279	1	1.00006	80.8295	81.3145	41.4619	15.6011	-6.76986e-07	0.565301	0.593566
Head Injury,Vomiting	1	12	32	31.4167	-3.29346e-06	-0.07962	1	1.00006	80.8295	81.3145	41.4619	15.6011	-6.76986e-07	0.565301	0.593566
Head Injury,Vomiting	2	1	28	31.4806	2.48063	1.1684	1.08554	2.32795	81.805	83.2573	41.5162	13.6052	0.144487	0.0835376	0.0980832
Head Injury,Vomiting	2	2	34	31.5322	2.53223	1.19271	1.08732	2.32795	81.805	83.2573	41.5162	13.6052	0.144487	0.0835376	0.0980832
Head Injury,Vomiting	2	3	37	30.5377	1.53767	0.724259	1.05302	2.32795	81.805	83.2573	41.5162	13.6052	0.144487	0.0835376	0.0980832
Head Injury,Vomiting	2	4	20	29.0114	0.0113757	0.00535806	1.00039	2.32795	81.805	83.2573	41.5162	13.6052	0.144487	0.0835376	0.0980832
Head Injury,Vomiting	2	5	31	27.5647	-1.43532	-0.676049	0.950506	2.32795	81.805	83.2573	41.5162	13.6052	0.144487	0.0835376	0.0980832
Head Injury,Vomiting	2	6	29	26.4855	-2.51451	-1.18436	0.913293	2.32795	81.805	83.2573	41.5162	13.6052	0.144487	0.0835376	0.0980832
Head Injury,Vomiting	2	7	20	25.9559	-3.0441	-1.4338	0.895031	2.32795	81.805	83.2573	41.5162	13.6052	0.144487	0.0835376	0.0980832
Head Injury,Vomiting	2	8	19	26.4124	-2.58757	-1.21877	0.910774	2.32795	81.805	83.2573	41.5162	13.6052	0.144487	0.0835376	0.0980832
Head Injury,Vomiting	2	9	33	27.7188	-1.28121	-0.603463	0.95582	2.32795	81.805	83.2573	41.5162	13.6052	0.144487	0.0835376	0.0980832
Head Injury,Vomiting	2	10	33	29.2558	0.255819	0.120493	1.00882	2.32795	81.805	83.2573	41.5162	13.6052	0.144487	0.0835376	0.0980832
Head Injury,Vomiting	2	11	25	30.5644	1.56436	0.736828	1.05394	2.32795	81.805	83.2573	41.5162	13.6052	0.144487	0.0835376	0.0980832
Head Injury,Vomiting	2	12	39	31.4806	2.48063	1.1684	1.08554	2.32795	81.805	83.2573	41.5162	13.6052	0.144487	0.0835376	0.0980832
Head Injury,Vomiting	3	1	45	39.2955	0.128811	0.197862	1.00329	1.48665	81.3857	82.2943	41.4922	11.6843	0.0444391	0.282227	0.30686
Head Injury,Vomiting	3	2	35	38.7997	-0.367006	-0.563744	0.99063	1.48665	81.3857	82.2943	41.4922	11.6843	0.0444391	0.282227	0.30686
Head Injury,Vomiting	3	3	35	38.4519	-0.714786	-1.09795	0.98175	1.48665	81.3857	82.2943	41.4922	11.6843	0.0444391	0.282227	0.30686
Head Injury,Vomiting	3	4	39	38.3138	-0.852902	-1.31011	0.978224	1.48665	81.3857	82.2943	41.4922	11.6843	0.0444391	0.282227	0.30686
Head Injury,Vomiting	3	5	42	38.377	-0.789716	-1.21305	0.979837	1.48665	81.3857	82.2943	41.4922	11.6843	0.0444391	0.282227	0.30686
Head Injury,Vomiting	3	6	26	38.6519	-0.514763	-0.790707	0.986857	1.48665	81.3857	82.2943	41.4922	11.6843	0.0444391	0.282227	0.30686
Head Injury,Vomiting	3	7	41	39.1532	-0.0135167	-0.0207624	0.999655	1.48665	81.3857	82.2943	41.4922	11.6843	0.0444391	0.282227	0.30686
Head Injury,Vomiting	3	8	42	39.694	0.527335	0.810018	1.01346	1.48665	81.3857	82.2943	41.4922	11.6843	0.0444391	0.282227	0.30686
Head Injury,Vomiting	3	9	42	40.0696	0.902967	1.38701	1.02305	1.48665	81.3857	82.2943	41.4922	11.6843	0.0444391	0.282227	0.30686
Head Injury,Vomiting	3	10	53	40.1061	0.9394	1.44298	1.02398	1.48665	81.3857	82.2943	41.4922	11.6843	0.0444391	0.282227	0.30686
Head Injury,Vomiting	3	11	35	39.792	0.625366	0.9606	1.01597	1.48665	81.3857	82.2943	41.4922	11.6843	0.0444391	0.282227	0.30686
Head Injury,Vomiting	3	12	35	39.2955	0.128811	0.197862	1.00329	1.48665	81.3857	82.2943	41.4922	11.6843	0.0444391	0.282227	0.30686
Head Laceration	0	1	1066	1066.08	-152.504	-1.438	0.874851	6.40316	128.171	131.507	71.7709	7.1416	0.884891	0	0
Head Laceration	0	2	1019	1064.88	-153.701	-1.44929	0.873869	6.40316	128.171	131.507	71.7709	7.1416	0.884891	0	0
Head Laceration	0	3	1240	1190.82	-27.7596	-0.261753	0.97722	6.40316	128.171	131.507	71.7709	7.1416	0.884891	0	0
Head Laceration	0	4	1292	1313.63	95.0485	0.896239	1.078	6.40316	128.171	131.507	71.7709	7.1416	0.884891	0	0
Head Laceration	0	5	1368	1354.33	135.746	1.27999	1.1114	6.40316	128.171	131.507	71.7709	7.1416	0.884891	0	0
Head Laceration	0	6	1345	1343.14	124.555	1.17446	1.10221	6.40316	128.171	131.507	71.7709	7.1416	0.884891	0	0
Head Laceration	0	7	1278	1293.44	74.854	0.705819	1.06143	6.40316	128.171	131.507	71.7709	7.1416	0.884891	0	0
Head Laceration	0	8	1279	1256.53	37.948	0.357822	1.03114	6.40316	128.171	131.507	71.7709	7.1416	0.884891	0	0
Head Laceration	0	9	1209	1246.62	28.0396	0.264393	1.02301	6.40316	128.171	131.507	71.7709	7.1416	0.884891	0	0
Head Laceration	0	10	1274	1245.01	26.4246	0.249165	1.02168	6.40316	128.171	131.507	71.7709	7.1416	0.884891	0	0
Head Laceration	0	11	1196	1182.44	-36.1472	-0.340842	0.970337	6.40316	128.171	131.507	71.7709	7.1416	0.884891	0	0
Head Laceration	0	12	1057	1066.08	-152.504	-1.438	0.874851	6.40316	128.171	131.507	71.7709	7.1416	0.884891	0	0
Head Laceration	1	1	296	269.167	-66.9997	-1.23325	0.800695	4.94561	117.586	120.125	63.6787	15.4289	0.823735	0	0
Head Laceration	1	2	280	294.217	-41.9492	-0.77215	0.875213	4.94561	117.586	120.125	63.6787	15.4289	0.823735	0	0
Head Laceration	1	3	367	336.826	0.659607	0.0121412	1.00196	4.94561	117.586	120.125	63.6787	15.4289	0.823735	0	0
Head Laceration	1	4	360	371.647	35.4802	0.653076	1.10554	4.94561	117.586	120.125	63.6787	15.4289	0.823735	0	0
Head Laceration	1	5	392	393.719	57.5525	1.05936	1.1712	4.94561	117.586	120.125	63.6787	15.4289	0.823735	0	0
Head Laceration	1	6	409	409.917	73.7507	1.35751	1.21939	4.94561	117.586	120.125	63.6787	15.4289	0.823735	0	0
Head Laceration	1	7	417	405.547	69.3802	1.27706	1.20639	4.94561	117.586	120.125	63.6787	15.4289	0.823735	0	0
Head Laceration	1	8	367	376.224	40.0576	0.737331	1.11916	4.94561	117.586	120.125	63.6787	15.4289	0.823735	0	0
Head Laceration	1	9	348	335.251	-0.915209	-0.016846	0.997278	4.94561	117.586	120.125	63.6787	15.4289	0.823735	0	0
Head Laceration	1	10	285	298.355	-37.8119	-0.695996	0.88752	4.94561	117.586	120.125	63.6787	15.4289	0.823735	0	0
Head Laceration	1	11	286	273.962	-62.2049	-1.14499	0.814958	4.94561	117.586	120.125	63.6787	15.4289	0.823735	0	0
Head Laceration	1	12	227	269.167	-66.9997	-1.23325	0.800695	4.94561	117.586	120.125	63.6787	15.4289	0.823735	0	0
Head Laceration	2	1	592	614.16	-53.6735	-1.30392	0.91963	5.61759	122.672	125.742	67.1235	9.93992	0.640727	2.40228e-06	3.96781e-06
Head Laceration	2	2	567	600.008	-67.8255	-1.64772	0.898439	5.61759	122.672	125.742	67.1235	9.93992	0.640727	2.40228e-06	3.96781e-06
Head Laceration	2	3	672	645.633	-22.2	-0.539315	0.966758	5.61759	122.672	125.742	67.1235	9.93992	0.640727	2.40228e-06	3.96781e-06
Head Laceration	2	4	693	703.969	36.1361	0.877871	1.05411	5.61759	122.672	125.742	67.1235	9.93992	0.640727	2.40228e-06	3.96781e-06
Head Laceration	2	5	742	728.251	60.418	1.46777	1.09047	5.61759	122.672	125.742	67.1235	9.93992	0.640727	2.40228e-06	3.96781e-06
Head Laceration	2	6	723	710.962	43.1291	1.04776	1.06458	5.61759	122.672	125.742	67.1235	9.93992	0.640727	2.40228e-06	3.96781e-06
Head Laceration	2	7	640	675.437	7.60357	0.184717	1.01139	5.61759	122.672	125.742	67.1235	9.93992	0.640727	2.40228e-06	3.96781e-06
Head Laceration	2	8	704	674.002	6.16889	0.149864	1.00924	5.61759	122.672	125.742	67.1235	9.93992	0.640727	2.40228e-06	3.96781e-06
Head Laceration	2	9	656	684.518	16.6843	0.405319	1.02498	5.61759	122.672	125.742	67.1235	9.93992	0.640727	2.40228e-06	3.96781e-06
Head Laceration	2	10	708	691.996	24.1623	0.586986	1.03618	5.61759	122.672	125.742	67.1235	9.93992	0.640727	2.40228e-06	3.96781e-06
Head Laceration	2	11	690	670.904	3.07025	0.0745872	1.0046	5.61759	122.672	125.742	67.1235	9.93992	0.640727	2.40228e-06	3.96781e-06
Head Laceration	2	12	627	614.16	-53.6735	-1.30392	0.91963	5.61759	122.672	125.742	67.1235	9.93992	0.640727	2.40228e-06	3.96781e-06
Head Laceration	3	1	178	190.822	-23.6778	-1.14945	0.889614	5.91578	109.131	112.343	60.281	9.49732	0.563643	1.24859e-05	1.96093e-05
Head Laceration	3	2	172	180.261	-34.2391	-1.66216	0.840377	5.91578	109.131	112.343	60.281	9.49732	0.563643	1.24859e-05	1.96093e-05
Head Laceration	3	3	201	201.79	-12.7103	-0.617032	0.940744	5.91578	109.131	112.343	60.281	9.49732	0.563643	1.24859e-05	1.96093e-05
Head Laceration	3	4	239	229.499	14.9986	0.728115	1.06992	5.91578	109.131	112.343	60.281	9.49732	0.563643	1.24859e-05	1.96093e-05
Head Laceration	3	5	234	233.143	18.6434	0.905057	1.08692	5.91578	109.131	112.343	60.281	9.49732	0.563643	1.24859e-05	1.96093e-05
Head Laceration	3	6	213	220.22	5.71975	0.277669	1.02667	5.91578	109.131	112.343	60.281	9.49732	0.563643	1.24859e-05	1.96093e-05
Head Laceration	3	7	221	214.448	-0.0515022	-0.00250021	0.99976	5.91578	109.131	112.343	60.281	9.49732	0.563643	1.24859e-05	1.96093e-05
Head Laceration	3	8	208	207.855	-6.64493	-0.322583	0.969021	5.91578	109.131	112.343	60.281	9.49732	0.563643	1.24859e-05	1.96093e-05
Head Laceration	3	9	205	227.588	13.0878	0.635356	1.06102	5.91578	109.131	112.343	60.281	9.49732	0.563643	1.24859e-05	1.96093e-05
Head Laceration	3	10	281	249.098	34.598	1.67958	1.1613	5.91578	109.131	112.343	60.281	9.49732	0.563643	1.24859e-05	1.96093e-05
Head Laceration	3	11	219	228.454	13.9539	0.677402	1.06505	5.91578	109.131	112.343	60.281	9.49732	0.563643	1.24859e-05	1.96093e-05
Head Laceration	3	12	203	190.822	-23.6778	-1.14945	0.889614	5.91578	109.131	112.343	60.281	9.49732	0.563643	1.24859e-05	1.96093e-05
Headache	0	1	907	805.325	10.6585	0.0796608	1.01341	7.66284	152.643	156.558	87.023	34.4941	0.708964	0	0
Headache	0	2	883	869.017	74.3504	0.555686	1.09356	7.66284	152.643	156.558	87.023	34.4941	0.708964	0	0
Headache	0	3	819	815.392	20.7253	0.154898	1.02608	7.66284	152.643	156.558	87.023	34.4941	0.708964	0	0
Headache	0	4	725	743.051	-51.6161	-0.385773	0.935047	7.66284	152.643	156.558	87.023	34.4941	0.708964	0	0
Headache	0	5	694	665.461	-129.206	-0.965671	0.837408	7.66284	152.643	156.558	87.023	34.4941	0.708964	0	0
Headache	0	6	547	575.081	-219.585	-1.64116	0.723676	7.66284	152.643	156.558	87.023	34.4941	0.708964	0	0
Headache	0	7	642	625.444	-169.223	-1.26475	0.787052	7.66284	152.643	156.558	87.023	34.4941	0.708964	0	0
Headache	0	8	736	751.125	-43.5422	-0.325429	0.945207	7.66284	152.643	156.558	87.023	34.4941	0.708964	0	0
Headache	0	9	965	955.721	161.054	1.2037	1.20267	7.66284	152.643	156.558	87.023	34.4941	0.708964	0	0
Headache	0	10	1042	1034.42	239.755	1.7919	1.30171	7.66284	152.643	156.558	87.023	34.4941	0.708964	0	0
Headache	0	11	888	890.637	95.9703	0.717271	1.12077	7.66284	152.643	156.558	87.023	34.4941	0.708964	0	0
Headache	0	12	688	805.325	10.6585	0.0796608	1.01341	7.66284	152.643	156.558	87.023	34.4941	0.708964	0	0
Headache	1	1	466	436.347	-8.40332	-0.13365	0.981106	7.02218	124.162	127.827	70.5441	13.955	0.764896	0	0
Headache	1	2	514	494.929	50.1787	0.798063	1.11282	7.02218	124.162	127.827	70.5441	13.955	0.764896	0	0
Headache	1	3	469	461.502	16.7516	0.266425	1.03767	7.02218	124.162	127.827	70.5441	13.955	0.764896	0	0
Headache	1	4	376	397.383	-47.3671	-0.753347	0.893497	7.02218	124.162	127.827	70.5441	13.955	0.764896	0	0
Headache	1	5	385	364.051	-80.6993	-1.28348	0.818551	7.02218	124.162	127.827	70.5441	13.955	0.764896	0	0
Headache	1	6	333	350.654	-94.0957	-1.49654	0.78843	7.02218	124.162	127.827	70.5441	13.955	0.764896	0	0
Headache	1	7	398	386.683	-58.0666	-0.923515	0.86944	7.02218	124.162	127.827	70.5441	13.955	0.764896	0	0
Headache	1	8	441	454.504	9.75422	0.155135	1.02193	7.02218	124.162	127.827	70.5441	13.955	0.764896	0	0
Headache	1	9	549	536.23	91.4804	1.45494	1.20569	7.02218	124.162	127.827	70.5441	13.955	0.764896	0	0
Headache	1	10	547	546.586	101.836	1.61964	1.22897	7.02218	124.162	127.827	70.5441	13.955	0.764896	0	0
Headache	1	11	476	471.784	27.0344	0.429966	1.06079	7.02218	124.162	127.827	70.5441	13.955	0.764896	0	0
Headache	1	12	383	436.347	-8.40332	-0.13365	0.981106	7.02218	124.162	127.827	70.5441	13.955	0.764896	0	0
Headache	2	1	39	40.9632	1.2132	0.16888	1.03052	5.12086	87.2535	90.1977	47.0359	9.23664	0.521204	0.000474031	0.00066491
Headache	2	2	44	40.5319	0.78194	0.108847	1.01967	5.12086	87.2535	90.1977	47.0359	9.23664	0.521204	0.000474031	0.00066491
Headache	2	3	35	44.2029	4.45286	0.619844	1.11202	5.12086	87.2535	90.1977	47.0359	9.23664	0.521204	0.000474031	0.00066491
Headache	2	4	58	45.6056	5.85564	0.815113	1.14731	5.12086	87.2535	90.1977	47.0359	9.23664	0.521204	0.000474031	0.00066491
Headache	2	5	37	37.5107	-2.23925	-0.311707	0.943667	5.12086	87.2535	90.1977	47.0359	9.23664	0.521204	0.000474031	0.00066491
Headache	2	6	21	27.928	-11.822	-1.64564	0.702591	5.12086	87.2535	90.1977	47.0359	9.23664	0.521204	0.000474031	0.00066491
Headache	2	7	30	27.3506	-12.3994	-1.72602	0.688065	5.12086	87.2535	90.1977	47.0359	9.23664	0.521204	0.000474031	0.00066491
Headache	2	8	29	32.5429	-7.20714	-1.00324	0.818688	5.12086	87.2535	90.1977	47.0359	9.23664	0.521204	0.000474031	0.00066491
Headache	2	9	44	43.2001	3.45013	0.480263	1.0868	5.12086	87.2535	90.1977	47.0359	9.23664	0.521204	0.000474031	0.00066491
Headache	2	10	57	50.1235	10.3735	1.444	1.26097	5.12086	87.2535	90.1977	47.0359	9.23664	0.521204	0.000474031	0.00066491
Headache	2	11	43	46.0774	6.32736	0.880778	1.15918	5.12086	87.2535	90.1977	47.0359	9.23664	0.521204	0.000474031	0.00066491
Headache	2	12	40	40.9632	1.2132	0.16888	1.03052	5.12086	87.2535	90.1977	47.0359	9.23664	0.521204	0.000474031	0.00066491
Headache	3	1	345	286.519	22.5191	0.335776	1.0853	6.98233	128.404	131.9	72.6687	25.4635	0.735932	0	0
Headache	3	2	269	270.424	6.42415	0.0957886	1.02433	6.98233	128.404	131.9	72.6687	25.4635	0.735932	0	0
Headache	3	3	269	267.932	3.93244	0.0586355	1.0149	6.98233	128.404	131.9	72.6687	25.4635	0.735932	0	0
Headache	3	4	257	258.207	-5.79315	-0.0863799	0.978056	6.98233	128.404	131.9	72.6687	25.4635	0.735932	0	0
Headache	3	5	224	214.228	-49.7716	-0.742129	0.811471	6.98233	128.404	131.9	72.6687	25.4635	0.735932	0	0
Headache	3	6	155	163.542	-100.458	-1.4979	0.619477	6.98233	128.404	131.9	72.6687	25.4635	0.735932	0	0
Headache	3	7	159	160.911	-103.089	-1.53713	0.609511	6.98233	128.404	131.9	72.6687	25.4635	0.735932	0	0
Headache	3	8	214	216.675	-47.3255	-0.705656	0.820737	6.98233	128.404	131.9	72.6687	25.4635	0.735932	0	0
Headache	3	9	328	325.44	61.4397	0.91611	1.23273	6.98233	128.404	131.9	72.6687	25.4635	0.735932	0	0
Headache	3	10	393	383.155	119.155	1.77668	1.45134	6.98233	128.404	131.9	72.6687	25.4635	0.735932	0	0
Headache	3	11	327	334.448	70.4479	1.05043	1.26685	6.98233	128.404	131.9	72.6687	25.4635	0.735932	0	0
Headache	3	12	228	286.519	22.5191	0.335776	1.0853	6.98233	128.404	131.9	72.6687	25.4635	0.735932	0	0
Headache	4	1	57	46.1667	1.39423e-05	0.490115	1	1.00006	84.7814	85.2663	43.6302	14.8583	-3.21566e-06	0.812513	0.822586
Headache	4	2	57	46.1667	-1.60484e-06	-0.056415	1	1.00006	84.7814	85.2663	43.6302	14.8583	-3.21566e-06	0.812513	0.822586
Headache	4	3	46	46.1666	-2.79249e-05	-0.981647	0.999999	1.00006	84.7814	85.2663	43.6302	14.8583	-3.21566e-06	0.812513	0.822586
Headache	4	4	34	46.1666	-4.70329e-05	-1.65335	0.999999	1.00006	84.7814	85.2663	43.6302	14.8583	-3.21566e-06	0.812513	0.822586
Headache	4	5	48	46.1666	-4.4736e-05	-1.57261	0.999999	1.00006	84.7814	85.2663	43.6302	14.8583	-3.21566e-06	0.812513	0.822586
Headache	4	6	38	46.1666	-2.23745e-05	-0.786534	1	1.00006	84.7814	85.2663	43.6302	14.8583	-3.21566e-06	0.812513	0.822586
Headache	4	7	55	46.1667	8.33536e-06	0.293014	1	1.00006	84.7814	85.2663	43.6302	14.8583	-3.21566e-06	0.812513	0.822586
Headache	4	8	52	46.1667	2.78348e-05	0.978479	1	1.00006	84.7814	85.2663	43.6302	14.8583	-3.21566e-06	0.812513	0.822586
Headache	4	9	44	46.1667	3.17647e-05	1.11663	1	1.00006	84.7814	85.2663	43.6302	14.8583	-3.21566e-06	0.812513	0.822586
Headache	4	10	45	46.1667	2.69385e-05	0.946972	1	1.00006	84.7814	85.2663	43.6302	14.8583	-3.21566e-06	0.812513	0.822586
Headache	4	11	41	46.1667	2.09151e-05	0.735232	1	1.00006	84.7814	85.2663	43.6302	14.8583	-3.21566e-06	0.812513	0.822586
Headache	4	12	37	46.1667	1.39423e-05	0.490115	1	1.00006	84.7814	85.2663	43.6302	14.8583	-3.21566e-06	0.812513	0.822586
Headache,Fever	0	1	88	81.7669	-3.81645	-0.218158	0.955407	7.57412	99.5604	103.666	58.5676	7.50831	0.715453	0	0
Headache,Fever	0	2	123	118.276	32.6928	1.86881	1.382	7.57412	99.5604	103.666	58.5676	7.50831	0.715453	0	0
Headache,Fever	0	3	88	87.0148	1.43151	0.0818291	1.01673	7.57412	99.5604	103.666	58.5676	7.50831	0.715453	0	0
Headache,Fever	0	4	59	66.5887	-18.9946	-1.08578	0.778057	7.57412	99.5604	103.666	58.5676	7.50831	0.715453	0	0
Headache,Fever	0	5	76	66.7155	-18.8679	-1.07854	0.779538	7.57412	99.5604	103.666	58.5676	7.50831	0.715453	0	0
Headache,Fever	0	6	58	67.7369	-17.8464	-1.02015	0.791473	7.57412	99.5604	103.666	58.5676	7.50831	0.715453	0	0
Headache,Fever	0	7	102	92.2395	6.65615	0.380483	1.07777	7.57412	99.5604	103.666	58.5676	7.50831	0.715453	0	0
Headache,Fever	0	8	85	93.5253	7.94199	0.453985	1.0928	7.57412	99.5604	103.666	58.5676	7.50831	0.715453	0	0
Headache,Fever	0	9	114	109.638	24.055	1.37505	1.28107	7.57412	99.5604	103.666	58.5676	7.50831	0.715453	0	0
Headache,Fever	0	10	100	96.6863	11.1029	0.634673	1.12973	7.57412	99.5604	103.666	58.5676	7.50831	0.715453	0	0
Headache,Fever	0	11	59	65.0447	-20.5386	-1.17404	0.760016	7.57412	99.5604	103.666	58.5676	7.50831	0.715453	0	0
Headache,Fever	0	12	75	81.7669	-3.81645	-0.218158	0.955407	7.57412	99.5604	103.666	58.5676	7.50831	0.715453	0	0
Headache,Fever	1	1	46	48.4245	0.00782638	0.00114981	1.00016	5.34053	94.3621	97.4829	50.8549	13.1927	0.373499	0.00337201	0.00440218
Headache,Fever	1	2	66	59.2517	10.835	1.59182	1.22379	5.34053	94.3621	97.4829	50.8549	13.1927	0.373499	0.00337201	0.00440218
Headache,Fever	1	3	60	55.4205	7.00386	1.02897	1.14466	5.34053	94.3621	97.4829	50.8549	13.1927	0.373499	0.00337201	0.00440218
Headache,Fever	1	4	36	44.549	-3.86763	-0.56821	0.920118	5.34053	94.3621	97.4829	50.8549	13.1927	0.373499	0.00337201	0.00440218
Headache,Fever	1	5	45	37.9316	-10.4851	-1.54041	0.78344	5.34053	94.3621	97.4829	50.8549	13.1927	0.373499	0.00337201	0.00440218
Headache,Fever	1	6	27	37.7069	-10.7098	-1.57342	0.7788	5.34053	94.3621	97.4829	50.8549	13.1927	0.373499	0.00337201	0.00440218
Headache,Fever	1	7	55	45.5357	-2.88099	-0.42326	0.940496	5.34053	94.3621	97.4829	50.8549	13.1927	0.373499	0.00337201	0.00440218
Headache,Fever	1	8	46	51.8302	3.41353	0.501496	1.0705	5.34053	94.3621	97.4829	50.8549	13.1927	0.373499	0.00337201	0.00440218
Headache,Fever	1	9	59	55.9694	7.55272	1.1096	1.15599	5.34053	94.3621	97.4829	50.8549	13.1927	0.373499	0.00337201	0.00440218
Headache,Fever	1	10	58	51.5983	3.1816	0.467424	1.06571	5.34053	94.3621	97.4829	50.8549	13.1927	0.373499	0.00337201	0.00440218
Headache,Fever	1	11	35	44.3577	-4.05893	-0.596316	0.916167	5.34053	94.3621	97.4829	50.8549	13.1927	0.373499	0.00337201	0.00440218
Headache,Fever	1	12	48	48.4245	0.00782638	0.00114981	1.00016	5.34053	94.3621	97.4829	50.8549	13.1927	0.373499	0.00337201	0.00440218
Headache,Fever	2	1	42	35.8082	-1.35843	-0.170612	0.96345	6.49323	89.8919	93.5787	50.4218	9.72379	0.500142	0.000129236	0.000189977
Headache,Fever	2	2	57	47.355	10.1883	1.2796	1.27413	6.49323	89.8919	93.5787	50.4218	9.72379	0.500142	0.000129236	0.000189977
Headache,Fever	2	3	28	33.0799	-4.08673	-0.513273	0.890043	6.49323	89.8919	93.5787	50.4218	9.72379	0.500142	0.000129236	0.000189977
Headache,Fever	2	4	23	24.8907	-12.2759	-1.5418	0.669706	6.49323	89.8919	93.5787	50.4218	9.72379	0.500142	0.000129236	0.000189977
Headache,Fever	2	5	31	28.2192	-8.94751	-1.12376	0.75926	6.49323	89.8919	93.5787	50.4218	9.72379	0.500142	0.000129236	0.000189977
Headache,Fever	2	6	31	33.9938	-3.17287	-0.398497	0.914631	6.49323	89.8919	93.5787	50.4218	9.72379	0.500142	0.000129236	0.000189977
Headache,Fever	2	7	47	42.116	4.94934	0.621613	1.13317	6.49323	89.8919	93.5787	50.4218	9.72379	0.500142	0.000129236	0.000189977
Headache,Fever	2	8	39	45.4687	8.30199	1.04269	1.22337	6.49323	89.8919	93.5787	50.4218	9.72379	0.500142	0.000129236	0.000189977
Headache,Fever	2	9	55	49.8417	12.675	1.59192	1.34103	6.49323	89.8919	93.5787	50.4218	9.72379	0.500142	0.000129236	0.000189977
Headache,Fever	2	10	42	40.4615	3.29479	0.413809	1.08865	6.49323	89.8919	93.5787	50.4218	9.72379	0.500142	0.000129236	0.000189977
Headache,Fever	2	11	24	28.9571	-8.20956	-1.03108	0.779115	6.49323	89.8919	93.5787	50.4218	9.72379	0.500142	0.000129236	0.000189977
Headache,Fever	2	12	27	35.8082	-1.35843	-0.170612	0.96345	6.49323	89.8919	93.5787	50.4218	9.72379	0.500142	0.000129236	0.000189977
Headache,Vomiting	0	1	60	82.2348	-16.8486	-0.830224	0.829956	4.31916	98.1354	100.379	52.5215	11.9824	0.760209	0	0
Headache,Vomiting	0	2	77	76.8287	-22.2546	-1.09661	0.775395	4.31916	98.1354	100.379	52.5215	11.9824	0.760209	0	0
Headache,Vomiting	0	3	79	77.8187	-21.2647	-1.04783	0.785386	4.31916	98.1354	100.379	52.5215	11.9824	0.760209	0	0
Headache,Vomiting	0	4	87	82.1996	-16.8837	-0.831956	0.829601	4.31916	98.1354	100.379	52.5215	11.9824	0.760209	0	0
Headache,Vomiting	0	5	82	90.8066	-8.27675	-0.407842	0.916467	4.31916	98.1354	100.379	52.5215	11.9824	0.760209	0	0
Headache,Vomiting	0	6	105	106.024	6.94055	0.342	1.07005	4.31916	98.1354	100.379	52.5215	11.9824	0.760209	0	0
Headache,Vomiting	0	7	127	124.03	24.9471	1.22929	1.25178	4.31916	98.1354	100.379	52.5215	11.9824	0.760209	0	0
Headache,Vomiting	0	8	143	131.952	32.8682	1.6196	1.33172	4.31916	98.1354	100.379	52.5215	11.9824	0.760209	0	0
Headache,Vomiting	0	9	115	125.993	26.9097	1.32599	1.27159	4.31916	98.1354	100.379	52.5215	11.9824	0.760209	0	0
Headache,Vomiting	0	10	119	112.476	13.393	0.659947	1.13517	4.31916	98.1354	100.379	52.5215	11.9824	0.760209	0	0
Headache,Vomiting	0	11	101	96.4017	-2.68167	-0.132141	0.972935	4.31916	98.1354	100.379	52.5215	11.9824	0.760209	0	0
Headache,Vomiting	0	12	94	82.2348	-16.8486	-0.830224	0.829956	4.31916	98.1354	100.379	52.5215	11.9824	0.760209	0	0
Headache,Vomiting	1	1	31	41.5798	-17.4202	-0.958583	0.704742	4.59556	86.3808	88.7703	46.7002	6.13892	0.893681	0	0
Headache,Vomiting	1	2	40	39.1725	-19.8275	-1.09105	0.663941	4.59556	86.3808	88.7703	46.7002	6.13892	0.893681	0	0
Headache,Vomiting	1	3	44	41.9967	-17.0033	-0.935641	0.711808	4.59556	86.3808	88.7703	46.7002	6.13892	0.893681	0	0
Headache,Vomiting	1	4	50	47.0559	-11.9441	-0.65725	0.797557	4.59556	86.3808	88.7703	46.7002	6.13892	0.893681	0	0
Headache,Vomiting	1	5	49	55.2619	-3.73814	-0.205699	0.936642	4.59556	86.3808	88.7703	46.7002	6.13892	0.893681	0	0
Headache,Vomiting	1	6	69	69.2732	10.2732	0.565304	1.17412	4.59556	86.3808	88.7703	46.7002	6.13892	0.893681	0	0
Headache,Vomiting	1	7	88	84.9421	25.9421	1.42752	1.4397	4.59556	86.3808	88.7703	46.7002	6.13892	0.893681	0	0
Headache,Vomiting	1	8	95	88.8689	29.8689	1.6436	1.50625	4.59556	86.3808	88.7703	46.7002	6.13892	0.893681	0	0
Headache,Vomiting	1	9	73	79.5757	20.5757	1.13222	1.34874	4.59556	86.3808	88.7703	46.7002	6.13892	0.893681	0	0
Headache,Vomiting	1	10	68	66.1549	7.15494	0.393715	1.12127	4.59556	86.3808	88.7703	46.7002	6.13892	0.893681	0	0
Headache,Vomiting	1	11	60	52.5386	-6.4614	-0.355552	0.890485	4.59556	86.3808	88.7703	46.7002	6.13892	0.893681	0	0
Headache,Vomiting	1	12	41	41.5798	-17.4202	-0.958583	0.704742	4.59556	86.3808	88.7703	46.7002	6.13892	0.893681	0	0
Headache,Vomiting	2	1	29	40.487	0.486962	0.210273	1.01217	2.28746	82.4145	83.8444	41.9702	10.3221	0.180801	0.0985798	0.114284
Headache,Vomiting	2	2	37	38.7156	-1.28437	-0.5546	0.967891	2.28746	82.4145	83.8444	41.9702	10.3221	0.180801	0.0985798	0.114284
Headache,Vomiting	2	3	35	37.402	-2.598	-1.12183	0.93505	2.28746	82.4145	83.8444	41.9702	10.3221	0.180801	0.0985798	0.114284
Headache,Vomiting	2	4	37	36.8258	-3.17424	-1.37066	0.920644	2.28746	82.4145	83.8444	41.9702	10.3221	0.180801	0.0985798	0.114284
Headache,Vomiting	2	5	33	37.1242	-2.87579	-1.24178	0.928105	2.28746	82.4145	83.8444	41.9702	10.3221	0.180801	0.0985798	0.114284
Headache,Vomiting	2	6	36	38.3091	-1.69091	-0.730143	0.957727	2.28746	82.4145	83.8444	41.9702	10.3221	0.180801	0.0985798	0.114284
Headache,Vomiting	2	7	39	40.1313	0.131254	0.0566763	1.00328	2.28746	82.4145	83.8444	41.9702	10.3221	0.180801	0.0985798	0.114284
Headache,Vomiting	2	8	48	41.9636	1.96365	0.847913	1.04909	2.28746	82.4145	83.8444	41.9702	10.3221	0.180801	0.0985798	0.114284
Headache,Vomiting	2	9	41	43.1399	3.13993	1.35584	1.0785	2.28746	82.4145	83.8444	41.9702	10.3221	0.180801	0.0985798	0.114284
Headache,Vomiting	2	10	51	43.2199	3.2199	1.39037	1.0805	2.28746	82.4145	83.8444	41.9702	10.3221	0.180801	0.0985798	0.114284
Headache,Vomiting	2	11	41	42.1947	2.19466	0.947666	1.05487	2.28746	82.4145	83.8444	41.9702	10.3221	0.180801	0.0985798	0.114284
Headache,Vomiting	2	12	53	40.487	0.486962	0.210273	1.01217	2.28746	82.4145	83.8444	41.9702	10.3221	0.180801	0.0985798	0.114284
Hip Pain	0	1	75	74.1678	-10.5822	-0.741976	0.875137	5.95778	91.2585	94.3987	51.1604	3.17537	0.856685	-3.8402e-06	-0.000705636
Hip Pain	0	2	78	73.2085	-11.5415	-0.809238	0.863817	5.95778	91.2585	94.3987	51.1604	3.17537	0.856685	-3.8402e-06	-0.000705636
Hip Pain	0	3	73	81.1921	-3.55787	-0.249463	0.958019	5.95778	91.2585	94.3987	51.1604	3.17537	0.856685	-3.8402e-06	-0.000705636
Hip Pain	0	4	100	93.0675	8.31746	0.583184	1.09814	5.95778	91.2585	94.3987	51.1604	3.17537	0.856685	-3.8402e-06	-0.000705636
Hip Pain	0	5	94	90.5574	5.80736	0.407187	1.06852	5.95778	91.2585	94.3987	51.1604	3.17537	0.856685	-3.8402e-06	-0.000705636
Hip Pain	0	6	70	72.4198	-12.3302	-0.864542	0.854511	5.95778	91.2585	94.3987	51.1604	3.17537	0.856685	-3.8402e-06	-0.000705636
Hip Pain	0	7	62	66.7093	-18.0407	-1.26494	0.78713	5.95778	91.2585	94.3987	51.1604	3.17537	0.856685	-3.8402e-06	-0.000705636
Hip Pain	0	8	80	82.6977	-2.05229	-0.143897	0.975784	5.95778	91.2585	94.3987	51.1604	3.17537	0.856685	-3.8402e-06	-0.000705636
Hip Pain	0	9	115	108.647	23.8971	1.67556	1.28197	5.95778	91.2585	94.3987	51.1604	3.17537	0.856685	-3.8402e-06	-0.000705636
Hip Pain	0	10	114	111.078	26.3281	1.84601	1.31066	5.95778	91.2585	94.3987	51.1604	3.17537	0.856685	-3.8402e-06	-0.000705636
Hip Pain	0	11	87	89.0869	4.33688	0.304083	1.05117	5.95778	91.2585	94.3987	51.1604	3.17537	0.856685	-3.8402e-06	-0.000705636
Hip Pain	0	12	69	74.1678	-10.5822	-0.741976	0.875137	5.95778	91.2585	94.3987	51.1604	3.17537	0.856685	-3.8402e-06	-0.000705636
Hip Pain	1	1	25	26.0137	-0.569679	-1.28332	0.97857	1.421	81.8223	82.6792	41.5505	17.1013	0.00801465	0.297942	0.32299
Hip Pain	1	2	22	26.0924	-0.490893	-1.10584	0.981534	1.421	81.8223	82.6792	41.5505	17.1013	0.00801465	0.297942	0.32299
Hip Pain	1	3	23	26.3839	-0.199418	-0.449231	0.992498	1.421	81.8223	82.6792	41.5505	17.1013	0.00801465	0.297942	0.32299
Hip Pain	1	4	27	26.7773	0.19394	0.436891	1.0073	1.421	81.8223	82.6792	41.5505	17.1013	0.00801465	0.297942	0.32299
Hip Pain	1	5	42	27.0774	0.494021	1.11289	1.01858	1.421	81.8223	82.6792	41.5505	17.1013	0.00801465	0.297942	0.32299
Hip Pain	1	6	25	27.1574	0.574059	1.29319	1.02159	1.421	81.8223	82.6792	41.5505	17.1013	0.00801465	0.297942	0.32299
Hip Pain	1	7	22	27.0878	0.504491	1.13647	1.01898	1.421	81.8223	82.6792	41.5505	17.1013	0.00801465	0.297942	0.32299
Hip Pain	1	8	22	26.9717	0.388359	0.874861	1.01461	1.421	81.8223	82.6792	41.5505	17.1013	0.00801465	0.297942	0.32299
Hip Pain	1	9	40	26.7782	0.194824	0.438882	1.00733	1.421	81.8223	82.6792	41.5505	17.1013	0.00801465	0.297942	0.32299
Hip Pain	1	10	26	26.4784	-0.104958	-0.23644	0.996052	1.421	81.8223	82.6792	41.5505	17.1013	0.00801465	0.297942	0.32299
Hip Pain	1	11	23	26.1683	-0.415065	-0.935022	0.984386	1.421	81.8223	82.6792	41.5505	17.1013	0.00801465	0.297942	0.32299
Hip Pain	1	12	22	26.0137	-0.569679	-1.28332	0.97857	1.421	81.8223	82.6792	41.5505	17.1013	0.00801465	0.297942	0.32299
Hip Pain	2	1	50	51.9199	-6.16343	-0.565849	0.893886	5.50858	88.3091	91.2561	48.7137	5.62614	0.737145	4.612e-06	7.48304e-06
Hip Pain	2	2	56	51.3021	-6.78127	-0.622571	0.883249	5.50858	88.3091	91.2561	48.7137	5.62614	0.737145	4.612e-06	7.48304e-06
Hip Pain	2	3	50	57.7355	-0.347822	-0.0319326	0.994012	5.50858	88.3091	91.2561	48.7137	5.62614	0.737145	4.612e-06	7.48304e-06
Hip Pain	2	4	73	61.6051	3.52181	0.323329	1.06063	5.50858	88.3091	91.2561	48.7137	5.62614	0.737145	4.612e-06	7.48304e-06
Hip Pain	2	5	52	55.1077	-2.97568	-0.27319	0.948769	5.50858	88.3091	91.2561	48.7137	5.62614	0.737145	4.612e-06	7.48304e-06
Hip Pain	2	6	45	45.3154	-12.7679	-1.17219	0.78018	5.50858	88.3091	91.2561	48.7137	5.62614	0.737145	4.612e-06	7.48304e-06
Hip Pain	2	7	40	44.9655	-13.1179	-1.20432	0.774155	5.50858	88.3091	91.2561	48.7137	5.62614	0.737145	4.612e-06	7.48304e-06
Hip Pain	2	8	58	56.588	-1.49534	-0.137283	0.974255	5.50858	88.3091	91.2561	48.7137	5.62614	0.737145	4.612e-06	7.48304e-06
Hip Pain	2	9	74	74.9236	16.8403	1.54606	1.28993	5.50858	88.3091	91.2561	48.7137	5.62614	0.737145	4.612e-06	7.48304e-06
Hip Pain	2	10	88	80.1278	22.0445	2.02385	1.37953	5.50858	88.3091	91.2561	48.7137	5.62614	0.737145	4.612e-06	7.48304e-06
Hip Pain	2	11	64	65.4895	7.40614	0.679939	1.12751	5.50858	88.3091	91.2561	48.7137	5.62614	0.737145	4.612e-06	7.48304e-06
Hip Pain	2	12	47	51.9199	-6.16343	-0.565849	0.893886	5.50858	88.3091	91.2561	48.7137	5.62614	0.737145	4.612e-06	7.48304e-06
Hives	0	1	158	151.632	1.13166	0.720366	1.00752	1.56011	91.3161	92.2807	47.0987	5.12324	0.159161	0.259005	0.283709
Hives	0	2	151	150.498	-0.00181627	-0.00115616	0.999988	1.56011	91.3161	92.2807	47.0987	5.12324	0.159161	0.259005	0.283709
Hives	0	3	144	149.32	-1.1796	-0.750882	0.992162	1.56011	91.3161	92.2807	47.0987	5.12324	0.159161	0.259005	0.283709
Hives	0	4	143	148.486	-2.01442	-1.28229	0.986615	1.56011	91.3161	92.2807	47.0987	5.12324	0.159161	0.259005	0.283709
Hives	0	5	148	148.225	-2.27516	-1.44827	0.984883	1.56011	91.3161	92.2807	47.0987	5.12324	0.159161	0.259005	0.283709
Hives	0	6	134	148.642	-1.85803	-1.18274	0.987654	1.56011	91.3161	92.2807	47.0987	5.12324	0.159161	0.259005	0.283709
Hives	0	7	141	149.706	-0.793965	-0.505403	0.994724	1.56011	91.3161	92.2807	47.0987	5.12324	0.159161	0.259005	0.283709
Hives	0	8	168	151.021	0.521326	0.331853	1.00346	1.56011	91.3161	92.2807	47.0987	5.12324	0.159161	0.259005	0.283709
Hives	0	9	158	152.025	1.52454	0.970452	1.01013	1.56011	91.3161	92.2807	47.0987	5.12324	0.159161	0.259005	0.283709
Hives	0	10	149	152.473	1.97251	1.25561	1.01311	1.56011	91.3161	92.2807	47.0987	5.12324	0.159161	0.259005	0.283709
Hives	0	11	159	152.341	1.8413	1.17209	1.01223	1.56011	91.3161	92.2807	47.0987	5.12324	0.159161	0.259005	0.283709
Hives	0	12	153	151.632	1.13166	0.720366	1.00752	1.56011	91.3161	92.2807	47.0987	5.12324	0.159161	0.259005	0.283709
Hives	1	1	118	114.811	0.47809	0.181545	1.00418	2.00176	90.513	91.7769	46.4884	6.3979	0.219223	0.174292	0.194098
Hives	1	2	109	112.961	-1.37247	-0.521167	0.987996	2.00176	90.513	91.7769	46.4884	6.3979	0.219223	0.174292	0.194098
Hives	1	3	115	111.366	-2.96748	-1.12684	0.974045	2.00176	90.513	91.7769	46.4884	6.3979	0.219223	0.174292	0.194098
Hives	1	4	101	110.559	-3.77446	-1.43328	0.966987	2.00176	90.513	91.7769	46.4884	6.3979	0.219223	0.174292	0.194098
Hives	1	5	103	110.952	-3.38106	-1.28389	0.970428	2.00176	90.513	91.7769	46.4884	6.3979	0.219223	0.174292	0.194098
Hives	1	6	112	112.571	-1.76215	-0.669142	0.984588	2.00176	90.513	91.7769	46.4884	6.3979	0.219223	0.174292	0.194098
Hives	1	7	107	114.872	0.539129	0.204723	1.00472	2.00176	90.513	91.7769	46.4884	6.3979	0.219223	0.174292	0.194098
Hives	1	8	133	117.037	2.70382	1.02672	1.02365	2.00176	90.513	91.7769	46.4884	6.3979	0.219223	0.174292	0.194098
Hives	1	9	129	118.017	3.68392	1.3989	1.03222	2.00176	90.513	91.7769	46.4884	6.3979	0.219223	0.174292	0.194098
Hives	1	10	113	117.629	3.29547	1.25139	1.02882	2.00176	90.513	91.7769	46.4884	6.3979	0.219223	0.174292	0.194098
Hives	1	11	110	116.412	2.07911	0.789501	1.01818	2.00176	90.513	91.7769	46.4884	6.3979	0.219223	0.174292	0.194098
Hives	1	12	122	114.811	0.47809	0.181545	1.00418	2.00176	90.513	91.7769	46.4884	6.3979	0.219223	0.174292	0.194098
Hives	2	1	40	37.0787	0.745377	1.16544	1.02051	1.46943	86.0442	86.9395	43.792	17.3882	0.0159524	0.276704	0.302114
Hives	2	2	43	37.0172	0.683872	1.06927	1.01882	1.46943	86.0442	86.9395	43.792	17.3882	0.0159524	0.276704	0.302114
Hives	2	3	29	36.7599	0.426519	0.666884	1.01174	1.46943	86.0442	86.9395	43.792	17.3882	0.0159524	0.276704	0.302114
Hives	2	4	41	36.3964	0.0630507	0.098583	1.00174	1.46943	86.0442	86.9395	43.792	17.3882	0.0159524	0.276704	0.302114
Hives	2	5	45	35.9637	-0.369607	-0.5779	0.989827	1.46943	86.0442	86.9395	43.792	17.3882	0.0159524	0.276704	0.302114
Hives	2	6	23	35.5619	-0.771471	-1.20624	0.978767	1.46943	86.0442	86.9395	43.792	17.3882	0.0159524	0.276704	0.302114
Hives	2	7	34	35.4051	-0.928234	-1.45134	0.974452	1.46943	86.0442	86.9395	43.792	17.3882	0.0159524	0.276704	0.302114
Hives	2	8	35	35.5301	-0.803221	-1.25588	0.977893	1.46943	86.0442	86.9395	43.792	17.3882	0.0159524	0.276704	0.302114
Hives	2	9	29	35.9022	-0.431119	-0.674077	0.988134	1.46943	86.0442	86.9395	43.792	17.3882	0.0159524	0.276704	0.302114
Hives	2	10	36	36.4229	0.0896011	0.140096	1.00247	1.46943	86.0442	86.9395	43.792	17.3882	0.0159524	0.276704	0.302114
Hives	2	11	50	36.8832	0.549857	0.85973	1.01513	1.46943	86.0442	86.9395	43.792	17.3882	0.0159524	0.276704	0.302114
Hives	2	12	31	37.0787	0.745377	1.16544	1.02051	1.46943	86.0442	86.9395	43.792	17.3882	0.0159524	0.276704	0.302114
Increased Seizures	0	1	85	82.5969	-1.90309	-0.233479	0.977478	5.25785	96.3698	99.4383	52.0428	8.55612	0.490059	0.00798108	0.0100447
Increased Seizures	0	2	58	73.0616	-11.4384	-1.40331	0.864634	5.25785	96.3698	99.4383	52.0428	8.55612	0.490059	0.00798108	0.0100447
Increased Seizures	0	3	81	80.2832	-4.21683	-0.517337	0.950097	5.25785	96.3698	99.4383	52.0428	8.55612	0.490059	0.00798108	0.0100447
Increased Seizures	0	4	101	92.7293	8.2293	1.0096	1.09739	5.25785	96.3698	99.4383	52.0428	8.55612	0.490059	0.00798108	0.0100447
Increased Seizures	0	5	92	93.4127	8.91271	1.09345	1.10548	5.25785	96.3698	99.4383	52.0428	8.55612	0.490059	0.00798108	0.0100447
Increased Seizures	0	6	85	83.8286	-0.671438	-0.0823747	0.992054	5.25785	96.3698	99.4383	52.0428	8.55612	0.490059	0.00798108	0.0100447
Increased Seizures	0	7	76	74.3884	-10.1116	-1.24053	0.880336	5.25785	96.3698	99.4383	52.0428	8.55612	0.490059	0.00798108	0.0100447
Increased Seizures	0	8	61	74.6501	-9.84991	-1.20843	0.883433	5.25785	96.3698	99.4383	52.0428	8.55612	0.490059	0.00798108	0.0100447
Increased Seizures	0	9	97	86.6542	2.15419	0.264284	1.02549	5.25785	96.3698	99.4383	52.0428	8.55612	0.490059	0.00798108	0.0100447
Increased Seizures	0	10	97	96.7928	12.2928	1.50813	1.14548	5.25785	96.3698	99.4383	52.0428	8.55612	0.490059	0.00798108	0.0100447
Increased Seizures	0	11	92	93.0054	8.50538	1.04347	1.10066	5.25785	96.3698	99.4383	52.0428	8.55612	0.490059	0.00798108	0.0100447
Increased Seizures	0	12	89	82.5969	-1.90309	-0.233479	0.977478	5.25785	96.3698	99.4383	52.0428	8.55612	0.490059	0.00798108	0.0100447
Increased Seizures	1	1	23	22	1.86096e-05	0.723013	1	1.00006	78.2482	78.7332	39.993	17.4473	-2.70564e-06	0.716269	0.737336
Increased Seizures	1	2	10	22	-6.02687e-08	-0.00234153	1	1.00006	78.2482	78.7332	39.993	17.4473	-2.70564e-06	0.716269	0.737336
Increased Seizures	1	3	29	22	-1.01127e-05	-0.392893	1	1.00006	78.2482	78.7332	39.993	17.4473	-2.70564e-06	0.716269	0.737336
Increased Seizures	1	4	23	22	-1.84496e-05	-0.716794	0.999999	1.00006	78.2482	78.7332	39.993	17.4473	-2.70564e-06	0.716269	0.737336
Increased Seizures	1	5	25	22	-2.91603e-05	-1.13292	0.999999	1.00006	78.2482	78.7332	39.993	17.4473	-2.70564e-06	0.716269	0.737336
Increased Seizures	1	6	18	22	-3.56056e-05	-1.38333	0.999998	1.00006	78.2482	78.7332	39.993	17.4473	-2.70564e-06	0.716269	0.737336
Increased Seizures	1	7	19	22	-2.92718e-05	-1.13725	0.999999	1.00006	78.2482	78.7332	39.993	17.4473	-2.70564e-06	0.716269	0.737336
Increased Seizures	1	8	17	22	-7.9015e-06	-0.306986	1	1.00006	78.2482	78.7332	39.993	17.4473	-2.70564e-06	0.716269	0.737336
Increased Seizures	1	9	27	22	1.92846e-05	0.749237	1	1.00006	78.2482	78.7332	39.993	17.4473	-2.70564e-06	0.716269	0.737336
Increased Seizures	1	10	24	22	3.75855e-05	1.46026	1	1.00006	78.2482	78.7332	39.993	17.4473	-2.70564e-06	0.716269	0.737336
Increased Seizures	1	11	30	22	3.64724e-05	1.41701	1	1.00006	78.2482	78.7332	39.993	17.4473	-2.70564e-06	0.716269	0.737336
Increased Seizures	1	12	19	22	1.86096e-05	0.723013	1	1.00006	78.2482	78.7332	39.993	17.4473	-2.70564e-06	0.716269	0.737336
Increased Seizures	2	1	62	61.9349	-0.648447	-0.198869	0.989639	3.98805	93.715	96.0897	49.0926	12.3629	0.168876	0.15326	0.173036
Increased Seizures	2	2	48	58.4129	-4.17043	-1.279	0.933362	3.98805	93.715	96.0897	49.0926	12.3629	0.168876	0.15326	0.173036
Increased Seizures	2	3	52	60.6302	-1.95316	-0.599004	0.968791	3.98805	93.715	96.0897	49.0926	12.3629	0.168876	0.15326	0.173036
Increased Seizures	2	4	79	65.7646	3.18122	0.975629	1.05083	3.98805	93.715	96.0897	49.0926	12.3629	0.168876	0.15326	0.173036
Increased Seizures	2	5	67	67.3546	4.77124	1.46326	1.07624	3.98805	93.715	96.0897	49.0926	12.3629	0.168876	0.15326	0.173036
Increased Seizures	2	6	67	63.4921	0.90875	0.278699	1.01452	3.98805	93.715	96.0897	49.0926	12.3629	0.168876	0.15326	0.173036
Increased Seizures	2	7	57	58.6613	-3.92206	-1.20283	0.937331	3.98805	93.715	96.0897	49.0926	12.3629	0.168876	0.15326	0.173036
Increased Seizures	2	8	44	58.0387	-4.54467	-1.39378	0.927382	3.98805	93.715	96.0897	49.0926	12.3629	0.168876	0.15326	0.173036
Increased Seizures	2	9	70	62.5917	0.00833807	0.00255715	1.00013	3.98805	93.715	96.0897	49.0926	12.3629	0.168876	0.15326	0.173036
Increased Seizures	2	10	73	66.6084	4.02511	1.23444	1.06432	3.98805	93.715	96.0897	49.0926	12.3629	0.168876	0.15326	0.173036
Increased Seizures	2	11	62	65.5759	2.99257	0.917774	1.04782	3.98805	93.715	96.0897	49.0926	12.3629	0.168876	0.15326	0.173036
Increased Seizures	2	12	70	61.9349	-0.648447	-0.198869	0.989639	3.98805	93.715	96.0897	49.0926	12.3629	0.168876	0.15326	0.173036
Infected Nail	0	1	198	181.052	6.63499	1.04738	1.03804	2.56306	100.495	102.073	51.868	10.0263	0.252905	0.0536468	0.0638032
Infected Nail	0	2	202	183.062	8.64576	1.3648	1.04957	2.56306	100.495	102.073	51.868	10.0263	0.252905	0.0536468	0.0638032
Infected Nail	0	3	175	181.25	6.83359	1.07873	1.03918	2.56306	100.495	102.073	51.868	10.0263	0.252905	0.0536468	0.0638032
Infected Nail	0	4	178	177.036	2.61943	0.413495	1.01502	2.56306	100.495	102.073	51.868	10.0263	0.252905	0.0536468	0.0638032
Infected Nail	0	5	179	172.031	-2.3858	-0.376615	0.986321	2.56306	100.495	102.073	51.868	10.0263	0.252905	0.0536468	0.0638032
Infected Nail	0	6	154	167.711	-6.7055	-1.05851	0.961555	2.56306	100.495	102.073	51.868	10.0263	0.252905	0.0536468	0.0638032
Infected Nail	0	7	160	165.813	-8.60336	-1.3581	0.950674	2.56306	100.495	102.073	51.868	10.0263	0.252905	0.0536468	0.0638032
Infected Nail	0	8	162	166.587	-7.82999	-1.23602	0.955108	2.56306	100.495	102.073	51.868	10.0263	0.252905	0.0536468	0.0638032
Infected Nail	0	9	187	168.935	-5.48173	-0.865331	0.968571	2.56306	100.495	102.073	51.868	10.0263	0.252905	0.0536468	0.0638032
Infected Nail	0	10	161	172.117	-2.30014	-0.363094	0.986812	2.56306	100.495	102.073	51.868	10.0263	0.252905	0.0536468	0.0638032
Infected Nail	0	11	158	176.354	1.93777	0.305891	1.01111	2.56306	100.495	102.073	51.868	10.0263	0.252905	0.0536468	0.0638032
Infected Nail	0	12	179	181.052	6.63499	1.04738	1.03804	2.56306	100.495	102.073	51.868	10.0263	0.252905	0.0536468	0.0638032
Infected Nail	1	1	42	52.3016	8.05158	0.86274	1.18196	3.82337	95.0688	97.1128	49.9194	19.6526	0.480098	3.8245e-06	6.24669e-06
Infected Nail	1	2	63	56.9633	12.7133	1.36225	1.28731	3.82337	95.0688	97.1128	49.9194	19.6526	0.480098	3.8245e-06	6.24669e-06
Infected Nail	1	3	53	55.7617	11.5117	1.2335	1.26015	3.82337	95.0688	97.1128	49.9194	19.6526	0.480098	3.8245e-06	6.24669e-06
Infected Nail	1	4	51	50.8774	6.6274	0.710137	1.14977	3.82337	95.0688	97.1128	49.9194	19.6526	0.480098	3.8245e-06	6.24669e-06
Infected Nail	1	5	43	44.8846	0.63455	0.0679931	1.01434	3.82337	95.0688	97.1128	49.9194	19.6526	0.480098	3.8245e-06	6.24669e-06
Infected Nail	1	6	49	38.3978	-5.85221	-0.627074	0.867747	3.82337	95.0688	97.1128	49.9194	19.6526	0.480098	3.8245e-06	6.24669e-06
Infected Nail	1	7	20	32.7782	-11.4718	-1.22922	0.740751	3.82337	95.0688	97.1128	49.9194	19.6526	0.480098	3.8245e-06	6.24669e-06
Infected Nail	1	8	31	31.6613	-12.5887	-1.3489	0.71551	3.82337	95.0688	97.1128	49.9194	19.6526	0.480098	3.8245e-06	6.24669e-06
Infected Nail	1	9	42	33.3551	-10.8949	-1.1674	0.753789	3.82337	95.0688	97.1128	49.9194	19.6526	0.480098	3.8245e-06	6.24669e-06
Infected Nail	1	10	26	37.4011	-6.84892	-0.733873	0.845222	3.82337	95.0688	97.1128	49.9194	19.6526	0.480098	3.8245e-06	6.24669e-06
Infected Nail	1	11	49	44.3163	0.0663248	0.00710681	1.0015	3.82337	95.0688	97.1128	49.9194	19.6526	0.480098	3.8245e-06	6.24669e-06
Infected Nail	1	12	62	52.3016	8.05158	0.86274	1.18196	3.82337	95.0688	97.1128	49.9194	19.6526	0.480098	3.8245e-06	6.24669e-06
Infected Nail	2	1	156	130.25	7.09409e-05	0.56317	1	1.0001	101.123	101.608	52.3195	18.6917	-4.89377e-06	0.714159	0.736195
Infected Nail	2	2	139	130.25	-8.21082e-06	-0.0651822	1	1.0001	101.123	101.608	52.3195	18.6917	-4.89377e-06	0.714159	0.736195
Infected Nail	2	3	122	130.25	-0.000101283	-0.804042	0.999999	1.0001	101.123	101.608	52.3195	18.6917	-4.89377e-06	0.714159	0.736195
Infected Nail	2	4	127	130.25	-0.000168771	-1.3398	0.999999	1.0001	101.123	101.608	52.3195	18.6917	-4.89377e-06	0.714159	0.736195
Infected Nail	2	5	136	130.25	-0.000187258	-1.48656	0.999999	1.0001	101.123	101.608	52.3195	18.6917	-4.89377e-06	0.714159	0.736195
Infected Nail	2	6	105	130.25	-0.000144914	-1.15041	0.999999	1.0001	101.123	101.608	52.3195	18.6917	-4.89377e-06	0.714159	0.736195
Infected Nail	2	7	140	130.25	-3.79302e-05	-0.301112	1	1.0001	101.123	101.608	52.3195	18.6917	-4.89377e-06	0.714159	0.736195
Infected Nail	2	8	131	130.25	7.68503e-05	0.610082	1	1.0001	101.123	101.608	52.3195	18.6917	-4.89377e-06	0.714159	0.736195
Infected Nail	2	9	145	130.25	0.000149906	1.19004	1	1.0001	101.123	101.608	52.3195	18.6917	-4.89377e-06	0.714159	0.736195
Infected Nail	2	10	135	130.25	0.00015808	1.25493	1	1.0001	101.123	101.608	52.3195	18.6917	-4.89377e-06	0.714159	0.736195
Infected Nail	2	11	110	130.25	0.00012165	0.965726	1	1.0001	101.123	101.608	52.3195	18.6917	-4.89377e-06	0.714159	0.736195
Infected Nail	2	12	117	130.25	7.09409e-05	0.56317	1	1.0001	101.123	101.608	52.3195	18.6917	-4.89377e-06	0.714159	0.736195
Infected Skin	0	1	106	107.134	-42.1162	-0.79394	0.717814	5.67428	97.7502	100.617	54.4698	4.47781	0.956957	0	0
Infected Skin	0	2	102	100.203	-49.0468	-0.92459	0.671378	5.67428	97.7502	100.617	54.4698	4.47781	0.956957	0	0
Infected Skin	0	3	98	98.1187	-51.1313	-0.963884	0.657412	5.67428	97.7502	100.617	54.4698	4.47781	0.956957	0	0
Infected Skin	0	4	104	107.356	-41.8941	-0.789752	0.719303	5.67428	97.7502	100.617	54.4698	4.47781	0.956957	0	0
Infected Skin	0	5	133	137.496	-11.754	-0.221577	0.921246	5.67428	97.7502	100.617	54.4698	4.47781	0.956957	0	0
Infected Skin	0	6	193	190.82	41.57	0.783642	1.27853	5.67428	97.7502	100.617	54.4698	4.47781	0.956957	0	0
Infected Skin	0	7	246	236.302	87.0516	1.64102	1.58326	5.67428	97.7502	100.617	54.4698	4.47781	0.956957	0	0
Infected Skin	0	8	226	237.659	88.409	1.66661	1.59236	5.67428	97.7502	100.617	54.4698	4.47781	0.956957	0	0
Infected Skin	0	9	217	198.874	49.6243	0.935475	1.33249	5.67428	97.7502	100.617	54.4698	4.47781	0.956957	0	0
Infected Skin	0	10	136	150.755	1.50547	0.0283798	1.01009	5.67428	97.7502	100.617	54.4698	4.47781	0.956957	0	0
Infected Skin	0	11	120	119.148	-30.1017	-0.567452	0.798314	5.67428	97.7502	100.617	54.4698	4.47781	0.956957	0	0
Infected Skin	0	12	110	107.134	-42.1162	-0.79394	0.717814	5.67428	97.7502	100.617	54.4698	4.47781	0.956957	0	0
Infected Skin	1	1	14	16.7605	-6.73951	-0.528034	0.713213	4.85922	93.1597	95.6864	49.9512	24.8776	0.589966	0	0
Infected Skin	1	2	14	13.1515	-10.3485	-0.810794	0.559639	4.85922	93.1597	95.6864	49.9512	24.8776	0.589966	0	0
Infected Skin	1	3	13	11.018	-12.482	-0.97795	0.468853	4.85922	93.1597	95.6864	49.9512	24.8776	0.589966	0	0
Infected Skin	1	4	8	10.6092	-12.8908	-1.00998	0.451457	4.85922	93.1597	95.6864	49.9512	24.8776	0.589966	0	0
Infected Skin	1	5	13	13.1185	-10.3815	-0.813378	0.558236	4.85922	93.1597	95.6864	49.9512	24.8776	0.589966	0	0
Infected Skin	1	6	17	21.1576	-2.34236	-0.183522	0.900325	4.85922	93.1597	95.6864	49.9512	24.8776	0.589966	0	0
Infected Skin	1	7	44	36.5156	13.0156	1.01976	1.55386	4.85922	93.1597	95.6864	49.9512	24.8776	0.589966	0	0
Infected Skin	1	8	41	47.9634	24.4634	1.91668	2.04099	4.85922	93.1597	95.6864	49.9512	24.8776	0.589966	0	0
Infected Skin	1	9	56	41.9641	18.4641	1.44665	1.78571	4.85922	93.1597	95.6864	49.9512	24.8776	0.589966	0	0
Infected Skin	1	10	14	30.4973	6.99728	0.548231	1.29776	4.85922	93.1597	95.6864	49.9512	24.8776	0.589966	0	0
Infected Skin	1	11	33	22.4837	-1.01632	-0.079628	0.956752	4.85922	93.1597	95.6864	49.9512	24.8776	0.589966	0	0
Infected Skin	1	12	15	16.7605	-6.73951	-0.528034	0.713213	4.85922	93.1597	95.6864	49.9512	24.8776	0.589966	0	0
Infected Skin	2	1	92	90.0958	-35.7375	-0.853856	0.715993	5.42253	93.3024	96.0714	51.7206	2.40603	0.977713	0	0
Infected Skin	2	2	88	86.5484	-39.285	-0.938613	0.687802	5.42253	93.3024	96.0714	51.7206	2.40603	0.977713	0	0
Infected Skin	2	3	85	87.1011	-38.7322	-0.925407	0.692194	5.42253	93.3024	96.0714	51.7206	2.40603	0.977713	0	0
Infected Skin	2	4	96	97.7703	-28.063	-0.670493	0.776983	5.42253	93.3024	96.0714	51.7206	2.40603	0.977713	0	0
Infected Skin	2	5	120	126.241	0.407243	0.00973003	1.00324	5.42253	93.3024	96.0714	51.7206	2.40603	0.977713	0	0
Infected Skin	2	6	177	170.245	44.4117	1.0611	1.35294	5.42253	93.3024	96.0714	51.7206	2.40603	0.977713	0	0
Infected Skin	2	7	202	197.824	71.9907	1.72003	1.57211	5.42253	93.3024	96.0714	51.7206	2.40603	0.977713	0	0
Infected Skin	2	8	185	188.519	62.6859	1.49772	1.49817	5.42253	93.3024	96.0714	51.7206	2.40603	0.977713	0	0
Infected Skin	2	9	161	156.983	31.1496	0.744238	1.24755	5.42253	93.3024	96.0714	51.7206	2.40603	0.977713	0	0
Infected Skin	2	10	122	121.157	-4.67681	-0.11174	0.962833	5.42253	93.3024	96.0714	51.7206	2.40603	0.977713	0	0
Infected Skin	2	11	87	97.4202	-28.4131	-0.678857	0.774201	5.42253	93.3024	96.0714	51.7206	2.40603	0.977713	0	0
Infected Skin	2	12	95	90.0958	-35.7375	-0.853856	0.715993	5.42253	93.3024	96.0714	51.7206	2.40603	0.977713	0	0
Ingestion	0	1	251	236.134	-8.8661	-1.2631	0.963812	2.51207	119.826	121.377	61.6785	25.4146	0.0453191	0.0651936	0.077286
Ingestion	0	2	259	237.309	-7.69097	-1.09569	0.968608	2.51207	119.826	121.377	61.6785	25.4146	0.0453191	0.0651936	0.077286
Ingestion	0	3	241	240.571	-4.42862	-0.630922	0.981924	2.51207	119.826	121.377	61.6785	25.4146	0.0453191	0.0651936	0.077286
Ingestion	0	4	226	245.25	0.249974	0.0356124	1.00102	2.51207	119.826	121.377	61.6785	25.4146	0.0453191	0.0651936	0.077286
Ingestion	0	5	259	250.503	5.50281	0.783955	1.02246	2.51207	119.826	121.377	61.6785	25.4146	0.0453191	0.0651936	0.077286
Ingestion	0	6	285	253.945	8.94507	1.27436	1.03651	2.51207	119.826	121.377	61.6785	25.4146	0.0453191	0.0651936	0.077286
Ingestion	0	7	232	254.004	9.0036	1.28269	1.03675	2.51207	119.826	121.377	61.6785	25.4146	0.0453191	0.0651936	0.077286
Ingestion	0	8	246	252.606	7.6059	1.08357	1.03104	2.51207	119.826	121.377	61.6785	25.4146	0.0453191	0.0651936	0.077286
Ingestion	0	9	268	249.706	4.70575	0.670403	1.01921	2.51207	119.826	121.377	61.6785	25.4146	0.0453191	0.0651936	0.077286
Ingestion	0	10	259	244.712	-0.287947	-0.0410223	0.998825	2.51207	119.826	121.377	61.6785	25.4146	0.0453191	0.0651936	0.077286
Ingestion	0	11	230	239.127	-5.87337	-0.836747	0.976027	2.51207	119.826	121.377	61.6785	25.4146	0.0453191	0.0651936	0.077286
Ingestion	0	12	184	236.134	-8.8661	-1.2631	0.963812	2.51207	119.826	121.377	61.6785	25.4146	0.0453191	0.0651936	0.077286
Ingestion	1	1	30	23.5	2.41813e-05	1.22416	1	1.00003	77.7289	78.2139	39.7664	16.0739	-1.53162e-06	0.742292	0.760926
Ingestion	1	2	23	23.5	1.85405e-05	0.938597	1	1.00003	77.7289	78.2139	39.7664	16.0739	-1.53162e-06	0.742292	0.760926
Ingestion	1	3	26	23.5	5.95666e-06	0.301551	1	1.00003	77.7289	78.2139	39.7664	16.0739	-1.53162e-06	0.742292	0.760926
Ingestion	1	4	21	23.5	-9.19787e-06	-0.465635	1	1.00003	77.7289	78.2139	39.7664	16.0739	-1.53162e-06	0.742292	0.760926
Ingestion	1	5	24	23.5	-2.2155e-05	-1.12158	0.999999	1.00003	77.7289	78.2139	39.7664	16.0739	-1.53162e-06	0.742292	0.760926
Ingestion	1	6	21	23.5	-2.84734e-05	-1.44144	0.999999	1.00003	77.7289	78.2139	39.7664	16.0739	-1.53162e-06	0.742292	0.760926
Ingestion	1	7	17	23.5	-2.55089e-05	-1.29137	0.999999	1.00003	77.7289	78.2139	39.7664	16.0739	-1.53162e-06	0.742292	0.760926
Ingestion	1	8	29	23.5	-1.4452e-05	-0.731622	0.999999	1.00003	77.7289	78.2139	39.7664	16.0739	-1.53162e-06	0.742292	0.760926
Ingestion	1	9	28	23.5	-2.49518e-06	-0.126316	1	1.00003	77.7289	78.2139	39.7664	16.0739	-1.53162e-06	0.742292	0.760926
Ingestion	1	10	12	23.5	9.29586e-06	0.470595	1	1.00003	77.7289	78.2139	39.7664	16.0739	-1.53162e-06	0.742292	0.760926
Ingestion	1	11	31	23.5	2.01268e-05	1.0189	1	1.00003	77.7289	78.2139	39.7664	16.0739	-1.53162e-06	0.742292	0.760926
Ingestion	1	12	20	23.5	2.41813e-05	1.22416	1	1.00003	77.7289	78.2139	39.7664	16.0739	-1.53162e-06	0.742292	0.760926
Ingestion	2	1	18	22.0533	-1.61336	-0.774535	0.93183	2.43595	75.0268	76.5376	38.0732	8.97459	0.243426	0.0712879	0.0843745
Ingestion	2	2	32	23.724	0.0572986	0.0275077	1.00242	2.43595	75.0268	76.5376	38.0732	8.97459	0.243426	0.0712879	0.0843745
Ingestion	2	3	24	25.2688	1.60217	0.769164	1.0677	2.43595	75.0268	76.5376	38.0732	8.97459	0.243426	0.0712879	0.0843745
Ingestion	2	4	29	26.2468	2.58012	1.23866	1.10902	2.43595	75.0268	76.5376	38.0732	8.97459	0.243426	0.0712879	0.0843745
Ingestion	2	5	22	26.5854	2.91869	1.40119	1.12333	2.43595	75.0268	76.5376	38.0732	8.97459	0.243426	0.0712879	0.0843745
Ingestion	2	6	33	26.1472	2.48053	1.19084	1.10481	2.43595	75.0268	76.5376	38.0732	8.97459	0.243426	0.0712879	0.0843745
Ingestion	2	7	27	24.8253	1.15859	0.556211	1.04895	2.43595	75.0268	76.5376	38.0732	8.97459	0.243426	0.0712879	0.0843745
Ingestion	2	8	18	23.1633	-0.503405	-0.241673	0.978729	2.43595	75.0268	76.5376	38.0732	8.97459	0.243426	0.0712879	0.0843745
Ingestion	2	9	24	21.8131	-1.85359	-0.889865	0.921679	2.43595	75.0268	76.5376	38.0732	8.97459	0.243426	0.0712879	0.0843745
Ingestion	2	10	20	21.0506	-2.6161	-1.25593	0.889461	2.43595	75.0268	76.5376	38.0732	8.97459	0.243426	0.0712879	0.0843745
Ingestion	2	11	17	21.0691	-2.59759	-1.24704	0.890243	2.43595	75.0268	76.5376	38.0732	8.97459	0.243426	0.0712879	0.0843745
Ingestion	2	12	20	22.0533	-1.61336	-0.774535	0.93183	2.43595	75.0268	76.5376	38.0732	8.97459	0.243426	0.0712879	0.0843745
Ingestion	3	1	203	188.31	-9.68976	-1.20129	0.951062	2.86868	118.06	119.799	60.9079	25.4477	0.0739626	0.0330737	0.0397208
Ingestion	3	2	204	188.063	-9.93746	-1.232	0.949811	2.86868	118.06	119.799	60.9079	25.4477	0.0739626	0.0330737	0.0397208
Ingestion	3	3	191	190.679	-7.32144	-0.907678	0.963023	2.86868	118.06	119.799	60.9079	25.4477	0.0739626	0.0330737	0.0397208
Ingestion	3	4	177	195.716	-2.28422	-0.283187	0.988464	2.86868	118.06	119.799	60.9079	25.4477	0.0739626	0.0330737	0.0397208
Ingestion	3	5	213	202.164	4.16393	0.516225	1.02103	2.86868	118.06	119.799	60.9079	25.4477	0.0739626	0.0330737	0.0397208
Ingestion	3	6	231	206.766	8.76626	1.0868	1.04427	2.86868	118.06	119.799	60.9079	25.4477	0.0739626	0.0330737	0.0397208
Ingestion	3	7	188	207.582	9.58224	1.18796	1.0484	2.86868	118.06	119.799	60.9079	25.4477	0.0739626	0.0330737	0.0397208
Ingestion	3	8	199	207.464	9.46391	1.17329	1.0478	2.86868	118.06	119.799	60.9079	25.4477	0.0739626	0.0330737	0.0397208
Ingestion	3	9	216	206.111	8.11055	1.00551	1.04096	2.86868	118.06	119.799	60.9079	25.4477	0.0739626	0.0330737	0.0397208
Ingestion	3	10	227	201.179	3.17947	0.394176	1.01606	2.86868	118.06	119.799	60.9079	25.4477	0.0739626	0.0330737	0.0397208
Ingestion	3	11	183	193.656	-4.34372	-0.538514	0.978062	2.86868	118.06	119.799	60.9079	25.4477	0.0739626	0.0330737	0.0397208
Ingestion	3	12	144	188.31	-9.68976	-1.20129	0.951062	2.86868	118.06	119.799	60.9079	25.4477	0.0739626	0.0330737	0.0397208
Insect Bite	0	1	24	30.9385	-168.478	-0.867727	0.155145	7.91982	102.855	106.778	62.9875	7.63497	0.997555	0	0
Insect Bite	0	2	35	37.5931	-161.824	-0.833453	0.188515	7.91982	102.855	106.778	62.9875	7.63497	0.997555	0	0
Insect Bite	0	3	57	48.5165	-150.9	-0.777193	0.243292	7.91982	102.855	106.778	62.9875	7.63497	0.997555	0	0
Insect Bite	0	4	61	71.2831	-128.134	-0.659936	0.357458	7.91982	102.855	106.778	62.9875	7.63497	0.997555	0	0
Insect Bite	0	5	169	164.981	-34.4355	-0.177356	0.827319	7.91982	102.855	106.778	62.9875	7.63497	0.997555	0	0
Insect Bite	0	6	423	421.651	222.234	1.14459	2.11442	7.91982	102.855	106.778	62.9875	7.63497	0.997555	0	0
Insect Bite	0	7	535	534.389	334.973	1.72524	2.67976	7.91982	102.855	106.778	62.9875	7.63497	0.997555	0	0
Insect Bite	0	8	474	477.427	278.011	1.43186	2.39412	7.91982	102.855	106.778	62.9875	7.63497	0.997555	0	0
Insect Bite	0	9	370	367.595	168.179	0.866183	1.84335	7.91982	102.855	106.778	62.9875	7.63497	0.997555	0	0
Insect Bite	0	10	162	158.214	-41.203	-0.212211	0.793383	7.91982	102.855	106.778	62.9875	7.63497	0.997555	0	0
Insect Bite	0	11	44	49.4728	-149.944	-0.772268	0.248087	7.91982	102.855	106.778	62.9875	7.63497	0.997555	0	0
Insect Bite	0	12	39	30.9385	-168.478	-0.867727	0.155145	7.91982	102.855	106.778	62.9875	7.63497	0.997555	0	0
Insect Bite	1	1	7	9.90584	-31.5942	-0.891846	0.238695	5.99621	81.3478	84.355	46.2384	7.33072	0.982323	0	0
Insect Bite	1	2	11	8.56753	-32.9325	-0.929624	0.206447	5.99621	81.3478	84.355	46.2384	7.33072	0.982323	0	0
Insect Bite	1	3	7	10.11	-31.39	-0.886083	0.243614	5.99621	81.3478	84.355	46.2384	7.33072	0.982323	0	0
Insect Bite	1	4	18	17.6089	-23.8911	-0.674404	0.42431	5.99621	81.3478	84.355	46.2384	7.33072	0.982323	0	0
Insect Bite	1	5	39	39.9375	-1.56249	-0.0441062	0.96235	5.99621	81.3478	84.355	46.2384	7.33072	0.982323	0	0
Insect Bite	1	6	82	78.4295	36.9295	1.04245	1.88987	5.99621	81.3478	84.355	46.2384	7.33072	0.982323	0	0
Insect Bite	1	7	98	99.7837	58.2837	1.64524	2.40443	5.99621	81.3478	84.355	46.2384	7.33072	0.982323	0	0
Insect Bite	1	8	95	94.3569	52.8569	1.49206	2.27366	5.99621	81.3478	84.355	46.2384	7.33072	0.982323	0	0
Insect Bite	1	9	71	73.1806	31.6806	0.894285	1.76339	5.99621	81.3478	84.355	46.2384	7.33072	0.982323	0	0
Insect Bite	1	10	46	39.2459	-2.25414	-0.0636303	0.945683	5.99621	81.3478	84.355	46.2384	7.33072	0.982323	0	0
Insect Bite	1	11	11	16.9679	-24.5321	-0.692496	0.408866	5.99621	81.3478	84.355	46.2384	7.33072	0.982323	0	0
Insect Bite	1	12	13	9.90584	-31.5942	-0.891846	0.238695	5.99621	81.3478	84.355	46.2384	7.33072	0.982323	0	0
Insect Bite	2	1	15	20.0777	-112.339	-0.875854	0.151625	7.65554	99.7509	103.574	60.1226	9.71731	0.990521	0	0
Insect Bite	2	2	23	26.6353	-105.781	-0.824727	0.201148	7.65554	99.7509	103.574	60.1226	9.71731	0.990521	0	0
Insect Bite	2	3	49	38.3726	-94.044	-0.733217	0.289787	7.65554	99.7509	103.574	60.1226	9.71731	0.990521	0	0
Insect Bite	2	4	43	54.2002	-78.2164	-0.609817	0.409316	7.65554	99.7509	103.574	60.1226	9.71731	0.990521	0	0
Insect Bite	2	5	116	111.634	-20.7824	-0.162031	0.843053	7.65554	99.7509	103.574	60.1226	9.71731	0.990521	0	0
Insect Bite	2	6	280	280.546	148.129	1.15489	2.11866	7.65554	99.7509	103.574	60.1226	9.71731	0.990521	0	0
Insect Bite	2	7	365	359.764	227.347	1.77252	2.71691	7.65554	99.7509	103.574	60.1226	9.71731	0.990521	0	0
Insect Bite	2	8	305	316.462	184.045	1.43491	2.38989	7.65554	99.7509	103.574	60.1226	9.71731	0.990521	0	0
Insect Bite	2	9	246	232.913	100.497	0.783524	1.75894	7.65554	99.7509	103.574	60.1226	9.71731	0.990521	0	0
Insect Bite	2	10	91	97.4774	-34.9393	-0.272405	0.736141	7.65554	99.7509	103.574	60.1226	9.71731	0.990521	0	0
Insect Bite	2	11	32	30.8407	-101.576	-0.79194	0.232907	7.65554	99.7509	103.574	60.1226	9.71731	0.990521	0	0
Insect Bite	2	12	24	20.0777	-112.339	-0.875854	0.151625	7.65554	99.7509	103.574	60.1226	9.71731	0.990521	0	0
Insect Bite	3	1	2	1.48467	-24.0153	-0.792218	0.0582222	6.37578	68.1519	71.3596	40.4956	10.1185	0.987523	0	0
Insect Bite	3	2	1	0.85573	-24.6443	-0.812965	0.0335581	6.37578	68.1519	71.3596	40.4956	10.1185	0.987523	0	0
Insect Bite	3	3	1	0.826523	-24.6735	-0.813929	0.0324127	6.37578	68.1519	71.3596	40.4956	10.1185	0.987523	0	0
Insect Bite	3	4	0	2.16109	-23.3389	-0.769904	0.0847488	6.37578	68.1519	71.3596	40.4956	10.1185	0.987523	0	0
Insect Bite	3	5	14	13.2801	-12.2199	-0.403109	0.520789	6.37578	68.1519	71.3596	40.4956	10.1185	0.987523	0	0
Insect Bite	3	6	61	58.2757	32.7757	1.0812	2.28532	6.37578	68.1519	71.3596	40.4956	10.1185	0.987523	0	0
Insect Bite	3	7	72	74.8194	49.3194	1.62695	2.93409	6.37578	68.1519	71.3596	40.4956	10.1185	0.987523	0	0
Insect Bite	3	8	74	71.9604	46.4604	1.53264	2.82198	6.37578	68.1519	71.3596	40.4956	10.1185	0.987523	0	0
Insect Bite	3	9	53	55.7595	30.2595	0.9982	2.18665	6.37578	68.1519	71.3596	40.4956	10.1185	0.987523	0	0
Insect Bite	3	10	25	20.5545	-4.94549	-0.163142	0.806059	6.37578	68.1519	71.3596	40.4956	10.1185	0.987523	0	0
Insect Bite	3	11	1	4.53767	-20.9623	-0.691505	0.177948	6.37578	68.1519	71.3596	40.4956	10.1185	0.987523	0	0
Insect Bite	3	12	2	1.48467	-24.0153	-0.792218	0.0582222	6.37578	68.1519	71.3596	40.4956	10.1185	0.987523	0	0
Insect Bite Reaction	0	1	4	5.54812	-71.9519	-0.855558	0.0715887	7.123	82.4845	86.0219	49.8957	3.88812	0.998017	0	0
Insect Bite Reaction	0	2	5	5.85008	-71.6499	-0.851968	0.075485	7.123	82.4845	86.0219	49.8957	3.88812	0.998017	0	0
Insect Bite Reaction	0	3	14	9.70869	-67.7913	-0.806086	0.125273	7.123	82.4845	86.0219	49.8957	3.88812	0.998017	0	0
Insect Bite Reaction	0	4	16	21.2185	-56.2815	-0.669227	0.273787	7.123	82.4845	86.0219	49.8957	3.88812	0.998017	0	0
Insect Bite Reaction	0	5	66	64.1371	-13.3629	-0.158894	0.827576	7.123	82.4845	86.0219	49.8957	3.88812	0.998017	0	0
Insect Bite Reaction	0	6	172	169.584	92.0844	1.09495	2.18819	7.123	82.4845	86.0219	49.8957	3.88812	0.998017	0	0
Insect Bite Reaction	0	7	206	207.893	130.393	1.55046	2.68249	7.123	82.4845	86.0219	49.8957	3.88812	0.998017	0	0
Insect Bite Reaction	0	8	212	213.068	135.568	1.61199	2.74926	7.123	82.4845	86.0219	49.8957	3.88812	0.998017	0	0
Insect Bite Reaction	0	9	158	155.661	78.1613	0.929393	2.00853	7.123	82.4845	86.0219	49.8957	3.88812	0.998017	0	0
Insect Bite Reaction	0	10	58	57.5473	-19.9527	-0.237251	0.742546	7.123	82.4845	86.0219	49.8957	3.88812	0.998017	0	0
Insect Bite Reaction	0	11	14	14.2361	-63.2639	-0.752252	0.183692	7.123	82.4845	86.0219	49.8957	3.88812	0.998017	0	0
Insect Bite Reaction	0	12	5	5.54812	-71.9519	-0.855558	0.0715887	7.123	82.4845	86.0219	49.8957	3.88812	0.998017	0	0
Insect Bite Reaction	1	1	1	2.76543	-40.5679	-0.852005	0.0638175	6.73872	78.2942	81.7138	46.3203	7.8539	0.990661	0	0
Insect Bite Reaction	1	2	3	3.76466	-39.5687	-0.831019	0.0868768	6.73872	78.2942	81.7138	46.3203	7.8539	0.990661	0	0
Insect Bite Reaction	1	3	12	7.1007	-36.2326	-0.760956	0.163862	6.73872	78.2942	81.7138	46.3203	7.8539	0.990661	0	0
Insect Bite Reaction	1	4	9	14.354	-28.9793	-0.608622	0.331246	6.73872	78.2942	81.7138	46.3203	7.8539	0.990661	0	0
Insect Bite Reaction	1	5	40	37.98	-5.35332	-0.11243	0.876462	6.73872	78.2942	81.7138	46.3203	7.8539	0.990661	0	0
Insect Bite Reaction	1	6	99	98.2831	54.9498	1.15405	2.26807	6.73872	78.2942	81.7138	46.3203	7.8539	0.990661	0	0
Insect Bite Reaction	1	7	126	125.012	81.6782	1.7154	2.88488	6.73872	78.2942	81.7138	46.3203	7.8539	0.990661	0	0
Insect Bite Reaction	1	8	112	116.216	72.8826	1.53068	2.68191	6.73872	78.2942	81.7138	46.3203	7.8539	0.990661	0	0
Insect Bite Reaction	1	9	84	78.6716	35.3383	0.742173	1.8155	6.73872	78.2942	81.7138	46.3203	7.8539	0.990661	0	0
Insect Bite Reaction	1	10	25	26.8736	-16.4597	-0.345686	0.620161	6.73872	78.2942	81.7138	46.3203	7.8539	0.990661	0	0
Insect Bite Reaction	1	11	7	6.21393	-37.1194	-0.77958	0.143398	6.73872	78.2942	81.7138	46.3203	7.8539	0.990661	0	0
Insect Bite Reaction	1	12	2	2.76543	-40.5679	-0.852005	0.0638175	6.73872	78.2942	81.7138	46.3203	7.8539	0.990661	0	0
Insect Bite Reaction	2	1	3	3.05047	-30.9495	-0.84285	0.0897198	6.3717	68.511	71.6911	40.6541	1.34889	0.993114	0	0
Insect Bite Reaction	2	2	2	1.98213	-32.0179	-0.871944	0.0582981	6.3717	68.511	71.6911	40.6541	1.34889	0.993114	0	0
Insect Bite Reaction	2	3	2	2.58839	-31.4116	-0.855434	0.0761292	6.3717	68.511	71.6911	40.6541	1.34889	0.993114	0	0
Insect Bite Reaction	2	4	6	6.82907	-27.1709	-0.739947	0.200855	6.3717	68.511	71.6911	40.6541	1.34889	0.993114	0	0
Insect Bite Reaction	2	5	26	25.8968	-8.10323	-0.220676	0.76167	6.3717	68.511	71.6911	40.6541	1.34889	0.993114	0	0
Insect Bite Reaction	2	6	72	68.3342	34.3342	0.935026	2.00983	6.3717	68.511	71.6911	40.6541	1.34889	0.993114	0	0
Insect Bite Reaction	2	7	80	84.4324	50.4324	1.37343	2.48331	6.3717	68.511	71.6911	40.6541	1.34889	0.993114	0	0
Insect Bite Reaction	2	8	100	97.297	63.297	1.72377	2.86168	6.3717	68.511	71.6911	40.6541	1.34889	0.993114	0	0
Insect Bite Reaction	2	9	74	75.4471	41.4471	1.12873	2.21903	6.3717	68.511	71.6911	40.6541	1.34889	0.993114	0	0
Insect Bite Reaction	2	10	33	30.4096	-3.59036	-0.0977764	0.894401	6.3717	68.511	71.6911	40.6541	1.34889	0.993114	0	0
Insect Bite Reaction	2	11	7	8.68234	-25.3177	-0.689477	0.255363	6.3717	68.511	71.6911	40.6541	1.34889	0.993114	0	0
Insect Bite Reaction	2	12	3	3.05047	-30.9495	-0.84285	0.0897198	6.3717	68.511	71.6911	40.6541	1.34889	0.993114	0	0
Knee Injury	0	1	577	525.348	-116.569	-0.700766	0.818405	8.43214	126.89	131.016	78.1691	10.6088	0.945535	0	0
Knee Injury	0	2	541	537.404	-104.513	-0.628289	0.837186	8.43214	126.89	131.016	78.1691	10.6088	0.945535	0	0
Knee Injury	0	3	599	607.092	-34.8251	-0.209354	0.945748	8.43214	126.89	131.016	78.1691	10.6088	0.945535	0	0
Knee Injury	0	4	756	749.983	108.066	0.649652	1.16835	8.43214	126.89	131.016	78.1691	10.6088	0.945535	0	0
Knee Injury	0	5	721	718.647	76.7308	0.461275	1.11953	8.43214	126.89	131.016	78.1691	10.6088	0.945535	0	0
Knee Injury	0	6	482	481.236	-160.681	-0.96595	0.749686	8.43214	126.89	131.016	78.1691	10.6088	0.945535	0	0
Knee Injury	0	7	417	428.957	-212.96	-1.28023	0.668244	8.43214	126.89	131.016	78.1691	10.6088	0.945535	0	0
Knee Injury	0	8	708	698.279	56.3624	0.338828	1.0878	8.43214	126.89	131.016	78.1691	10.6088	0.945535	0	0
Knee Injury	0	9	999	1002.62	360.702	2.1684	1.56191	8.43214	126.89	131.016	78.1691	10.6088	0.945535	0	0
Knee Injury	0	10	850	841.797	199.88	1.2016	1.31138	8.43214	126.89	131.016	78.1691	10.6088	0.945535	0	0
Knee Injury	0	11	577	586.291	-55.6252	-0.334396	0.913345	8.43214	126.89	131.016	78.1691	10.6088	0.945535	0	0
Knee Injury	0	12	476	525.348	-116.569	-0.700766	0.818405	8.43214	126.89	131.016	78.1691	10.6088	0.945535	0	0
Knee Injury	1	1	43	40.2563	-6.32705	-0.824849	0.864178	5.75145	86.7975	90.0314	47.8893	5.58519	0.671748	0.00083092	0.00113729
Knee Injury	1	2	50	45.6996	-0.883767	-0.115216	0.981028	5.75145	86.7975	90.0314	47.8893	5.58519	0.671748	0.00083092	0.00113729
Knee Injury	1	3	47	52.7737	6.19037	0.807031	1.13289	5.75145	86.7975	90.0314	47.8893	5.58519	0.671748	0.00083092	0.00113729
Knee Injury	1	4	63	59.1259	12.5426	1.63516	1.26925	5.75145	86.7975	90.0314	47.8893	5.58519	0.671748	0.00083092	0.00113729
Knee Injury	1	5	58	51.6374	5.05411	0.658898	1.1085	5.75145	86.7975	90.0314	47.8893	5.58519	0.671748	0.00083092	0.00113729
Knee Injury	1	6	29	36.6901	-9.89324	-1.28977	0.787623	5.75145	86.7975	90.0314	47.8893	5.58519	0.671748	0.00083092	0.00113729
Knee Injury	1	7	34	36.6024	-9.9809	-1.3012	0.785741	5.75145	86.7975	90.0314	47.8893	5.58519	0.671748	0.00083092	0.00113729
Knee Injury	1	8	51	49.028	2.44462	0.318702	1.05248	5.75145	86.7975	90.0314	47.8893	5.58519	0.671748	0.00083092	0.00113729
Knee Injury	1	9	62	56.6498	10.0665	1.31236	1.2161	5.75145	86.7975	90.0314	47.8893	5.58519	0.671748	0.00083092	0.00113729
Knee Injury	1	10	47	49.3955	2.81219	0.366622	1.06037	5.75145	86.7975	90.0314	47.8893	5.58519	0.671748	0.00083092	0.00113729
Knee Injury	1	11	40	40.8849	-5.69839	-0.742891	0.877673	5.75145	86.7975	90.0314	47.8893	5.58519	0.671748	0.00083092	0.00113729
Knee Injury	1	12	35	40.2563	-6.32705	-0.824849	0.864178	5.75145	86.7975	90.0314	47.8893	5.58519	0.671748	0.00083092	0.00113729
Knee Injury	2	1	155	138.368	-51.715	-0.898102	0.727935	7.97435	106.494	110.454	64.7338	5.64172	0.936164	0	0
Knee Injury	2	2	158	158.098	-31.9856	-0.555474	0.831728	7.97435	106.494	110.454	64.7338	5.64172	0.936164	0	0
Knee Injury	2	3	188	186.591	-3.49234	-0.0606494	0.981627	7.97435	106.494	110.454	64.7338	5.64172	0.936164	0	0
Knee Injury	2	4	222	225.335	35.2513	0.612187	1.18545	7.97435	106.494	110.454	64.7338	5.64172	0.936164	0	0
Knee Injury	2	5	230	224.667	34.5837	0.600594	1.18194	7.97435	106.494	110.454	64.7338	5.64172	0.936164	0	0
Knee Injury	2	6	158	158.336	-31.7476	-0.55134	0.832981	7.97435	106.494	110.454	64.7338	5.64172	0.936164	0	0
Knee Injury	2	7	121	125.377	-64.7062	-1.12371	0.659591	7.97435	106.494	110.454	64.7338	5.64172	0.936164	0	0
Knee Injury	2	8	213	217.74	27.6569	0.480301	1.1455	7.97435	106.494	110.454	64.7338	5.64172	0.936164	0	0
Knee Injury	2	9	337	322.636	132.553	2.30197	1.69734	7.97435	106.494	110.454	64.7338	5.64172	0.936164	0	0
Knee Injury	2	10	229	238.053	47.9695	0.833057	1.25236	7.97435	106.494	110.454	64.7338	5.64172	0.936164	0	0
Knee Injury	2	11	149	147.43	-42.6529	-0.740727	0.775609	7.97435	106.494	110.454	64.7338	5.64172	0.936164	0	0
Knee Injury	2	12	121	138.368	-51.715	-0.898102	0.727935	7.97435	106.494	110.454	64.7338	5.64172	0.936164	0	0
Knee Injury	3	1	348	315.378	-45.7889	-0.489392	0.87322	8.04041	118.521	122.487	71.3961	9.81427	0.9115	0	0
Knee Injury	3	2	302	296.786	-64.3802	-0.688096	0.821744	8.04041	118.521	122.487	71.3961	9.81427	0.9115	0	0
Knee Injury	3	3	312	325.708	-35.4583	-0.378979	0.901823	8.04041	118.521	122.487	71.3961	9.81427	0.9115	0	0
Knee Injury	3	4	416	403.368	42.2015	0.451051	1.11685	8.04041	118.521	122.487	71.3961	9.81427	0.9115	0	0
Knee Injury	3	5	381	382.688	21.5218	0.230026	1.05959	8.04041	118.521	122.487	71.3961	9.81427	0.9115	0	0
Knee Injury	3	6	260	257.659	-103.508	-1.10629	0.713407	8.04041	118.521	122.487	71.3961	9.81427	0.9115	0	0
Knee Injury	3	7	224	237.821	-123.346	-1.31832	0.658479	8.04041	118.521	122.487	71.3961	9.81427	0.9115	0	0
Knee Injury	3	8	387	372.481	11.3141	0.120925	1.03133	8.04041	118.521	122.487	71.3961	9.81427	0.9115	0	0
Knee Injury	3	9	541	553.158	191.991	2.05201	1.53159	8.04041	118.521	122.487	71.3961	9.81427	0.9115	0	0
Knee Injury	3	10	525	507.853	146.686	1.56778	1.40615	8.04041	118.521	122.487	71.3961	9.81427	0.9115	0	0
Knee Injury	3	11	351	365.722	4.55527	0.0486868	1.01261	8.04041	118.521	122.487	71.3961	9.81427	0.9115	0	0
Knee Injury	3	12	287	315.378	-45.7889	-0.489392	0.87322	8.04041	118.521	122.487	71.3961	9.81427	0.9115	0	0
Knee Injury	4	1	31	32.4099	-11.5067	-1.35006	0.737987	5.43023	82.6185	85.5737	45.5147	3.29261	0.825251	7.72743e-05	0.000115206
Knee Injury	4	2	31	36.0403	-7.87638	-0.924116	0.820652	5.43023	82.6185	85.5737	45.5147	3.29261	0.825251	7.72743e-05	0.000115206
Knee Injury	4	3	52	47.115	3.19831	0.375249	1.07283	5.43023	82.6185	85.5737	45.5147	3.29261	0.825251	7.72743e-05	0.000115206
Knee Injury	4	4	55	54.2987	10.382	1.2181	1.2364	5.43023	82.6185	85.5737	45.5147	3.29261	0.825251	7.72743e-05	0.000115206
Knee Injury	4	5	52	47.9773	4.06066	0.476427	1.09246	5.43023	82.6185	85.5737	45.5147	3.29261	0.825251	7.72743e-05	0.000115206
Knee Injury	4	6	34	39.6584	-4.25823	-0.499608	0.903038	5.43023	82.6185	85.5737	45.5147	3.29261	0.825251	7.72743e-05	0.000115206
Knee Injury	4	7	38	41.7263	-2.1904	-0.256994	0.950124	5.43023	82.6185	85.5737	45.5147	3.29261	0.825251	7.72743e-05	0.000115206
Knee Injury	4	8	57	52.6731	8.75646	1.02737	1.19939	5.43023	82.6185	85.5737	45.5147	3.29261	0.825251	7.72743e-05	0.000115206
Knee Injury	4	9	59	57.1455	13.2288	1.55211	1.30123	5.43023	82.6185	85.5737	45.5147	3.29261	0.825251	7.72743e-05	0.000115206
Knee Injury	4	10	49	48.2731	4.35646	0.511133	1.0992	5.43023	82.6185	85.5737	45.5147	3.29261	0.825251	7.72743e-05	0.000115206
Knee Injury	4	11	36	37.2724	-6.64427	-0.779556	0.848707	5.43023	82.6185	85.5737	45.5147	3.29261	0.825251	7.72743e-05	0.000115206
Knee Injury	4	12	33	32.4099	-11.5067	-1.35006	0.737987	5.43023	82.6185	85.5737	45.5147	3.29261	0.825251	7.72743e-05	0.000115206
Knee Laceration	0	1	33	37.0209	-43.9791	-1.15393	0.457048	5.88575	95.4784	98.4831	53.3152	9.80527	0.941552	0	0
Knee Laceration	0	2	45	45.044	-35.956	-0.943421	0.556098	5.88575	95.4784	98.4831	53.3152	9.80527	0.941552	0	0
Knee Laceration	0	3	63	66.2399	-14.7601	-0.387278	0.817777	5.88575	95.4784	98.4831	53.3152	9.80527	0.941552	0	0
Knee Laceration	0	4	105	100.767	19.7671	0.518653	1.24404	5.88575	95.4784	98.4831	53.3152	9.80527	0.941552	0	0
Knee Laceration	0	5	132	133.215	52.2148	1.37002	1.64463	5.88575	95.4784	98.4831	53.3152	9.80527	0.941552	0	0
Knee Laceration	0	6	144	137.816	56.8163	1.49076	1.70144	5.88575	95.4784	98.4831	53.3152	9.80527	0.941552	0	0
Knee Laceration	0	7	109	119.005	38.0046	0.997171	1.46919	5.88575	95.4784	98.4831	53.3152	9.80527	0.941552	0	0
Knee Laceration	0	8	113	106.694	25.6936	0.674155	1.31721	5.88575	95.4784	98.4831	53.3152	9.80527	0.941552	0	0
Knee Laceration	0	9	85	88.7303	7.7303	0.202829	1.09544	5.88575	95.4784	98.4831	53.3152	9.80527	0.941552	0	0
Knee Laceration	0	10	71	60.1037	-20.8963	-0.54828	0.742021	5.88575	95.4784	98.4831	53.3152	9.80527	0.941552	0	0
Knee Laceration	0	11	28	40.3439	-40.6561	-1.06674	0.498073	5.88575	95.4784	98.4831	53.3152	9.80527	0.941552	0	0
Knee Laceration	0	12	44	37.0209	-43.9791	-1.15393	0.457048	5.88575	95.4784	98.4831	53.3152	9.80527	0.941552	0	0
Knee Laceration	1	1	33	37.0209	-43.9791	-1.15393	0.457048	5.88575	95.4784	98.4831	53.3152	9.80527	0.941552	0	0
Knee Laceration	1	2	45	45.044	-35.956	-0.943421	0.556098	5.88575	95.4784	98.4831	53.3152	9.80527	0.941552	0	0
Knee Laceration	1	3	63	66.2399	-14.7601	-0.387278	0.817777	5.88575	95.4784	98.4831	53.3152	9.80527	0.941552	0	0
Knee Laceration	1	4	105	100.767	19.7671	0.518653	1.24404	5.88575	95.4784	98.4831	53.3152	9.80527	0.941552	0	0
Knee Laceration	1	5	132	133.215	52.2148	1.37002	1.64463	5.88575	95.4784	98.4831	53.3152	9.80527	0.941552	0	0
Knee Laceration	1	6	144	137.816	56.8163	1.49076	1.70144	5.88575	95.4784	98.4831	53.3152	9.80527	0.941552	0	0
Knee Laceration	1	7	109	119.005	38.0046	0.997171	1.46919	5.88575	95.4784	98.4831	53.3152	9.80527	0.941552	0	0
Knee Laceration	1	8	113	106.694	25.6936	0.674155	1.31721	5.88575	95.4784	98.4831	53.3152	9.80527	0.941552	0	0
Knee Laceration	1	9	85	88.7303	7.7303	0.202829	1.09544	5.88575	95.4784	98.4831	53.3152	9.80527	0.941552	0	0
Knee Laceration	1	10	71	60.1037	-20.8963	-0.54828	0.742021	5.88575	95.4784	98.4831	53.3152	9.80527	0.941552	0	0
Knee Laceration	1	11	28	40.3439	-40.6561	-1.06674	0.498073	5.88575	95.4784	98.4831	53.3152	9.80527	0.941552	0	0
Knee Laceration	1	12	44	37.0209	-43.9791	-1.15393	0.457048	5.88575	95.4784	98.4831	53.3152	9.80527	0.941552	0	0
Knee Pain	0	1	266	238.152	-20.8483	-0.668898	0.919505	6.48759	116.529	119.847	65.4927	14.2319	0.591252	0	0
Knee Pain	0	2	264	254.219	-4.78121	-0.153401	0.98154	6.48759	116.529	119.847	65.4927	14.2319	0.591252	0	0
Knee Pain	0	3	270	280.876	21.8764	0.701885	1.08446	6.48759	116.529	119.847	65.4927	14.2319	0.591252	0	0
Knee Pain	0	4	307	296.298	37.298	1.19667	1.14401	6.48759	116.529	119.847	65.4927	14.2319	0.591252	0	0
Knee Pain	0	5	273	268.171	9.17084	0.294238	1.03541	6.48759	116.529	119.847	65.4927	14.2319	0.591252	0	0
Knee Pain	0	6	208	217.191	-41.8087	-1.3414	0.838576	6.48759	116.529	119.847	65.4927	14.2319	0.591252	0	0
Knee Pain	0	7	210	208.547	-50.4526	-1.61873	0.805202	6.48759	116.529	119.847	65.4927	14.2319	0.591252	0	0
Knee Pain	0	8	234	247.5	-11.4999	-0.368963	0.955599	6.48759	116.529	119.847	65.4927	14.2319	0.591252	0	0
Knee Pain	0	9	322	299.856	40.8557	1.31082	1.15774	6.48759	116.529	119.847	65.4927	14.2319	0.591252	0	0
Knee Pain	0	10	293	300.768	41.7679	1.34009	1.16127	6.48759	116.529	119.847	65.4927	14.2319	0.591252	0	0
Knee Pain	0	11	262	258.27	-0.729885	-0.0234177	0.997182	6.48759	116.529	119.847	65.4927	14.2319	0.591252	0	0
Knee Pain	0	12	199	238.152	-20.8483	-0.668898	0.919505	6.48759	116.529	119.847	65.4927	14.2319	0.591252	0	0
Knee Pain	1	1	57	47.4514	-11.132	-1.0572	0.809981	5.99056	97.5659	100.833	53.9606	13.5597	0.47825	2.83416e-05	4.35797e-05
Knee Pain	1	2	71	62.5661	3.98281	0.378247	1.06799	5.99056	97.5659	100.833	53.9606	13.5597	0.47825	2.83416e-05	4.35797e-05
Knee Pain	1	3	66	71.6885	13.1052	1.2446	1.2237	5.99056	97.5659	100.833	53.9606	13.5597	0.47825	2.83416e-05	4.35797e-05
Knee Pain	1	4	76	73.7709	15.1875	1.44236	1.25925	5.99056	97.5659	100.833	53.9606	13.5597	0.47825	2.83416e-05	4.35797e-05
Knee Pain	1	5	70	63.715	5.13167	0.487354	1.0876	5.99056	97.5659	100.833	53.9606	13.5597	0.47825	2.83416e-05	4.35797e-05
Knee Pain	1	6	39	48.7409	-9.84246	-0.934737	0.831992	5.99056	97.5659	100.833	53.9606	13.5597	0.47825	2.83416e-05	4.35797e-05
Knee Pain	1	7	55	51.3857	-7.19764	-0.683559	0.877139	5.99056	97.5659	100.833	53.9606	13.5597	0.47825	2.83416e-05	4.35797e-05
Knee Pain	1	8	59	64.1599	5.57658	0.529607	1.09519	5.99056	97.5659	100.833	53.9606	13.5597	0.47825	2.83416e-05	4.35797e-05
Knee Pain	1	9	81	70.42	11.8367	1.12413	1.20205	5.99056	97.5659	100.833	53.9606	13.5597	0.47825	2.83416e-05	4.35797e-05
Knee Pain	1	10	54	57.4167	-1.16664	-0.110796	0.980086	5.99056	97.5659	100.833	53.9606	13.5597	0.47825	2.83416e-05	4.35797e-05
Knee Pain	1	11	42	44.2335	-14.3498	-1.3628	0.755053	5.99056	97.5659	100.833	53.9606	13.5597	0.47825	2.83416e-05	4.35797e-05
Knee Pain	1	12	33	47.4514	-11.132	-1.0572	0.809981	5.99056	97.5659	100.833	53.9606	13.5597	0.47825	2.83416e-05	4.35797e-05
Knee Pain	2	1	70	70.8516	3.26822	0.446549	1.04836	4.28598	91.1062	93.652	48.1196	8.13079	0.483439	0.00465782	0.0060167
Knee Pain	2	2	68	69.289	1.70562	0.233045	1.02524	4.28598	91.1062	93.652	48.1196	8.13079	0.483439	0.00465782	0.0060167
Knee Pain	2	3	70	71.3804	3.79702	0.5188	1.05618	4.28598	91.1062	93.652	48.1196	8.13079	0.483439	0.00465782	0.0060167
Knee Pain	2	4	83	69.7569	2.17353	0.296977	1.03216	4.28598	91.1062	93.652	48.1196	8.13079	0.483439	0.00465782	0.0060167
Knee Pain	2	5	56	63.0874	-4.49591	-0.614293	0.933476	4.28598	91.1062	93.652	48.1196	8.13079	0.483439	0.00465782	0.0060167
Knee Pain	2	6	57	57.0319	-10.5515	-1.44169	0.843875	4.28598	91.1062	93.652	48.1196	8.13079	0.483439	0.00465782	0.0060167
Knee Pain	2	7	54	55.5992	-11.9842	-1.63744	0.822676	4.28598	91.1062	93.652	48.1196	8.13079	0.483439	0.00465782	0.0060167
Knee Pain	2	8	57	59.2757	-8.30762	-1.1351	0.877076	4.28598	91.1062	93.652	48.1196	8.13079	0.483439	0.00465782	0.0060167
Knee Pain	2	9	62	68.693	1.1097	0.151622	1.01642	4.28598	91.1062	93.652	48.1196	8.13079	0.483439	0.00465782	0.0060167
Knee Pain	2	10	92	77.7559	10.1725	1.38991	1.15052	4.28598	91.1062	93.652	48.1196	8.13079	0.483439	0.00465782	0.0060167
Knee Pain	2	11	81	77.4277	9.84432	1.34507	1.14566	4.28598	91.1062	93.652	48.1196	8.13079	0.483439	0.00465782	0.0060167
Knee Pain	2	12	61	70.8516	3.26822	0.446549	1.04836	4.28598	91.1062	93.652	48.1196	8.13079	0.483439	0.00465782	0.0060167
Knee Pain	3	1	139	124.081	-8.9191	-0.56713	0.932939	5.88903	103.975	107.126	57.5316	10.3794	0.529005	2.91486e-05	4.4727e-05
Knee Pain	3	2	125	124.896	-8.10426	-0.515318	0.939066	5.88903	103.975	107.126	57.5316	10.3794	0.529005	2.91486e-05	4.4727e-05
Knee Pain	3	3	134	135.586	2.58617	0.164444	1.01944	5.88903	103.975	107.126	57.5316	10.3794	0.529005	2.91486e-05	4.4727e-05
Knee Pain	3	4	148	146.642	13.6421	0.86745	1.10257	5.88903	103.975	107.126	57.5316	10.3794	0.529005	2.91486e-05	4.4727e-05
Knee Pain	3	5	147	139.091	6.09051	0.387271	1.04579	5.88903	103.975	107.126	57.5316	10.3794	0.529005	2.91486e-05	4.4727e-05
Knee Pain	3	6	112	115.569	-17.4306	-1.10834	0.868943	5.88903	103.975	107.126	57.5316	10.3794	0.529005	2.91486e-05	4.4727e-05
Knee Pain	3	7	101	106.289	-26.7111	-1.69846	0.799164	5.88903	103.975	107.126	57.5316	10.3794	0.529005	2.91486e-05	4.4727e-05
Knee Pain	3	8	118	128.175	-4.82517	-0.306813	0.963721	5.88903	103.975	107.126	57.5316	10.3794	0.529005	2.91486e-05	4.4727e-05
Knee Pain	3	9	180	157.62	24.6201	1.56549	1.18511	5.88903	103.975	107.126	57.5316	10.3794	0.529005	2.91486e-05	4.4727e-05
Knee Pain	3	10	147	157.663	24.6634	1.56824	1.18544	5.88903	103.975	107.126	57.5316	10.3794	0.529005	2.91486e-05	4.4727e-05
Knee Pain	3	11	140	136.307	3.30703	0.210281	1.02486	5.88903	103.975	107.126	57.5316	10.3794	0.529005	2.91486e-05	4.4727e-05
Knee Pain	3	12	105	124.081	-8.9191	-0.56713	0.932939	5.88903	103.975	107.126	57.5316	10.3794	0.529005	2.91486e-05	4.4727e-05
Laceration	0	1	654	633.471	-62.279	-1.22688	0.910487	4.19454	122.589	124.778	65.5619	13.0039	0.710698	0	0
Laceration	0	2	690	649.727	-46.0231	-0.90664	0.933851	4.19454	122.589	124.778	65.5619	13.0039	0.710698	0	0
Laceration	0	3	656	674.028	-21.7224	-0.427925	0.968778	4.19454	122.589	124.778	65.5619	13.0039	0.710698	0	0
Laceration	0	4	706	703.346	7.59618	0.149642	1.01092	4.19454	122.589	124.778	65.5619	13.0039	0.710698	0	0
Laceration	0	5	742	734.374	38.6238	0.760876	1.05551	4.19454	122.589	124.778	65.5619	13.0039	0.710698	0	0
Laceration	0	6	740	758.458	62.7079	1.23532	1.09013	4.19454	122.589	124.778	65.5619	13.0039	0.710698	0	0
Laceration	0	7	789	770.883	75.1334	1.4801	1.10799	4.19454	122.589	124.778	65.5619	13.0039	0.710698	0	0
Laceration	0	8	775	754.271	58.5214	1.15285	1.08411	4.19454	122.589	124.778	65.5619	13.0039	0.710698	0	0
Laceration	0	9	692	716.582	20.832	0.410384	1.02994	4.19454	122.589	124.778	65.5619	13.0039	0.710698	0	0
Laceration	0	10	693	675.745	-20.0048	-0.394089	0.971247	4.19454	122.589	124.778	65.5619	13.0039	0.710698	0	0
Laceration	0	11	642	644.644	-51.1062	-1.00678	0.926545	4.19454	122.589	124.778	65.5619	13.0039	0.710698	0	0
Laceration	0	12	570	633.471	-62.279	-1.22688	0.910487	4.19454	122.589	124.778	65.5619	13.0039	0.710698	0	0
Laceration	1	1	272	265.601	-38.5658	-1.14507	0.873208	4.27911	104.947	107.209	56.3623	5.02885	0.863203	0	0
Laceration	1	2	266	271.193	-32.9739	-0.979039	0.891593	4.27911	104.947	107.209	56.3623	5.02885	0.863203	0	0
Laceration	1	3	283	288.558	-15.6082	-0.463428	0.948685	4.27911	104.947	107.209	56.3623	5.02885	0.863203	0	0
Laceration	1	4	329	309.556	5.38933	0.160017	1.01772	4.27911	104.947	107.209	56.3623	5.02885	0.863203	0	0
Laceration	1	5	316	327.597	23.4304	0.695681	1.07703	4.27911	104.947	107.209	56.3623	5.02885	0.863203	0	0
Laceration	1	6	335	343.896	39.7293	1.17962	1.13062	4.27911	104.947	107.209	56.3623	5.02885	0.863203	0	0
Laceration	1	7	366	355.925	51.7585	1.53678	1.17016	4.27911	104.947	107.209	56.3623	5.02885	0.863203	0	0
Laceration	1	8	362	346.637	42.4708	1.26102	1.13963	4.27911	104.947	107.209	56.3623	5.02885	0.863203	0	0
Laceration	1	9	316	316.828	12.6612	0.375929	1.04163	4.27911	104.947	107.209	56.3623	5.02885	0.863203	0	0
Laceration	1	10	269	287.559	-16.6074	-0.493095	0.9454	4.27911	104.947	107.209	56.3623	5.02885	0.863203	0	0
Laceration	1	11	280	271.048	-33.1186	-0.983335	0.891117	4.27911	104.947	107.209	56.3623	5.02885	0.863203	0	0
Laceration	1	12	256	265.601	-38.5658	-1.14507	0.873208	4.27911	104.947	107.209	56.3623	5.02885	0.863203	0	0
Laceration	2	1	124	123.853	-6.89728	-0.761535	0.947248	3.15489	94.86	96.7154	49.3961	6.72699	0.533223	0.00544658	0.00697427
Laceration	2	2	114	119.31	-11.4399	-1.26309	0.912506	3.15489	94.86	96.7154	49.3961	6.72699	0.533223	0.00544658	0.00697427
Laceration	2	3	114	119.641	-11.1091	-1.22657	0.915035	3.15489	94.86	96.7154	49.3961	6.72699	0.533223	0.00544658	0.00697427
Laceration	2	4	133	123.143	-7.60671	-0.839864	0.941823	3.15489	94.86	96.7154	49.3961	6.72699	0.533223	0.00544658	0.00697427
Laceration	2	5	130	127.755	-2.99549	-0.330735	0.97709	3.15489	94.86	96.7154	49.3961	6.72699	0.533223	0.00544658	0.00697427
Laceration	2	6	120	132.924	2.17369	0.24	1.01662	3.15489	94.86	96.7154	49.3961	6.72699	0.533223	0.00544658	0.00697427
Laceration	2	7	149	138.914	8.16374	0.901366	1.06244	3.15489	94.86	96.7154	49.3961	6.72699	0.533223	0.00544658	0.00697427
Laceration	2	8	141	142.913	12.1626	1.34288	1.09302	3.15489	94.86	96.7154	49.3961	6.72699	0.533223	0.00544658	0.00697427
Laceration	2	9	141	143.838	13.0882	1.44508	1.1001	3.15489	94.86	96.7154	49.3961	6.72699	0.533223	0.00544658	0.00697427
Laceration	2	10	155	140.364	9.61422	1.06152	1.07353	3.15489	94.86	96.7154	49.3961	6.72699	0.533223	0.00544658	0.00697427
Laceration	2	11	138	132.493	1.74334	0.192484	1.01333	3.15489	94.86	96.7154	49.3961	6.72699	0.533223	0.00544658	0.00697427
Laceration	2	12	110	123.853	-6.89728	-0.761535	0.947248	3.15489	94.86	96.7154	49.3961	6.72699	0.533223	0.00544658	0.00697427
Laceration	3	1	258	247.884	-13.0328	-1.00387	0.95005	3.27644	125.135	127.097	64.8949	28.2842	0.110236	0.00546344	0.0069837
Laceration	3	2	311	258.849	-2.06793	-0.159284	0.992074	3.27644	125.135	127.097	64.8949	28.2842	0.110236	0.00546344	0.0069837
Laceration	3	3	259	266.083	5.16665	0.397967	1.0198	3.27644	125.135	127.097	64.8949	28.2842	0.110236	0.00546344	0.0069837
Laceration	3	4	244	271.717	10.8002	0.831901	1.04139	3.27644	125.135	127.097	64.8949	28.2842	0.110236	0.00546344	0.0069837
Laceration	3	5	296	277.664	16.7475	1.29	1.06419	3.27644	125.135	127.097	64.8949	28.2842	0.110236	0.00546344	0.0069837
Laceration	3	6	285	279.219	18.3019	1.40973	1.07014	3.27644	125.135	127.097	64.8949	28.2842	0.110236	0.00546344	0.0069837
Laceration	3	7	274	273.905	12.988	1.00042	1.04978	3.27644	125.135	127.097	64.8949	28.2842	0.110236	0.00546344	0.0069837
Laceration	3	8	272	264.133	3.21627	0.247737	1.01233	3.27644	125.135	127.097	64.8949	28.2842	0.110236	0.00546344	0.0069837
Laceration	3	9	236	254.118	-6.79859	-0.523669	0.973943	3.27644	125.135	127.097	64.8949	28.2842	0.110236	0.00546344	0.0069837
Laceration	3	10	269	246.311	-14.6056	-1.12502	0.944022	3.27644	125.135	127.097	64.8949	28.2842	0.110236	0.00546344	0.0069837
Laceration	3	11	223	243.234	-17.6829	-1.36205	0.932228	3.27644	125.135	127.097	64.8949	28.2842	0.110236	0.00546344	0.0069837
Laceration	3	12	204	247.884	-13.0328	-1.00387	0.95005	3.27644	125.135	127.097	64.8949	28.2842	0.110236	0.00546344	0.0069837
Leg Injury	0	1	287	266.766	-123.65	-1.39603	0.683286	7.57609	118.945	122.696	69.8093	10.139	0.910933	0	0
Leg Injury	0	2	332	315.037	-75.38	-0.851051	0.806924	7.57609	118.945	122.696	69.8093	10.139	0.910933	0	0
Leg Injury	0	3	375	397.037	6.62044	0.0747457	1.01696	7.57609	118.945	122.696	69.8093	10.139	0.910933	0	0
Leg Injury	0	4	494	470.386	79.9697	0.902869	1.20483	7.57609	118.945	122.696	69.8093	10.139	0.910933	0	0
Leg Injury	0	5	455	467.092	76.675	0.865672	1.19639	7.57609	118.945	122.696	69.8093	10.139	0.910933	0	0
Leg Injury	0	6	400	393.759	3.34261	0.0377386	1.00856	7.57609	118.945	122.696	69.8093	10.139	0.910933	0	0
Leg Injury	0	7	365	371.934	-18.483	-0.208676	0.952658	7.57609	118.945	122.696	69.8093	10.139	0.910933	0	0
Leg Injury	0	8	458	464.821	74.4044	0.840036	1.19058	7.57609	118.945	122.696	69.8093	10.139	0.910933	0	0
Leg Injury	0	9	556	537.638	147.221	1.66214	1.37709	7.57609	118.945	122.696	69.8093	10.139	0.910933	0	0
Leg Injury	0	10	427	434.139	43.7226	0.493634	1.11199	7.57609	118.945	122.696	69.8093	10.139	0.910933	0	0
Leg Injury	0	11	301	299.625	-90.7921	-1.02506	0.767448	7.57609	118.945	122.696	69.8093	10.139	0.910933	0	0
Leg Injury	0	12	235	266.766	-123.65	-1.39603	0.683286	7.57609	118.945	122.696	69.8093	10.139	0.910933	0	0
Leg Injury	1	1	84	70.4794	-38.6873	-1.39582	0.645613	6.68303	102.708	106.083	58.6562	10.8956	0.809549	0	0
Leg Injury	1	2	86	86.2074	-22.9593	-0.828359	0.789686	6.68303	102.708	106.083	58.6562	10.8956	0.809549	0	0
Leg Injury	1	3	124	124.7	15.5332	0.560431	1.14229	6.68303	102.708	106.083	58.6562	10.8956	0.809549	0	0
Leg Injury	1	4	156	148.865	39.6979	1.43228	1.36365	6.68303	102.708	106.083	58.6562	10.8956	0.809549	0	0
Leg Injury	1	5	129	133.38	24.2131	0.873596	1.2218	6.68303	102.708	106.083	58.6562	10.8956	0.809549	0	0
Leg Injury	1	6	111	109.021	-0.145353	-0.00524426	0.998669	6.68303	102.708	106.083	58.6562	10.8956	0.809549	0	0
Leg Injury	1	7	98	100.3	-8.86683	-0.319911	0.918777	6.68303	102.708	106.083	58.6562	10.8956	0.809549	0	0
Leg Injury	1	8	116	124.374	15.2077	0.548687	1.13931	6.68303	102.708	106.083	58.6562	10.8956	0.809549	0	0
Leg Injury	1	9	162	145.087	35.9199	1.29597	1.32904	6.68303	102.708	106.083	58.6562	10.8956	0.809549	0	0
Leg Injury	1	10	109	117.273	8.10645	0.292477	1.07426	6.68303	102.708	106.083	58.6562	10.8956	0.809549	0	0
Leg Injury	1	11	82	79.8343	-29.3323	-1.0583	0.731307	6.68303	102.708	106.083	58.6562	10.8956	0.809549	0	0
Leg Injury	1	12	53	70.4794	-38.6873	-1.39582	0.645613	6.68303	102.708	106.083	58.6562	10.8956	0.809549	0	0
Leg Injury	2	1	150	147.607	-65.4764	-1.3658	0.692719	6.8951	104.52	107.981	60.3835	4.16806	0.930232	0	0
Leg Injury	2	2	171	163.316	-49.7669	-1.03811	0.766444	6.8951	104.52	107.981	60.3835	4.16806	0.930232	0	0
Leg Injury	2	3	194	207.833	-5.24986	-0.109509	0.975362	6.8951	104.52	107.981	60.3835	4.16806	0.930232	0	0
Leg Injury	2	4	270	251.919	38.8361	0.810099	1.18226	6.8951	104.52	107.981	60.3835	4.16806	0.930232	0	0
Leg Injury	2	5	242	249.93	36.8465	0.768598	1.17292	6.8951	104.52	107.981	60.3835	4.16806	0.930232	0	0
Leg Injury	2	6	219	215.505	2.42163	0.0505138	1.01136	6.8951	104.52	107.981	60.3835	4.16806	0.930232	0	0
Leg Injury	2	7	203	210.492	-2.59138	-0.0540548	0.987839	6.8951	104.52	107.981	60.3835	4.16806	0.930232	0	0
Leg Injury	2	8	258	260.287	47.2034	0.984636	1.22153	6.8951	104.52	107.981	60.3835	4.16806	0.930232	0	0
Leg Injury	2	9	306	293.725	80.6421	1.68215	1.37845	6.8951	104.52	107.981	60.3835	4.16806	0.930232	0	0
Leg Injury	2	10	237	239.325	26.2412	0.547376	1.12315	6.8951	104.52	107.981	60.3835	4.16806	0.930232	0	0
Leg Injury	2	11	167	169.453	-43.6299	-0.910095	0.795245	6.8951	104.52	107.981	60.3835	4.16806	0.930232	0	0
Leg Injury	2	12	140	147.607	-65.4764	-1.3658	0.692719	6.8951	104.52	107.981	60.3835	4.16806	0.930232	0	0
Leg Injury	3	1	33	40.7034	-3.79662	-0.993601	0.914683	2.80842	87.2648	88.9723	44.722	12.8027	0.238036	0.0315128	0.0379082
Leg Injury	3	2	49	39.9088	-4.59119	-1.20154	0.896827	2.80842	87.2648	88.9723	44.722	12.8027	0.238036	0.0315128	0.0379082
Leg Injury	3	3	36	40.4087	-4.09132	-1.07073	0.90806	2.80842	87.2648	88.9723	44.722	12.8027	0.238036	0.0315128	0.0379082
Leg Injury	3	4	39	42.0561	-2.44385	-0.639572	0.945082	2.80842	87.2648	88.9723	44.722	12.8027	0.238036	0.0315128	0.0379082
Leg Injury	3	5	51	44.398	-0.101958	-0.0266831	0.997709	2.80842	87.2648	88.9723	44.722	12.8027	0.238036	0.0315128	0.0379082
Leg Injury	3	6	48	46.5591	2.05914	0.538891	1.04627	2.80842	87.2648	88.9723	44.722	12.8027	0.238036	0.0315128	0.0379082
Leg Injury	3	7	37	48.4329	3.93293	1.02927	1.08838	2.80842	87.2648	88.9723	44.722	12.8027	0.238036	0.0315128	0.0379082
Leg Injury	3	8	59	50.0347	5.53467	1.44846	1.12437	2.80842	87.2648	88.9723	44.722	12.8027	0.238036	0.0315128	0.0379082
Leg Injury	3	9	51	49.8732	5.37319	1.4062	1.12075	2.80842	87.2648	88.9723	44.722	12.8027	0.238036	0.0315128	0.0379082
Leg Injury	3	10	56	47.3208	2.82081	0.738224	1.06339	2.80842	87.2648	88.9723	44.722	12.8027	0.238036	0.0315128	0.0379082
Leg Injury	3	11	42	43.6008	-0.899178	-0.235321	0.979794	2.80842	87.2648	88.9723	44.722	12.8027	0.238036	0.0315128	0.0379082
Leg Injury	3	12	33	40.7034	-3.79662	-0.993601	0.914683	2.80842	87.2648	88.9723	44.722	12.8027	0.238036	0.0315128	0.0379082
Leg Injury	4	1	20	15.719	-7.94764	-1.43459	0.664184	4.86689	84.7301	87.5973	45.0669	13.7113	0.469039	0.000424809	0.000600084
Leg Injury	4	2	26	19.9997	-3.66695	-0.661901	0.845059	4.86689	84.7301	87.5973	45.0669	13.7113	0.469039	0.000424809	0.000600084
Leg Injury	4	3	21	24.392	0.725306	0.130921	1.03065	4.86689	84.7301	87.5973	45.0669	13.7113	0.469039	0.000424809	0.000600084
Leg Injury	4	4	29	28.1446	4.47794	0.80829	1.18921	4.86689	84.7301	87.5973	45.0669	13.7113	0.469039	0.000424809	0.000600084
Leg Injury	4	5	33	29.2771	5.61048	1.01272	1.23706	4.86689	84.7301	87.5973	45.0669	13.7113	0.469039	0.000424809	0.000600084
Leg Injury	4	6	23	26.8004	3.13377	0.56566	1.13241	4.86689	84.7301	87.5973	45.0669	13.7113	0.469039	0.000424809	0.000600084
Leg Injury	4	7	27	26.5677	2.90106	0.523656	1.12258	4.86689	84.7301	87.5973	45.0669	13.7113	0.469039	0.000424809	0.000600084
Leg Injury	4	8	25	29.1181	5.45146	0.984014	1.23034	4.86689	84.7301	87.5973	45.0669	13.7113	0.469039	0.000424809	0.000600084
Leg Injury	4	9	37	29.6868	6.02009	1.08666	1.25437	4.86689	84.7301	87.5973	45.0669	13.7113	0.469039	0.000424809	0.000600084
Leg Injury	4	10	25	22.6959	-0.970772	-0.175229	0.958981	4.86689	84.7301	87.5973	45.0669	13.7113	0.469039	0.000424809	0.000600084
Leg Injury	4	11	9	15.8795	-7.78712	-1.40561	0.670967	4.86689	84.7301	87.5973	45.0669	13.7113	0.469039	0.000424809	0.000600084
Leg Injury	4	12	9	15.719	-7.94764	-1.43459	0.664184	4.86689	84.7301	87.5973	45.0669	13.7113	0.469039	0.000424809	0.000600084
Leg Laceration	0	1	56	55.3168	-82.6832	-1.12391	0.400847	6.49519	95.597	98.8531	54.8475	2.82012	0.986866	0	0
Leg Laceration	0	2	57	57.8744	-80.1256	-1.08915	0.419379	6.49519	95.597	98.8531	54.8475	2.82012	0.986866	0	0
Leg Laceration	0	3	84	87.302	-50.698	-0.689136	0.632623	6.49519	95.597	98.8531	54.8475	2.82012	0.986866	0	0
Leg Laceration	0	4	153	147.218	9.21846	0.125306	1.0668	6.49519	95.597	98.8531	54.8475	2.82012	0.986866	0	0
Leg Laceration	0	5	211	210.91	72.9099	0.991062	1.52833	6.49519	95.597	98.8531	54.8475	2.82012	0.986866	0	0
Leg Laceration	0	6	239	237.394	99.3943	1.35106	1.72025	6.49519	95.597	98.8531	54.8475	2.82012	0.986866	0	0
Leg Laceration	0	7	229	237.258	99.2576	1.3492	1.71926	6.49519	95.597	98.8531	54.8475	2.82012	0.986866	0	0
Leg Laceration	0	8	231	218.78	80.78	1.09804	1.58536	6.49519	95.597	98.8531	54.8475	2.82012	0.986866	0	0
Leg Laceration	0	9	154	162.473	24.473	0.332661	1.17734	6.49519	95.597	98.8531	54.8475	2.82012	0.986866	0	0
Leg Laceration	0	10	113	110.08	-27.9199	-0.379514	0.797682	6.49519	95.597	98.8531	54.8475	2.82012	0.986866	0	0
Leg Laceration	0	11	80	76.0767	-61.9233	-0.841721	0.551281	6.49519	95.597	98.8531	54.8475	2.82012	0.986866	0	0
Leg Laceration	0	12	49	55.3168	-82.6832	-1.12391	0.400847	6.49519	95.597	98.8531	54.8475	2.82012	0.986866	0	0
Leg Laceration	1	1	28	33.0523	-37.8644	-1.13157	0.466072	5.47154	86.6103	89.3827	48.2053	3.41241	0.976998	0	0
Leg Laceration	1	2	37	34.5056	-36.4111	-1.08813	0.486565	5.47154	86.6103	89.3827	48.2053	3.41241	0.976998	0	0
Leg Laceration	1	3	43	46.8464	-24.0702	-0.719332	0.660584	5.47154	86.6103	89.3827	48.2053	3.41241	0.976998	0	0
Leg Laceration	1	4	75	69.3174	-1.5993	-0.0477947	0.977448	5.47154	86.6103	89.3827	48.2053	3.41241	0.976998	0	0
Leg Laceration	1	5	94	96.5299	25.6132	0.765444	1.36117	5.47154	86.6103	89.3827	48.2053	3.41241	0.976998	0	0
Leg Laceration	1	6	119	116.883	45.9665	1.3737	1.64818	5.47154	86.6103	89.3827	48.2053	3.41241	0.976998	0	0
Leg Laceration	1	7	120	121.045	50.1283	1.49807	1.70686	5.47154	86.6103	89.3827	48.2053	3.41241	0.976998	0	0
Leg Laceration	1	8	110	106.977	36.0608	1.07767	1.5085	5.47154	86.6103	89.3827	48.2053	3.41241	0.976998	0	0
Leg Laceration	1	9	80	85.0546	14.1379	0.422508	1.19936	5.47154	86.6103	89.3827	48.2053	3.41241	0.976998	0	0
Leg Laceration	1	10	68	63.3073	-7.60937	-0.227404	0.8927	5.47154	86.6103	89.3827	48.2053	3.41241	0.976998	0	0
Leg Laceration	1	11	48	44.4287	-26.488	-0.791586	0.626491	5.47154	86.6103	89.3827	48.2053	3.41241	0.976998	0	0
Leg Laceration	1	12	29	33.0523	-37.8644	-1.13157	0.466072	5.47154	86.6103	89.3827	48.2053	3.41241	0.976998	0	0
Leg Laceration	2	1	28	23.6407	-43.4427	-1.08483	0.352408	6.21382	87.1146	90.2807	49.6155	3.94867	0.976688	0	0
Leg Laceration	2	2	20	24.7984	-42.285	-1.05592	0.369665	6.21382	87.1146	90.2807	49.6155	3.94867	0.976688	0	0
Leg Laceration	2	3	41	40.486	-26.5973	-0.664178	0.603518	6.21382	87.1146	90.2807	49.6155	3.94867	0.976688	0	0
Leg Laceration	2	4	78	76.7192	9.63588	0.240624	1.14364	6.21382	87.1146	90.2807	49.6155	3.94867	0.976688	0	0
Leg Laceration	2	5	117	113.528	46.4447	1.1598	1.69234	6.21382	87.1146	90.2807	49.6155	3.94867	0.976688	0	0
Leg Laceration	2	6	120	120.497	53.414	1.33383	1.79623	6.21382	87.1146	90.2807	49.6155	3.94867	0.976688	0	0
Leg Laceration	2	7	109	116.299	49.2154	1.22899	1.73365	6.21382	87.1146	90.2807	49.6155	3.94867	0.976688	0	0
Leg Laceration	2	8	121	111.475	44.3917	1.10853	1.66174	6.21382	87.1146	90.2807	49.6155	3.94867	0.976688	0	0
Leg Laceration	2	9	74	77.2955	10.2122	0.255015	1.15223	6.21382	87.1146	90.2807	49.6155	3.94867	0.976688	0	0
Leg Laceration	2	10	45	45.8662	-21.2171	-0.529826	0.68372	6.21382	87.1146	90.2807	49.6155	3.94867	0.976688	0	0
Leg Laceration	2	11	32	30.7541	-36.3292	-0.907199	0.458447	6.21382	87.1146	90.2807	49.6155	3.94867	0.976688	0	0
Leg Laceration	2	12	20	23.6407	-43.4427	-1.08483	0.352408	6.21382	87.1146	90.2807	49.6155	3.94867	0.976688	0	0
Leg Pain	0	1	249	234.372	-21.9609	-0.783656	0.914327	7.04384	111.099	114.833	63.6821	7.18062	0.688168	0	0
Leg Pain	0	2	253	246.316	-10.0173	-0.35746	0.960921	7.04384	111.099	114.833	63.6821	7.18062	0.688168	0	0
Leg Pain	0	3	247	260.974	4.64041	0.165589	1.0181	7.04384	111.099	114.833	63.6821	7.18062	0.688168	0	0
Leg Pain	0	4	299	286.531	30.1972	1.07756	1.1178	7.04384	111.099	114.833	63.6821	7.18062	0.688168	0	0
Leg Pain	0	5	288	294.051	37.7173	1.34591	1.14714	7.04384	111.099	114.833	63.6821	7.18062	0.688168	0	0
Leg Pain	0	6	265	255.978	-0.355053	-0.0126698	0.998615	7.04384	111.099	114.833	63.6821	7.18062	0.688168	0	0
Leg Pain	0	7	209	217.575	-38.7587	-1.38307	0.848796	7.04384	111.099	114.833	63.6821	7.18062	0.688168	0	0
Leg Pain	0	8	243	255.28	-1.05366	-0.0375989	0.99589	7.04384	111.099	114.833	63.6821	7.18062	0.688168	0	0
Leg Pain	0	9	330	303.608	47.2745	1.68695	1.18443	7.04384	111.099	114.833	63.6821	7.18062	0.688168	0	0
Leg Pain	0	10	256	267.435	11.1016	0.396153	1.04331	7.04384	111.099	114.833	63.6821	7.18062	0.688168	0	0
Leg Pain	0	11	214	219.509	-36.8245	-1.31405	0.856341	7.04384	111.099	114.833	63.6821	7.18062	0.688168	0	0
Leg Pain	0	12	223	234.372	-21.9609	-0.783656	0.914327	7.04384	111.099	114.833	63.6821	7.18062	0.688168	0	0
Leg Pain	1	1	73	62.4667	-8.61668	-0.678254	0.878781	6.78319	95.1674	98.9753	54.081	6.51848	0.67653	2.58929e-06	4.25755e-06
Leg Pain	1	2	60	63.8496	-7.23369	-0.569394	0.898236	6.78319	95.1674	98.9753	54.081	6.51848	0.67653	2.58929e-06	4.25755e-06
Leg Pain	1	3	72	74.5737	3.49038	0.274742	1.0491	6.78319	95.1674	98.9753	54.081	6.51848	0.67653	2.58929e-06	4.25755e-06
Leg Pain	1	4	95	90.2687	19.1854	1.51016	1.2699	6.78319	95.1674	98.9753	54.081	6.51848	0.67653	2.58929e-06	4.25755e-06
Leg Pain	1	5	87	89.0585	17.9752	1.4149	1.25287	6.78319	95.1674	98.9753	54.081	6.51848	0.67653	2.58929e-06	4.25755e-06
Leg Pain	1	6	75	72.3081	1.2248	0.0964094	1.01723	6.78319	95.1674	98.9753	54.081	6.51848	0.67653	2.58929e-06	4.25755e-06
Leg Pain	1	7	57	59.9943	-11.089	-0.872863	0.844	6.78319	95.1674	98.9753	54.081	6.51848	0.67653	2.58929e-06	4.25755e-06
Leg Pain	1	8	68	74.1332	3.04989	0.240069	1.04291	6.78319	95.1674	98.9753	54.081	6.51848	0.67653	2.58929e-06	4.25755e-06
Leg Pain	1	9	101	87.6601	16.5768	1.30483	1.2332	6.78319	95.1674	98.9753	54.081	6.51848	0.67653	2.58929e-06	4.25755e-06
Leg Pain	1	10	61	66.0477	-5.03564	-0.396376	0.929159	6.78319	95.1674	98.9753	54.081	6.51848	0.67653	2.58929e-06	4.25755e-06
Leg Pain	1	11	43	50.1726	-20.9107	-1.64597	0.705828	6.78319	95.1674	98.9753	54.081	6.51848	0.67653	2.58929e-06	4.25755e-06
Leg Pain	1	12	61	62.4667	-8.61668	-0.678254	0.878781	6.78319	95.1674	98.9753	54.081	6.51848	0.67653	2.58929e-06	4.25755e-06
Leg Pain	2	1	134	119.008	-14.9921	-1.39916	0.888119	4.99756	105.207	108.147	56.3315	12.3525	0.364882	0.00471756	0.00608317
Leg Pain	2	2	135	126.104	-7.89557	-0.736866	0.941078	4.99756	105.207	108.147	56.3315	12.3525	0.364882	0.00471756	0.00608317
Leg Pain	2	3	130	134.142	0.141601	0.0132152	1.00106	4.99756	105.207	108.147	56.3315	12.3525	0.364882	0.00471756	0.00608317
Leg Pain	2	4	141	140.731	6.7312	0.6282	1.05023	4.99756	105.207	108.147	56.3315	12.3525	0.364882	0.00471756	0.00608317
Leg Pain	2	5	148	141.921	7.92117	0.739255	1.05911	4.99756	105.207	108.147	56.3315	12.3525	0.364882	0.00471756	0.00608317
Leg Pain	2	6	137	134.6	0.600333	0.056027	1.00448	4.99756	105.207	108.147	56.3315	12.3525	0.364882	0.00471756	0.00608317
Leg Pain	2	7	118	130.089	-3.91057	-0.364959	0.970817	4.99756	105.207	108.147	56.3315	12.3525	0.364882	0.00471756	0.00608317
Leg Pain	2	8	135	142.329	8.32935	0.777349	1.06216	4.99756	105.207	108.147	56.3315	12.3525	0.364882	0.00471756	0.00608317
Leg Pain	2	9	176	153.442	19.4415	1.81441	1.14509	4.99756	105.207	108.147	56.3315	12.3525	0.364882	0.00471756	0.00608317
Leg Pain	2	10	140	142.774	8.77437	0.818882	1.06548	4.99756	105.207	108.147	56.3315	12.3525	0.364882	0.00471756	0.00608317
Leg Pain	2	11	117	123.851	-10.1492	-0.947187	0.92426	4.99756	105.207	108.147	56.3315	12.3525	0.364882	0.00471756	0.00608317
Leg Pain	2	12	97	119.008	-14.9921	-1.39916	0.888119	4.99756	105.207	108.147	56.3315	12.3525	0.364882	0.00471756	0.00608317
Leg Pain	3	1	42	53.7101	2.54339	0.980442	1.04971	2.35137	90.1548	91.6199	45.9854	14.9913	0.107589	0.106801	0.123039
Leg Pain	3	2	58	54.037	2.87031	1.10646	1.0561	2.35137	90.1548	91.6199	45.9854	14.9913	0.107589	0.106801	0.123039
Leg Pain	3	3	45	53.6577	2.491	0.960248	1.04868	2.35137	90.1548	91.6199	45.9854	14.9913	0.107589	0.106801	0.123039
Leg Pain	3	4	63	52.5828	1.41615	0.545906	1.02768	2.35137	90.1548	91.6199	45.9854	14.9913	0.107589	0.106801	0.123039
Leg Pain	3	5	53	50.7765	-0.390205	-0.150419	0.992374	2.35137	90.1548	91.6199	45.9854	14.9913	0.107589	0.106801	0.123039
Leg Pain	3	6	52	48.6322	-2.53443	-0.976989	0.950467	2.35137	90.1548	91.6199	45.9854	14.9913	0.107589	0.106801	0.123039
Leg Pain	3	7	34	47.1788	-3.98787	-1.53727	0.922061	2.35137	90.1548	91.6199	45.9854	14.9913	0.107589	0.106801	0.123039
Leg Pain	3	8	40	47.3344	-3.83224	-1.47728	0.925103	2.35137	90.1548	91.6199	45.9854	14.9913	0.107589	0.106801	0.123039
Leg Pain	3	9	53	48.8677	-2.29901	-0.886236	0.955068	2.35137	90.1548	91.6199	45.9854	14.9913	0.107589	0.106801	0.123039
Leg Pain	3	10	55	50.8928	-0.273844	-0.105563	0.994648	2.35137	90.1548	91.6199	45.9854	14.9913	0.107589	0.106801	0.123039
Leg Pain	3	11	54	52.62	1.45336	0.560252	1.0284	2.35137	90.1548	91.6199	45.9854	14.9913	0.107589	0.106801	0.123039
Leg Pain	3	12	65	53.7101	2.54339	0.980442	1.04971	2.35137	90.1548	91.6199	45.9854	14.9913	0.107589	0.106801	0.123039
Lip Laceration	0	1	352	358.956	-29.5445	-1.10513	0.923952	4.15091	109.081	111.5	57.9472	5.53387	0.748638	1.14748e-05	1.806e-05
Lip Laceration	0	2	347	360.856	-27.6441	-1.03405	0.928844	4.15091	109.081	111.5	57.9472	5.53387	0.748638	1.14748e-05	1.806e-05
Lip Laceration	0	3	378	377.837	-10.6627	-0.398846	0.972554	4.15091	109.081	111.5	57.9472	5.53387	0.748638	1.14748e-05	1.806e-05
Lip Laceration	0	4	391	407.087	18.5869	0.695257	1.04784	4.15091	109.081	111.5	57.9472	5.53387	0.748638	1.14748e-05	1.806e-05
Lip Laceration	0	5	466	431.195	42.6947	1.59703	1.1099	4.15091	109.081	111.5	57.9472	5.53387	0.748638	1.14748e-05	1.806e-05
Lip Laceration	0	6	432	431.508	43.0077	1.60873	1.1107	4.15091	109.081	111.5	57.9472	5.53387	0.748638	1.14748e-05	1.806e-05
Lip Laceration	0	7	409	412.916	24.4161	0.913302	1.06285	4.15091	109.081	111.5	57.9472	5.53387	0.748638	1.14748e-05	1.806e-05
Lip Laceration	0	8	382	394.059	5.55881	0.207931	1.01431	4.15091	109.081	111.5	57.9472	5.53387	0.748638	1.14748e-05	1.806e-05
Lip Laceration	0	9	378	384.049	-4.45125	-0.166502	0.988542	4.15091	109.081	111.5	57.9472	5.53387	0.748638	1.14748e-05	1.806e-05
Lip Laceration	0	10	395	377.179	-11.3207	-0.423461	0.97086	4.15091	109.081	111.5	57.9472	5.53387	0.748638	1.14748e-05	1.806e-05
Lip Laceration	0	11	366	367.404	-21.0965	-0.789128	0.945698	4.15091	109.081	111.5	57.9472	5.53387	0.748638	1.14748e-05	1.806e-05
Lip Laceration	0	12	366	358.956	-29.5445	-1.10513	0.923952	4.15091	109.081	111.5	57.9472	5.53387	0.748638	1.14748e-05	1.806e-05
Lip Laceration	1	1	162	176.589	-0.327204	-0.106565	0.998151	2.00243	103.58	104.844	53.2403	14.2389	0.0690239	0.190971	0.21171
Lip Laceration	1	2	150	173.841	-3.0757	-1.00171	0.982615	2.00243	103.58	104.844	53.2403	14.2389	0.0690239	0.190971	0.21171
Lip Laceration	1	3	162	172.597	-4.32014	-1.407	0.975581	2.00243	103.58	104.844	53.2403	14.2389	0.0690239	0.190971	0.21171
Lip Laceration	1	4	168	173.064	-3.85271	-1.25477	0.978223	2.00243	103.58	104.844	53.2403	14.2389	0.0690239	0.190971	0.21171
Lip Laceration	1	5	197	174.452	-2.46491	-0.80278	0.986067	2.00243	103.58	104.844	53.2403	14.2389	0.0690239	0.190971	0.21171
Lip Laceration	1	6	165	176.075	-0.841951	-0.27421	0.995241	2.00243	103.58	104.844	53.2403	14.2389	0.0690239	0.190971	0.21171
Lip Laceration	1	7	172	177.961	1.04433	0.340121	1.0059	2.00243	103.58	104.844	53.2403	14.2389	0.0690239	0.190971	0.21171
Lip Laceration	1	8	181	179.907	2.99059	0.973986	1.0169	2.00243	103.58	104.844	53.2403	14.2389	0.0690239	0.190971	0.21171
Lip Laceration	1	9	182	181.253	4.33666	1.41238	1.02451	2.00243	103.58	104.844	53.2403	14.2389	0.0690239	0.190971	0.21171
Lip Laceration	1	10	199	181.207	4.29028	1.39728	1.02425	2.00243	103.58	104.844	53.2403	14.2389	0.0690239	0.190971	0.21171
Lip Laceration	1	11	184	179.465	2.54796	0.829828	1.0144	2.00243	103.58	104.844	53.2403	14.2389	0.0690239	0.190971	0.21171
Lip Laceration	1	12	201	176.589	-0.327204	-0.106565	0.998151	2.00243	103.58	104.844	53.2403	14.2389	0.0690239	0.190971	0.21171
Lip Laceration	2	1	190	182.445	-28.9712	-1.01787	0.862966	4.31887	100.573	102.856	54.0379	4.97016	0.870434	0	0
Lip Laceration	2	2	196	193.942	-17.4749	-0.613959	0.917344	4.31887	100.573	102.856	54.0379	4.97016	0.870434	0	0
Lip Laceration	2	3	216	212.386	0.969532	0.0340633	1.00459	4.31887	100.573	102.856	54.0379	4.97016	0.870434	0	0
Lip Laceration	2	4	222	235.597	24.1803	0.849544	1.11437	4.31887	100.573	102.856	54.0379	4.97016	0.870434	0	0
Lip Laceration	2	5	269	255.696	44.2793	1.5557	1.20944	4.31887	100.573	102.856	54.0379	4.97016	0.870434	0	0
Lip Laceration	2	6	267	257.367	45.95	1.6144	1.21734	4.31887	100.573	102.856	54.0379	4.97016	0.870434	0	0
Lip Laceration	2	7	237	236.972	25.5553	0.897855	1.12088	4.31887	100.573	102.856	54.0379	4.97016	0.870434	0	0
Lip Laceration	2	8	201	212.89	1.47286	0.0517473	1.00697	4.31887	100.573	102.856	54.0379	4.97016	0.870434	0	0
Lip Laceration	2	9	196	197.256	-14.1604	-0.497508	0.933021	4.31887	100.573	102.856	54.0379	4.97016	0.870434	0	0
Lip Laceration	2	10	196	188.032	-23.3846	-0.821589	0.889391	4.31887	100.573	102.856	54.0379	4.97016	0.870434	0	0
Lip Laceration	2	11	182	181.972	-29.445	-1.03451	0.860725	4.31887	100.573	102.856	54.0379	4.97016	0.870434	0	0
Lip Laceration	2	12	165	182.445	-28.9712	-1.01787	0.862966	4.31887	100.573	102.856	54.0379	4.97016	0.870434	0	0
Loss of Consciousness	0	1	246	250.843	0.00991489	0.0509042	1.00004	1.06216	95.8169	96.3613	49.9343	5.22232	0.0179605	0.357854	0.385099
Loss of Consciousness	0	2	252	250.698	-0.135059	-0.693408	0.999462	1.06216	95.8169	96.3613	49.9343	5.22232	0.0179605	0.357854	0.385099
Loss of Consciousness	0	3	245	250.593	-0.240386	-1.23417	0.999042	1.06216	95.8169	96.3613	49.9343	5.22232	0.0179605	0.357854	0.385099
Loss of Consciousness	0	4	230	250.563	-0.270582	-1.3892	0.998921	1.06216	95.8169	96.3613	49.9343	5.22232	0.0179605	0.357854	0.385099
Loss of Consciousness	0	5	255	250.617	-0.216339	-1.11071	0.999138	1.06216	95.8169	96.3613	49.9343	5.22232	0.0179605	0.357854	0.385099
Loss of Consciousness	0	6	249	250.734	-0.0991386	-0.508989	0.999605	1.06216	95.8169	96.3613	49.9343	5.22232	0.0179605	0.357854	0.385099
Loss of Consciousness	0	7	240	250.882	0.0490851	0.252008	1.0002	1.06216	95.8169	96.3613	49.9343	5.22232	0.0179605	0.357854	0.385099
Loss of Consciousness	0	8	256	251.027	0.193346	0.992659	1.00077	1.06216	95.8169	96.3613	49.9343	5.22232	0.0179605	0.357854	0.385099
Loss of Consciousness	0	9	272	251.111	0.277679	1.42564	1.00111	1.06216	95.8169	96.3613	49.9343	5.22232	0.0179605	0.357854	0.385099
Loss of Consciousness	0	10	266	251.096	0.263165	1.35112	1.00105	1.06216	95.8169	96.3613	49.9343	5.22232	0.0179605	0.357854	0.385099
Loss of Consciousness	0	11	248	250.992	0.158401	0.813246	1.00063	1.06216	95.8169	96.3613	49.9343	5.22232	0.0179605	0.357854	0.385099
Loss of Consciousness	0	12	251	250.843	0.00991489	0.0509042	1.00004	1.06216	95.8169	96.3613	49.9343	5.22232	0.0179605	0.357854	0.385099
Loss of Consciousness	1	1	32	28.9166	-9.87235e-05	-1.00129	0.999997	1.00012	78.4511	78.9361	40.2311	14.2104	1.93018e-06	0.487498	0.515556
Loss of Consciousness	1	2	37	28.9166	-4.48708e-05	-0.455095	0.999998	1.00012	78.4511	78.9361	40.2311	14.2104	1.93018e-06	0.487498	0.515556
Loss of Consciousness	1	3	27	28.9167	9.31382e-06	0.094464	1	1.00012	78.4511	78.9361	40.2311	14.2104	1.93018e-06	0.487498	0.515556
Loss of Consciousness	1	4	23	28.9167	6.46697e-05	0.655902	1	1.00012	78.4511	78.9361	40.2311	14.2104	1.93018e-06	0.487498	0.515556
Loss of Consciousness	1	5	30	28.9168	0.000116735	1.18397	1	1.00012	78.4511	78.9361	40.2311	14.2104	1.93018e-06	0.487498	0.515556
Loss of Consciousness	1	6	36	28.9168	0.000142577	1.44606	1	1.00012	78.4511	78.9361	40.2311	14.2104	1.93018e-06	0.487498	0.515556
Loss of Consciousness	1	7	28	28.9168	0.00012124	1.22966	1	1.00012	78.4511	78.9361	40.2311	14.2104	1.93018e-06	0.487498	0.515556
Loss of Consciousness	1	8	37	28.9167	5.72347e-05	0.580493	1	1.00012	78.4511	78.9361	40.2311	14.2104	1.93018e-06	0.487498	0.515556
Loss of Consciousness	1	9	29	28.9166	-3.32487e-05	-0.33722	0.999999	1.00012	78.4511	78.9361	40.2311	14.2104	1.93018e-06	0.487498	0.515556
Loss of Consciousness	1	10	17	28.9166	-0.000107442	-1.08971	0.999996	1.00012	78.4511	78.9361	40.2311	14.2104	1.93018e-06	0.487498	0.515556
Loss of Consciousness	1	11	26	28.9165	-0.000128762	-1.30595	0.999996	1.00012	78.4511	78.9361	40.2311	14.2104	1.93018e-06	0.487498	0.515556
Loss of Consciousness	1	12	25	28.9166	-9.87235e-05	-1.00129	0.999997	1.00012	78.4511	78.9361	40.2311	14.2104	1.93018e-06	0.487498	0.515556
Loss of Consciousness	2	1	180	197.576	0.325612	0.0678636	1.00165	2.27393	97.7826	99.205	50.4486	6.46312	0.286614	0.115491	0.132221
Loss of Consciousness	2	2	195	194.192	-3.05753	-0.637247	0.984499	2.27393	97.7826	99.205	50.4486	6.46312	0.286614	0.115491	0.132221
Loss of Consciousness	2	3	194	191.846	-5.40405	-1.12631	0.972603	2.27393	97.7826	99.205	50.4486	6.46312	0.286614	0.115491	0.132221
Loss of Consciousness	2	4	180	190.971	-6.27939	-1.30874	0.968165	2.27393	97.7826	99.205	50.4486	6.46312	0.286614	0.115491	0.132221
Loss of Consciousness	2	5	197	191.762	-5.48824	-1.14385	0.972176	2.27393	97.7826	99.205	50.4486	6.46312	0.286614	0.115491	0.132221
Loss of Consciousness	2	6	187	194.055	-3.19455	-0.665804	0.983805	2.27393	97.7826	99.205	50.4486	6.46312	0.286614	0.115491	0.132221
Loss of Consciousness	2	7	194	197.516	0.266412	0.0555253	1.00135	2.27393	97.7826	99.205	50.4486	6.46312	0.286614	0.115491	0.132221
Loss of Consciousness	2	8	195	201.404	4.15382	0.865735	1.02106	2.27393	97.7826	99.205	50.4486	6.46312	0.286614	0.115491	0.132221
Loss of Consciousness	2	9	219	204.247	6.99676	1.45826	1.03547	2.27393	97.7826	99.205	50.4486	6.46312	0.286614	0.115491	0.132221
Loss of Consciousness	2	10	226	204.334	7.08439	1.47652	1.03592	2.27393	97.7826	99.205	50.4486	6.46312	0.286614	0.115491	0.132221
Loss of Consciousness	2	11	197	201.521	4.27114	0.890185	1.02165	2.27393	97.7826	99.205	50.4486	6.46312	0.286614	0.115491	0.132221
Loss of Consciousness	2	12	203	197.576	0.325612	0.0678636	1.00165	2.27393	97.7826	99.205	50.4486	6.46312	0.286614	0.115491	0.132221
Loss of Consciousness	3	1	34	24.75	2.19594e-05	0.815638	1	1.00005	69.8063	70.2912	35.831	7.30975	-4.86127e-08	0.753469	0.770236
Loss of Consciousness	3	2	20	24.75	2.94763e-05	1.09484	1	1.00005	69.8063	70.2912	35.831	7.30975	-4.86127e-08	0.753469	0.770236
Loss of Consciousness	3	3	24	24.75	3.05665e-05	1.13533	1	1.00005	69.8063	70.2912	35.831	7.30975	-4.86127e-08	0.753469	0.770236
Loss of Consciousness	3	4	28	24.75	2.42888e-05	0.902158	1	1.00005	69.8063	70.2912	35.831	7.30975	-4.86127e-08	0.753469	0.770236
Loss of Consciousness	3	5	28	24.75	8.23682e-06	0.30594	1	1.00005	69.8063	70.2912	35.831	7.30975	-4.86127e-08	0.753469	0.770236
Loss of Consciousness	3	6	26	24.75	-1.45588e-05	-0.540756	0.999999	1.00005	69.8063	70.2912	35.831	7.30975	-4.86127e-08	0.753469	0.770236
Loss of Consciousness	3	7	18	24.75	-3.44259e-05	-1.27868	0.999999	1.00005	69.8063	70.2912	35.831	7.30975	-4.86127e-08	0.753469	0.770236
Loss of Consciousness	3	8	24	24.75	-4.10715e-05	-1.52552	0.999998	1.00005	69.8063	70.2912	35.831	7.30975	-4.86127e-08	0.753469	0.770236
Loss of Consciousness	3	9	24	24.75	-3.40317e-05	-1.26404	0.999999	1.00005	69.8063	70.2912	35.831	7.30975	-4.86127e-08	0.753469	0.770236
Loss of Consciousness	3	10	23	24.75	-1.68987e-05	-0.62767	0.999999	1.00005	69.8063	70.2912	35.831	7.30975	-4.86127e-08	0.753469	0.770236
Loss of Consciousness	3	11	25	24.75	4.49931e-06	0.167118	1	1.00005	69.8063	70.2912	35.831	7.30975	-4.86127e-08	0.753469	0.770236
Loss of Consciousness	3	12	23	24.75	2.19594e-05	0.815638	1	1.00005	69.8063	70.2912	35.831	7.30975	-4.86127e-08	0.753469	0.770236
Lymph Node Swelling	0	1	127	121.978	18.1447	1.39244	1.17475	3.98653	94.0066	96.3346	49.5791	6.76485	0.70308	2.66256e-05	4.10269e-05
Lymph Node Swelling	0	2	99	113.913	10.0797	0.773528	1.09708	3.98653	94.0066	96.3346	49.5791	6.76485	0.70308	2.66256e-05	4.10269e-05
Lymph Node Swelling	0	3	112	105.322	1.48849	0.114228	1.01434	3.98653	94.0066	96.3346	49.5791	6.76485	0.70308	2.66256e-05	4.10269e-05
Lymph Node Swelling	0	4	92	98.9064	-4.92694	-0.378098	0.95255	3.98653	94.0066	96.3346	49.5791	6.76485	0.70308	2.66256e-05	4.10269e-05
Lymph Node Swelling	0	5	96	94.6326	-9.20075	-0.706073	0.911389	3.98653	94.0066	96.3346	49.5791	6.76485	0.70308	2.66256e-05	4.10269e-05
Lymph Node Swelling	0	6	95	91.8005	-12.0328	-0.923409	0.884114	3.98653	94.0066	96.3346	49.5791	6.76485	0.70308	2.66256e-05	4.10269e-05
Lymph Node Swelling	0	7	95	88.6756	-15.1577	-1.16322	0.854019	3.98653	94.0066	96.3346	49.5791	6.76485	0.70308	2.66256e-05	4.10269e-05
Lymph Node Swelling	0	8	78	87.6438	-16.1895	-1.2424	0.844082	3.98653	94.0066	96.3346	49.5791	6.76485	0.70308	2.66256e-05	4.10269e-05
Lymph Node Swelling	0	9	85	94.0705	-9.76278	-0.749205	0.905976	3.98653	94.0066	96.3346	49.5791	6.76485	0.70308	2.66256e-05	4.10269e-05
Lymph Node Swelling	0	10	113	107.365	3.53207	0.271054	1.03402	3.98653	94.0066	96.3346	49.5791	6.76485	0.70308	2.66256e-05	4.10269e-05
Lymph Node Swelling	0	11	123	119.714	15.8808	1.21871	1.15295	3.98653	94.0066	96.3346	49.5791	6.76485	0.70308	2.66256e-05	4.10269e-05
Lymph Node Swelling	0	12	131	121.978	18.1447	1.39244	1.17475	3.98653	94.0066	96.3346	49.5791	6.76485	0.70308	2.66256e-05	4.10269e-05
Lymph Node Swelling	1	1	61	58.7297	12.3963	1.5335	1.26755	4.14946	85.5831	88.0524	45.0194	7.58322	0.634402	0.000119681	0.000176638
Lymph Node Swelling	1	2	48	54.4522	8.11883	1.00435	1.17523	4.14946	85.5831	88.0524	45.0194	7.58322	0.634402	0.000119681	0.000176638
Lymph Node Swelling	1	3	50	47.6389	1.30561	0.161511	1.02818	4.14946	85.5831	88.0524	45.0194	7.58322	0.634402	0.000119681	0.000176638
Lymph Node Swelling	1	4	36	43.3839	-2.9494	-0.364858	0.936344	4.14946	85.5831	88.0524	45.0194	7.58322	0.634402	0.000119681	0.000176638
Lymph Node Swelling	1	5	44	42.0843	-4.24902	-0.525628	0.908294	4.14946	85.5831	88.0524	45.0194	7.58322	0.634402	0.000119681	0.000176638
Lymph Node Swelling	1	6	45	41.4457	-4.88764	-0.604629	0.894511	4.14946	85.5831	88.0524	45.0194	7.58322	0.634402	0.000119681	0.000176638
Lymph Node Swelling	1	7	42	38.7658	-7.56754	-0.936147	0.836672	4.14946	85.5831	88.0524	45.0194	7.58322	0.634402	0.000119681	0.000176638
Lymph Node Swelling	1	8	33	36.0531	-10.2802	-1.27172	0.778124	4.14946	85.5831	88.0524	45.0194	7.58322	0.634402	0.000119681	0.000176638
Lymph Node Swelling	1	9	30	37.5069	-8.82645	-1.09188	0.809501	4.14946	85.5831	88.0524	45.0194	7.58322	0.634402	0.000119681	0.000176638
Lymph Node Swelling	1	10	48	44.0207	-2.31267	-0.28609	0.950086	4.14946	85.5831	88.0524	45.0194	7.58322	0.634402	0.000119681	0.000176638
Lymph Node Swelling	1	11	49	53.1892	6.85586	0.848108	1.14797	4.14946	85.5831	88.0524	45.0194	7.58322	0.634402	0.000119681	0.000176638
Lymph Node Swelling	1	12	70	58.7297	12.3963	1.5335	1.26755	4.14946	85.5831	88.0524	45.0194	7.58322	0.634402	0.000119681	0.000176638
Lymph Node Swelling	2	1	30	27.1322	2.13225	1.24831	1.08529	2.19324	69.72	71.097	35.3586	3.41917	0.458702	0.10848	0.124778
Lymph Node Swelling	2	2	27	26.3936	1.39362	0.81588	1.05574	2.19324	69.72	71.097	35.3586	3.41917	0.458702	0.10848	0.124778
Lymph Node Swelling	2	3	23	25.2363	0.236331	0.138358	1.00945	2.19324	69.72	71.097	35.3586	3.41917	0.458702	0.10848	0.124778
Lymph Node Swelling	2	4	23	24.1136	-0.886439	-0.518958	0.964542	2.19324	69.72	71.097	35.3586	3.41917	0.458702	0.10848	0.124778
Lymph Node Swelling	2	5	23	23.276	-1.72396	-1.00928	0.931042	2.19324	69.72	71.097	35.3586	3.41917	0.458702	0.10848	0.124778
Lymph Node Swelling	2	6	24	22.8172	-2.18278	-1.27789	0.912689	2.19324	69.72	71.097	35.3586	3.41917	0.458702	0.10848	0.124778
Lymph Node Swelling	2	7	20	22.8224	-2.1776	-1.27486	0.912896	2.19324	69.72	71.097	35.3586	3.41917	0.458702	0.10848	0.124778
Lymph Node Swelling	2	8	21	23.4253	-1.57466	-0.921873	0.937013	2.19324	69.72	71.097	35.3586	3.41917	0.458702	0.10848	0.124778
Lymph Node Swelling	2	9	20	24.614	-0.386039	-0.226003	0.984558	2.19324	69.72	71.097	35.3586	3.41917	0.458702	0.10848	0.124778
Lymph Node Swelling	2	10	31	26.0193	1.01929	0.596735	1.04077	2.19324	69.72	71.097	35.3586	3.41917	0.458702	0.10848	0.124778
Lymph Node Swelling	2	11	30	27.0177	2.01775	1.18127	1.08071	2.19324	69.72	71.097	35.3586	3.41917	0.458702	0.10848	0.124778
Lymph Node Swelling	2	12	28	27.1322	2.13225	1.24831	1.08529	2.19324	69.72	71.097	35.3586	3.41917	0.458702	0.10848	0.124778
Lymph Node Swelling	3	1	36	33.2924	0.87578	1.12019	1.02702	1.58935	79.1962	80.1826	40.2595	11.4678	0.0582029	0.251017	0.275369
Lymph Node Swelling	3	2	23	32.9016	0.484925	0.620259	1.01496	1.58935	79.1962	80.1826	40.2595	11.4678	0.0582029	0.251017	0.275369
Lymph Node Swelling	3	3	39	32.4313	0.0145889	0.0186603	1.00045	1.58935	79.1962	80.1826	40.2595	11.4678	0.0582029	0.251017	0.275369
Lymph Node Swelling	3	4	33	31.9313	-0.485391	-0.620854	0.985027	1.58935	79.1962	80.1826	40.2595	11.4678	0.0582029	0.251017	0.275369
Lymph Node Swelling	3	5	29	31.5021	-0.914569	-1.16981	0.971787	1.58935	79.1962	80.1826	40.2595	11.4678	0.0582029	0.251017	0.275369
Lymph Node Swelling	3	6	26	31.3152	-1.10151	-1.40892	0.96602	1.58935	79.1962	80.1826	40.2595	11.4678	0.0582029	0.251017	0.275369
Lymph Node Swelling	3	7	33	31.452	-0.964634	-1.23385	0.970243	1.58935	79.1962	80.1826	40.2595	11.4678	0.0582029	0.251017	0.275369
Lymph Node Swelling	3	8	24	31.8782	-0.538472	-0.68875	0.983389	1.58935	79.1962	80.1826	40.2595	11.4678	0.0582029	0.251017	0.275369
Lymph Node Swelling	3	9	35	32.5	0.0833408	0.1066	1.00257	1.58935	79.1962	80.1826	40.2595	11.4678	0.0582029	0.251017	0.275369
Lymph Node Swelling	3	10	34	33.099	0.682333	0.872759	1.02105	1.58935	79.1962	80.1826	40.2595	11.4678	0.0582029	0.251017	0.275369
Lymph Node Swelling	3	11	44	33.4045	0.987828	1.26351	1.03047	1.58935	79.1962	80.1826	40.2595	11.4678	0.0582029	0.251017	0.275369
Lymph Node Swelling	3	12	33	33.2924	0.87578	1.12019	1.02702	1.58935	79.1962	80.1826	40.2595	11.4678	0.0582029	0.251017	0.275369
Migraine	0	1	477	441.543	27.5433	0.24734	1.06653	8.42303	123.567	127.794	76.0084	12.2704	0.889339	0	0
Migraine	0	2	575	553.789	139.789	1.25531	1.33765	8.42303	123.567	127.794	76.0084	12.2704	0.889339	0	0
Migraine	0	3	424	444.645	30.6449	0.275192	1.07402	8.42303	123.567	127.794	76.0084	12.2704	0.889339	0	0
Migraine	0	4	437	425.375	11.3747	0.102145	1.02748	8.42303	123.567	127.794	76.0084	12.2704	0.889339	0	0
Migraine	0	5	394	392.933	-21.0666	-0.189179	0.949115	8.42303	123.567	127.794	76.0084	12.2704	0.889339	0	0
Migraine	0	6	222	228.58	-185.42	-1.66508	0.552125	8.42303	123.567	127.794	76.0084	12.2704	0.889339	0	0
Migraine	0	7	230	223.469	-190.531	-1.71098	0.53978	8.42303	123.567	127.794	76.0084	12.2704	0.889339	0	0
Migraine	0	8	291	301.794	-112.206	-1.00762	0.728971	8.42303	123.567	127.794	76.0084	12.2704	0.889339	0	0
Migraine	0	9	478	465.275	51.2746	0.460448	1.12385	8.42303	123.567	127.794	76.0084	12.2704	0.889339	0	0
Migraine	0	10	558	566.37	152.37	1.36829	1.36804	8.42303	123.567	127.794	76.0084	12.2704	0.889339	0	0
Migraine	0	11	491	482.684	68.6843	0.616788	1.1659	8.42303	123.567	127.794	76.0084	12.2704	0.889339	0	0
Migraine	0	12	391	441.543	27.5433	0.24734	1.06653	8.42303	123.567	127.794	76.0084	12.2704	0.889339	0	0
Migraine	1	1	28	30.3112	4.72786	0.827168	1.1848	4.0654	81.0403	83.4593	42.3755	10.6169	0.476965	0.000260487	0.000373942
Migraine	1	2	27	27.2925	1.70917	0.299031	1.06681	4.0654	81.0403	83.4593	42.3755	10.6169	0.476965	0.000260487	0.000373942
Migraine	1	3	23	24.6273	-0.95606	-0.167269	0.96263	4.0654	81.0403	83.4593	42.3755	10.6169	0.476965	0.000260487	0.000373942
Migraine	1	4	24	22.3448	-3.2385	-0.566595	0.873414	4.0654	81.0403	83.4593	42.3755	10.6169	0.476965	0.000260487	0.000373942
Migraine	1	5	21	20.121	-5.46231	-0.955665	0.786489	4.0654	81.0403	83.4593	42.3755	10.6169	0.476965	0.000260487	0.000373942
Migraine	1	6	19	18.1929	-7.39047	-1.29301	0.711122	4.0654	81.0403	83.4593	42.3755	10.6169	0.476965	0.000260487	0.000373942
Migraine	1	7	16	17.8234	-7.75994	-1.35765	0.69668	4.0654	81.0403	83.4593	42.3755	10.6169	0.476965	0.000260487	0.000373942
Migraine	1	8	14	20.8159	-4.76739	-0.834085	0.813652	4.0654	81.0403	83.4593	42.3755	10.6169	0.476965	0.000260487	0.000373942
Migraine	1	9	30	28.1074	2.52404	0.441596	1.09866	4.0654	81.0403	83.4593	42.3755	10.6169	0.476965	0.000260487	0.000373942
Migraine	1	10	46	33.9653	8.38197	1.46648	1.32763	4.0654	81.0403	83.4593	42.3755	10.6169	0.476965	0.000260487	0.000373942
Migraine	1	11	24	33.0871	7.50377	1.31283	1.29331	4.0654	81.0403	83.4593	42.3755	10.6169	0.476965	0.000260487	0.000373942
Migraine	1	12	35	30.3112	4.72786	0.827168	1.1848	4.0654	81.0403	83.4593	42.3755	10.6169	0.476965	0.000260487	0.000373942
Migraine	2	1	239	212.113	15.363	0.268215	1.07808	8.27341	114.212	118.396	69.9623	12.1638	0.820853	0	0
Migraine	2	2	293	279.214	82.4637	1.4397	1.41913	8.27341	114.212	118.396	69.9623	12.1638	0.820853	0	0
Migraine	2	3	199	211.633	14.8834	0.259843	1.07565	8.27341	114.212	118.396	69.9623	12.1638	0.820853	0	0
Migraine	2	4	222	217.247	20.4973	0.357852	1.10418	8.27341	114.212	118.396	69.9623	12.1638	0.820853	0	0
Migraine	2	5	219	214.714	17.9636	0.313618	1.0913	8.27341	114.212	118.396	69.9623	12.1638	0.820853	0	0
Migraine	2	6	100	105.635	-91.1152	-1.59074	0.536898	8.27341	114.212	118.396	69.9623	12.1638	0.820853	0	0
Migraine	2	7	95	92.3984	-104.352	-1.82183	0.469623	8.27341	114.212	118.396	69.9623	12.1638	0.820853	0	0
Migraine	2	8	126	130.015	-66.7345	-1.16509	0.660816	8.27341	114.212	118.396	69.9623	12.1638	0.820853	0	0
Migraine	2	9	213	207.79	11.0402	0.192746	1.05611	8.27341	114.212	118.396	69.9623	12.1638	0.820853	0	0
Migraine	2	10	252	254.954	58.204	1.01616	1.29583	8.27341	114.212	118.396	69.9623	12.1638	0.820853	0	0
Migraine	2	11	227	223.173	26.4232	0.461311	1.1343	8.27341	114.212	118.396	69.9623	12.1638	0.820853	0	0
Migraine	2	12	176	212.113	15.363	0.268215	1.07808	8.27341	114.212	118.396	69.9623	12.1638	0.820853	0	0
Migraine	3	1	107	107.57	7.31971	0.263301	1.07301	6.5769	98.3842	101.795	56.0553	7.56322	0.83965	0	0
Migraine	3	2	132	116.647	16.3972	0.589834	1.16356	6.5769	98.3842	101.795	56.0553	7.56322	0.83965	0	0
Migraine	3	3	99	113.874	13.6238	0.490068	1.1359	6.5769	98.3842	101.795	56.0553	7.56322	0.83965	0	0
Migraine	3	4	114	102.141	1.89082	0.0680157	1.01886	6.5769	98.3842	101.795	56.0553	7.56322	0.83965	0	0
Migraine	3	5	77	77.7282	-22.5218	-0.810144	0.775344	6.5769	98.3842	101.795	56.0553	7.56322	0.83965	0	0
Migraine	3	6	49	52.7299	-47.5201	-1.70937	0.525984	6.5769	98.3842	101.795	56.0553	7.56322	0.83965	0	0
Migraine	3	7	51	54.4817	-45.7683	-1.64636	0.543458	6.5769	98.3842	101.795	56.0553	7.56322	0.83965	0	0
Migraine	3	8	84	82.0595	-18.1905	-0.654339	0.818549	6.5769	98.3842	101.795	56.0553	7.56322	0.83965	0	0
Migraine	3	9	124	121.898	21.6484	0.778726	1.21594	6.5769	98.3842	101.795	56.0553	7.56322	0.83965	0	0
Migraine	3	10	141	140.611	40.3609	1.45184	1.4026	6.5769	98.3842	101.795	56.0553	7.56322	0.83965	0	0
Migraine	3	11	130	125.69	25.4401	0.915121	1.25377	6.5769	98.3842	101.795	56.0553	7.56322	0.83965	0	0
Migraine	3	12	95	107.57	7.31971	0.263301	1.07301	6.5769	98.3842	101.795	56.0553	7.56322	0.83965	0	0
Migraine	4	1	103	101.737	10.0702	0.526146	1.10986	5.49006	97.5164	100.549	53.3119	9.07784	0.757744	0	0
Migraine	4	2	123	110.101	18.4344	0.963163	1.2011	5.49006	97.5164	100.549	53.3119	9.07784	0.757744	0	0
Migraine	4	3	103	101.773	10.1061	0.528024	1.11025	5.49006	97.5164	100.549	53.3119	9.07784	0.757744	0	0
Migraine	4	4	78	84.1307	-7.53596	-0.393739	0.917789	5.49006	97.5164	100.549	53.3119	9.07784	0.757744	0	0
Migraine	4	5	77	70.1402	-21.5265	-1.12472	0.765165	5.49006	97.5164	100.549	53.3119	9.07784	0.757744	0	0
Migraine	4	6	55	61.8657	-29.801	-1.55704	0.674898	5.49006	97.5164	100.549	53.3119	9.07784	0.757744	0	0
Migraine	4	7	68	63.9082	-27.7584	-1.45033	0.697181	5.49006	97.5164	100.549	53.3119	9.07784	0.757744	0	0
Migraine	4	8	67	77.5931	-14.0735	-0.735315	0.846471	5.49006	97.5164	100.549	53.3119	9.07784	0.757744	0	0
Migraine	4	9	112	102.128	10.4617	0.546605	1.11413	5.49006	97.5164	100.549	53.3119	9.07784	0.757744	0	0
Migraine	4	10	119	116.632	24.9651	1.30438	1.27235	5.49006	97.5164	100.549	53.3119	9.07784	0.757744	0	0
Migraine	4	11	110	108.254	16.5878	0.866679	1.18096	5.49006	97.5164	100.549	53.3119	9.07784	0.757744	0	0
Migraine	4	12	85	101.737	10.0702	0.526146	1.10986	5.49006	97.5164	100.549	53.3119	9.07784	0.757744	0	0
Motor Vehicle Crash	0	1	557	550.136	-86.947	-1.34139	0.863523	6.3807	116.184	119.44	65.5583	3.28344	0.922095	0	0
Motor Vehicle Crash	0	2	545	544.398	-92.6853	-1.42992	0.854516	6.3807	116.184	119.44	65.5583	3.28344	0.922095	0	0
Motor Vehicle Crash	0	3	588	592.838	-44.2453	-0.682604	0.93055	6.3807	116.184	119.44	65.5583	3.28344	0.922095	0	0
Motor Vehicle Crash	0	4	676	677.752	40.6685	0.627422	1.06384	6.3807	116.184	119.44	65.5583	3.28344	0.922095	0	0
Motor Vehicle Crash	0	5	747	727.89	90.8062	1.40093	1.14253	6.3807	116.184	119.44	65.5583	3.28344	0.922095	0	0
Motor Vehicle Crash	0	6	687	689.753	52.6695	0.812571	1.08267	6.3807	116.184	119.44	65.5583	3.28344	0.922095	0	0
Motor Vehicle Crash	0	7	627	642.089	5.00597	0.0772306	1.00786	6.3807	116.184	119.44	65.5583	3.28344	0.922095	0	0
Motor Vehicle Crash	0	8	658	651.405	14.3214	0.220947	1.02248	6.3807	116.184	119.44	65.5583	3.28344	0.922095	0	0
Motor Vehicle Crash	0	9	684	698.062	60.9787	0.940762	1.09572	6.3807	116.184	119.44	65.5583	3.28344	0.922095	0	0
Motor Vehicle Crash	0	10	729	698.022	60.9383	0.940139	1.09565	6.3807	116.184	119.44	65.5583	3.28344	0.922095	0	0
Motor Vehicle Crash	0	11	611	622.519	-14.5641	-0.224691	0.977139	6.3807	116.184	119.44	65.5583	3.28344	0.922095	0	0
Motor Vehicle Crash	0	12	536	550.136	-86.947	-1.34139	0.863523	6.3807	116.184	119.44	65.5583	3.28344	0.922095	0	0
Motor Vehicle Crash	1	1	162	160.018	-34.8151	-1.34843	0.821308	4.90562	103.145	105.9	55.6468	6.5833	0.791085	0	0
Motor Vehicle Crash	1	2	171	167.918	-26.9154	-1.04247	0.861854	4.90562	103.145	105.9	55.6468	6.5833	0.791085	0	0
Motor Vehicle Crash	1	3	186	187.772	-7.06088	-0.273477	0.963759	4.90562	103.145	105.9	55.6468	6.5833	0.791085	0	0
Motor Vehicle Crash	1	4	209	215.617	20.7838	0.804986	1.10668	4.90562	103.145	105.9	55.6468	6.5833	0.791085	0	0
Motor Vehicle Crash	1	5	256	232.53	37.6967	1.46004	1.19348	4.90562	103.145	105.9	55.6468	6.5833	0.791085	0	0
Motor Vehicle Crash	1	6	218	223.694	28.8603	1.1178	1.14813	4.90562	103.145	105.9	55.6468	6.5833	0.791085	0	0
Motor Vehicle Crash	1	7	192	211.845	17.0116	0.658882	1.08731	4.90562	103.145	105.9	55.6468	6.5833	0.791085	0	0
Motor Vehicle Crash	1	8	226	213.022	18.1886	0.704467	1.09335	4.90562	103.145	105.9	55.6468	6.5833	0.791085	0	0
Motor Vehicle Crash	1	9	210	207.2	12.3664	0.478968	1.06347	4.90562	103.145	105.9	55.6468	6.5833	0.791085	0	0
Motor Vehicle Crash	1	10	190	188.81	-6.02353	-0.233299	0.969084	4.90562	103.145	105.9	55.6468	6.5833	0.791085	0	0
Motor Vehicle Crash	1	11	171	169.556	-25.2774	-0.979025	0.870262	4.90562	103.145	105.9	55.6468	6.5833	0.791085	0	0
Motor Vehicle Crash	1	12	147	160.018	-34.8151	-1.34843	0.821308	4.90562	103.145	105.9	55.6468	6.5833	0.791085	0	0
Motor Vehicle Crash	2	1	87	85.6886	-12.478	-1.49213	0.872889	4.57717	98.0387	100.748	52.0898	9.87721	0.416941	0.00855067	0.0107066
Motor Vehicle Crash	2	2	89	90.4313	-7.7354	-0.925002	0.921201	4.57717	98.0387	100.748	52.0898	9.87721	0.416941	0.00855067	0.0107066
Motor Vehicle Crash	2	3	103	99.1604	0.993733	0.118831	1.01012	4.57717	98.0387	100.748	52.0898	9.87721	0.416941	0.00855067	0.0107066
Motor Vehicle Crash	2	4	106	104.911	6.74454	0.806514	1.0687	4.57717	98.0387	100.748	52.0898	9.87721	0.416941	0.00855067	0.0107066
Motor Vehicle Crash	2	5	108	103.749	5.58253	0.667561	1.05687	4.57717	98.0387	100.748	52.0898	9.87721	0.416941	0.00855067	0.0107066
Motor Vehicle Crash	2	6	98	98.6723	0.505625	0.0604629	1.00515	4.57717	98.0387	100.748	52.0898	9.87721	0.416941	0.00855067	0.0107066
Motor Vehicle Crash	2	7	86	97.4931	-0.67361	-0.0805505	0.993138	4.57717	98.0387	100.748	52.0898	9.87721	0.416941	0.00855067	0.0107066
Motor Vehicle Crash	2	8	109	104.65	6.48293	0.775231	1.06604	4.57717	98.0387	100.748	52.0898	9.87721	0.416941	0.00855067	0.0107066
Motor Vehicle Crash	2	9	111	111.58	13.4131	1.60394	1.13664	4.57717	98.0387	100.748	52.0898	9.87721	0.416941	0.00855067	0.0107066
Motor Vehicle Crash	2	10	125	104.976	6.80938	0.814268	1.06937	4.57717	98.0387	100.748	52.0898	9.87721	0.416941	0.00855067	0.0107066
Motor Vehicle Crash	2	11	72	90.9999	-7.16675	-0.857003	0.926994	4.57717	98.0387	100.748	52.0898	9.87721	0.416941	0.00855067	0.0107066
Motor Vehicle Crash	2	12	84	85.6886	-12.478	-1.49213	0.872889	4.57717	98.0387	100.748	52.0898	9.87721	0.416941	0.00855067	0.0107066
Motor Vehicle Crash	3	1	211	212.938	-23.0619	-1.19405	0.90228	5.13971	102.732	105.643	55.7731	3.15977	0.821467	8.38162e-05	0.000124706
Motor Vehicle Crash	3	2	196	202.695	-33.305	-1.72439	0.858877	5.13971	102.732	105.643	55.7731	3.15977	0.821467	8.38162e-05	0.000124706
Motor Vehicle Crash	3	3	208	218.609	-17.3914	-0.900455	0.926308	5.13971	102.732	105.643	55.7731	3.15977	0.821467	8.38162e-05	0.000124706
Motor Vehicle Crash	3	4	262	248.628	12.6277	0.653812	1.05351	5.13971	102.732	105.643	55.7731	3.15977	0.821467	8.38162e-05	0.000124706
Motor Vehicle Crash	3	5	272	263.041	27.0408	1.40006	1.11458	5.13971	102.732	105.643	55.7731	3.15977	0.821467	8.38162e-05	0.000124706
Motor Vehicle Crash	3	6	247	251.314	15.3138	0.792883	1.06489	5.13971	102.732	105.643	55.7731	3.15977	0.821467	8.38162e-05	0.000124706
Motor Vehicle Crash	3	7	231	239.981	3.98102	0.20612	1.01687	5.13971	102.732	105.643	55.7731	3.15977	0.821467	8.38162e-05	0.000124706
Motor Vehicle Crash	3	8	246	241.474	5.47401	0.283421	1.02319	5.13971	102.732	105.643	55.7731	3.15977	0.821467	8.38162e-05	0.000124706
Motor Vehicle Crash	3	9	243	249.502	13.5015	0.699052	1.05721	5.13971	102.732	105.643	55.7731	3.15977	0.821467	8.38162e-05	0.000124706
Motor Vehicle Crash	3	10	260	252.384	16.3844	0.848313	1.06943	5.13971	102.732	105.643	55.7731	3.15977	0.821467	8.38162e-05	0.000124706
Motor Vehicle Crash	3	11	248	238.497	2.49701	0.129284	1.01058	5.13971	102.732	105.643	55.7731	3.15977	0.821467	8.38162e-05	0.000124706
Motor Vehicle Crash	3	12	208	212.938	-23.0619	-1.19405	0.90228	5.13971	102.732	105.643	55.7731	3.15977	0.821467	8.38162e-05	0.000124706
Motor Vehicle Crash	4	1	97	98.0323	-10.051	-0.607315	0.907007	6.38919	97.571	101.073	54.8728	5.05536	0.789165	-4.85619e-06	-0.00178465
Motor Vehicle Crash	4	2	89	88.9874	-19.0959	-1.15384	0.823322	6.38919	97.571	101.073	54.8728	5.05536	0.789165	-4.85619e-06	-0.00178465
Motor Vehicle Crash	4	3	91	90.5654	-17.5179	-1.05849	0.837922	6.38919	97.571	101.073	54.8728	5.05536	0.789165	-4.85619e-06	-0.00178465
Motor Vehicle Crash	4	4	98	98.5908	-9.4925	-0.573569	0.912174	6.38919	97.571	101.073	54.8728	5.05536	0.789165	-4.85619e-06	-0.00178465
Motor Vehicle Crash	4	5	111	112.425	4.34138	0.262321	1.04017	6.38919	97.571	101.073	54.8728	5.05536	0.789165	-4.85619e-06	-0.00178465
Motor Vehicle Crash	4	6	124	121.798	13.7144	0.828669	1.12689	6.38919	97.571	101.073	54.8728	5.05536	0.789165	-4.85619e-06	-0.00178465
Motor Vehicle Crash	4	7	118	108.945	0.862127	0.0520927	1.00798	6.38919	97.571	101.073	54.8728	5.05536	0.789165	-4.85619e-06	-0.00178465
Motor Vehicle Crash	4	8	77	94.2514	-13.832	-0.835774	0.872025	6.38919	97.571	101.073	54.8728	5.05536	0.789165	-4.85619e-06	-0.00178465
Motor Vehicle Crash	4	9	121	117.123	9.03965	0.546206	1.08364	6.38919	97.571	101.073	54.8728	5.05536	0.789165	-4.85619e-06	-0.00178465
Motor Vehicle Crash	4	10	154	144.425	36.3414	2.19587	1.33623	6.38919	97.571	101.073	54.8728	5.05536	0.789165	-4.85619e-06	-0.00178465
Motor Vehicle Crash	4	11	120	123.825	15.7414	0.951147	1.14564	6.38919	97.571	101.073	54.8728	5.05536	0.789165	-4.85619e-06	-0.00178465
Motor Vehicle Crash	4	12	97	98.0323	-10.051	-0.607315	0.907007	6.38919	97.571	101.073	54.8728	5.05536	0.789165	-4.85619e-06	-0.00178465
Mouth Injury	0	1	176	184.984	-52.0989	-1.40839	0.780251	5.61312	111.658	114.703	61.1415	11.6	0.760185	0	0
Mouth Injury	0	2	177	192.542	-44.5417	-1.20409	0.812126	5.61312	111.658	114.703	61.1415	11.6	0.760185	0	0
Mouth Injury	0	3	246	235.779	-1.3042	-0.0352563	0.994499	5.61312	111.658	114.703	61.1415	11.6	0.760185	0	0
Mouth Injury	0	4	287	275.678	38.595	1.04334	1.16279	5.61312	111.658	114.703	61.1415	11.6	0.760185	0	0
Mouth Injury	0	5	276	284.17	47.0864	1.27288	1.19861	5.61312	111.658	114.703	61.1415	11.6	0.760185	0	0
Mouth Injury	0	6	276	279.578	42.4944	1.14875	1.17924	5.61312	111.658	114.703	61.1415	11.6	0.760185	0	0
Mouth Injury	0	7	286	268.469	31.3859	0.848453	1.13238	5.61312	111.658	114.703	61.1415	11.6	0.760185	0	0
Mouth Injury	0	8	222	251.421	14.3378	0.387592	1.06048	5.61312	111.658	114.703	61.1415	11.6	0.760185	0	0
Mouth Injury	0	9	269	245.024	7.94046	0.214654	1.03349	5.61312	111.658	114.703	61.1415	11.6	0.760185	0	0
Mouth Injury	0	10	223	234.722	-2.36113	-0.0638283	0.990041	5.61312	111.658	114.703	61.1415	11.6	0.760185	0	0
Mouth Injury	0	11	223	207.648	-29.4351	-0.795717	0.875845	5.61312	111.658	114.703	61.1415	11.6	0.760185	0	0
Mouth Injury	0	12	184	184.984	-52.0989	-1.40839	0.780251	5.61312	111.658	114.703	61.1415	11.6	0.760185	0	0
Mouth Injury	1	1	21	24.4015	-3.68179	-0.874814	0.868898	3.1984	94.7793	96.6923	48.5506	25.4909	0.181269	0.00574706	0.00733349
Mouth Injury	1	2	29	27.6514	-0.431952	-0.102634	0.984619	3.1984	94.7793	96.6923	48.5506	25.4909	0.181269	0.00574706	0.00733349
Mouth Injury	1	3	32	31.8652	3.78186	0.898591	1.13467	3.1984	94.7793	96.6923	48.5506	25.4909	0.181269	0.00574706	0.00733349
Mouth Injury	1	4	41	34.746	6.66263	1.58308	1.23725	3.1984	94.7793	96.6923	48.5506	25.4909	0.181269	0.00574706	0.00733349
Mouth Injury	1	5	39	34.3469	6.26359	1.48826	1.22304	3.1984	94.7793	96.6923	48.5506	25.4909	0.181269	0.00574706	0.00733349
Mouth Injury	1	6	23	31.6295	3.54618	0.842592	1.12627	3.1984	94.7793	96.6923	48.5506	25.4909	0.181269	0.00574706	0.00733349
Mouth Injury	1	7	32	29.1774	1.09411	0.259967	1.03896	3.1984	94.7793	96.6923	48.5506	25.4909	0.181269	0.00574706	0.00733349
Mouth Injury	1	8	23	27.1309	-0.952398	-0.226295	0.966087	3.1984	94.7793	96.6923	48.5506	25.4909	0.181269	0.00574706	0.00733349
Mouth Injury	1	9	37	25.0274	-3.05597	-0.726115	0.891182	3.1984	94.7793	96.6923	48.5506	25.4909	0.181269	0.00574706	0.00733349
Mouth Injury	1	10	10	23.4697	-4.61359	-1.09621	0.835718	3.1984	94.7793	96.6923	48.5506	25.4909	0.181269	0.00574706	0.00733349
Mouth Injury	1	11	32	23.1525	-4.93088	-1.1716	0.82442	3.1984	94.7793	96.6923	48.5506	25.4909	0.181269	0.00574706	0.00733349
Mouth Injury	1	12	18	24.4015	-3.68179	-0.874814	0.868898	3.1984	94.7793	96.6923	48.5506	25.4909	0.181269	0.00574706	0.00733349
Mouth Injury	2	1	30	34.116	-1.80064	-1.09013	0.949866	2.00984	77.7085	78.9773	39.5087	7.53988	0.212082	0.144919	0.164122
Mouth Injury	2	2	29	33.9218	-1.99487	-1.20772	0.944458	2.00984	77.7085	78.9773	39.5087	7.53988	0.212082	0.144919	0.164122
Mouth Injury	2	3	39	34.3603	-1.55636	-0.94224	0.956668	2.00984	77.7085	78.9773	39.5087	7.53988	0.212082	0.144919	0.164122
Mouth Injury	2	4	27	35.2985	-0.618209	-0.374272	0.982788	2.00984	77.7085	78.9773	39.5087	7.53988	0.212082	0.144919	0.164122
Mouth Injury	2	5	41	36.5055	0.588835	0.356489	1.01639	2.00984	77.7085	78.9773	39.5087	7.53988	0.212082	0.144919	0.164122
Mouth Injury	2	6	40	37.604	1.68731	1.02152	1.04698	2.00984	77.7085	78.9773	39.5087	7.53988	0.212082	0.144919	0.164122
Mouth Injury	2	7	40	38.1923	2.27564	1.3777	1.06336	2.00984	77.7085	78.9773	39.5087	7.53988	0.212082	0.144919	0.164122
Mouth Injury	2	8	38	38.143	2.22635	1.34786	1.06199	2.00984	77.7085	78.9773	39.5087	7.53988	0.212082	0.144919	0.164122
Mouth Injury	2	9	41	37.4702	1.55351	0.940518	1.04325	2.00984	77.7085	78.9773	39.5087	7.53988	0.212082	0.144919	0.164122
Mouth Injury	2	10	42	36.2856	0.368895	0.223334	1.01027	2.00984	77.7085	78.9773	39.5087	7.53988	0.212082	0.144919	0.164122
Mouth Injury	2	11	28	34.9868	-0.929826	-0.56293	0.974112	2.00984	77.7085	78.9773	39.5087	7.53988	0.212082	0.144919	0.164122
Mouth Injury	2	12	36	34.116	-1.80064	-1.09013	0.949866	2.00984	77.7085	78.9773	39.5087	7.53988	0.212082	0.144919	0.164122
Mouth Injury	3	1	53	65.2521	-6.4146	-1.25543	0.910494	2.88342	99.243	100.99	51.0019	18.8823	0.15075	0.0258511	0.031251
Mouth Injury	3	2	48	65.627	-6.03969	-1.18206	0.915725	2.88342	99.243	100.99	51.0019	18.8823	0.15075	0.0258511	0.031251
Mouth Injury	3	3	81	69.0512	-2.61547	-0.511885	0.963505	2.88342	99.243	100.99	51.0019	18.8823	0.15075	0.0258511	0.031251
Mouth Injury	3	4	79	73.1526	1.48596	0.290824	1.02073	2.88342	99.243	100.99	51.0019	18.8823	0.15075	0.0258511	0.031251
Mouth Injury	3	5	69	76.4243	4.7576	0.931132	1.06639	2.88342	99.243	100.99	51.0019	18.8823	0.15075	0.0258511	0.031251
Mouth Injury	3	6	80	78.6435	6.97681	1.36546	1.09735	2.88342	99.243	100.99	51.0019	18.8823	0.15075	0.0258511	0.031251
Mouth Injury	3	7	95	78.6745	7.00781	1.37153	1.09778	2.88342	99.243	100.99	51.0019	18.8823	0.15075	0.0258511	0.031251
Mouth Injury	3	8	63	76.147	4.48032	0.876864	1.06252	2.88342	99.243	100.99	51.0019	18.8823	0.15075	0.0258511	0.031251
Mouth Injury	3	9	71	73.3016	1.63493	0.31998	1.02281	2.88342	99.243	100.99	51.0019	18.8823	0.15075	0.0258511	0.031251
Mouth Injury	3	10	75	70.7174	-0.949259	-0.185784	0.986755	2.88342	99.243	100.99	51.0019	18.8823	0.15075	0.0258511	0.031251
Mouth Injury	3	11	80	67.7569	-3.90982	-0.765208	0.945444	2.88342	99.243	100.99	51.0019	18.8823	0.15075	0.0258511	0.031251
Mouth Injury	3	12	66	65.2521	-6.4146	-1.25543	0.910494	2.88342	99.243	100.99	51.0019	18.8823	0.15075	0.0258511	0.031251
Mouth Injury	4	1	72	70.6979	-30.8021	-1.32975	0.696531	5.29748	95.2832	98.1131	52.1808	6.4723	0.841409	0	0
Mouth Injury	4	2	71	75.2598	-26.2402	-1.13281	0.741476	5.29748	95.2832	98.1131	52.1808	6.4723	0.841409	0	0
Mouth Injury	4	3	94	98.1992	-3.30082	-0.142499	0.96748	5.29748	95.2832	98.1131	52.1808	6.4723	0.841409	0	0
Mouth Injury	4	4	141	125.194	23.6937	1.02288	1.23344	5.29748	95.2832	98.1131	52.1808	6.4723	0.841409	0	0
Mouth Injury	4	5	127	135.449	33.9488	1.46559	1.33447	5.29748	95.2832	98.1131	52.1808	6.4723	0.841409	0	0
Mouth Injury	4	6	133	129.379	27.8791	1.20356	1.27467	5.29748	95.2832	98.1131	52.1808	6.4723	0.841409	0	0
Mouth Injury	4	7	119	117.633	16.1327	0.696459	1.15894	5.29748	95.2832	98.1131	52.1808	6.4723	0.841409	0	0
Mouth Injury	4	8	98	110.114	8.61397	0.371871	1.08487	5.29748	95.2832	98.1131	52.1808	6.4723	0.841409	0	0
Mouth Injury	4	9	119	107.182	5.68186	0.24529	1.05598	5.29748	95.2832	98.1131	52.1808	6.4723	0.841409	0	0
Mouth Injury	4	10	96	97.4544	-4.0456	-0.174651	0.960142	5.29748	95.2832	98.1131	52.1808	6.4723	0.841409	0	0
Mouth Injury	4	11	84	80.7408	-20.7592	-0.896191	0.795476	5.29748	95.2832	98.1131	52.1808	6.4723	0.841409	0	0
Mouth Injury	4	12	64	70.6979	-30.8021	-1.32975	0.696531	5.29748	95.2832	98.1131	52.1808	6.4723	0.841409	0	0
Mouth Lesions	0	1	145	156.142	-33.6083	-0.83888	0.822881	5.4758	104.293	107.255	57.1662	7.35508	0.881871	0	0
Mouth Lesions	0	2	145	141.057	-48.6926	-1.21539	0.743386	5.4758	104.293	107.255	57.1662	7.35508	0.881871	0	0
Mouth Lesions	0	3	139	138.262	-51.4876	-1.28516	0.728656	5.4758	104.293	107.255	57.1662	7.35508	0.881871	0	0
Mouth Lesions	0	4	141	154.103	-35.6466	-0.889756	0.812139	5.4758	104.293	107.255	57.1662	7.35508	0.881871	0	0
Mouth Lesions	0	5	196	188.855	-0.894775	-0.022334	0.995284	5.4758	104.293	107.255	57.1662	7.35508	0.881871	0	0
Mouth Lesions	0	6	236	218.411	28.6607	0.715385	1.15104	5.4758	104.293	107.255	57.1662	7.35508	0.881871	0	0
Mouth Lesions	0	7	199	222.998	33.2484	0.829896	1.17522	5.4758	104.293	107.255	57.1662	7.35508	0.881871	0	0
Mouth Lesions	0	8	249	241.866	52.1163	1.30085	1.27466	5.4758	104.293	107.255	57.1662	7.35508	0.881871	0	0
Mouth Lesions	0	9	255	247.155	57.4055	1.43287	1.30253	5.4758	104.293	107.255	57.1662	7.35508	0.881871	0	0
Mouth Lesions	0	10	218	223.844	34.0938	0.850998	1.17968	5.4758	104.293	107.255	57.1662	7.35508	0.881871	0	0
Mouth Lesions	0	11	196	188.163	-1.58656	-0.0396014	0.991639	5.4758	104.293	107.255	57.1662	7.35508	0.881871	0	0
Mouth Lesions	0	12	158	156.142	-33.6083	-0.83888	0.822881	5.4758	104.293	107.255	57.1662	7.35508	0.881871	0	0
Mouth Lesions	1	1	145	156.142	-33.6083	-0.83888	0.822881	5.4758	104.293	107.255	57.1662	7.35508	0.881871	0	0
Mouth Lesions	1	2	145	141.057	-48.6926	-1.21539	0.743386	5.4758	104.293	107.255	57.1662	7.35508	0.881871	0	0
Mouth Lesions	1	3	139	138.262	-51.4876	-1.28516	0.728656	5.4758	104.293	107.255	57.1662	7.35508	0.881871	0	0
Mouth Lesions	1	4	141	154.103	-35.6466	-0.889756	0.812139	5.4758	104.293	107.255	57.1662	7.35508	0.881871	0	0
Mouth Lesions	1	5	196	188.855	-0.894775	-0.022334	0.995284	5.4758	104.293	107.255	57.1662	7.35508	0.881871	0	0
Mouth Lesions	1	6	236	218.411	28.6607	0.715385	1.15104	5.4758	104.293	107.255	57.1662	7.35508	0.881871	0	0
Mouth Lesions	1	7	199	222.998	33.2484	0.829896	1.17522	5.4758	104.293	107.255	57.1662	7.35508	0.881871	0	0
Mouth Lesions	1	8	249	241.866	52.1163	1.30085	1.27466	5.4758	104.293	107.255	57.1662	7.35508	0.881871	0	0
Mouth Lesions	1	9	255	247.155	57.4055	1.43287	1.30253	5.4758	104.293	107.255	57.1662	7.35508	0.881871	0	0
Mouth Lesions	1	10	218	223.844	34.0938	0.850998	1.17968	5.4758	104.293	107.255	57.1662	7.35508	0.881871	0	0
Mouth Lesions	1	11	196	188.163	-1.58656	-0.0396014	0.991639	5.4758	104.293	107.255	57.1662	7.35508	0.881871	0	0
Mouth Lesions	1	12	158	156.142	-33.6083	-0.83888	0.822881	5.4758	104.293	107.255	57.1662	7.35508	0.881871	0	0
Nail Injury	0	1	51	44.7972	-20.7028	-1.0099	0.683926	4.62567	91.6481	94.0312	49.4637	10.2205	0.865222	0	0
Nail Injury	0	2	54	47.9894	-17.5106	-0.854183	0.732663	4.62567	91.6481	94.0312	49.4637	10.2205	0.865222	0	0
Nail Injury	0	3	49	56.4636	-9.03638	-0.440804	0.86204	4.62567	91.6481	94.0312	49.4637	10.2205	0.865222	0	0
Nail Injury	0	4	72	72.9339	7.43389	0.362632	1.11349	4.62567	91.6481	94.0312	49.4637	10.2205	0.865222	0	0
Nail Injury	0	5	99	92.8255	27.3255	1.33296	1.41718	4.62567	91.6481	94.0312	49.4637	10.2205	0.865222	0	0
Nail Injury	0	6	103	100.385	34.8846	1.70171	1.53259	4.62567	91.6481	94.0312	49.4637	10.2205	0.865222	0	0
Nail Injury	0	7	88	91.5695	26.0695	1.2717	1.39801	4.62567	91.6481	94.0312	49.4637	10.2205	0.865222	0	0
Nail Injury	0	8	82	75.6544	10.1544	0.49534	1.15503	4.62567	91.6481	94.0312	49.4637	10.2205	0.865222	0	0
Nail Injury	0	9	53	60.4665	-5.03349	-0.245539	0.923153	4.62567	91.6481	94.0312	49.4637	10.2205	0.865222	0	0
Nail Injury	0	10	51	51.2513	-14.2487	-0.695065	0.782463	4.62567	91.6481	94.0312	49.4637	10.2205	0.865222	0	0
Nail Injury	0	11	53	46.8669	-18.6331	-0.908939	0.715526	4.62567	91.6481	94.0312	49.4637	10.2205	0.865222	0	0
Nail Injury	0	12	31	44.7972	-20.7028	-1.0099	0.683926	4.62567	91.6481	94.0312	49.4637	10.2205	0.865222	0	0
Nail Injury	1	1	51	44.7972	-20.7028	-1.0099	0.683926	4.62567	91.6481	94.0312	49.4637	10.2205	0.865222	0	0
Nail Injury	1	2	54	47.9894	-17.5106	-0.854183	0.732663	4.62567	91.6481	94.0312	49.4637	10.2205	0.865222	0	0
Nail Injury	1	3	49	56.4636	-9.03638	-0.440804	0.86204	4.62567	91.6481	94.0312	49.4637	10.2205	0.865222	0	0
Nail Injury	1	4	72	72.9339	7.43389	0.362632	1.11349	4.62567	91.6481	94.0312	49.4637	10.2205	0.865222	0	0
Nail Injury	1	5	99	92.8255	27.3255	1.33296	1.41718	4.62567	91.6481	94.0312	49.4637	10.2205	0.865222	0	0
Nail Injury	1	6	103	100.385	34.8846	1.70171	1.53259	4.62567	91.6481	94.0312	49.4637	10.2205	0.865222	0	0
Nail Injury	1	7	88	91.5695	26.0695	1.2717	1.39801	4.62567	91.6481	94.0312	49.4637	10.2205	0.865222	0	0
Nail Injury	1	8	82	75.6544	10.1544	0.49534	1.15503	4.62567	91.6481	94.0312	49.4637	10.2205	0.865222	0	0
Nail Injury	1	9	53	60.4665	-5.03349	-0.245539	0.923153	4.62567	91.6481	94.0312	49.4637	10.2205	0.865222	0	0
Nail Injury	1	10	51	51.2513	-14.2487	-0.695065	0.782463	4.62567	91.6481	94.0312	49.4637	10.2205	0.865222	0	0
Nail Injury	1	11	53	46.8669	-18.6331	-0.908939	0.715526	4.62567	91.6481	94.0312	49.4637	10.2205	0.865222	0	0
Nail Injury	1	12	31	44.7972	-20.7028	-1.0099	0.683926	4.62567	91.6481	94.0312	49.4637	10.2205	0.865222	0	0
Nasal Congestion	0	1	773	809.376	177.46	1.06395	1.28083	7.67197	126.004	130.046	73.3989	10.3462	0.942768	0	0
Nasal Congestion	0	2	777	783.733	151.817	0.910211	1.24025	7.67197	126.004	130.046	73.3989	10.3462	0.942768	0	0
Nasal Congestion	0	3	719	701.339	69.4227	0.416221	1.10986	7.67197	126.004	130.046	73.3989	10.3462	0.942768	0	0
Nasal Congestion	0	4	559	577.214	-54.7025	-0.327967	0.913434	7.67197	126.004	130.046	73.3989	10.3462	0.942768	0	0
Nasal Congestion	0	5	483	472.501	-159.416	-0.955771	0.747726	7.67197	126.004	130.046	73.3989	10.3462	0.942768	0	0
Nasal Congestion	0	6	400	395.205	-236.712	-1.4192	0.625407	7.67197	126.004	130.046	73.3989	10.3462	0.942768	0	0
Nasal Congestion	0	7	341	354.855	-277.062	-1.66111	0.561554	7.67197	126.004	130.046	73.3989	10.3462	0.942768	0	0
Nasal Congestion	0	8	491	500.409	-131.507	-0.788446	0.791892	7.67197	126.004	130.046	73.3989	10.3462	0.942768	0	0
Nasal Congestion	0	9	695	656.026	24.1096	0.144548	1.03815	7.67197	126.004	130.046	73.3989	10.3462	0.942768	0	0
Nasal Congestion	0	10	684	726.013	94.0967	0.564153	1.14891	7.67197	126.004	130.046	73.3989	10.3462	0.942768	0	0
Nasal Congestion	0	11	824	796.95	165.033	0.98945	1.26116	7.67197	126.004	130.046	73.3989	10.3462	0.942768	0	0
Nasal Congestion	0	12	837	809.376	177.46	1.06395	1.28083	7.67197	126.004	130.046	73.3989	10.3462	0.942768	0	0
Nasal Congestion	1	1	123	123.283	19.7829	1.08723	1.19114	4.37742	105.246	107.646	55.9027	17.9232	0.607716	0	0
Nasal Congestion	1	2	133	126.594	23.0943	1.26922	1.22313	4.37742	105.246	107.646	55.9027	17.9232	0.607716	0	0
Nasal Congestion	1	3	126	118.563	15.0628	0.827821	1.14553	4.37742	105.246	107.646	55.9027	17.9232	0.607716	0	0
Nasal Congestion	1	4	91	105.341	1.84054	0.101152	1.01778	4.37742	105.246	107.646	55.9027	17.9232	0.607716	0	0
Nasal Congestion	1	5	104	92.6936	-10.8064	-0.593894	0.895591	4.37742	105.246	107.646	55.9027	17.9232	0.607716	0	0
Nasal Congestion	1	6	87	81.4307	-22.0693	-1.21288	0.78677	4.37742	105.246	107.646	55.9027	17.9232	0.607716	0	0
Nasal Congestion	1	7	53	75.3875	-28.1125	-1.545	0.728382	4.37742	105.246	107.646	55.9027	17.9232	0.607716	0	0
Nasal Congestion	1	8	88	82.1627	-21.3373	-1.17265	0.793843	4.37742	105.246	107.646	55.9027	17.9232	0.607716	0	0
Nasal Congestion	1	9	106	93.3718	-10.1282	-0.556625	0.902143	4.37742	105.246	107.646	55.9027	17.9232	0.607716	0	0
Nasal Congestion	1	10	90	104.445	0.94462	0.0519143	1.00913	4.37742	105.246	107.646	55.9027	17.9232	0.607716	0	0
Nasal Congestion	1	11	127	115.445	11.9454	0.656495	1.11541	4.37742	105.246	107.646	55.9027	17.9232	0.607716	0	0
Nasal Congestion	1	12	114	123.283	19.7829	1.08723	1.19114	4.37742	105.246	107.646	55.9027	17.9232	0.607716	0	0
Nasal Congestion	2	1	219	206.003	60.5863	1.26884	1.41664	6.27991	99.5018	102.851	56.0226	4.61273	0.954498	0	0
Nasal Congestion	2	2	189	197.547	52.1302	1.09175	1.35849	6.27991	99.5018	102.851	56.0226	4.61273	0.954498	0	0
Nasal Congestion	2	3	180	174.728	29.3112	0.613858	1.20157	6.27991	99.5018	102.851	56.0226	4.61273	0.954498	0	0
Nasal Congestion	2	4	140	143.065	-2.3512	-0.0492406	0.983831	6.27991	99.5018	102.851	56.0226	4.61273	0.954498	0	0
Nasal Congestion	2	5	111	104.911	-40.5055	-0.848298	0.721452	6.27991	99.5018	102.851	56.0226	4.61273	0.954498	0	0
Nasal Congestion	2	6	75	77.7879	-67.6288	-1.41633	0.534931	6.27991	99.5018	102.851	56.0226	4.61273	0.954498	0	0
Nasal Congestion	2	7	65	74.0849	-71.3318	-1.49388	0.509466	6.27991	99.5018	102.851	56.0226	4.61273	0.954498	0	0
Nasal Congestion	2	8	104	101.503	-43.9132	-0.919663	0.698018	6.27991	99.5018	102.851	56.0226	4.61273	0.954498	0	0
Nasal Congestion	2	9	146	134.655	-10.7619	-0.225384	0.925993	6.27991	99.5018	102.851	56.0226	4.61273	0.954498	0	0
Nasal Congestion	2	10	143	151.503	6.0862	0.127462	1.04185	6.27991	99.5018	102.851	56.0226	4.61273	0.954498	0	0
Nasal Congestion	2	11	169	173.209	27.7922	0.582046	1.19112	6.27991	99.5018	102.851	56.0226	4.61273	0.954498	0	0
Nasal Congestion	2	12	204	206.003	60.5863	1.26884	1.41664	6.27991	99.5018	102.851	56.0226	4.61273	0.954498	0	0
Nasal Congestion	3	1	356	399.256	90.0889	1.02947	1.29139	6.35823	119.565	122.797	66.8908	15.9082	0.878386	0	0
Nasal Congestion	3	2	381	378.038	68.8712	0.787011	1.22276	6.35823	119.565	122.797	66.8908	15.9082	0.878386	0	0
Nasal Congestion	3	3	336	333.258	24.0917	0.275303	1.07792	6.35823	119.565	122.797	66.8908	15.9082	0.878386	0	0
Nasal Congestion	3	4	271	271.261	-37.9058	-0.433161	0.877394	6.35823	119.565	122.797	66.8908	15.9082	0.878386	0	0
Nasal Congestion	3	5	216	215.822	-93.3448	-1.06668	0.698076	6.35823	119.565	122.797	66.8908	15.9082	0.878386	0	0
Nasal Congestion	3	6	185	182.118	-127.048	-1.45182	0.589061	6.35823	119.565	122.797	66.8908	15.9082	0.878386	0	0
Nasal Congestion	3	7	171	180.225	-128.941	-1.47345	0.582939	6.35823	119.565	122.797	66.8908	15.9082	0.878386	0	0
Nasal Congestion	3	8	226	239.294	-69.8725	-0.798453	0.773997	6.35823	119.565	122.797	66.8908	15.9082	0.878386	0	0
Nasal Congestion	3	9	359	323.391	14.224	0.162542	1.04601	6.35823	119.565	122.797	66.8908	15.9082	0.878386	0	0
Nasal Congestion	3	10	352	382.36	73.1932	0.8364	1.23674	6.35823	119.565	122.797	66.8908	15.9082	0.878386	0	0
Nasal Congestion	3	11	426	405.722	96.5551	1.10336	1.31231	6.35823	119.565	122.797	66.8908	15.9082	0.878386	0	0
Nasal Congestion	3	12	431	399.256	90.0889	1.02947	1.29139	6.35823	119.565	122.797	66.8908	15.9082	0.878386	0	0
Nasal Congestion	4	1	75	85.5156	11.5156	0.75186	1.15562	4.23143	86.6293	88.8817	46.4075	3.92376	0.87462	0	0
Nasal Congestion	4	2	75	77.1018	3.10176	0.202515	1.04192	4.23143	86.6293	88.8817	46.4075	3.92376	0.87462	0	0
Nasal Congestion	4	3	77	68.9516	-5.04841	-0.329613	0.931778	4.23143	86.6293	88.8817	46.4075	3.92376	0.87462	0	0
Nasal Congestion	4	4	58	60.2654	-13.7346	-0.896736	0.814398	4.23143	86.6293	88.8817	46.4075	3.92376	0.87462	0	0
Nasal Congestion	4	5	52	54.0673	-19.9327	-1.30141	0.73064	4.23143	86.6293	88.8817	46.4075	3.92376	0.87462	0	0
Nasal Congestion	4	6	53	53.2009	-20.7991	-1.35798	0.718931	4.23143	86.6293	88.8817	46.4075	3.92376	0.87462	0	0
Nasal Congestion	4	7	52	58.3193	-15.6807	-1.0238	0.788098	4.23143	86.6293	88.8817	46.4075	3.92376	0.87462	0	0
Nasal Congestion	4	8	73	70.1643	-3.83573	-0.250437	0.948166	4.23143	86.6293	88.8817	46.4075	3.92376	0.87462	0	0
Nasal Congestion	4	9	85	84.8951	10.8951	0.711344	1.14723	4.23143	86.6293	88.8817	46.4075	3.92376	0.87462	0	0
Nasal Congestion	4	10	99	95.249	21.249	1.38736	1.28715	4.23143	86.6293	88.8817	46.4075	3.92376	0.87462	0	0
Nasal Congestion	4	11	101	94.7541	20.7541	1.35505	1.28046	4.23143	86.6293	88.8817	46.4075	3.92376	0.87462	0	0
Nasal Congestion	4	12	88	85.5156	11.5156	0.75186	1.15562	4.23143	86.6293	88.8817	46.4075	3.92376	0.87462	0	0
Nasal Congestion,Cough	0	1	283	317.995	103.078	1.38148	1.47962	7.39143	113.934	117.767	66.1395	12.441	0.874503	0	0
Nasal Congestion,Cough	0	2	256	256.53	41.6137	0.557717	1.19363	7.39143	113.934	117.767	66.1395	12.441	0.874503	0	0
Nasal Congestion,Cough	0	3	202	206.072	-8.84462	-0.118538	0.958846	7.39143	113.934	117.767	66.1395	12.441	0.874503	0	0
Nasal Congestion,Cough	0	4	191	189.946	-24.9712	-0.33467	0.88381	7.39143	113.934	117.767	66.1395	12.441	0.874503	0	0
Nasal Congestion,Cough	0	5	167	162.397	-52.5193	-0.703878	0.755629	7.39143	113.934	117.767	66.1395	12.441	0.874503	0	0
Nasal Congestion,Cough	0	6	115	114.497	-100.419	-1.34585	0.532752	7.39143	113.934	117.767	66.1395	12.441	0.874503	0	0
Nasal Congestion,Cough	0	7	90	97.4547	-117.462	-1.57426	0.453454	7.39143	113.934	117.767	66.1395	12.441	0.874503	0	0
Nasal Congestion,Cough	0	8	148	152.268	-62.6489	-0.839637	0.708497	7.39143	113.934	117.767	66.1395	12.441	0.874503	0	0
Nasal Congestion,Cough	0	9	242	222.32	7.40292	0.0992158	1.03445	7.39143	113.934	117.767	66.1395	12.441	0.874503	0	0
Nasal Congestion,Cough	0	10	233	252.06	37.1436	0.497809	1.17283	7.39143	113.934	117.767	66.1395	12.441	0.874503	0	0
Nasal Congestion,Cough	0	11	297	289.465	74.5483	0.999115	1.34687	7.39143	113.934	117.767	66.1395	12.441	0.874503	0	0
Nasal Congestion,Cough	0	12	355	317.995	103.078	1.38148	1.47962	7.39143	113.934	117.767	66.1395	12.441	0.874503	0	0
Nasal Congestion,Cough	1	1	248	266.818	89.4018	1.41927	1.50391	7.16127	107.292	111.062	61.9813	8.3837	0.915073	0	0
Nasal Congestion,Cough	1	2	211	215.988	38.5716	0.61233	1.21741	7.16127	107.292	111.062	61.9813	8.3837	0.915073	0	0
Nasal Congestion,Cough	1	3	173	170.722	-6.69511	-0.106286	0.962263	7.16127	107.292	111.062	61.9813	8.3837	0.915073	0	0
Nasal Congestion,Cough	1	4	147	152.474	-24.9429	-0.395972	0.859411	7.16127	107.292	111.062	61.9813	8.3837	0.915073	0	0
Nasal Congestion,Cough	1	5	138	129.264	-48.1524	-0.764425	0.728592	7.16127	107.292	111.062	61.9813	8.3837	0.915073	0	0
Nasal Congestion,Cough	1	6	93	94.1083	-83.3083	-1.32253	0.530437	7.16127	107.292	111.062	61.9813	8.3837	0.915073	0	0
Nasal Congestion,Cough	1	7	74	81.5513	-95.8654	-1.52188	0.45966	7.16127	107.292	111.062	61.9813	8.3837	0.915073	0	0
Nasal Congestion,Cough	1	8	123	125.946	-51.4711	-0.817111	0.709886	7.16127	107.292	111.062	61.9813	8.3837	0.915073	0	0
Nasal Congestion,Cough	1	9	200	182.28	4.86316	0.0772034	1.02741	7.16127	107.292	111.062	61.9813	8.3837	0.915073	0	0
Nasal Congestion,Cough	1	10	189	205.769	28.3526	0.450101	1.15981	7.16127	107.292	111.062	61.9813	8.3837	0.915073	0	0
Nasal Congestion,Cough	1	11	242	237.261	59.8444	0.950037	1.33731	7.16127	107.292	111.062	61.9813	8.3837	0.915073	0	0
Nasal Congestion,Cough	1	12	291	266.818	89.4018	1.41927	1.50391	7.16127	107.292	111.062	61.9813	8.3837	0.915073	0	0
Nasal Congestion,Cough	2	1	35	49.7425	12.3258	1.14051	1.32942	4.5329	91.4565	93.9893	48.5677	16.2664	0.541333	0	0
Nasal Congestion,Cough	2	2	45	43.2636	5.84694	0.541018	1.15627	4.5329	91.4565	93.9893	48.5677	16.2664	0.541333	0	0
Nasal Congestion,Cough	2	3	29	38.2784	0.861726	0.0797357	1.02303	4.5329	91.4565	93.9893	48.5677	16.2664	0.541333	0	0
Nasal Congestion,Cough	2	4	44	34.4715	-2.94512	-0.272512	0.921289	4.5329	91.4565	93.9893	48.5677	16.2664	0.541333	0	0
Nasal Congestion,Cough	2	5	29	28.8133	-8.60338	-0.796073	0.770065	4.5329	91.4565	93.9893	48.5677	16.2664	0.541333	0	0
Nasal Congestion,Cough	2	6	22	22.9413	-14.4754	-1.33941	0.61313	4.5329	91.4565	93.9893	48.5677	16.2664	0.541333	0	0
Nasal Congestion,Cough	2	7	16	21.5833	-15.8334	-1.46507	0.576836	4.5329	91.4565	93.9893	48.5677	16.2664	0.541333	0	0
Nasal Congestion,Cough	2	8	25	26.3986	-11.0181	-1.0195	0.705531	4.5329	91.4565	93.9893	48.5677	16.2664	0.541333	0	0
Nasal Congestion,Cough	2	9	41	35.9401	-1.47656	-0.136627	0.960537	4.5329	91.4565	93.9893	48.5677	16.2664	0.541333	0	0
Nasal Congestion,Cough	2	10	44	46.1576	8.74094	0.808801	1.23361	4.5329	91.4565	93.9893	48.5677	16.2664	0.541333	0	0
Nasal Congestion,Cough	2	11	55	51.6673	14.2507	1.31862	1.38086	4.5329	91.4565	93.9893	48.5677	16.2664	0.541333	0	0
Nasal Congestion,Cough	2	12	64	49.7425	12.3258	1.14051	1.32942	4.5329	91.4565	93.9893	48.5677	16.2664	0.541333	0	0
Nasal Congestion,Fever	0	1	216	205.319	74.4856	1.39548	1.56932	5.98176	95.5998	98.7082	53.6614	3.22797	0.978552	0	0
Nasal Congestion,Fever	0	2	205	203.5	72.667	1.3614	1.55542	5.98176	95.5998	98.7082	53.6614	3.22797	0.978552	0	0
Nasal Congestion,Fever	0	3	157	161.813	30.98	0.580406	1.23679	5.98176	95.5998	98.7082	53.6614	3.22797	0.978552	0	0
Nasal Congestion,Fever	0	4	125	126.259	-4.57417	-0.0856963	0.965038	5.98176	95.5998	98.7082	53.6614	3.22797	0.978552	0	0
Nasal Congestion,Fever	0	5	104	97.427	-33.4063	-0.625863	0.744665	5.98176	95.5998	98.7082	53.6614	3.22797	0.978552	0	0
Nasal Congestion,Fever	0	6	70	73.4457	-57.3876	-1.07515	0.561369	5.98176	95.5998	98.7082	53.6614	3.22797	0.978552	0	0
Nasal Congestion,Fever	0	7	61	65.2445	-65.5888	-1.2288	0.498684	5.98176	95.5998	98.7082	53.6614	3.22797	0.978552	0	0
Nasal Congestion,Fever	0	8	74	75.0671	-55.7663	-1.04477	0.573761	5.98176	95.5998	98.7082	53.6614	3.22797	0.978552	0	0
Nasal Congestion,Fever	0	9	102	92.6216	-38.2117	-0.715891	0.707936	5.98176	95.5998	98.7082	53.6614	3.22797	0.978552	0	0
Nasal Congestion,Fever	0	10	106	113.307	-17.5262	-0.32835	0.866042	5.98176	95.5998	98.7082	53.6614	3.22797	0.978552	0	0
Nasal Congestion,Fever	0	11	145	150.676	19.8429	0.371753	1.15167	5.98176	95.5998	98.7082	53.6614	3.22797	0.978552	0	0
Nasal Congestion,Fever	0	12	205	205.319	74.4856	1.39548	1.56932	5.98176	95.5998	98.7082	53.6614	3.22797	0.978552	0	0
Nasal Congestion,Fever	1	1	103	92.0756	31.4089	1.47002	1.51773	5.50888	90.0167	93.2105	49.0599	6.32794	0.893767	0	0
Nasal Congestion,Fever	1	2	89	87.8535	27.1868	1.27242	1.44813	5.50888	90.0167	93.2105	49.0599	6.32794	0.893767	0	0
Nasal Congestion,Fever	1	3	64	66.8867	6.22006	0.291116	1.10253	5.50888	90.0167	93.2105	49.0599	6.32794	0.893767	0	0
Nasal Congestion,Fever	1	4	49	52.9206	-7.74608	-0.362538	0.872317	5.50888	90.0167	93.2105	49.0599	6.32794	0.893767	0	0
Nasal Congestion,Fever	1	5	51	43.9662	-16.7004	-0.781626	0.724718	5.50888	90.0167	93.2105	49.0599	6.32794	0.893767	0	0
Nasal Congestion,Fever	1	6	34	35.5273	-25.1394	-1.17659	0.585615	5.50888	90.0167	93.2105	49.0599	6.32794	0.893767	0	0
Nasal Congestion,Fever	1	7	27	33.11	-27.5567	-1.28973	0.545769	5.50888	90.0167	93.2105	49.0599	6.32794	0.893767	0	0
Nasal Congestion,Fever	1	8	42	41.3037	-19.363	-0.90624	0.68083	5.50888	90.0167	93.2105	49.0599	6.32794	0.893767	0	0
Nasal Congestion,Fever	1	9	60	52.5096	-8.15702	-0.381771	0.865544	5.50888	90.0167	93.2105	49.0599	6.32794	0.893767	0	0
Nasal Congestion,Fever	1	10	56	59.2504	-1.41628	-0.066286	0.976655	5.50888	90.0167	93.2105	49.0599	6.32794	0.893767	0	0
Nasal Congestion,Fever	1	11	62	70.5208	9.85413	0.461201	1.16243	5.50888	90.0167	93.2105	49.0599	6.32794	0.893767	0	0
Nasal Congestion,Fever	1	12	91	92.0756	31.4089	1.47002	1.51773	5.50888	90.0167	93.2105	49.0599	6.32794	0.893767	0	0
Nasal Congestion,Fever	2	1	75	69.0194	26.5194	1.29884	1.62399	4.91239	81.3104	83.7984	44.5125	5.47712	0.941816	0	0
Nasal Congestion,Fever	2	2	74	71.552	29.052	1.42288	1.68358	4.91239	81.3104	83.7984	44.5125	5.47712	0.941816	0	0
Nasal Congestion,Fever	2	3	54	59.0713	16.5713	0.811609	1.38991	4.91239	81.3104	83.7984	44.5125	5.47712	0.941816	0	0
Nasal Congestion,Fever	2	4	49	42.5365	0.036548	0.00179001	1.00086	4.91239	81.3104	83.7984	44.5125	5.47712	0.941816	0	0
Nasal Congestion,Fever	2	5	25	29.5081	-12.9919	-0.636304	0.694307	4.91239	81.3104	83.7984	44.5125	5.47712	0.941816	0	0
Nasal Congestion,Fever	2	6	20	22.5453	-19.9547	-0.977316	0.530479	4.91239	81.3104	83.7984	44.5125	5.47712	0.941816	0	0
Nasal Congestion,Fever	2	7	26	20.4654	-22.0346	-1.07919	0.481539	4.91239	81.3104	83.7984	44.5125	5.47712	0.941816	0	0
Nasal Congestion,Fever	2	8	16	20.1245	-22.3755	-1.09588	0.473517	4.91239	81.3104	83.7984	44.5125	5.47712	0.941816	0	0
Nasal Congestion,Fever	2	9	24	23.4836	-19.0164	-0.931365	0.552554	4.91239	81.3104	83.7984	44.5125	5.47712	0.941816	0	0
Nasal Congestion,Fever	2	10	31	32.8793	-9.62071	-0.471192	0.77363	4.91239	81.3104	83.7984	44.5125	5.47712	0.941816	0	0
Nasal Congestion,Fever	2	11	49	49.7953	7.29527	0.3573	1.17165	4.91239	81.3104	83.7984	44.5125	5.47712	0.941816	0	0
Nasal Congestion,Fever	2	12	67	69.0194	26.5194	1.29884	1.62399	4.91239	81.3104	83.7984	44.5125	5.47712	0.941816	0	0
Nasal Congestion,Fever	3	1	38	41.2052	13.2052	1.17993	1.47162	4.33711	76.3475	78.5887	41.02	6.28022	0.885475	0	0
Nasal Congestion,Fever	3	2	43	43.211	15.211	1.35915	1.54325	4.33711	76.3475	78.5887	41.02	6.28022	0.885475	0	0
Nasal Congestion,Fever	3	3	39	38.2375	10.2375	0.914754	1.36563	4.33711	76.3475	78.5887	41.02	6.28022	0.885475	0	0
Nasal Congestion,Fever	3	4	28	30.9044	2.90445	0.259521	1.10373	4.33711	76.3475	78.5887	41.02	6.28022	0.885475	0	0
Nasal Congestion,Fever	3	5	28	23.4006	-4.59941	-0.41097	0.835736	4.33711	76.3475	78.5887	41.02	6.28022	0.885475	0	0
Nasal Congestion,Fever	3	6	17	17.0953	-10.9047	-0.974365	0.610547	4.33711	76.3475	78.5887	41.02	6.28022	0.885475	0	0
Nasal Congestion,Fever	3	7	8	13.8178	-14.1822	-1.26722	0.493493	4.33711	76.3475	78.5887	41.02	6.28022	0.885475	0	0
Nasal Congestion,Fever	3	8	16	14.3251	-13.6749	-1.22189	0.511612	4.33711	76.3475	78.5887	41.02	6.28022	0.885475	0	0
Nasal Congestion,Fever	3	9	19	17.3212	-10.6788	-0.954181	0.618615	4.33711	76.3475	78.5887	41.02	6.28022	0.885475	0	0
Nasal Congestion,Fever	3	10	19	23.0618	-4.9382	-0.441243	0.823636	4.33711	76.3475	78.5887	41.02	6.28022	0.885475	0	0
Nasal Congestion,Fever	3	11	34	32.2146	4.21461	0.376588	1.15052	4.33711	76.3475	78.5887	41.02	6.28022	0.885475	0	0
Nasal Congestion,Fever	3	12	47	41.2052	13.2052	1.17993	1.47162	4.33711	76.3475	78.5887	41.02	6.28022	0.885475	0	0
Nasal Injury	0	1	177	186.82	-38.5965	-1.32628	0.828777	5.70895	104.879	108.003	57.8154	5.03856	0.847652	0	0
Nasal Injury	0	2	208	203.597	-21.8194	-0.749771	0.903204	5.70895	104.879	108.003	57.8154	5.03856	0.847652	0	0
Nasal Injury	0	3	231	233.138	7.72129	0.265324	1.03425	5.70895	104.879	108.003	57.8154	5.03856	0.847652	0	0
Nasal Injury	0	4	264	264.513	39.0964	1.34346	1.17344	5.70895	104.879	108.003	57.8154	5.03856	0.847652	0	0
Nasal Injury	0	5	283	275.528	50.1112	1.72195	1.2223	5.70895	104.879	108.003	57.8154	5.03856	0.847652	0	0
Nasal Injury	0	6	260	250.608	25.1917	0.865656	1.11176	5.70895	104.879	108.003	57.8154	5.03856	0.847652	0	0
Nasal Injury	0	7	195	221.192	-4.22502	-0.145183	0.981257	5.70895	104.879	108.003	57.8154	5.03856	0.847652	0	0
Nasal Injury	0	8	240	230.013	4.59624	0.157939	1.02039	5.70895	104.879	108.003	57.8154	5.03856	0.847652	0	0
Nasal Injury	0	9	244	237.674	12.2569	0.42118	1.05437	5.70895	104.879	108.003	57.8154	5.03856	0.847652	0	0
Nasal Injury	0	10	221	219.768	-5.64844	-0.194095	0.974942	5.70895	104.879	108.003	57.8154	5.03856	0.847652	0	0
Nasal Injury	0	11	194	195.329	-30.0879	-1.0339	0.866523	5.70895	104.879	108.003	57.8154	5.03856	0.847652	0	0
Nasal Injury	0	12	188	186.82	-38.5965	-1.32628	0.828777	5.70895	104.879	108.003	57.8154	5.03856	0.847652	0	0
Nasal Injury	1	1	60	72.5833	-1.64038e-05	-0.829637	1	1.00005	91.1395	91.6245	47.0356	15.7514	-2.28485e-06	0.732275	0.751707
Nasal Injury	1	2	67	72.5833	-4.58806e-06	-0.232045	1	1.00005	91.1395	91.6245	47.0356	15.7514	-2.28485e-06	0.732275	0.751707
Nasal Injury	1	3	76	72.5834	2.02603e-05	1.02468	1	1.00005	91.1395	91.6245	47.0356	15.7514	-2.28485e-06	0.732275	0.751707
Nasal Injury	1	4	82	72.5834	3.68083e-05	1.86161	1	1.00005	91.1395	91.6245	47.0356	15.7514	-2.28485e-06	0.732275	0.751707
Nasal Injury	1	5	78	72.5834	3.11313e-05	1.57449	1	1.00005	91.1395	91.6245	47.0356	15.7514	-2.28485e-06	0.732275	0.751707
Nasal Injury	1	6	79	72.5833	6.30691e-06	0.318977	1	1.00005	91.1395	91.6245	47.0356	15.7514	-2.28485e-06	0.732275	0.751707
Nasal Injury	1	7	53	72.5833	-1.89649e-05	-0.959167	1	1.00005	91.1395	91.6245	47.0356	15.7514	-2.28485e-06	0.732275	0.751707
Nasal Injury	1	8	69	72.5833	-2.18742e-05	-1.1063	1	1.00005	91.1395	91.6245	47.0356	15.7514	-2.28485e-06	0.732275	0.751707
Nasal Injury	1	9	73	72.5833	-8.44833e-06	-0.427281	1	1.00005	91.1395	91.6245	47.0356	15.7514	-2.28485e-06	0.732275	0.751707
Nasal Injury	1	10	91	72.5833	-2.53233e-07	-0.0128075	1	1.00005	91.1395	91.6245	47.0356	15.7514	-2.28485e-06	0.732275	0.751707
Nasal Injury	1	11	75	72.5833	-7.57035e-06	-0.382876	1	1.00005	91.1395	91.6245	47.0356	15.7514	-2.28485e-06	0.732275	0.751707
Nasal Injury	1	12	68	72.5833	-1.64038e-05	-0.829637	1	1.00005	91.1395	91.6245	47.0356	15.7514	-2.28485e-06	0.732275	0.751707
Nasal Injury	2	1	41	46.0414	-6.70864	-1.20426	0.872822	3.1022	84.0002	85.8547	43.413	6.83793	0.519	0.00674957	0.00853861
Nasal Injury	2	2	43	48.1561	-4.59394	-0.824654	0.912911	3.1022	84.0002	85.8547	43.413	6.83793	0.519	0.00674957	0.00853861
Nasal Injury	2	3	53	52.6464	-0.103643	-0.0186049	0.998035	3.1022	84.0002	85.8547	43.413	6.83793	0.519	0.00674957	0.00853861
Nasal Injury	2	4	61	57.7296	4.97957	0.893879	1.0944	3.1022	84.0002	85.8547	43.413	6.83793	0.519	0.00674957	0.00853861
Nasal Injury	2	5	66	60.8572	8.10717	1.45531	1.15369	3.1022	84.0002	85.8547	43.413	6.83793	0.519	0.00674957	0.00853861
Nasal Injury	2	6	67	60.5127	7.76266	1.39347	1.14716	3.1022	84.0002	85.8547	43.413	6.83793	0.519	0.00674957	0.00853861
Nasal Injury	2	7	46	57.7281	4.97807	0.89361	1.09437	3.1022	84.0002	85.8547	43.413	6.83793	0.519	0.00674957	0.00853861
Nasal Injury	2	8	58	55.0367	2.28674	0.410491	1.04335	3.1022	84.0002	85.8547	43.413	6.83793	0.519	0.00674957	0.00853861
Nasal Injury	2	9	53	52.3351	-0.414887	-0.074476	0.992135	3.1022	84.0002	85.8547	43.413	6.83793	0.519	0.00674957	0.00853861
Nasal Injury	2	10	56	49.2508	-3.49925	-0.628147	0.933664	3.1022	84.0002	85.8547	43.413	6.83793	0.519	0.00674957	0.00853861
Nasal Injury	2	11	41	46.6648	-6.08521	-1.09235	0.884641	3.1022	84.0002	85.8547	43.413	6.83793	0.519	0.00674957	0.00853861
Nasal Injury	2	12	48	46.0414	-6.70864	-1.20426	0.872822	3.1022	84.0002	85.8547	43.413	6.83793	0.519	0.00674957	0.00853861
Nasal Injury	3	1	56	59.659	-18.0077	-1.26877	0.768142	4.8077	95.2352	98.0367	50.9094	9.66978	0.681068	-1.48321e-07	-7.26772e-06
Nasal Injury	3	2	75	68.7786	-8.88804	-0.626228	0.885562	4.8077	95.2352	98.0367	50.9094	9.66978	0.681068	-1.48321e-07	-7.26772e-06
Nasal Injury	3	3	81	82.0568	4.3901	0.309315	1.05652	4.8077	95.2352	98.0367	50.9094	9.66978	0.681068	-1.48321e-07	-7.26772e-06
Nasal Injury	3	4	93	95.6659	17.9992	1.26818	1.23175	4.8077	95.2352	98.0367	50.9094	9.66978	0.681068	-1.48321e-07	-7.26772e-06
Nasal Injury	3	5	111	100.91	23.2433	1.63766	1.29927	4.8077	95.2352	98.0367	50.9094	9.66978	0.681068	-1.48321e-07	-7.26772e-06
Nasal Injury	3	6	92	91.9481	14.2814	1.00623	1.18388	4.8077	95.2352	98.0367	50.9094	9.66978	0.681068	-1.48321e-07	-7.26772e-06
Nasal Injury	3	7	70	81.8744	4.20777	0.296468	1.05418	4.8077	95.2352	98.0367	50.9094	9.66978	0.681068	-1.48321e-07	-7.26772e-06
Nasal Injury	3	8	82	82.1729	4.50619	0.317494	1.05802	4.8077	95.2352	98.0367	50.9094	9.66978	0.681068	-1.48321e-07	-7.26772e-06
Nasal Injury	3	9	95	79.3327	1.66602	0.117383	1.02145	4.8077	95.2352	98.0367	50.9094	9.66978	0.681068	-1.48321e-07	-7.26772e-06
Nasal Injury	3	10	59	69.3139	-8.35277	-0.588514	0.892454	4.8077	95.2352	98.0367	50.9094	9.66978	0.681068	-1.48321e-07	-7.26772e-06
Nasal Injury	3	11	66	60.6287	-17.0379	-1.20045	0.780628	4.8077	95.2352	98.0367	50.9094	9.66978	0.681068	-1.48321e-07	-7.26772e-06
Nasal Injury	3	12	52	59.659	-18.0077	-1.26877	0.768142	4.8077	95.2352	98.0367	50.9094	9.66978	0.681068	-1.48321e-07	-7.26772e-06
Nasal Injury	4	1	20	19.0394	-3.46064	-1.05807	0.846194	3.03199	74.0891	75.9163	37.9536	7.45494	0.476438	0.0138361	0.0171493
Nasal Injury	4	2	24	21.0277	-1.47232	-0.450153	0.934564	3.03199	74.0891	75.9163	37.9536	7.45494	0.476438	0.0138361	0.0171493
Nasal Injury	4	3	21	23.292	0.791972	0.24214	1.0352	3.03199	74.0891	75.9163	37.9536	7.45494	0.476438	0.0138361	0.0171493
Nasal Injury	4	4	28	25.3145	2.81453	0.860526	1.12509	3.03199	74.0891	75.9163	37.9536	7.45494	0.476438	0.0138361	0.0171493
Nasal Injury	4	5	28	26.4997	3.99969	1.22288	1.17776	3.03199	74.0891	75.9163	37.9536	7.45494	0.476438	0.0138361	0.0171493
Nasal Injury	4	6	23	26.6494	4.14935	1.26864	1.18442	3.03199	74.0891	75.9163	37.9536	7.45494	0.476438	0.0138361	0.0171493
Nasal Injury	4	7	26	26.1216	3.62165	1.1073	1.16096	3.03199	74.0891	75.9163	37.9536	7.45494	0.476438	0.0138361	0.0171493
Nasal Injury	4	8	31	24.4222	1.92223	0.587711	1.08543	3.03199	74.0891	75.9163	37.9536	7.45494	0.476438	0.0138361	0.0171493
Nasal Injury	4	9	23	21.552	-0.947972	-0.289837	0.957868	3.03199	74.0891	75.9163	37.9536	7.45494	0.476438	0.0138361	0.0171493
Nasal Injury	4	10	15	18.9773	-3.52271	-1.07705	0.843435	3.03199	74.0891	75.9163	37.9536	7.45494	0.476438	0.0138361	0.0171493
Nasal Injury	4	11	11	18.0648	-4.43516	-1.35602	0.802882	3.03199	74.0891	75.9163	37.9536	7.45494	0.476438	0.0138361	0.0171493
Nasal Injury	4	12	20	19.0394	-3.46064	-1.05807	0.846194	3.03199	74.0891	75.9163	37.9536	7.45494	0.476438	0.0138361	0.0171493
Neck Injury	0	1	74	66.0879	-21.4954	-0.730595	0.754571	7.10598	93.6888	97.3858	54.7828	3.32826	0.94355	0	0
Neck Injury	0	2	48	54.1874	-33.396	-1.13507	0.618695	7.10598	93.6888	97.3858	54.7828	3.32826	0.94355	0	0
Neck Injury	0	3	62	61.3722	-26.2112	-0.890874	0.700729	7.10598	93.6888	97.3858	54.7828	3.32826	0.94355	0	0
Neck Injury	0	4	86	86.0394	-1.54391	-0.052475	0.982372	7.10598	93.6888	97.3858	54.7828	3.32826	0.94355	0	0
Neck Injury	0	5	100	95.6764	8.09303	0.275069	1.0924	7.10598	93.6888	97.3858	54.7828	3.32826	0.94355	0	0
Neck Injury	0	6	78	80.4335	-7.14981	-0.24301	0.918366	7.10598	93.6888	97.3858	54.7828	3.32826	0.94355	0	0
Neck Injury	0	7	78	79.9276	-7.65574	-0.260206	0.912589	7.10598	93.6888	97.3858	54.7828	3.32826	0.94355	0	0
Neck Injury	0	8	116	119.46	31.8767	1.08344	1.36396	7.10598	93.6888	97.3858	54.7828	3.32826	0.94355	0	0
Neck Injury	0	9	165	155.817	68.2336	2.31915	1.77907	7.10598	93.6888	97.3858	54.7828	3.32826	0.94355	0	0
Neck Injury	0	10	112	114.031	26.4482	0.898929	1.30198	7.10598	93.6888	97.3858	54.7828	3.32826	0.94355	0	0
Neck Injury	0	11	65	71.8793	-15.704	-0.533753	0.820696	7.10598	93.6888	97.3858	54.7828	3.32826	0.94355	0	0
Neck Injury	0	12	67	66.0879	-21.4954	-0.730595	0.754571	7.10598	93.6888	97.3858	54.7828	3.32826	0.94355	0	0
Neck Injury	1	1	74	66.0879	-21.4954	-0.730595	0.754571	7.10598	93.6888	97.3858	54.7828	3.32826	0.94355	0	0
Neck Injury	1	2	48	54.1874	-33.396	-1.13507	0.618695	7.10598	93.6888	97.3858	54.7828	3.32826	0.94355	0	0
Neck Injury	1	3	62	61.3722	-26.2112	-0.890874	0.700729	7.10598	93.6888	97.3858	54.7828	3.32826	0.94355	0	0
Neck Injury	1	4	86	86.0394	-1.54391	-0.052475	0.982372	7.10598	93.6888	97.3858	54.7828	3.32826	0.94355	0	0
Neck Injury	1	5	100	95.6764	8.09303	0.275069	1.0924	7.10598	93.6888	97.3858	54.7828	3.32826	0.94355	0	0
Neck Injury	1	6	78	80.4335	-7.14981	-0.24301	0.918366	7.10598	93.6888	97.3858	54.7828	3.32826	0.94355	0	0
Neck Injury	1	7	78	79.9276	-7.65574	-0.260206	0.912589	7.10598	93.6888	97.3858	54.7828	3.32826	0.94355	0	0
Neck Injury	1	8	116	119.46	31.8767	1.08344	1.36396	7.10598	93.6888	97.3858	54.7828	3.32826	0.94355	0	0
Neck Injury	1	9	165	155.817	68.2336	2.31915	1.77907	7.10598	93.6888	97.3858	54.7828	3.32826	0.94355	0	0
Neck Injury	1	10	112	114.031	26.4482	0.898929	1.30198	7.10598	93.6888	97.3858	54.7828	3.32826	0.94355	0	0
Neck Injury	1	11	65	71.8793	-15.704	-0.533753	0.820696	7.10598	93.6888	97.3858	54.7828	3.32826	0.94355	0	0
Neck Injury	1	12	67	66.0879	-21.4954	-0.730595	0.754571	7.10598	93.6888	97.3858	54.7828	3.32826	0.94355	0	0
Neck Pain	0	1	194	182.403	-22.7639	-0.933584	0.889047	5.07363	106.694	109.469	57.8074	9.41158	0.698897	0	0
Neck Pain	0	2	185	180.796	-24.3705	-0.999472	0.881216	5.07363	106.694	109.469	57.8074	9.41158	0.698897	0	0
Neck Pain	0	3	188	189.507	-15.6598	-0.642233	0.923673	5.07363	106.694	109.469	57.8074	9.41158	0.698897	0	0
Neck Pain	0	4	205	195.73	-9.43681	-0.387018	0.954004	5.07363	106.694	109.469	57.8074	9.41158	0.698897	0	0
Neck Pain	0	5	194	194.966	-10.2007	-0.418345	0.950281	5.07363	106.694	109.469	57.8074	9.41158	0.698897	0	0
Neck Pain	0	6	188	195.05	-10.1167	-0.414901	0.95069	5.07363	106.694	109.469	57.8074	9.41158	0.698897	0	0
Neck Pain	0	7	211	208.029	2.86214	0.117381	1.01395	5.07363	106.694	109.469	57.8074	9.41158	0.698897	0	0
Neck Pain	0	8	217	233.35	28.1837	1.15586	1.13737	5.07363	106.694	109.469	57.8074	9.41158	0.698897	0	0
Neck Pain	0	9	279	253.087	47.9206	1.9653	1.23357	5.07363	106.694	109.469	57.8074	9.41158	0.698897	0	0
Neck Pain	0	10	237	240.799	35.6318	1.46132	1.17367	5.07363	106.694	109.469	57.8074	9.41158	0.698897	0	0
Neck Pain	0	11	208	205.881	0.713962	0.0292807	1.00348	5.07363	106.694	109.469	57.8074	9.41158	0.698897	0	0
Neck Pain	0	12	156	182.403	-22.7639	-0.933584	0.889047	5.07363	106.694	109.469	57.8074	9.41158	0.698897	0	0
Neck Pain	1	1	95	81.1405	-13.6928	-0.783098	0.855612	4.73213	100.488	103.103	53.8464	13.2905	0.669179	0	0
Neck Pain	1	2	74	75.9818	-18.8515	-1.07813	0.801214	4.73213	100.488	103.103	53.8464	13.2905	0.669179	0	0
Neck Pain	1	3	80	77.7009	-17.1324	-0.97981	0.819342	4.73213	100.488	103.103	53.8464	13.2905	0.669179	0	0
Neck Pain	1	4	79	83.8014	-11.0319	-0.63092	0.883671	4.73213	100.488	103.103	53.8464	13.2905	0.669179	0	0
Neck Pain	1	5	104	88.3053	-6.528	-0.373339	0.931163	4.73213	100.488	103.103	53.8464	13.2905	0.669179	0	0
Neck Pain	1	6	76	90.3615	-4.47186	-0.255748	0.952845	4.73213	100.488	103.103	53.8464	13.2905	0.669179	0	0
Neck Pain	1	7	100	100.568	5.73463	0.327966	1.06047	4.73213	100.488	103.103	53.8464	13.2905	0.669179	0	0
Neck Pain	1	8	116	118.189	23.3554	1.33571	1.24628	4.73213	100.488	103.103	53.8464	13.2905	0.669179	0	0
Neck Pain	1	9	140	127.771	32.9372	1.88369	1.34732	4.73213	100.488	103.103	53.8464	13.2905	0.669179	0	0
Neck Pain	1	10	116	116.974	22.1405	1.26623	1.23347	4.73213	100.488	103.103	53.8464	13.2905	0.669179	0	0
Neck Pain	1	11	95	96.0669	1.23355	0.070547	1.01301	4.73213	100.488	103.103	53.8464	13.2905	0.669179	0	0
Neck Pain	1	12	63	81.1405	-13.6928	-0.783098	0.855612	4.73213	100.488	103.103	53.8464	13.2905	0.669179	0	0
Neck Pain	2	1	65	68.2166	-0.0333682	-0.0180149	0.999511	2.06078	90.1765	91.4761	46.0675	12.1591	0.0885118	0.20485	0.225734
Neck Pain	2	2	63	67.1809	-1.06906	-0.577165	0.984336	2.06078	90.1765	91.4761	46.0675	12.1591	0.0885118	0.20485	0.225734
Neck Pain	2	3	76	66.5832	-1.66681	-0.89988	0.975578	2.06078	90.1765	91.4761	46.0675	12.1591	0.0885118	0.20485	0.225734
Neck Pain	2	4	71	66.1235	-2.12649	-1.14806	0.968843	2.06078	90.1765	91.4761	46.0675	12.1591	0.0885118	0.20485	0.225734
Neck Pain	2	5	56	66.0061	-2.24388	-1.21143	0.967123	2.06078	90.1765	91.4761	46.0675	12.1591	0.0885118	0.20485	0.225734
Neck Pain	2	6	63	66.6586	-1.59136	-0.859151	0.976683	2.06078	90.1765	91.4761	46.0675	12.1591	0.0885118	0.20485	0.225734
Neck Pain	2	7	66	68.0798	-0.170162	-0.0918676	0.997507	2.06078	90.1765	91.4761	46.0675	12.1591	0.0885118	0.20485	0.225734
Neck Pain	2	8	62	69.861	1.61103	0.869766	1.0236	2.06078	90.1765	91.4761	46.0675	12.1591	0.0885118	0.20485	0.225734
Neck Pain	2	9	90	71.1662	2.91625	1.57443	1.04273	2.06078	90.1765	91.4761	46.0675	12.1591	0.0885118	0.20485	0.225734
Neck Pain	2	10	81	71.1191	2.86913	1.549	1.04204	2.06078	90.1765	91.4761	46.0675	12.1591	0.0885118	0.20485	0.225734
Neck Pain	2	11	67	69.7881	1.53809	0.830389	1.02254	2.06078	90.1765	91.4761	46.0675	12.1591	0.0885118	0.20485	0.225734
Neck Pain	2	12	59	68.2166	-0.0333682	-0.0180149	0.999511	2.06078	90.1765	91.4761	46.0675	12.1591	0.0885118	0.20485	0.225734
Neck Pain	3	1	34	42.1665	-0.00013869	-1.25044	0.999997	1.0001	84.3455	84.8305	43.367	15.5281	-6.86754e-07	0.535497	0.563076
Neck Pain	3	2	49	42.1665	-0.000121468	-1.09517	0.999997	1.0001	84.3455	84.8305	43.367	15.5281	-6.86754e-07	0.535497	0.563076
Neck Pain	3	3	32	42.1666	-6.11607e-05	-0.55143	0.999999	1.0001	84.3455	84.8305	43.367	15.5281	-6.86754e-07	0.535497	0.563076
Neck Pain	3	4	55	42.1667	1.6785e-05	0.151335	1	1.0001	84.3455	84.8305	43.367	15.5281	-6.86754e-07	0.535497	0.563076
Neck Pain	3	5	34	42.1668	8.95944e-05	0.807791	1	1.0001	84.3455	84.8305	43.367	15.5281	-6.86754e-07	0.535497	0.563076
Neck Pain	3	6	49	42.1668	0.000138436	1.24815	1	1.0001	84.3455	84.8305	43.367	15.5281	-6.86754e-07	0.535497	0.563076
Neck Pain	3	7	45	42.1668	0.000149997	1.35239	1	1.0001	84.3455	84.8305	43.367	15.5281	-6.86754e-07	0.535497	0.563076
Neck Pain	3	8	39	42.1668	0.000121765	1.09785	1	1.0001	84.3455	84.8305	43.367	15.5281	-6.86754e-07	0.535497	0.563076
Neck Pain	3	9	50	42.1667	6.07364e-05	0.547605	1	1.0001	84.3455	84.8305	43.367	15.5281	-6.86754e-07	0.535497	0.563076
Neck Pain	3	10	40	42.1666	-2.00209e-05	-0.18051	1	1.0001	84.3455	84.8305	43.367	15.5281	-6.86754e-07	0.535497	0.563076
Neck Pain	3	11	45	42.1666	-9.7284e-05	-0.877121	0.999998	1.0001	84.3455	84.8305	43.367	15.5281	-6.86754e-07	0.535497	0.563076
Neck Pain	3	12	34	42.1665	-0.00013869	-1.25044	0.999997	1.0001	84.3455	84.8305	43.367	15.5281	-6.86754e-07	0.535497	0.563076
Penis Problem	0	1	54	57.3652	-17.7181	-0.812499	0.76402	5.77338	94.6971	97.8537	52.2456	8.28466	0.822223	0	0
Penis Problem	0	2	66	62.3374	-12.7459	-0.584488	0.830243	5.77338	94.6971	97.8537	52.2456	8.28466	0.822223	0	0
Penis Problem	0	3	67	63.2108	-11.8725	-0.544438	0.841875	5.77338	94.6971	97.8537	52.2456	8.28466	0.822223	0	0
Penis Problem	0	4	59	61.2866	-13.7967	-0.632675	0.816248	5.77338	94.6971	97.8537	52.2456	8.28466	0.822223	0	0
Penis Problem	0	5	62	73.8237	-1.25966	-0.0577643	0.983223	5.77338	94.6971	97.8537	52.2456	8.28466	0.822223	0	0
Penis Problem	0	6	121	107.515	32.4312	1.4872	1.43194	5.77338	94.6971	97.8537	52.2456	8.28466	0.822223	0	0
Penis Problem	0	7	115	119.75	44.6667	2.04828	1.5949	5.77338	94.6971	97.8537	52.2456	8.28466	0.822223	0	0
Penis Problem	0	8	110	100.626	25.543	1.17133	1.3402	5.77338	94.6971	97.8537	52.2456	8.28466	0.822223	0	0
Penis Problem	0	9	63	75.8262	0.742853	0.034065	1.00989	5.77338	94.6971	97.8537	52.2456	8.28466	0.822223	0	0
Penis Problem	0	10	69	62.9696	-12.1137	-0.555497	0.838663	5.77338	94.6971	97.8537	52.2456	8.28466	0.822223	0	0
Penis Problem	0	11	59	58.9243	-16.1591	-0.741006	0.784785	5.77338	94.6971	97.8537	52.2456	8.28466	0.822223	0	0
Penis Problem	0	12	56	57.3652	-17.7181	-0.812499	0.76402	5.77338	94.6971	97.8537	52.2456	8.28466	0.822223	0	0
Penis Problem	1	1	11	13.4768	-10.2732	-0.820869	0.567443	5.73033	80.6025	83.9258	44.1624	8.44975	0.799937	0	0
Penis Problem	1	2	16	14.9267	-8.82325	-0.70501	0.628495	5.73033	80.6025	83.9258	44.1624	8.44975	0.799937	0	0
Penis Problem	1	3	18	14.7151	-9.03486	-0.721918	0.619585	5.73033	80.6025	83.9258	44.1624	8.44975	0.799937	0	0
Penis Problem	1	4	11	14.3349	-9.41513	-0.752303	0.603573	5.73033	80.6025	83.9258	44.1624	8.44975	0.799937	0	0
Penis Problem	1	5	16	21.8845	-1.86546	-0.149057	0.921454	5.73033	80.6025	83.9258	44.1624	8.44975	0.799937	0	0
Penis Problem	1	6	54	43.1208	19.3708	1.54779	1.81561	5.73033	80.6025	83.9258	44.1624	8.44975	0.799937	0	0
Penis Problem	1	7	39	45.7934	22.0434	1.76135	1.92814	5.73033	80.6025	83.9258	44.1624	8.44975	0.799937	0	0
Penis Problem	1	8	44	40.0442	16.2942	1.30197	1.68607	5.73033	80.6025	83.9258	44.1624	8.44975	0.799937	0	0
Penis Problem	1	9	27	29.2448	5.49485	0.439058	1.23136	5.73033	80.6025	83.9258	44.1624	8.44975	0.799937	0	0
Penis Problem	1	10	21	19.442	-4.30801	-0.344225	0.81861	5.73033	80.6025	83.9258	44.1624	8.44975	0.799937	0	0
Penis Problem	1	11	13	14.5399	-9.21006	-0.735917	0.612208	5.73033	80.6025	83.9258	44.1624	8.44975	0.799937	0	0
Penis Problem	1	12	15	13.4768	-10.2732	-0.820869	0.567443	5.73033	80.6025	83.9258	44.1624	8.44975	0.799937	0	0
Penis Problem	2	1	43	43.7224	-7.44425	-0.883093	0.85451	4.13099	87.552	90.0106	46.0414	8.37135	0.624035	0.00013212	0.000193829
Penis Problem	2	2	49	45.5596	-5.60711	-0.665157	0.890415	4.13099	87.552	90.0106	46.0414	8.37135	0.624035	0.00013212	0.000193829
Penis Problem	2	3	49	47.2774	-3.88931	-0.461379	0.923987	4.13099	87.552	90.0106	46.0414	8.37135	0.624035	0.00013212	0.000193829
Penis Problem	2	4	48	49.3283	-1.83833	-0.218077	0.964072	4.13099	87.552	90.0106	46.0414	8.37135	0.624035	0.00013212	0.000193829
Penis Problem	2	5	46	54.6796	3.51296	0.416733	1.06866	4.13099	87.552	90.0106	46.0414	8.37135	0.624035	0.00013212	0.000193829
Penis Problem	2	6	67	63.5683	12.4017	1.47118	1.24238	4.13099	87.552	90.0106	46.0414	8.37135	0.624035	0.00013212	0.000193829
Penis Problem	2	7	76	67.7116	16.545	1.96269	1.32335	4.13099	87.552	90.0106	46.0414	8.37135	0.624035	0.00013212	0.000193829
Penis Problem	2	8	66	60.1111	8.94448	1.06106	1.17481	4.13099	87.552	90.0106	46.0414	8.37135	0.624035	0.00013212	0.000193829
Penis Problem	2	9	36	50.0578	-1.10885	-0.13154	0.978329	4.13099	87.552	90.0106	46.0414	8.37135	0.624035	0.00013212	0.000193829
Penis Problem	2	10	48	44.7495	-6.41712	-0.761247	0.874584	4.13099	87.552	90.0106	46.0414	8.37135	0.624035	0.00013212	0.000193829
Penis Problem	2	11	45	43.5118	-7.65486	-0.908076	0.850394	4.13099	87.552	90.0106	46.0414	8.37135	0.624035	0.00013212	0.000193829
Penis Problem	2	12	41	43.7224	-7.44425	-0.883093	0.85451	4.13099	87.552	90.0106	46.0414	8.37135	0.624035	0.00013212	0.000193829
Penis Swelling	0	1	59	52.0829	-37.5838	-0.513483	0.58085	7.83922	93.3627	97.2712	57.0395	3.9274	0.987915	0	0
Penis Swelling	0	2	48	47.8322	-41.8345	-0.571558	0.533444	7.83922	93.3627	97.2712	57.0395	3.9274	0.987915	0	0
Penis Swelling	0	3	45	45.1709	-44.4958	-0.607917	0.503765	7.83922	93.3627	97.2712	57.0395	3.9274	0.987915	0	0
Penis Swelling	0	4	43	40.2849	-49.3818	-0.674671	0.449274	7.83922	93.3627	97.2712	57.0395	3.9274	0.987915	0	0
Penis Swelling	0	5	59	67.7857	-21.881	-0.298945	0.755974	7.83922	93.3627	97.2712	57.0395	3.9274	0.987915	0	0
Penis Swelling	0	6	223	214.714	125.047	1.70844	2.39458	7.83922	93.3627	97.2712	57.0395	3.9274	0.987915	0	0
Penis Swelling	0	7	255	257.092	167.425	2.28742	2.86719	7.83922	93.3627	97.2712	57.0395	3.9274	0.987915	0	0
Penis Swelling	0	8	137	134.633	44.9661	0.614343	1.50148	7.83922	93.3627	97.2712	57.0395	3.9274	0.987915	0	0
Penis Swelling	0	9	59	63.0142	-26.6525	-0.364136	0.70276	7.83922	93.3627	97.2712	57.0395	3.9274	0.987915	0	0
Penis Swelling	0	10	49	47.9992	-41.6675	-0.569276	0.535307	7.83922	93.3627	97.2712	57.0395	3.9274	0.987915	0	0
Penis Swelling	0	11	54	53.3089	-36.3577	-0.496732	0.594523	7.83922	93.3627	97.2712	57.0395	3.9274	0.987915	0	0
Penis Swelling	0	12	45	52.0829	-37.5838	-0.513483	0.58085	7.83922	93.3627	97.2712	57.0395	3.9274	0.987915	0	0
Penis Swelling	1	1	59	52.0829	-37.5838	-0.513483	0.58085	7.83922	93.3627	97.2712	57.0395	3.9274	0.987915	0	0
Penis Swelling	1	2	48	47.8322	-41.8345	-0.571558	0.533444	7.83922	93.3627	97.2712	57.0395	3.9274	0.987915	0	0
Penis Swelling	1	3	45	45.1709	-44.4958	-0.607917	0.503765	7.83922	93.3627	97.2712	57.0395	3.9274	0.987915	0	0
Penis Swelling	1	4	43	40.2849	-49.3818	-0.674671	0.449274	7.83922	93.3627	97.2712	57.0395	3.9274	0.987915	0	0
Penis Swelling	1	5	59	67.7857	-21.881	-0.298945	0.755974	7.83922	93.3627	97.2712	57.0395	3.9274	0.987915	0	0
Penis Swelling	1	6	223	214.714	125.047	1.70844	2.39458	7.83922	93.3627	97.2712	57.0395	3.9274	0.987915	0	0
Penis Swelling	1	7	255	257.092	167.425	2.28742	2.86719	7.83922	93.3627	97.2712	57.0395	3.9274	0.987915	0	0
Penis Swelling	1	8	137	134.633	44.9661	0.614343	1.50148	7.83922	93.3627	97.2712	57.0395	3.9274	0.987915	0	0
Penis Swelling	1	9	59	63.0142	-26.6525	-0.364136	0.70276	7.83922	93.3627	97.2712	57.0395	3.9274	0.987915	0	0
Penis Swelling	1	10	49	47.9992	-41.6675	-0.569276	0.535307	7.83922	93.3627	97.2712	57.0395	3.9274	0.987915	0	0
Penis Swelling	1	11	54	53.3089	-36.3577	-0.496732	0.594523	7.83922	93.3627	97.2712	57.0395	3.9274	0.987915	0	0
Penis Swelling	1	12	45	52.0829	-37.5838	-0.513483	0.58085	7.83922	93.3627	97.2712	57.0395	3.9274	0.987915	0	0
Pink Eye	0	1	566	533.908	59.5746	0.654819	1.1256	6.44802	117.135	120.472	65.9169	7.60678	0.922048	0	0
Pink Eye	0	2	527	532.989	58.6559	0.64472	1.12366	6.44802	117.135	120.472	65.9169	7.60678	0.922048	0	0
Pink Eye	0	3	554	568.794	94.461	1.03828	1.19914	6.44802	117.135	120.472	65.9169	7.60678	0.922048	0	0
Pink Eye	0	4	620	595.49	121.157	1.3317	1.25542	6.44802	117.135	120.472	65.9169	7.60678	0.922048	0	0
Pink Eye	0	5	533	540.258	65.925	0.724619	1.13898	6.44802	117.135	120.472	65.9169	7.60678	0.922048	0	0
Pink Eye	0	6	442	440.086	-34.2478	-0.376437	0.927798	6.44802	117.135	120.472	65.9169	7.60678	0.922048	0	0
Pink Eye	0	7	363	370.63	-103.703	-1.13986	0.78137	6.44802	117.135	120.472	65.9169	7.60678	0.922048	0	0
Pink Eye	0	8	350	342.742	-131.592	-1.4464	0.722575	6.44802	117.135	120.472	65.9169	7.60678	0.922048	0	0
Pink Eye	0	9	340	343.593	-130.74	-1.43704	0.724371	6.44802	117.135	120.472	65.9169	7.60678	0.922048	0	0
Pink Eye	0	10	381	397.468	-76.8657	-0.844875	0.83795	6.44802	117.135	120.472	65.9169	7.60678	0.922048	0	0
Pink Eye	0	11	515	492.134	17.801	0.195661	1.03753	6.44802	117.135	120.472	65.9169	7.60678	0.922048	0	0
Pink Eye	0	12	501	533.908	59.5746	0.654819	1.1256	6.44802	117.135	120.472	65.9169	7.60678	0.922048	0	0
Pink Eye	1	1	32	46.7161	9.9661	0.893145	1.27119	5.36321	92.3006	95.361	49.8506	15.3498	0.586517	0	0
Pink Eye	1	2	45	46.3192	9.5692	0.857575	1.26039	5.36321	92.3006	95.361	49.8506	15.3498	0.586517	0	0
Pink Eye	1	3	49	46.0251	9.27509	0.831217	1.25238	5.36321	92.3006	95.361	49.8506	15.3498	0.586517	0	0
Pink Eye	1	4	41	44.8296	8.07957	0.724077	1.21985	5.36321	92.3006	95.361	49.8506	15.3498	0.586517	0	0
Pink Eye	1	5	44	41.1303	4.38025	0.392551	1.11919	5.36321	92.3006	95.361	49.8506	15.3498	0.586517	0	0
Pink Eye	1	6	35	33.4624	-3.28762	-0.29463	0.910541	5.36321	92.3006	95.361	49.8506	15.3498	0.586517	0	0
Pink Eye	1	7	22	24.297	-12.453	-1.11602	0.661143	5.36321	92.3006	95.361	49.8506	15.3498	0.586517	0	0
Pink Eye	1	8	23	19.0242	-17.7258	-1.58856	0.517665	5.36321	92.3006	95.361	49.8506	15.3498	0.586517	0	0
Pink Eye	1	9	11	19.3052	-17.4448	-1.56338	0.525311	5.36321	92.3006	95.361	49.8506	15.3498	0.586517	0	0
Pink Eye	1	10	28	28.6994	-8.05062	-0.721483	0.780935	5.36321	92.3006	95.361	49.8506	15.3498	0.586517	0	0
Pink Eye	1	11	55	44.4756	7.72558	0.692353	1.21022	5.36321	92.3006	95.361	49.8506	15.3498	0.586517	0	0
Pink Eye	1	12	56	46.7161	9.9661	0.893145	1.27119	5.36321	92.3006	95.361	49.8506	15.3498	0.586517	0	0
Pink Eye	2	1	282	244.637	34.1366	0.926393	1.16217	4.99683	108.596	111.221	58.8905	11.7375	0.769713	0	0
Pink Eye	2	2	229	246.764	36.2644	0.984138	1.17228	4.99683	108.596	111.221	58.8905	11.7375	0.769713	0	0
Pink Eye	2	3	255	247.733	37.2331	1.01043	1.17688	4.99683	108.596	111.221	58.8905	11.7375	0.769713	0	0
Pink Eye	2	4	240	242.394	31.8943	0.865544	1.15152	4.99683	108.596	111.221	58.8905	11.7375	0.769713	0	0
Pink Eye	2	5	229	221.197	10.697	0.290293	1.05082	4.99683	108.596	111.221	58.8905	11.7375	0.769713	0	0
Pink Eye	2	6	191	190.771	-19.7294	-0.535413	0.906274	4.99683	108.596	111.221	58.8905	11.7375	0.769713	0	0
Pink Eye	2	7	159	165.052	-45.4479	-1.23336	0.784095	4.99683	108.596	111.221	58.8905	11.7375	0.769713	0	0
Pink Eye	2	8	156	154.915	-55.5854	-1.50847	0.735936	4.99683	108.596	111.221	58.8905	11.7375	0.769713	0	0
Pink Eye	2	9	157	160.794	-49.7064	-1.34893	0.763865	4.99683	108.596	111.221	58.8905	11.7375	0.769713	0	0
Pink Eye	2	10	176	185.376	-25.1235	-0.681799	0.880648	4.99683	108.596	111.221	58.8905	11.7375	0.769713	0	0
Pink Eye	2	11	234	221.731	11.2308	0.304779	1.05335	4.99683	108.596	111.221	58.8905	11.7375	0.769713	0	0
Pink Eye	2	12	218	244.637	34.1366	0.926393	1.16217	4.99683	108.596	111.221	58.8905	11.7375	0.769713	0	0
Pink Eye	3	1	189	177.149	16.8993	0.524208	1.10546	5.65657	105.629	108.837	57.708	9.69057	0.784474	0	0
Pink Eye	3	2	181	180.257	20.0068	0.6206	1.12485	5.65657	105.629	108.837	57.708	9.69057	0.784474	0	0
Pink Eye	3	3	172	195.838	35.5877	1.10391	1.22208	5.65657	105.629	108.837	57.708	9.69057	0.784474	0	0
Pink Eye	3	4	241	211.398	51.1481	1.58659	1.31918	5.65657	105.629	108.837	57.708	9.69057	0.784474	0	0
Pink Eye	3	5	183	187.673	27.4231	0.850649	1.17113	5.65657	105.629	108.837	57.708	9.69057	0.784474	0	0
Pink Eye	3	6	135	144.983	-15.2668	-0.473567	0.904731	5.65657	105.629	108.837	57.708	9.69057	0.784474	0	0
Pink Eye	3	7	131	127.098	-33.1517	-1.02835	0.793125	5.65657	105.629	108.837	57.708	9.69057	0.784474	0	0
Pink Eye	3	8	120	119.103	-41.1473	-1.27637	0.743231	5.65657	105.629	108.837	57.708	9.69057	0.784474	0	0
Pink Eye	3	9	118	117.513	-42.737	-1.32568	0.73331	5.65657	105.629	108.837	57.708	9.69057	0.784474	0	0
Pink Eye	3	10	121	129.411	-30.8394	-0.956621	0.807554	5.65657	105.629	108.837	57.708	9.69057	0.784474	0	0
Pink Eye	3	11	161	155.428	-4.82217	-0.149581	0.969908	5.65657	105.629	108.837	57.708	9.69057	0.784474	0	0
Pink Eye	3	12	171	177.149	16.8993	0.524208	1.10546	5.65657	105.629	108.837	57.708	9.69057	0.784474	0	0
Pink Eye	4	1	63	63.353	-3.39703	-0.294327	0.949108	3.98255	87.5713	89.7602	46.4224	6.29391	0.738009	4.42115e-06	7.18926e-06
Pink Eye	4	2	71	71.1242	4.37421	0.378993	1.06553	3.98255	87.5713	89.7602	46.4224	6.29391	0.738009	4.42115e-06	7.18926e-06
Pink Eye	4	3	78	80.9983	14.2483	1.23451	1.21346	3.98255	87.5713	89.7602	46.4224	6.29391	0.738009	4.42115e-06	7.18926e-06
Pink Eye	4	4	98	86.2655	19.5155	1.69087	1.29237	3.98255	87.5713	89.7602	46.4224	6.29391	0.738009	4.42115e-06	7.18926e-06
Pink Eye	4	5	77	82.3341	15.5841	1.35024	1.23347	3.98255	87.5713	89.7602	46.4224	6.29391	0.738009	4.42115e-06	7.18926e-06
Pink Eye	4	6	81	71.6035	4.85352	0.420521	1.07271	3.98255	87.5713	89.7602	46.4224	6.29391	0.738009	4.42115e-06	7.18926e-06
Pink Eye	4	7	51	60.0839	-6.66606	-0.577564	0.900134	3.98255	87.5713	89.7602	46.4224	6.29391	0.738009	4.42115e-06	7.18926e-06
Pink Eye	4	8	51	54.0648	-12.6852	-1.09908	0.80996	3.98255	87.5713	89.7602	46.4224	6.29391	0.738009	4.42115e-06	7.18926e-06
Pink Eye	4	9	54	53.2427	-13.5073	-1.17031	0.797643	3.98255	87.5713	89.7602	46.4224	6.29391	0.738009	4.42115e-06	7.18926e-06
Pink Eye	4	10	56	55.5603	-11.1897	-0.969507	0.832363	3.98255	87.5713	89.7602	46.4224	6.29391	0.738009	4.42115e-06	7.18926e-06
Pink Eye	4	11	65	59.0168	-7.73319	-0.670023	0.884147	3.98255	87.5713	89.7602	46.4224	6.29391	0.738009	4.42115e-06	7.18926e-06
Pink Eye	4	12	56	63.353	-3.39703	-0.294327	0.949108	3.98255	87.5713	89.7602	46.4224	6.29391	0.738009	4.42115e-06	7.18926e-06
Poison Ivy/Poison Oak/Poison Sumac Exposure	0	1	1	3.24506	-87.8383	-0.903598	0.0356274	7.48675	84.1376	87.8528	52.1142	5.81851	0.998965	0	0
Poison Ivy/Poison Oak/Poison Sumac Exposure	0	2	1	3.59406	-87.4893	-0.900008	0.039459	7.48675	84.1376	87.8528	52.1142	5.81851	0.998965	0	0
Poison Ivy/Poison Oak/Poison Sumac Exposure	0	3	16	13.6191	-77.4642	-0.796879	0.149524	7.48675	84.1376	87.8528	52.1142	5.81851	0.998965	0	0
Poison Ivy/Poison Oak/Poison Sumac Exposure	0	4	64	64.8903	-26.193	-0.269449	0.712428	7.48675	84.1376	87.8528	52.1142	5.81851	0.998965	0	0
Poison Ivy/Poison Oak/Poison Sumac Exposure	0	5	187	185.719	94.6356	0.973523	2.039	7.48675	84.1376	87.8528	52.1142	5.81851	0.998965	0	0
Poison Ivy/Poison Oak/Poison Sumac Exposure	0	6	273	273.177	182.094	1.87321	2.9992	7.48675	84.1376	87.8528	52.1142	5.81851	0.998965	0	0
Poison Ivy/Poison Oak/Poison Sumac Exposure	0	7	225	224.408	133.325	1.37152	2.46377	7.48675	84.1376	87.8528	52.1142	5.81851	0.998965	0	0
Poison Ivy/Poison Oak/Poison Sumac Exposure	0	8	160	162.855	71.7719	0.738322	1.78798	7.48675	84.1376	87.8528	52.1142	5.81851	0.998965	0	0
Poison Ivy/Poison Oak/Poison Sumac Exposure	0	9	109	105.742	14.6587	0.150795	1.16094	7.48675	84.1376	87.8528	52.1142	5.81851	0.998965	0	0
Poison Ivy/Poison Oak/Poison Sumac Exposure	0	10	41	42.2616	-48.8217	-0.502232	0.463989	7.48675	84.1376	87.8528	52.1142	5.81851	0.998965	0	0
Poison Ivy/Poison Oak/Poison Sumac Exposure	0	11	12	10.2436	-80.8398	-0.831604	0.112464	7.48675	84.1376	87.8528	52.1142	5.81851	0.998965	0	0
Poison Ivy/Poison Oak/Poison Sumac Exposure	0	12	4	3.24506	-87.8383	-0.903598	0.0356274	7.48675	84.1376	87.8528	52.1142	5.81851	0.998965	0	0
Poison Ivy/Poison Oak/Poison Sumac Exposure	1	1	1	1.10287	-40.3971	-0.892962	0.0265752	7.01183	69.2382	72.7857	42.74	2.93731	0.998165	0	0
Poison Ivy/Poison Oak/Poison Sumac Exposure	1	2	0	1.12364	-40.3764	-0.892503	0.0270755	7.01183	69.2382	72.7857	42.74	2.93731	0.998165	0	0
Poison Ivy/Poison Oak/Poison Sumac Exposure	1	3	4	4.90069	-36.5993	-0.809013	0.118089	7.01183	69.2382	72.7857	42.74	2.93731	0.998165	0	0
Poison Ivy/Poison Oak/Poison Sumac Exposure	1	4	32	29.5144	-11.9856	-0.264938	0.711189	7.01183	69.2382	72.7857	42.74	2.93731	0.998165	0	0
Poison Ivy/Poison Oak/Poison Sumac Exposure	1	5	87	87.7598	46.2598	1.02255	2.11469	7.01183	69.2382	72.7857	42.74	2.93731	0.998165	0	0
Poison Ivy/Poison Oak/Poison Sumac Exposure	1	6	121	121.193	79.6927	1.76157	2.92031	7.01183	69.2382	72.7857	42.74	2.93731	0.998165	0	0
Poison Ivy/Poison Oak/Poison Sumac Exposure	1	7	111	109.838	68.3383	1.51059	2.64671	7.01183	69.2382	72.7857	42.74	2.93731	0.998165	0	0
Poison Ivy/Poison Oak/Poison Sumac Exposure	1	8	70	72.2855	30.7855	0.6805	1.74182	7.01183	69.2382	72.7857	42.74	2.93731	0.998165	0	0
Poison Ivy/Poison Oak/Poison Sumac Exposure	1	9	49	47.591	6.09095	0.134638	1.14677	7.01183	69.2382	72.7857	42.74	2.93731	0.998165	0	0
Poison Ivy/Poison Oak/Poison Sumac Exposure	1	10	19	18.001	-23.499	-0.519435	0.43376	7.01183	69.2382	72.7857	42.74	2.93731	0.998165	0	0
Poison Ivy/Poison Oak/Poison Sumac Exposure	1	11	3	3.58727	-37.9127	-0.838045	0.0864402	7.01183	69.2382	72.7857	42.74	2.93731	0.998165	0	0
Poison Ivy/Poison Oak/Poison Sumac Exposure	1	12	1	1.10287	-40.3971	-0.892962	0.0265752	7.01183	69.2382	72.7857	42.74	2.93731	0.998165	0	0
Poison Ivy/Poison Oak/Poison Sumac Exposure	2	1	0	1.52275	-25.8939	-0.896417	0.0555412	6.42738	68.8396	72.124	40.5777	5.69948	0.99242	0	0
Poison Ivy/Poison Oak/Poison Sumac Exposure	2	2	1	2.32454	-25.0921	-0.86866	0.0847858	6.42738	68.8396	72.124	40.5777	5.69948	0.99242	0	0
Poison Ivy/Poison Oak/Poison Sumac Exposure	2	3	10	7.2858	-20.1309	-0.696907	0.265744	6.42738	68.8396	72.124	40.5777	5.69948	0.99242	0	0
Poison Ivy/Poison Oak/Poison Sumac Exposure	2	4	21	22.5212	-4.89543	-0.169474	0.821443	6.42738	68.8396	72.124	40.5777	5.69948	0.99242	0	0
Poison Ivy/Poison Oak/Poison Sumac Exposure	2	5	55	55.1951	27.7785	0.961658	2.0132	6.42738	68.8396	72.124	40.5777	5.69948	0.99242	0	0
Poison Ivy/Poison Oak/Poison Sumac Exposure	2	6	90	86.9054	59.4888	2.05943	3.1698	6.42738	68.8396	72.124	40.5777	5.69948	0.99242	0	0
Poison Ivy/Poison Oak/Poison Sumac Exposure	2	7	59	62.272	34.8554	1.20665	2.27132	6.42738	68.8396	72.124	40.5777	5.69948	0.99242	0	0
Poison Ivy/Poison Oak/Poison Sumac Exposure	2	8	48	47.1465	19.7298	0.683023	1.71963	6.42738	68.8396	72.124	40.5777	5.69948	0.99242	0	0
Poison Ivy/Poison Oak/Poison Sumac Exposure	2	9	29	28.3474	0.930687	0.0322193	1.03395	6.42738	68.8396	72.124	40.5777	5.69948	0.99242	0	0
Poison Ivy/Poison Oak/Poison Sumac Exposure	2	10	11	10.6904	-16.7263	-0.579045	0.389922	6.42738	68.8396	72.124	40.5777	5.69948	0.99242	0	0
Poison Ivy/Poison Oak/Poison Sumac Exposure	2	11	4	3.26608	-24.1506	-0.836065	0.119128	6.42738	68.8396	72.124	40.5777	5.69948	0.99242	0	0
Poison Ivy/Poison Oak/Poison Sumac Exposure	2	12	1	1.52275	-25.8939	-0.896417	0.0555412	6.42738	68.8396	72.124	40.5777	5.69948	0.99242	0	0
Poison Ivy/Poison Oak/Poison Sumac Exposure	3	1	0	1.33781	-20.8289	-0.899216	0.0603523	6.2713	64.6914	67.8698	38.1688	6.05124	0.992605	0	0
Poison Ivy/Poison Oak/Poison Sumac Exposure	3	2	0	1.03273	-21.1339	-0.912386	0.0465893	6.2713	64.6914	67.8698	38.1688	6.05124	0.992605	0	0
Poison Ivy/Poison Oak/Poison Sumac Exposure	3	3	2	2.38353	-19.7831	-0.85407	0.107527	6.2713	64.6914	67.8698	38.1688	6.05124	0.992605	0	0
Poison Ivy/Poison Oak/Poison Sumac Exposure	3	4	11	11.4593	-10.7074	-0.462255	0.51696	6.2713	64.6914	67.8698	38.1688	6.05124	0.992605	0	0
Poison Ivy/Poison Oak/Poison Sumac Exposure	3	5	45	42.4005	20.2338	0.873527	1.9128	6.2713	64.6914	67.8698	38.1688	6.05124	0.992605	0	0
Poison Ivy/Poison Oak/Poison Sumac Exposure	3	6	62	62.9418	40.7751	1.76033	2.83948	6.2713	64.6914	67.8698	38.1688	6.05124	0.992605	0	0
Poison Ivy/Poison Oak/Poison Sumac Exposure	3	7	55	54.8464	32.6798	1.41084	2.47428	6.2713	64.6914	67.8698	38.1688	6.05124	0.992605	0	0
Poison Ivy/Poison Oak/Poison Sumac Exposure	3	8	42	43.6815	21.5148	0.928829	1.97059	6.2713	64.6914	67.8698	38.1688	6.05124	0.992605	0	0
Poison Ivy/Poison Oak/Poison Sumac Exposure	3	9	31	28.5827	6.41605	0.276991	1.28945	6.2713	64.6914	67.8698	38.1688	6.05124	0.992605	0	0
Poison Ivy/Poison Oak/Poison Sumac Exposure	3	10	11	12.2444	-9.92222	-0.428358	0.552381	6.2713	64.6914	67.8698	38.1688	6.05124	0.992605	0	0
Poison Ivy/Poison Oak/Poison Sumac Exposure	3	11	5	3.75148	-18.4152	-0.795014	0.16924	6.2713	64.6914	67.8698	38.1688	6.05124	0.992605	0	0
Poison Ivy/Poison Oak/Poison Sumac Exposure	3	12	2	1.33781	-20.8289	-0.899216	0.0603523	6.2713	64.6914	67.8698	38.1688	6.05124	0.992605	0	0
Possible Ear Infection	0	1	343	359.532	40.615	1.02857	1.12735	4.3852	114.175	116.431	61.2462	13.7514	0.724737	0	0
Possible Ear Infection	0	2	346	366.942	48.0256	1.21624	1.15059	4.3852	114.175	116.431	61.2462	13.7514	0.724737	0	0
Possible Ear Infection	0	3	397	360.443	41.5265	1.05166	1.13021	4.3852	114.175	116.431	61.2462	13.7514	0.724737	0	0
Possible Ear Infection	0	4	317	334.651	15.7344	0.398472	1.04934	4.3852	114.175	116.431	61.2462	13.7514	0.724737	0	0
Possible Ear Infection	0	5	303	302.705	-16.2112	-0.410548	0.949168	4.3852	114.175	116.431	61.2462	13.7514	0.724737	0	0
Possible Ear Infection	0	6	282	279.086	-39.8307	-1.00871	0.875106	4.3852	114.175	116.431	61.2462	13.7514	0.724737	0	0
Possible Ear Infection	0	7	266	264.273	-54.6435	-1.38384	0.828659	4.3852	114.175	116.431	61.2462	13.7514	0.724737	0	0
Possible Ear Infection	0	8	242	265.235	-53.6816	-1.35948	0.831675	4.3852	114.175	116.431	61.2462	13.7514	0.724737	0	0
Possible Ear Infection	0	9	304	282.54	-36.3764	-0.92123	0.885938	4.3852	114.175	116.431	61.2462	13.7514	0.724737	0	0
Possible Ear Infection	0	10	290	311.328	-7.58834	-0.192174	0.976206	4.3852	114.175	116.431	61.2462	13.7514	0.724737	0	0
Possible Ear Infection	0	11	363	340.732	21.8153	0.552472	1.0684	4.3852	114.175	116.431	61.2462	13.7514	0.724737	0	0
Possible Ear Infection	0	12	374	359.532	40.615	1.02857	1.12735	4.3852	114.175	116.431	61.2462	13.7514	0.724737	0	0
Possible Ear Infection	1	1	72	85.3849	-4.36506	-0.825868	0.951364	3.75883	94.577	96.8185	49.492	9.39278	0.318549	0.0616506	0.0732039
Possible Ear Infection	1	2	104	91.1116	1.36162	0.257619	1.01517	3.75883	94.577	96.8185	49.492	9.39278	0.318549	0.0616506	0.0732039
Possible Ear Infection	1	3	99	92.5573	2.80729	0.531138	1.03128	3.75883	94.577	96.8185	49.492	9.39278	0.318549	0.0616506	0.0732039
Possible Ear Infection	1	4	84	90.6084	0.858414	0.162411	1.00956	3.75883	94.577	96.8185	49.492	9.39278	0.318549	0.0616506	0.0732039
Possible Ear Infection	1	5	85	90.3739	0.623937	0.118049	1.00695	3.75883	94.577	96.8185	49.492	9.39278	0.318549	0.0616506	0.0732039
Possible Ear Infection	1	6	87	94.1512	4.40119	0.832702	1.04904	3.75883	94.577	96.8185	49.492	9.39278	0.318549	0.0616506	0.0732039
Possible Ear Infection	1	7	111	98.5232	8.77316	1.65988	1.09775	3.75883	94.577	96.8185	49.492	9.39278	0.318549	0.0616506	0.0732039
Possible Ear Infection	1	8	103	96.2292	6.47919	1.22586	1.07219	3.75883	94.577	96.8185	49.492	9.39278	0.318549	0.0616506	0.0732039
Possible Ear Infection	1	9	87	88.5535	-1.19647	-0.226372	0.986669	3.75883	94.577	96.8185	49.492	9.39278	0.318549	0.0616506	0.0732039
Possible Ear Infection	1	10	72	82.467	-7.28301	-1.37794	0.918852	3.75883	94.577	96.8185	49.492	9.39278	0.318549	0.0616506	0.0732039
Possible Ear Infection	1	11	84	81.6548	-8.09518	-1.5316	0.909803	3.75883	94.577	96.8185	49.492	9.39278	0.318549	0.0616506	0.0732039
Possible Ear Infection	1	12	89	85.3849	-4.36506	-0.825868	0.951364	3.75883	94.577	96.8185	49.492	9.39278	0.318549	0.0616506	0.0732039
Possible Ear Infection	2	1	115	106.171	14.3381	0.838606	1.15613	4.15822	99.7559	101.937	53.0656	14.7665	0.624742	0	0
Possible Ear Infection	2	2	100	112.967	21.1336	1.23607	1.23013	4.15822	99.7559	101.937	53.0656	14.7665	0.624742	0	0
Possible Ear Infection	2	3	131	112.734	20.9003	1.22242	1.22759	4.15822	99.7559	101.937	53.0656	14.7665	0.624742	0	0
Possible Ear Infection	2	4	89	105.444	13.6111	0.796087	1.14822	4.15822	99.7559	101.937	53.0656	14.7665	0.624742	0	0
Possible Ear Infection	2	5	104	93.9711	2.13776	0.125033	1.02328	4.15822	99.7559	101.937	53.0656	14.7665	0.624742	0	0
Possible Ear Infection	2	6	85	81.3265	-10.5068	-0.614523	0.885588	4.15822	99.7559	101.937	53.0656	14.7665	0.624742	0	0
Possible Ear Infection	2	7	66	70.0287	-21.8047	-1.27531	0.762563	4.15822	99.7559	101.937	53.0656	14.7665	0.624742	0	0
Possible Ear Infection	2	8	53	66.8455	-24.9878	-1.46149	0.7279	4.15822	99.7559	101.937	53.0656	14.7665	0.624742	0	0
Possible Ear Infection	2	9	84	71.6556	-20.1777	-1.18015	0.780279	4.15822	99.7559	101.937	53.0656	14.7665	0.624742	0	0
Possible Ear Infection	2	10	76	81.2835	-10.5499	-0.617041	0.88512	4.15822	99.7559	101.937	53.0656	14.7665	0.624742	0	0
Possible Ear Infection	2	11	91	93.4012	1.56788	0.0917022	1.01707	4.15822	99.7559	101.937	53.0656	14.7665	0.624742	0	0
Possible Ear Infection	2	12	108	106.171	14.3381	0.838606	1.15613	4.15822	99.7559	101.937	53.0656	14.7665	0.624742	0	0
Possible Ear Infection	3	1	156	167.557	30.0571	1.0371	1.2186	5.26038	102.183	105.002	55.7094	9.73964	0.809651	0	0
Possible Ear Infection	3	2	142	157.242	19.7419	0.681186	1.14358	5.26038	102.183	105.002	55.7094	9.73964	0.809651	0	0
Possible Ear Infection	3	3	167	155.168	17.6678	0.60962	1.12849	5.26038	102.183	105.002	55.7094	9.73964	0.809651	0	0
Possible Ear Infection	3	4	145	142.404	4.90415	0.169215	1.03567	5.26038	102.183	105.002	55.7094	9.73964	0.809651	0	0
Possible Ear Infection	3	5	114	120.449	-17.0512	-0.588345	0.875991	5.26038	102.183	105.002	55.7094	9.73964	0.809651	0	0
Possible Ear Infection	3	6	111	103.479	-34.0211	-1.17388	0.752574	5.26038	102.183	105.002	55.7094	9.73964	0.809651	0	0
Possible Ear Infection	3	7	89	92.7785	-44.7215	-1.54309	0.674753	5.26038	102.183	105.002	55.7094	9.73964	0.809651	0	0
Possible Ear Infection	3	8	86	98.3292	-39.1708	-1.35157	0.715121	5.26038	102.183	105.002	55.7094	9.73964	0.809651	0	0
Possible Ear Infection	3	9	133	120.506	-16.9942	-0.586376	0.876406	5.26038	102.183	105.002	55.7094	9.73964	0.809651	0	0
Possible Ear Infection	3	10	142	152.054	14.5543	0.502189	1.10585	5.26038	102.183	105.002	55.7094	9.73964	0.809651	0	0
Possible Ear Infection	3	11	188	172.476	34.9765	1.20685	1.25437	5.26038	102.183	105.002	55.7094	9.73964	0.809651	0	0
Possible Ear Infection	3	12	177	167.557	30.0571	1.0371	1.2186	5.26038	102.183	105.002	55.7094	9.73964	0.809651	0	0
Possible Hand Foot Mouth Disease	0	1	35	41.3859	-71.7808	-0.776556	0.365707	7.04939	91.7851	95.3049	54.2945	2.88506	0.992511	0	0
Possible Hand Foot Mouth Disease	0	2	23	23.7381	-89.4285	-0.967477	0.209763	7.04939	91.7851	95.3049	54.2945	2.88506	0.992511	0	0
Possible Hand Foot Mouth Disease	0	3	22	23.1046	-90.062	-0.974331	0.204165	7.04939	91.7851	95.3049	54.2945	2.88506	0.992511	0	0
Possible Hand Foot Mouth Disease	0	4	35	33.6232	-79.5435	-0.860537	0.297112	7.04939	91.7851	95.3049	54.2945	2.88506	0.992511	0	0
Possible Hand Foot Mouth Disease	0	5	59	57.8795	-55.2871	-0.598121	0.511454	7.04939	91.7851	95.3049	54.2945	2.88506	0.992511	0	0
Possible Hand Foot Mouth Disease	0	6	105	111.638	-1.52853	-0.0165363	0.986493	7.04939	91.7851	95.3049	54.2945	2.88506	0.992511	0	0
Possible Hand Foot Mouth Disease	0	7	237	225.907	112.741	1.21968	1.99623	7.04939	91.7851	95.3049	54.2945	2.88506	0.992511	0	0
Possible Hand Foot Mouth Disease	0	8	248	256.53	143.363	1.55096	2.26683	7.04939	91.7851	95.3049	54.2945	2.88506	0.992511	0	0
Possible Hand Foot Mouth Disease	0	9	250	246.522	133.356	1.4427	2.1784	7.04939	91.7851	95.3049	54.2945	2.88506	0.992511	0	0
Possible Hand Foot Mouth Disease	0	10	196	196.581	83.4144	0.902414	1.73709	7.04939	91.7851	95.3049	54.2945	2.88506	0.992511	0	0
Possible Hand Foot Mouth Disease	0	11	103	99.7045	-13.4621	-0.145639	0.881042	7.04939	91.7851	95.3049	54.2945	2.88506	0.992511	0	0
Possible Hand Foot Mouth Disease	0	12	45	41.3859	-71.7808	-0.776556	0.365707	7.04939	91.7851	95.3049	54.2945	2.88506	0.992511	0	0
Possible Hand Foot Mouth Disease	1	1	35	41.3859	-71.7808	-0.776556	0.365707	7.04939	91.7851	95.3049	54.2945	2.88506	0.992511	0	0
Possible Hand Foot Mouth Disease	1	2	23	23.7381	-89.4285	-0.967477	0.209763	7.04939	91.7851	95.3049	54.2945	2.88506	0.992511	0	0
Possible Hand Foot Mouth Disease	1	3	22	23.1046	-90.062	-0.974331	0.204165	7.04939	91.7851	95.3049	54.2945	2.88506	0.992511	0	0
Possible Hand Foot Mouth Disease	1	4	35	33.6232	-79.5435	-0.860537	0.297112	7.04939	91.7851	95.3049	54.2945	2.88506	0.992511	0	0
Possible Hand Foot Mouth Disease	1	5	59	57.8795	-55.2871	-0.598121	0.511454	7.04939	91.7851	95.3049	54.2945	2.88506	0.992511	0	0
Possible Hand Foot Mouth Disease	1	6	105	111.638	-1.52853	-0.0165363	0.986493	7.04939	91.7851	95.3049	54.2945	2.88506	0.992511	0	0
Possible Hand Foot Mouth Disease	1	7	237	225.907	112.741	1.21968	1.99623	7.04939	91.7851	95.3049	54.2945	2.88506	0.992511	0	0
Possible Hand Foot Mouth Disease	1	8	248	256.53	143.363	1.55096	2.26683	7.04939	91.7851	95.3049	54.2945	2.88506	0.992511	0	0
Possible Hand Foot Mouth Disease	1	9	250	246.522	133.356	1.4427	2.1784	7.04939	91.7851	95.3049	54.2945	2.88506	0.992511	0	0
Possible Hand Foot Mouth Disease	1	10	196	196.581	83.4144	0.902414	1.73709	7.04939	91.7851	95.3049	54.2945	2.88506	0.992511	0	0
Possible Hand Foot Mouth Disease	1	11	103	99.7045	-13.4621	-0.145639	0.881042	7.04939	91.7851	95.3049	54.2945	2.88506	0.992511	0	0
Possible Hand Foot Mouth Disease	1	12	45	41.3859	-71.7808	-0.776556	0.365707	7.04939	91.7851	95.3049	54.2945	2.88506	0.992511	0	0
Possible Nursemaids Elbow	0	1	158	190.008	-16.7424	-0.825569	0.919021	4.67877	107.628	110.35	57.4618	10.4597	0.621242	9.37132e-06	1.49089e-05
Possible Nursemaids Elbow	0	2	182	178.822	-27.9283	-1.37714	0.864918	4.67877	107.628	110.35	57.4618	10.4597	0.621242	9.37132e-06	1.49089e-05
Possible Nursemaids Elbow	0	3	175	181.292	-25.4585	-1.25536	0.876863	4.67877	107.628	110.35	57.4618	10.4597	0.621242	9.37132e-06	1.49089e-05
Possible Nursemaids Elbow	0	4	196	193.012	-13.7375	-0.677398	0.933555	4.67877	107.628	110.35	57.4618	10.4597	0.621242	9.37132e-06	1.49089e-05
Possible Nursemaids Elbow	0	5	211	206.227	-0.523053	-0.0257917	0.99747	4.67877	107.628	110.35	57.4618	10.4597	0.621242	9.37132e-06	1.49089e-05
Possible Nursemaids Elbow	0	6	215	212.868	6.11802	0.30168	1.02959	4.67877	107.628	110.35	57.4618	10.4597	0.621242	9.37132e-06	1.49089e-05
Possible Nursemaids Elbow	0	7	216	214.905	8.15507	0.402127	1.03944	4.67877	107.628	110.35	57.4618	10.4597	0.621242	9.37132e-06	1.49089e-05
Possible Nursemaids Elbow	0	8	206	221.182	14.432	0.711644	1.0698	4.67877	107.628	110.35	57.4618	10.4597	0.621242	9.37132e-06	1.49089e-05
Possible Nursemaids Elbow	0	9	237	236.07	29.3204	1.44579	1.14182	4.67877	107.628	110.35	57.4618	10.4597	0.621242	9.37132e-06	1.49089e-05
Possible Nursemaids Elbow	0	10	260	239.377	32.6274	1.60886	1.15781	4.67877	107.628	110.35	57.4618	10.4597	0.621242	9.37132e-06	1.49089e-05
Possible Nursemaids Elbow	0	11	218	217.229	10.4792	0.516731	1.05069	4.67877	107.628	110.35	57.4618	10.4597	0.621242	9.37132e-06	1.49089e-05
Possible Nursemaids Elbow	0	12	207	190.008	-16.7424	-0.825569	0.919021	4.67877	107.628	110.35	57.4618	10.4597	0.621242	9.37132e-06	1.49089e-05
Possible Nursemaids Elbow	1	1	60	76.0765	1.24312	0.177973	1.01661	4.13035	101.598	104.056	53.2582	17.804	0.203121	0.00965899	0.0120737
Possible Nursemaids Elbow	1	2	65	67.2421	-7.59122	-1.08681	0.898558	4.13035	101.598	104.056	53.2582	17.804	0.203121	0.00965899	0.0120737
Possible Nursemaids Elbow	1	3	54	64.6665	-10.1668	-1.45555	0.864141	4.13035	101.598	104.056	53.2582	17.804	0.203121	0.00965899	0.0120737
Possible Nursemaids Elbow	1	4	74	67.7889	-7.0444	-1.00853	0.905865	4.13035	101.598	104.056	53.2582	17.804	0.203121	0.00965899	0.0120737
Possible Nursemaids Elbow	1	5	78	71.6604	-3.17294	-0.454261	0.9576	4.13035	101.598	104.056	53.2582	17.804	0.203121	0.00965899	0.0120737
Possible Nursemaids Elbow	1	6	65	72.8791	-1.95421	-0.279778	0.973886	4.13035	101.598	104.056	53.2582	17.804	0.203121	0.00965899	0.0120737
Possible Nursemaids Elbow	1	7	85	73.8928	-0.940538	-0.134654	0.987432	4.13035	101.598	104.056	53.2582	17.804	0.203121	0.00965899	0.0120737
Possible Nursemaids Elbow	1	8	65	74.3255	-0.507849	-0.0727072	0.993214	4.13035	101.598	104.056	53.2582	17.804	0.203121	0.00965899	0.0120737
Possible Nursemaids Elbow	1	9	69	80.0885	5.25515	0.752363	1.07022	4.13035	101.598	104.056	53.2582	17.804	0.203121	0.00965899	0.0120737
Possible Nursemaids Elbow	1	10	104	87.3498	12.5165	1.79195	1.16726	4.13035	101.598	104.056	53.2582	17.804	0.203121	0.00965899	0.0120737
Possible Nursemaids Elbow	1	11	88	85.9534	11.1201	1.59203	1.1486	4.13035	101.598	104.056	53.2582	17.804	0.203121	0.00965899	0.0120737
Possible Nursemaids Elbow	1	12	91	76.0765	1.24312	0.177973	1.01661	4.13035	101.598	104.056	53.2582	17.804	0.203121	0.00965899	0.0120737
Possible Nursemaids Elbow	2	1	36	37.2207	-1.19599	-0.226036	0.968868	3.19062	81.4941	83.3121	42.2441	8.37897	0.48433	0.00295303	0.00387586
Possible Nursemaids Elbow	2	2	38	33.5362	-4.8805	-0.922387	0.872959	3.19062	81.4941	83.3121	42.2441	8.37897	0.48433	0.00295303	0.00387586
Possible Nursemaids Elbow	2	3	25	31.3772	-7.03949	-1.33042	0.816759	3.19062	81.4941	83.3121	42.2441	8.37897	0.48433	0.00295303	0.00387586
Possible Nursemaids Elbow	2	4	31	31.393	-7.02371	-1.32744	0.81717	3.19062	81.4941	83.3121	42.2441	8.37897	0.48433	0.00295303	0.00387586
Possible Nursemaids Elbow	2	5	28	33.7953	-4.62132	-0.873404	0.879705	3.19062	81.4941	83.3121	42.2441	8.37897	0.48433	0.00295303	0.00387586
Possible Nursemaids Elbow	2	6	47	37.6766	-0.740035	-0.139862	0.980737	3.19062	81.4941	83.3121	42.2441	8.37897	0.48433	0.00295303	0.00387586
Possible Nursemaids Elbow	2	7	38	41.29	2.87329	0.543035	1.07479	3.19062	81.4941	83.3121	42.2441	8.37897	0.48433	0.00295303	0.00387586
Possible Nursemaids Elbow	2	8	45	44.2216	5.80494	1.0971	1.1511	3.19062	81.4941	83.3121	42.2441	8.37897	0.48433	0.00295303	0.00387586
Possible Nursemaids Elbow	2	9	42	46.0544	7.63771	1.44348	1.19881	3.19062	81.4941	83.3121	42.2441	8.37897	0.48433	0.00295303	0.00387586
Possible Nursemaids Elbow	2	10	56	45.3846	6.96789	1.31689	1.18138	3.19062	81.4941	83.3121	42.2441	8.37897	0.48433	0.00295303	0.00387586
Possible Nursemaids Elbow	2	11	40	41.8299	3.41322	0.64508	1.08885	3.19062	81.4941	83.3121	42.2441	8.37897	0.48433	0.00295303	0.00387586
Possible Nursemaids Elbow	2	12	35	37.2207	-1.19599	-0.226036	0.968868	3.19062	81.4941	83.3121	42.2441	8.37897	0.48433	0.00295303	0.00387586
Possible Nursemaids Elbow	3	1	62	78.5614	-14.8553	-1.41636	0.840978	4.23146	95.9759	98.4908	50.6631	9.24165	0.547292	0.000471176	0.000662168
Possible Nursemaids Elbow	3	2	79	80.3162	-13.1004	-1.24904	0.859764	4.23146	95.9759	98.4908	50.6631	9.24165	0.547292	0.000471176	0.000662168
Possible Nursemaids Elbow	3	3	96	87.6318	-5.78485	-0.55155	0.938075	4.23146	95.9759	98.4908	50.6631	9.24165	0.547292	0.000471176	0.000662168
Possible Nursemaids Elbow	3	4	91	95.1438	1.72709	0.164668	1.01849	4.23146	95.9759	98.4908	50.6631	9.24165	0.547292	0.000471176	0.000662168
Possible Nursemaids Elbow	3	5	105	99.7222	6.3055	0.60119	1.0675	4.23146	95.9759	98.4908	50.6631	9.24165	0.547292	0.000471176	0.000662168
Possible Nursemaids Elbow	3	6	103	100.69	7.2732	0.693454	1.07786	4.23146	95.9759	98.4908	50.6631	9.24165	0.547292	0.000471176	0.000662168
Possible Nursemaids Elbow	3	7	93	100.418	7.00139	0.667539	1.07495	4.23146	95.9759	98.4908	50.6631	9.24165	0.547292	0.000471176	0.000662168
Possible Nursemaids Elbow	3	8	96	104.747	11.3301	1.08025	1.12129	4.23146	95.9759	98.4908	50.6631	9.24165	0.547292	0.000471176	0.000662168
Possible Nursemaids Elbow	3	9	125	107.571	14.1542	1.34951	1.15152	4.23146	95.9759	98.4908	50.6631	9.24165	0.547292	0.000471176	0.000662168
Possible Nursemaids Elbow	3	10	100	100.524	7.10756	0.677662	1.07608	4.23146	95.9759	98.4908	50.6631	9.24165	0.547292	0.000471176	0.000662168
Possible Nursemaids Elbow	3	11	90	87.1136	-6.30311	-0.600963	0.932527	4.23146	95.9759	98.4908	50.6631	9.24165	0.547292	0.000471176	0.000662168
Possible Nursemaids Elbow	3	12	81	78.5614	-14.8553	-1.41636	0.840978	4.23146	95.9759	98.4908	50.6631	9.24165	0.547292	0.000471176	0.000662168
Possible Seizures	0	1	264	262.583	0.00010309	1.065	1	1.00005	97.5711	98.0561	50.8943	6.67459	5.2048e-07	0.750053	0.767812
Possible Seizures	0	2	280	262.583	5.63852e-05	0.582501	1	1.00005	97.5711	98.0561	50.8943	6.67459	5.2048e-07	0.750053	0.767812
Possible Seizures	0	3	248	262.583	-9.42029e-06	-0.0973185	1	1.00005	97.5711	98.0561	50.8943	6.67459	5.2048e-07	0.750053	0.767812
Possible Seizures	0	4	265	262.583	-7.20494e-05	-0.744324	1	1.00005	97.5711	98.0561	50.8943	6.67459	5.2048e-07	0.750053	0.767812
Possible Seizures	0	5	260	262.583	-0.000115491	-1.19311	1	1.00005	97.5711	98.0561	50.8943	6.67459	5.2048e-07	0.750053	0.767812
Possible Seizures	0	6	270	262.583	-0.000134094	-1.38529	0.999999	1.00005	97.5711	98.0561	50.8943	6.67459	5.2048e-07	0.750053	0.767812
Possible Seizures	0	7	242	262.583	-0.000118342	-1.22256	1	1.00005	97.5711	98.0561	50.8943	6.67459	5.2048e-07	0.750053	0.767812
Possible Seizures	0	8	257	262.583	-5.7886e-05	-0.598005	1	1.00005	97.5711	98.0561	50.8943	6.67459	5.2048e-07	0.750053	0.767812
Possible Seizures	0	9	261	262.583	2.73393e-05	0.282435	1	1.00005	97.5711	98.0561	50.8943	6.67459	5.2048e-07	0.750053	0.767812
Possible Seizures	0	10	288	262.583	9.63173e-05	0.995028	1	1.00005	97.5711	98.0561	50.8943	6.67459	5.2048e-07	0.750053	0.767812
Possible Seizures	0	11	262	262.583	0.00012106	1.25064	1	1.00005	97.5711	98.0561	50.8943	6.67459	5.2048e-07	0.750053	0.767812
Possible Seizures	0	12	254	262.583	0.00010309	1.065	1	1.00005	97.5711	98.0561	50.8943	6.67459	5.2048e-07	0.750053	0.767812
Possible Seizures	1	1	42	42.6061	-2.64395	-1.01554	0.94157	2.29652	82.29	83.725	41.9747	8.66806	0.236132	0.0848679	0.0994863
Possible Seizures	1	2	32	42.0545	-3.19555	-1.22741	0.92938	2.29652	82.29	83.725	41.9747	8.66806	0.236132	0.0848679	0.0994863
Possible Seizures	1	3	42	42.6462	-2.60383	-1.00013	0.942457	2.29652	82.29	83.725	41.9747	8.66806	0.236132	0.0848679	0.0994863
Possible Seizures	1	4	48	44.0822	-1.16785	-0.44857	0.974191	2.29652	82.29	83.725	41.9747	8.66806	0.236132	0.0848679	0.0994863
Possible Seizures	1	5	39	45.9518	0.701836	0.269575	1.01551	2.29652	82.29	83.725	41.9747	8.66806	0.236132	0.0848679	0.0994863
Possible Seizures	1	6	55	47.8208	2.57082	0.987451	1.05681	2.29652	82.29	83.725	41.9747	8.66806	0.236132	0.0848679	0.0994863
Possible Seizures	1	7	46	48.9718	3.72183	1.42955	1.08225	2.29652	82.29	83.725	41.9747	8.66806	0.236132	0.0848679	0.0994863
Possible Seizures	1	8	61	48.9423	3.69231	1.41822	1.0816	2.29652	82.29	83.725	41.9747	8.66806	0.236132	0.0848679	0.0994863
Possible Seizures	1	9	44	47.6384	2.38836	0.917369	1.05278	2.29652	82.29	83.725	41.9747	8.66806	0.236132	0.0848679	0.0994863
Possible Seizures	1	10	44	45.7334	0.483357	0.185657	1.01068	2.29652	82.29	83.725	41.9747	8.66806	0.236132	0.0848679	0.0994863
Possible Seizures	1	11	44	43.9466	-1.3034	-0.500634	0.971196	2.29652	82.29	83.725	41.9747	8.66806	0.236132	0.0848679	0.0994863
Possible Seizures	1	12	46	42.6061	-2.64395	-1.01554	0.94157	2.29652	82.29	83.725	41.9747	8.66806	0.236132	0.0848679	0.0994863
Possible Seizures	2	1	93	101.083	-3.38155e-08	-0.00225724	1	1.00003	89.8525	90.3374	46.5577	10.4388	-1.34853e-06	0.855573	0.862614
Possible Seizures	2	2	113	101.083	1.19951e-05	0.800694	1	1.00003	89.8525	90.3374	46.5577	10.4388	-1.34853e-06	0.855573	0.862614
Possible Seizures	2	3	98	101.083	2.16342e-05	1.44412	1	1.00003	89.8525	90.3374	46.5577	10.4388	-1.34853e-06	0.855573	0.862614
Possible Seizures	2	4	106	101.083	2.33308e-05	1.55737	1	1.00003	89.8525	90.3374	46.5577	10.4388	-1.34853e-06	0.855573	0.862614
Possible Seizures	2	5	112	101.083	1.40971e-05	0.941008	1	1.00003	89.8525	90.3374	46.5577	10.4388	-1.34853e-06	0.855573	0.862614
Possible Seizures	2	6	101	101.083	-4.02332e-06	-0.268564	1	1.00003	89.8525	90.3374	46.5577	10.4388	-1.34853e-06	0.855573	0.862614
Possible Seizures	2	7	83	101.083	-1.93e-05	-1.28831	1	1.00003	89.8525	90.3374	46.5577	10.4388	-1.34853e-06	0.855573	0.862614
Possible Seizures	2	8	100	101.083	-2.11693e-05	-1.41309	1	1.00003	89.8525	90.3374	46.5577	10.4388	-1.34853e-06	0.855573	0.862614
Possible Seizures	2	9	103	101.083	-1.39665e-05	-0.93229	1	1.00003	89.8525	90.3374	46.5577	10.4388	-1.34853e-06	0.855573	0.862614
Possible Seizures	2	10	116	101.083	-7.55582e-06	-0.504364	1	1.00003	89.8525	90.3374	46.5577	10.4388	-1.34853e-06	0.855573	0.862614
Possible Seizures	2	11	98	101.083	-4.97462e-06	-0.332065	1	1.00003	89.8525	90.3374	46.5577	10.4388	-1.34853e-06	0.855573	0.862614
Possible Seizures	2	12	90	101.083	-3.38155e-08	-0.00225724	1	1.00003	89.8525	90.3374	46.5577	10.4388	-1.34853e-06	0.855573	0.862614
Possible Seizures	3	1	129	121.242	4.99186	1.2519	1.04294	2.2555	91.661	93.0731	47.1166	6.74229	0.29385	0.0930474	0.108555
Possible Seizures	3	2	135	120.053	3.80299	0.953744	1.03271	2.2555	91.661	93.0731	47.1166	6.74229	0.29385	0.0930474	0.108555
Possible Seizures	3	3	108	117.352	1.10207	0.276386	1.00948	2.2555	91.661	93.0731	47.1166	6.74229	0.29385	0.0930474	0.108555
Possible Seizures	3	4	111	114.457	-1.79256	-0.449551	0.98458	2.2555	91.661	93.0731	47.1166	6.74229	0.29385	0.0930474	0.108555
Possible Seizures	3	5	109	112.326	-3.92393	-0.984075	0.966246	2.2555	91.661	93.0731	47.1166	6.74229	0.29385	0.0930474	0.108555
Possible Seizures	3	6	114	111.184	-5.06638	-1.27059	0.956418	2.2555	91.661	93.0731	47.1166	6.74229	0.29385	0.0930474	0.108555
Possible Seizures	3	7	113	111.098	-5.15191	-1.29204	0.955683	2.2555	91.661	93.0731	47.1166	6.74229	0.29385	0.0930474	0.108555
Possible Seizures	3	8	96	112.34	-3.91022	-0.980636	0.966364	2.2555	91.661	93.0731	47.1166	6.74229	0.29385	0.0930474	0.108555
Possible Seizures	3	9	114	115.027	-1.22281	-0.306665	0.989481	2.2555	91.661	93.0731	47.1166	6.74229	0.29385	0.0930474	0.108555
Possible Seizures	3	10	128	118.181	1.93082	0.484227	1.01661	2.2555	91.661	93.0731	47.1166	6.74229	0.29385	0.0930474	0.108555
Possible Seizures	3	11	120	120.498	4.2482	1.0654	1.03654	2.2555	91.661	93.0731	47.1166	6.74229	0.29385	0.0930474	0.108555
Possible Seizures	3	12	118	121.242	4.99186	1.2519	1.04294	2.2555	91.661	93.0731	47.1166	6.74229	0.29385	0.0930474	0.108555
Possible Thrush	0	1	80	72.2032	-22.1302	-1.24292	0.765405	4.19449	90.6411	92.8603	48.5272	5.12083	0.866991	0	0
Possible Thrush	0	2	65	73.4984	-20.8349	-1.17017	0.779135	4.19449	90.6411	92.8603	48.5272	5.12083	0.866991	0	0
Possible Thrush	0	3	88	82.9496	-11.3837	-0.639356	0.879325	4.19449	90.6411	92.8603	48.5272	5.12083	0.866991	0	0
Possible Thrush	0	4	98	96.0846	1.75122	0.0983561	1.01856	4.19449	90.6411	92.8603	48.5272	5.12083	0.866991	0	0
Possible Thrush	0	5	108	107.901	13.5674	0.762002	1.14382	4.19449	90.6411	92.8603	48.5272	5.12083	0.866991	0	0
Possible Thrush	0	6	118	115.479	21.1455	1.18762	1.22416	4.19449	90.6411	92.8603	48.5272	5.12083	0.866991	0	0
Possible Thrush	0	7	116	117.087	22.7541	1.27796	1.24121	4.19449	90.6411	92.8603	48.5272	5.12083	0.866991	0	0
Possible Thrush	0	8	109	114.603	20.2692	1.1384	1.21487	4.19449	90.6411	92.8603	48.5272	5.12083	0.866991	0	0
Possible Thrush	0	9	117	107.012	12.6783	0.712065	1.1344	4.19449	90.6411	92.8603	48.5272	5.12083	0.866991	0	0
Possible Thrush	0	10	95	93.4673	-0.866017	-0.0486391	0.99082	4.19449	90.6411	92.8603	48.5272	5.12083	0.866991	0	0
Possible Thrush	0	11	76	79.5125	-14.8208	-0.832397	0.842889	4.19449	90.6411	92.8603	48.5272	5.12083	0.866991	0	0
Possible Thrush	0	12	62	72.2032	-22.1302	-1.24292	0.765405	4.19449	90.6411	92.8603	48.5272	5.12083	0.866991	0	0
Possible Thrush	1	1	80	72.2032	-22.1302	-1.24292	0.765405	4.19449	90.6411	92.8603	48.5272	5.12083	0.866991	0	0
Possible Thrush	1	2	65	73.4984	-20.8349	-1.17017	0.779135	4.19449	90.6411	92.8603	48.5272	5.12083	0.866991	0	0
Possible Thrush	1	3	88	82.9496	-11.3837	-0.639356	0.879325	4.19449	90.6411	92.8603	48.5272	5.12083	0.866991	0	0
Possible Thrush	1	4	98	96.0846	1.75122	0.0983561	1.01856	4.19449	90.6411	92.8603	48.5272	5.12083	0.866991	0	0
Possible Thrush	1	5	108	107.901	13.5674	0.762002	1.14382	4.19449	90.6411	92.8603	48.5272	5.12083	0.866991	0	0
Possible Thrush	1	6	118	115.479	21.1455	1.18762	1.22416	4.19449	90.6411	92.8603	48.5272	5.12083	0.866991	0	0
Possible Thrush	1	7	116	117.087	22.7541	1.27796	1.24121	4.19449	90.6411	92.8603	48.5272	5.12083	0.866991	0	0
Possible Thrush	1	8	109	114.603	20.2692	1.1384	1.21487	4.19449	90.6411	92.8603	48.5272	5.12083	0.866991	0	0
Possible Thrush	1	9	117	107.012	12.6783	0.712065	1.1344	4.19449	90.6411	92.8603	48.5272	5.12083	0.866991	0	0
Possible Thrush	1	10	95	93.4673	-0.866017	-0.0486391	0.99082	4.19449	90.6411	92.8603	48.5272	5.12083	0.866991	0	0
Possible Thrush	1	11	76	79.5125	-14.8208	-0.832397	0.842889	4.19449	90.6411	92.8603	48.5272	5.12083	0.866991	0	0
Possible Thrush	1	12	62	72.2032	-22.1302	-1.24292	0.765405	4.19449	90.6411	92.8603	48.5272	5.12083	0.866991	0	0
Post-Op Problem	0	1	47	66.8434	-9.9899	-1.1193	0.86998	3.40414	94.0423	95.9579	49.0895	12.154	0.480007	0.000512103	0.000712871
Post-Op Problem	0	2	71	67.1865	-9.64682	-1.08085	0.874445	3.40414	94.0423	95.9579	49.0895	12.154	0.480007	0.000512103	0.000712871
Post-Op Problem	0	3	78	69.6828	-7.15048	-0.801159	0.906935	3.40414	94.0423	95.9579	49.0895	12.154	0.480007	0.000512103	0.000712871
Post-Op Problem	0	4	66	73.1652	-3.66817	-0.410992	0.952258	3.40414	94.0423	95.9579	49.0895	12.154	0.480007	0.000512103	0.000712871
Post-Op Problem	0	5	77	78.0526	1.21925	0.136608	1.01587	3.40414	94.0423	95.9579	49.0895	12.154	0.480007	0.000512103	0.000712871
Post-Op Problem	0	6	88	83.9844	7.1511	0.801228	1.09307	3.40414	94.0423	95.9579	49.0895	12.154	0.480007	0.000512103	0.000712871
Post-Op Problem	0	7	80	88.7966	11.9633	1.3404	1.1557	3.40414	94.0423	95.9579	49.0895	12.154	0.480007	0.000512103	0.000712871
Post-Op Problem	0	8	105	90.659	13.8256	1.54906	1.17994	3.40414	94.0423	95.9579	49.0895	12.154	0.480007	0.000512103	0.000712871
Post-Op Problem	0	9	86	86.6878	9.85446	1.10412	1.12826	3.40414	94.0423	95.9579	49.0895	12.154	0.480007	0.000512103	0.000712871
Post-Op Problem	0	10	80	78.8328	1.99942	0.224021	1.02602	3.40414	94.0423	95.9579	49.0895	12.154	0.480007	0.000512103	0.000712871
Post-Op Problem	0	11	72	71.2654	-5.5679	-0.623843	0.927533	3.40414	94.0423	95.9579	49.0895	12.154	0.480007	0.000512103	0.000712871
Post-Op Problem	0	12	72	66.8434	-9.9899	-1.1193	0.86998	3.40414	94.0423	95.9579	49.0895	12.154	0.480007	0.000512103	0.000712871
Post-Op Problem	1	1	47	66.8434	-9.9899	-1.1193	0.86998	3.40414	94.0423	95.9579	49.0895	12.154	0.480007	0.000512103	0.000712871
Post-Op Problem	1	2	71	67.1865	-9.64682	-1.08085	0.874445	3.40414	94.0423	95.9579	49.0895	12.154	0.480007	0.000512103	0.000712871
Post-Op Problem	1	3	78	69.6828	-7.15048	-0.801159	0.906935	3.40414	94.0423	95.9579	49.0895	12.154	0.480007	0.000512103	0.000712871
Post-Op Problem	1	4	66	73.1652	-3.66817	-0.410992	0.952258	3.40414	94.0423	95.9579	49.0895	12.154	0.480007	0.000512103	0.000712871
Post-Op Problem	1	5	77	78.0526	1.21925	0.136608	1.01587	3.40414	94.0423	95.9579	49.0895	12.154	0.480007	0.000512103	0.000712871
Post-Op Problem	1	6	88	83.9844	7.1511	0.801228	1.09307	3.40414	94.0423	95.9579	49.0895	12.154	0.480007	0.000512103	0.000712871
Post-Op Problem	1	7	80	88.7966	11.9633	1.3404	1.1557	3.40414	94.0423	95.9579	49.0895	12.154	0.480007	0.000512103	0.000712871
Post-Op Problem	1	8	105	90.659	13.8256	1.54906	1.17994	3.40414	94.0423	95.9579	49.0895	12.154	0.480007	0.000512103	0.000712871
Post-Op Problem	1	9	86	86.6878	9.85446	1.10412	1.12826	3.40414	94.0423	95.9579	49.0895	12.154	0.480007	0.000512103	0.000712871
Post-Op Problem	1	10	80	78.8328	1.99942	0.224021	1.02602	3.40414	94.0423	95.9579	49.0895	12.154	0.480007	0.000512103	0.000712871
Post-Op Problem	1	11	72	71.2654	-5.5679	-0.623843	0.927533	3.40414	94.0423	95.9579	49.0895	12.154	0.480007	0.000512103	0.000712871
Post-Op Problem	1	12	72	66.8434	-9.9899	-1.1193	0.86998	3.40414	94.0423	95.9579	49.0895	12.154	0.480007	0.000512103	0.000712871
Psych Evaluation	0	1	3109	3009.88	-105.2	-0.198514	0.966229	8.71277	162.288	166.558	99.3779	26.276	0.915589	0	0
Psych Evaluation	0	2	3518	3523.9	408.815	0.771435	1.13124	8.71277	162.288	166.558	99.3779	26.276	0.915589	0	0
Psych Evaluation	0	3	3537	3495.71	380.629	0.718249	1.12219	8.71277	162.288	166.558	99.3779	26.276	0.915589	0	0
Psych Evaluation	0	4	3428	3489.98	374.893	0.707424	1.12035	8.71277	162.288	166.558	99.3779	26.276	0.915589	0	0
Psych Evaluation	0	5	3228	3161.25	46.1698	0.0871225	1.01482	8.71277	162.288	166.558	99.3779	26.276	0.915589	0	0
Psych Evaluation	0	6	2206	2262	-853.079	-1.60976	0.726146	8.71277	162.288	166.558	99.3779	26.276	0.915589	0	0
Psych Evaluation	0	7	2185	2128.16	-986.924	-1.86233	0.683179	8.71277	162.288	166.558	99.3779	26.276	0.915589	0	0
Psych Evaluation	0	8	2554	2646.11	-468.97	-0.884948	0.849452	8.71277	162.288	166.558	99.3779	26.276	0.915589	0	0
Psych Evaluation	0	9	3603	3484.4	369.317	0.696902	1.11856	8.71277	162.288	166.558	99.3779	26.276	0.915589	0	0
Psych Evaluation	0	10	3721	3822.48	707.394	1.33485	1.22709	8.71277	162.288	166.558	99.3779	26.276	0.915589	0	0
Psych Evaluation	0	11	3414	3347.24	232.155	0.438078	1.07453	8.71277	162.288	166.558	99.3779	26.276	0.915589	0	0
Psych Evaluation	0	12	2878	3009.88	-105.2	-0.198514	0.966229	8.71277	162.288	166.558	99.3779	26.276	0.915589	0	0
Psych Evaluation	1	1	326	310.15	-3.01636	-0.26697	0.990368	2.83383	103.512	105.22	53.8661	5.46915	0.515119	0.0177171	0.0217034
Psych Evaluation	1	2	297	302.088	-11.0789	-0.980569	0.964623	2.83383	103.512	105.22	53.8661	5.46915	0.515119	0.0177171	0.0217034
Psych Evaluation	1	3	282	297.379	-15.7878	-1.39734	0.949587	2.83383	103.512	105.22	53.8661	5.46915	0.515119	0.0177171	0.0217034
Psych Evaluation	1	4	291	298.268	-14.8985	-1.31863	0.952426	2.83383	103.512	105.22	53.8661	5.46915	0.515119	0.0177171	0.0217034
Psych Evaluation	1	5	301	304.405	-8.76204	-0.775507	0.972021	2.83383	103.512	105.22	53.8661	5.46915	0.515119	0.0177171	0.0217034
Psych Evaluation	1	6	323	313.276	0.109184	0.00966358	1.00035	2.83383	103.512	105.22	53.8661	5.46915	0.515119	0.0177171	0.0217034
Psych Evaluation	1	7	315	321.785	8.6188	0.76283	1.02752	2.83383	103.512	105.22	53.8661	5.46915	0.515119	0.0177171	0.0217034
Psych Evaluation	1	8	343	327.709	14.5424	1.28712	1.04644	2.83383	103.512	105.22	53.8661	5.46915	0.515119	0.0177171	0.0217034
Psych Evaluation	1	9	324	329.094	15.9275	1.4097	1.05086	2.83383	103.512	105.22	53.8661	5.46915	0.515119	0.0177171	0.0217034
Psych Evaluation	1	10	343	325.39	12.2233	1.08185	1.03903	2.83383	103.512	105.22	53.8661	5.46915	0.515119	0.0177171	0.0217034
Psych Evaluation	1	11	298	318.305	5.13868	0.454812	1.01641	2.83383	103.512	105.22	53.8661	5.46915	0.515119	0.0177171	0.0217034
Psych Evaluation	1	12	315	310.15	-3.01636	-0.26697	0.990368	2.83383	103.512	105.22	53.8661	5.46915	0.515119	0.0177171	0.0217034
Psych Evaluation	2	1	471	454.19	35.3566	0.598511	1.08442	6.2831	112.77	116.024	63.3766	4.9749	0.907862	0	0
Psych Evaluation	2	2	443	439.377	20.5435	0.347757	1.04905	6.2831	112.77	116.024	63.3766	4.9749	0.907862	0	0
Psych Evaluation	2	3	420	432.145	13.3115	0.225335	1.03178	6.2831	112.77	116.024	63.3766	4.9749	0.907862	0	0
Psych Evaluation	2	4	433	419.112	0.278324	0.00471142	1.00066	6.2831	112.77	116.024	63.3766	4.9749	0.907862	0	0
Psych Evaluation	2	5	379	374.096	-44.7375	-0.757309	0.893186	6.2831	112.77	116.024	63.3766	4.9749	0.907862	0	0
Psych Evaluation	2	6	310	320.768	-98.0652	-1.66003	0.765861	6.2831	112.77	116.024	63.3766	4.9749	0.907862	0	0
Psych Evaluation	2	7	319	317.981	-100.852	-1.70721	0.759206	6.2831	112.77	116.024	63.3766	4.9749	0.907862	0	0
Psych Evaluation	2	8	358	376.143	-42.6905	-0.722657	0.898073	6.2831	112.77	116.024	63.3766	4.9749	0.907862	0	0
Psych Evaluation	2	9	492	465.202	46.3682	0.784915	1.11071	6.2831	112.77	116.024	63.3766	4.9749	0.907862	0	0
Psych Evaluation	2	10	497	500.468	81.6343	1.38189	1.19491	6.2831	112.77	116.024	63.3766	4.9749	0.907862	0	0
Psych Evaluation	2	11	466	472.33	53.4965	0.90558	1.12773	6.2831	112.77	116.024	63.3766	4.9749	0.907862	0	0
Psych Evaluation	2	12	438	454.19	35.3566	0.598511	1.08442	6.2831	112.77	116.024	63.3766	4.9749	0.907862	0	0
Psych Evaluation	3	1	1865	1830.78	-100.307	-0.22125	0.948057	8.76488	159.636	163.926	98.7139	29.4682	0.918297	0	0
Psych Evaluation	3	2	2291	2318.97	387.882	0.855564	1.20086	8.76488	159.636	163.926	98.7139	29.4682	0.918297	0	0
Psych Evaluation	3	3	2366	2297.21	366.129	0.807583	1.1896	8.76488	159.636	163.926	98.7139	29.4682	0.918297	0	0
Psych Evaluation	3	4	2200	2287.46	356.373	0.786065	1.18455	8.76488	159.636	163.926	98.7139	29.4682	0.918297	0	0
Psych Evaluation	3	5	2066	1985.04	53.9614	0.119024	1.02794	8.76488	159.636	163.926	98.7139	29.4682	0.918297	0	0
Psych Evaluation	3	6	1157	1216.26	-714.824	-1.57671	0.629833	8.76488	159.636	163.926	98.7139	29.4682	0.918297	0	0
Psych Evaluation	3	7	1153	1100.78	-830.3	-1.83142	0.570034	8.76488	159.636	163.926	98.7139	29.4682	0.918297	0	0
Psych Evaluation	3	8	1411	1488.19	-442.894	-0.976905	0.77065	8.76488	159.636	163.926	98.7139	29.4682	0.918297	0	0
Psych Evaluation	3	9	2248	2149.39	218.311	0.481537	1.11305	8.76488	159.636	163.926	98.7139	29.4682	0.918297	0	0
Psych Evaluation	3	10	2417	2503.49	572.407	1.26258	1.29642	8.76488	159.636	163.926	98.7139	29.4682	0.918297	0	0
Psych Evaluation	3	11	2220	2164.65	233.566	0.515185	1.12095	8.76488	159.636	163.926	98.7139	29.4682	0.918297	0	0
Psych Evaluation	3	12	1779	1830.78	-100.307	-0.22125	0.948057	8.76488	159.636	163.926	98.7139	29.4682	0.918297	0	0
Psych Evaluation	4	1	447	409.299	-42.5341	-1.13623	0.905863	6.54672	129.051	132.469	71.9903	19.6108	0.418664	0	0
Psych Evaluation	4	2	486	458.676	6.84234	0.182782	1.01514	6.54672	129.051	132.469	71.9903	19.6108	0.418664	0	0
Psych Evaluation	4	3	469	486.528	34.6948	0.926815	1.07679	6.54672	129.051	132.469	71.9903	19.6108	0.418664	0	0
Psych Evaluation	4	4	503	495.054	43.2206	1.15457	1.09566	6.54672	129.051	132.469	71.9903	19.6108	0.418664	0	0
Psych Evaluation	4	5	482	475.255	23.4213	0.625662	1.05184	6.54672	129.051	132.469	71.9903	19.6108	0.418664	0	0
Psych Evaluation	4	6	415	420.034	-31.7994	-0.849467	0.929621	6.54672	129.051	132.469	71.9903	19.6108	0.418664	0	0
Psych Evaluation	4	7	398	403.158	-48.6754	-1.30028	0.892271	6.54672	129.051	132.469	71.9903	19.6108	0.418664	0	0
Psych Evaluation	4	8	442	456.199	4.36527	0.116611	1.00966	6.54672	129.051	132.469	71.9903	19.6108	0.418664	0	0
Psych Evaluation	4	9	539	506.32	54.4869	1.45553	1.12059	6.54672	129.051	132.469	71.9903	19.6108	0.418664	0	0
Psych Evaluation	4	10	464	480.753	28.9194	0.772533	1.064	6.54672	129.051	132.469	71.9903	19.6108	0.418664	0	0
Psych Evaluation	4	11	431	421.426	-30.4075	-0.812287	0.932702	6.54672	129.051	132.469	71.9903	19.6108	0.418664	0	0
Psych Evaluation	4	12	346	409.299	-42.5341	-1.13623	0.905863	6.54672	129.051	132.469	71.9903	19.6108	0.418664	0	0
Psych Evaluation,Suicidal	0	1	216	212.831	4.831	0.10743	1.02323	7.24298	106.922	110.586	62.4031	6.05797	0.889609	0	0
Psych Evaluation,Suicidal	0	2	235	228.82	20.8202	0.462991	1.1001	7.24298	106.922	110.586	62.4031	6.05797	0.889609	0	0
Psych Evaluation,Suicidal	0	3	238	245.056	37.0556	0.824027	1.17815	7.24298	106.922	110.586	62.4031	6.05797	0.889609	0	0
Psych Evaluation,Suicidal	0	4	259	255.003	47.0029	1.04523	1.22598	7.24298	106.922	110.586	62.4031	6.05797	0.889609	0	0
Psych Evaluation,Suicidal	0	5	212	203.042	-4.95789	-0.110251	0.976164	7.24298	106.922	110.586	62.4031	6.05797	0.889609	0	0
Psych Evaluation,Suicidal	0	6	117	128.965	-79.0349	-1.75754	0.620025	7.24298	106.922	110.586	62.4031	6.05797	0.889609	0	0
Psych Evaluation,Suicidal	0	7	127	122.363	-85.6368	-1.90435	0.588285	7.24298	106.922	110.586	62.4031	6.05797	0.889609	0	0
Psych Evaluation,Suicidal	0	8	160	171.921	-36.0785	-0.802298	0.826546	7.24298	106.922	110.586	62.4031	6.05797	0.889609	0	0
Psych Evaluation,Suicidal	0	9	261	240.577	32.5767	0.724427	1.15662	7.24298	106.922	110.586	62.4031	6.05797	0.889609	0	0
Psych Evaluation,Suicidal	0	10	240	253.069	45.0694	1.00223	1.21668	7.24298	106.922	110.586	62.4031	6.05797	0.889609	0	0
Psych Evaluation,Suicidal	0	11	228	221.521	13.5212	0.300679	1.06501	7.24298	106.922	110.586	62.4031	6.05797	0.889609	0	0
Psych Evaluation,Suicidal	0	12	203	212.831	4.831	0.10743	1.02323	7.24298	106.922	110.586	62.4031	6.05797	0.889609	0	0
Psych Evaluation,Suicidal	1	1	108	108.964	-3.70254	-0.11411	0.967137	7.40195	99.5	103.302	58.7494	5.7284	0.889867	0	0
Psych Evaluation,Suicidal	1	2	139	130.773	18.106	0.558015	1.1607	7.40195	99.5	103.302	58.7494	5.7284	0.889867	0	0
Psych Evaluation,Suicidal	1	3	137	143.272	30.6052	0.943233	1.27164	7.40195	99.5	103.302	58.7494	5.7284	0.889867	0	0
Psych Evaluation,Suicidal	1	4	158	156.462	43.7956	1.34975	1.38872	7.40195	99.5	103.302	58.7494	5.7284	0.889867	0	0
Psych Evaluation,Suicidal	1	5	129	121.152	8.48553	0.261519	1.07532	7.40195	99.5	103.302	58.7494	5.7284	0.889867	0	0
Psych Evaluation,Suicidal	1	6	52	60.5268	-52.1399	-1.60692	0.53722	7.40195	99.5	103.302	58.7494	5.7284	0.889867	0	0
Psych Evaluation,Suicidal	1	7	55	52.9439	-59.7227	-1.84062	0.469917	7.40195	99.5	103.302	58.7494	5.7284	0.889867	0	0
Psych Evaluation,Suicidal	1	8	76	80.9933	-31.6734	-0.976153	0.718875	7.40195	99.5	103.302	58.7494	5.7284	0.889867	0	0
Psych Evaluation,Suicidal	1	9	132	121.734	9.06687	0.279435	1.08048	7.40195	99.5	103.302	58.7494	5.7284	0.889867	0	0
Psych Evaluation,Suicidal	1	10	131	139.91	27.2433	0.839623	1.2418	7.40195	99.5	103.302	58.7494	5.7284	0.889867	0	0
Psych Evaluation,Suicidal	1	11	135	126.305	13.6385	0.420331	1.12105	7.40195	99.5	103.302	58.7494	5.7284	0.889867	0	0
Psych Evaluation,Suicidal	1	12	100	108.964	-3.70254	-0.11411	0.967137	7.40195	99.5	103.302	58.7494	5.7284	0.889867	0	0
Psych Evaluation,Suicidal	2	1	66	64.7682	6.43482	0.898479	1.11031	3.51118	85.1044	87.2014	44.3215	5.75874	0.640158	0.0015903	0.00210988
Psych Evaluation,Suicidal	2	2	61	62.6024	4.26904	0.596077	1.07318	3.51118	85.1044	87.2014	44.3215	5.75874	0.640158	0.0015903	0.00210988
Psych Evaluation,Suicidal	2	3	65	58.878	0.544669	0.0760509	1.00934	3.51118	85.1044	87.2014	44.3215	5.75874	0.640158	0.0015903	0.00210988
Psych Evaluation,Suicidal	2	4	53	53.7916	-4.5417	-0.634148	0.922142	3.51118	85.1044	87.2014	44.3215	5.75874	0.640158	0.0015903	0.00210988
Psych Evaluation,Suicidal	2	5	52	48.9868	-9.34649	-1.30503	0.839774	3.51118	85.1044	87.2014	44.3215	5.75874	0.640158	0.0015903	0.00210988
Psych Evaluation,Suicidal	2	6	37	46.8832	-11.4501	-1.59875	0.803713	3.51118	85.1044	87.2014	44.3215	5.75874	0.640158	0.0015903	0.00210988
Psych Evaluation,Suicidal	2	7	47	49.2854	-9.04795	-1.26334	0.844892	3.51118	85.1044	87.2014	44.3215	5.75874	0.640158	0.0015903	0.00210988
Psych Evaluation,Suicidal	2	8	53	55.5817	-2.75159	-0.384198	0.95283	3.51118	85.1044	87.2014	44.3215	5.75874	0.640158	0.0015903	0.00210988
Psych Evaluation,Suicidal	2	9	74	62.4803	4.14696	0.57903	1.07109	3.51118	85.1044	87.2014	44.3215	5.75874	0.640158	0.0015903	0.00210988
Psych Evaluation,Suicidal	2	10	67	66.0286	7.69525	1.07447	1.13192	3.51118	85.1044	87.2014	44.3215	5.75874	0.640158	0.0015903	0.00210988
Psych Evaluation,Suicidal	2	11	61	65.9456	7.61227	1.06288	1.1305	3.51118	85.1044	87.2014	44.3215	5.75874	0.640158	0.0015903	0.00210988
Psych Evaluation,Suicidal	2	12	64	64.7682	6.43482	0.898479	1.11031	3.51118	85.1044	87.2014	44.3215	5.75874	0.640158	0.0015903	0.00210988
Psych Evaluation,Suicidal	3	1	42	38.025	1.02498	0.239435	1.0277	4.34641	85.8688	88.4479	45.2674	10.0871	0.311911	0.0269015	0.0324141
Psych Evaluation,Suicidal	3	2	34	37.6467	0.646668	0.151061	1.01748	4.34641	85.8688	88.4479	45.2674	10.0871	0.311911	0.0269015	0.0324141
Psych Evaluation,Suicidal	3	3	36	39.1481	2.14815	0.501805	1.05806	4.34641	85.8688	88.4479	45.2674	10.0871	0.311911	0.0269015	0.0324141
Psych Evaluation,Suicidal	3	4	49	38.6116	1.61164	0.376479	1.04356	4.34641	85.8688	88.4479	45.2674	10.0871	0.311911	0.0269015	0.0324141
Psych Evaluation,Suicidal	3	5	31	33.9456	-3.05435	-0.713495	0.91745	4.34641	85.8688	88.4479	45.2674	10.0871	0.311911	0.0269015	0.0324141
Psych Evaluation,Suicidal	3	6	28	29.422	-7.57803	-1.77022	0.795188	4.34641	85.8688	88.4479	45.2674	10.0871	0.311911	0.0269015	0.0324141
Psych Evaluation,Suicidal	3	7	25	29.5161	-7.48394	-1.74824	0.797731	4.34641	85.8688	88.4479	45.2674	10.0871	0.311911	0.0269015	0.0324141
Psych Evaluation,Suicidal	3	8	31	35.4235	-1.57652	-0.368273	0.957391	4.34641	85.8688	88.4479	45.2674	10.0871	0.311911	0.0269015	0.0324141
Psych Evaluation,Suicidal	3	9	55	42.3707	5.37071	1.25459	1.14515	4.34641	85.8688	88.4479	45.2674	10.0871	0.311911	0.0269015	0.0324141
Psych Evaluation,Suicidal	3	10	42	42.7795	5.77949	1.35008	1.1562	4.34641	85.8688	88.4479	45.2674	10.0871	0.311911	0.0269015	0.0324141
Psych Evaluation,Suicidal	3	11	32	39.0862	2.08623	0.487342	1.05638	4.34641	85.8688	88.4479	45.2674	10.0871	0.311911	0.0269015	0.0324141
Psych Evaluation,Suicidal	3	12	39	38.025	1.02498	0.239435	1.0277	4.34641	85.8688	88.4479	45.2674	10.0871	0.311911	0.0269015	0.0324141
Pulling At Ear	0	1	327	311.084	12.2506	1.0611	1.04099	3.04372	111.648	113.482	58.0348	13.6637	0.259507	0.0168182	0.0207058
Pulling At Ear	0	2	274	310.601	11.7681	1.01931	1.03938	3.04372	111.648	113.482	58.0348	13.6637	0.259507	0.0168182	0.0207058
Pulling At Ear	0	3	314	308.997	10.1638	0.88035	1.03401	3.04372	111.648	113.482	58.0348	13.6637	0.259507	0.0168182	0.0207058
Pulling At Ear	0	4	310	305.989	7.15587	0.619815	1.02395	3.04372	111.648	113.482	58.0348	13.6637	0.259507	0.0168182	0.0207058
Pulling At Ear	0	5	321	299.222	0.388992	0.033693	1.0013	3.04372	111.648	113.482	58.0348	13.6637	0.259507	0.0168182	0.0207058
Pulling At Ear	0	6	266	290.393	-8.44045	-0.731081	0.971755	3.04372	111.648	113.482	58.0348	13.6637	0.259507	0.0168182	0.0207058
Pulling At Ear	0	7	301	283.897	-14.9361	-1.29371	0.950019	3.04372	111.648	113.482	58.0348	13.6637	0.259507	0.0168182	0.0207058
Pulling At Ear	0	8	264	281.123	-17.71	-1.53397	0.940736	3.04372	111.648	113.482	58.0348	13.6637	0.259507	0.0168182	0.0207058
Pulling At Ear	0	9	275	284.554	-14.2791	-1.23681	0.952217	3.04372	111.648	113.482	58.0348	13.6637	0.259507	0.0168182	0.0207058
Pulling At Ear	0	10	284	294.047	-4.7866	-0.414597	0.983982	3.04372	111.648	113.482	58.0348	13.6637	0.259507	0.0168182	0.0207058
Pulling At Ear	0	11	322	305.008	6.17424	0.53479	1.02066	3.04372	111.648	113.482	58.0348	13.6637	0.259507	0.0168182	0.0207058
Pulling At Ear	0	12	328	311.084	12.2506	1.0611	1.04099	3.04372	111.648	113.482	58.0348	13.6637	0.259507	0.0168182	0.0207058
Pulling At Ear	1	1	84	80.5388	15.2055	1.22956	1.23274	4.22639	92.367	94.7595	48.9128	10.6049	0.646684	-5.72155e-08	-2.47373e-06
Pulling At Ear	1	2	59	74.8531	9.51972	0.769791	1.14571	4.22639	92.367	94.7595	48.9128	10.6049	0.646684	-5.72155e-08	-2.47373e-06
Pulling At Ear	1	3	78	70.6401	5.30681	0.429123	1.08123	4.22639	92.367	94.7595	48.9128	10.6049	0.646684	-5.72155e-08	-2.47373e-06
Pulling At Ear	1	4	62	66.5294	1.19608	0.0967183	1.01831	4.22639	92.367	94.7595	48.9128	10.6049	0.646684	-5.72155e-08	-2.47373e-06
Pulling At Ear	1	5	71	58.8298	-6.50352	-0.525892	0.900456	4.22639	92.367	94.7595	48.9128	10.6049	0.646684	-5.72155e-08	-2.47373e-06
Pulling At Ear	1	6	44	50.2606	-15.0727	-1.21882	0.769295	4.22639	92.367	94.7595	48.9128	10.6049	0.646684	-5.72155e-08	-2.47373e-06
Pulling At Ear	1	7	40	46.5121	-18.8212	-1.52194	0.71192	4.22639	92.367	94.7595	48.9128	10.6049	0.646684	-5.72155e-08	-2.47373e-06
Pulling At Ear	1	8	50	49.925	-15.4084	-1.24596	0.764157	4.22639	92.367	94.7595	48.9128	10.6049	0.646684	-5.72155e-08	-2.47373e-06
Pulling At Ear	1	9	62	58.0611	-7.2722	-0.58805	0.888691	4.22639	92.367	94.7595	48.9128	10.6049	0.646684	-5.72155e-08	-2.47373e-06
Pulling At Ear	1	10	63	68.8029	3.46954	0.280557	1.05311	4.22639	92.367	94.7595	48.9128	10.6049	0.646684	-5.72155e-08	-2.47373e-06
Pulling At Ear	1	11	84	78.5082	13.1749	1.06535	1.20166	4.22639	92.367	94.7595	48.9128	10.6049	0.646684	-5.72155e-08	-2.47373e-06
Pulling At Ear	1	12	87	80.5388	15.2055	1.22956	1.23274	4.22639	92.367	94.7595	48.9128	10.6049	0.646684	-5.72155e-08	-2.47373e-06
Pulling At Ear	2	1	90	88.1335	-8.19985	-1.18039	0.91488	2.92994	95.0959	96.8308	49.1865	11.1586	0.344295	0.0100567	0.0125283
Pulling At Ear	2	2	70	89.4919	-6.84146	-0.984851	0.928981	2.92994	95.0959	96.8308	49.1865	11.1586	0.344295	0.0100567	0.0125283
Pulling At Ear	2	3	101	93.8909	-2.44247	-0.351601	0.974646	2.92994	95.0959	96.8308	49.1865	11.1586	0.344295	0.0100567	0.0125283
Pulling At Ear	2	4	110	98.95	2.61663	0.376672	1.02716	2.92994	95.0959	96.8308	49.1865	11.1586	0.344295	0.0100567	0.0125283
Pulling At Ear	2	5	97	102.769	6.43574	0.926446	1.06681	2.92994	95.0959	96.8308	49.1865	11.1586	0.344295	0.0100567	0.0125283
Pulling At Ear	2	6	96	105.44	9.10636	1.31089	1.09453	2.92994	95.0959	96.8308	49.1865	11.1586	0.344295	0.0100567	0.0125283
Pulling At Ear	2	7	124	106.323	9.98965	1.43804	1.1037	2.92994	95.0959	96.8308	49.1865	11.1586	0.344295	0.0100567	0.0125283
Pulling At Ear	2	8	105	103.229	6.89544	0.992621	1.07158	2.92994	95.0959	96.8308	49.1865	11.1586	0.344295	0.0100567	0.0125283
Pulling At Ear	2	9	96	97.7193	1.38597	0.199515	1.01439	2.92994	95.0959	96.8308	49.1865	11.1586	0.344295	0.0100567	0.0125283
Pulling At Ear	2	10	85	92.601	-3.73232	-0.537279	0.961256	2.92994	95.0959	96.8308	49.1865	11.1586	0.344295	0.0100567	0.0125283
Pulling At Ear	2	11	92	89.3195	-7.01384	-1.00967	0.927192	2.92994	95.0959	96.8308	49.1865	11.1586	0.344295	0.0100567	0.0125283
Pulling At Ear	2	12	90	88.1335	-8.19985	-1.18039	0.91488	2.92994	95.0959	96.8308	49.1865	11.1586	0.344295	0.0100567	0.0125283
Pulling At Ear	3	1	92	87.7594	4.17608	0.438496	1.04996	3.41525	85.048	86.9333	44.7161	2.19985	0.85487	0.000381996	0.000542022
Pulling At Ear	3	2	102	94.4437	10.8604	1.14036	1.12993	3.41525	85.048	86.9333	44.7161	2.19985	0.85487	0.000381996	0.000542022
Pulling At Ear	3	3	95	96.4431	12.8597	1.35029	1.15386	3.41525	85.048	86.9333	44.7161	2.19985	0.85487	0.000381996	0.000542022
Pulling At Ear	3	4	94	94.2505	10.6671	1.12007	1.12762	3.41525	85.048	86.9333	44.7161	2.19985	0.85487	0.000381996	0.000542022
Pulling At Ear	3	5	89	89.5091	5.92573	0.622212	1.0709	3.41525	85.048	86.9333	44.7161	2.19985	0.85487	0.000381996	0.000542022
Pulling At Ear	3	6	85	83.2848	-0.298561	-0.0313494	0.996428	3.41525	85.048	86.9333	44.7161	2.19985	0.85487	0.000381996	0.000542022
Pulling At Ear	3	7	81	76.6481	-6.93522	-0.72821	0.917026	3.41525	85.048	86.9333	44.7161	2.19985	0.85487	0.000381996	0.000542022
Pulling At Ear	3	8	67	71.2935	-12.2899	-1.29046	0.852963	3.41525	85.048	86.9333	44.7161	2.19985	0.85487	0.000381996	0.000542022
Pulling At Ear	3	9	63	69.7035	-13.8798	-1.4574	0.833941	3.41525	85.048	86.9333	44.7161	2.19985	0.85487	0.000381996	0.000542022
Pulling At Ear	3	10	73	72.6162	-10.9672	-1.15157	0.868788	3.41525	85.048	86.9333	44.7161	2.19985	0.85487	0.000381996	0.000542022
Pulling At Ear	3	11	76	79.2888	-4.29451	-0.450931	0.94862	3.41525	85.048	86.9333	44.7161	2.19985	0.85487	0.000381996	0.000542022
Pulling At Ear	3	12	86	87.7594	4.17608	0.438496	1.04996	3.41525	85.048	86.9333	44.7161	2.19985	0.85487	0.000381996	0.000542022
Pulling At Ear	4	1	61	59.6671	6.16714	0.933841	1.11527	4.24583	90.4848	93.0087	47.646	10.4706	0.445524	0.00401174	0.00520077
Pulling At Ear	4	2	43	49.8572	-3.64279	-0.551599	0.93191	4.24583	90.4848	93.0087	47.646	10.4706	0.445524	0.00401174	0.00520077
Pulling At Ear	4	3	40	45.2415	-8.25852	-1.25052	0.845635	4.24583	90.4848	93.0087	47.646	10.4706	0.445524	0.00401174	0.00520077
Pulling At Ear	4	4	44	47.0652	-6.43479	-0.97437	0.879724	4.24583	90.4848	93.0087	47.646	10.4706	0.445524	0.00401174	0.00520077
Pulling At Ear	4	5	64	49.9404	-3.55959	-0.539	0.933466	4.24583	90.4848	93.0087	47.646	10.4706	0.445524	0.00401174	0.00520077
Pulling At Ear	4	6	40	49.4598	-4.04024	-0.611782	0.924481	4.24583	90.4848	93.0087	47.646	10.4706	0.445524	0.00401174	0.00520077
Pulling At Ear	4	7	56	49.013	-4.48703	-0.679435	0.91613	4.24583	90.4848	93.0087	47.646	10.4706	0.445524	0.00401174	0.00520077
Pulling At Ear	4	8	42	49.8032	-3.69675	-0.55977	0.930902	4.24583	90.4848	93.0087	47.646	10.4706	0.445524	0.00401174	0.00520077
Pulling At Ear	4	9	54	54.7222	1.22217	0.185063	1.02284	4.24583	90.4848	93.0087	47.646	10.4706	0.445524	0.00401174	0.00520077
Pulling At Ear	4	10	63	62.1862	8.68619	1.31528	1.16236	4.24583	90.4848	93.0087	47.646	10.4706	0.445524	0.00401174	0.00520077
Pulling At Ear	4	11	70	65.3771	11.8771	1.79845	1.222	4.24583	90.4848	93.0087	47.646	10.4706	0.445524	0.00401174	0.00520077
Pulling At Ear	4	12	65	59.6671	6.16714	0.933841	1.11527	4.24583	90.4848	93.0087	47.646	10.4706	0.445524	0.00401174	0.00520077
REF,Abdominal Pain	0	1	400	420.802	20.2188	0.691023	1.05047	4.47934	109.517	112.101	58.5661	4.92933	0.790222	3.2263e-06	5.29315e-06
REF,Abdominal Pain	0	2	451	430.755	30.1718	1.03119	1.07532	4.47934	109.517	112.101	58.5661	4.92933	0.790222	3.2263e-06	5.29315e-06
REF,Abdominal Pain	0	3	429	431.969	31.3858	1.07268	1.07835	4.47934	109.517	112.101	58.5661	4.92933	0.790222	3.2263e-06	5.29315e-06
REF,Abdominal Pain	0	4	429	413.896	13.3131	0.455003	1.03323	4.47934	109.517	112.101	58.5661	4.92933	0.790222	3.2263e-06	5.29315e-06
REF,Abdominal Pain	0	5	383	383.235	-17.3479	-0.592901	0.956694	4.47934	109.517	112.101	58.5661	4.92933	0.790222	3.2263e-06	5.29315e-06
REF,Abdominal Pain	0	6	342	357.119	-43.4644	-1.48549	0.891497	4.47934	109.517	112.101	58.5661	4.92933	0.790222	3.2263e-06	5.29315e-06
REF,Abdominal Pain	0	7	351	351.986	-48.5975	-1.66092	0.878683	4.47934	109.517	112.101	58.5661	4.92933	0.790222	3.2263e-06	5.29315e-06
REF,Abdominal Pain	0	8	361	365.837	-34.7462	-1.18753	0.913261	4.47934	109.517	112.101	58.5661	4.92933	0.790222	3.2263e-06	5.29315e-06
REF,Abdominal Pain	0	9	390	392.498	-8.08574	-0.276348	0.979815	4.47934	109.517	112.101	58.5661	4.92933	0.790222	3.2263e-06	5.29315e-06
REF,Abdominal Pain	0	10	435	415.858	15.2744	0.522035	1.03813	4.47934	109.517	112.101	58.5661	4.92933	0.790222	3.2263e-06	5.29315e-06
REF,Abdominal Pain	0	11	431	422.242	21.659	0.740242	1.05407	4.47934	109.517	112.101	58.5661	4.92933	0.790222	3.2263e-06	5.29315e-06
REF,Abdominal Pain	0	12	405	420.802	20.2188	0.691023	1.05047	4.47934	109.517	112.101	58.5661	4.92933	0.790222	3.2263e-06	5.29315e-06
REF,Abdominal Pain	1	1	123	120.854	14.187	1.17069	1.133	3.47464	90.8026	92.6866	47.837	5.04578	0.758517	6.5843e-05	9.85633e-05
REF,Abdominal Pain	1	2	127	119.478	12.8109	1.05714	1.1201	3.47464	90.8026	92.6866	47.837	5.04578	0.758517	6.5843e-05	9.85633e-05
REF,Abdominal Pain	1	3	108	113.733	7.0659	0.583071	1.06624	3.47464	90.8026	92.6866	47.837	5.04578	0.758517	6.5843e-05	9.85633e-05
REF,Abdominal Pain	1	4	110	105.746	-0.920961	-0.0759967	0.991366	3.47464	90.8026	92.6866	47.837	5.04578	0.758517	6.5843e-05	9.85633e-05
REF,Abdominal Pain	1	5	105	97.1205	-9.5462	-0.787742	0.910504	3.47464	90.8026	92.6866	47.837	5.04578	0.758517	6.5843e-05	9.85633e-05
REF,Abdominal Pain	1	6	75	90.4432	-16.2234	-1.33874	0.847905	3.47464	90.8026	92.6866	47.837	5.04578	0.758517	6.5843e-05	9.85633e-05
REF,Abdominal Pain	1	7	91	89.3722	-17.2945	-1.42712	0.837864	3.47464	90.8026	92.6866	47.837	5.04578	0.758517	6.5843e-05	9.85633e-05
REF,Abdominal Pain	1	8	90	93.3132	-13.3535	-1.10191	0.874811	3.47464	90.8026	92.6866	47.837	5.04578	0.758517	6.5843e-05	9.85633e-05
REF,Abdominal Pain	1	9	101	101.077	-5.58946	-0.461237	0.947599	3.47464	90.8026	92.6866	47.837	5.04578	0.758517	6.5843e-05	9.85633e-05
REF,Abdominal Pain	1	10	113	110.311	3.6448	0.300765	1.03417	3.47464	90.8026	92.6866	47.837	5.04578	0.758517	6.5843e-05	9.85633e-05
REF,Abdominal Pain	1	11	122	117.699	11.0324	0.910386	1.10343	3.47464	90.8026	92.6866	47.837	5.04578	0.758517	6.5843e-05	9.85633e-05
REF,Abdominal Pain	1	12	115	120.854	14.187	1.17069	1.133	3.47464	90.8026	92.6866	47.837	5.04578	0.758517	6.5843e-05	9.85633e-05
REF,Abdominal Pain	2	1	40	47.9365	0.103186	0.0489873	1.00216	2.14614	79.4814	80.8313	40.5559	5.49741	0.30819	0.133971	0.151958
REF,Abdominal Pain	2	2	48	46.4956	-1.33769	-0.635069	0.972034	2.14614	79.4814	80.8313	40.5559	5.49741	0.30819	0.133971	0.151958
REF,Abdominal Pain	2	3	49	45.4136	-2.41974	-1.14877	0.949413	2.14614	79.4814	80.8313	40.5559	5.49741	0.30819	0.133971	0.151958
REF,Abdominal Pain	2	4	38	44.9325	-2.90083	-1.37717	0.939355	2.14614	79.4814	80.8313	40.5559	5.49741	0.30819	0.133971	0.151958
REF,Abdominal Pain	2	5	42	45.3245	-2.50887	-1.19108	0.94755	2.14614	79.4814	80.8313	40.5559	5.49741	0.30819	0.133971	0.151958
REF,Abdominal Pain	2	6	43	46.5965	-1.23681	-0.587176	0.974143	2.14614	79.4814	80.8313	40.5559	5.49741	0.30819	0.133971	0.151958
REF,Abdominal Pain	2	7	54	48.3347	0.5014	0.238039	1.01048	2.14614	79.4814	80.8313	40.5559	5.49741	0.30819	0.133971	0.151958
REF,Abdominal Pain	2	8	47	49.9083	2.07497	0.985089	1.04338	2.14614	79.4814	80.8313	40.5559	5.49741	0.30819	0.133971	0.151958
REF,Abdominal Pain	2	9	57	50.8341	3.00081	1.42463	1.06273	2.14614	79.4814	80.8313	40.5559	5.49741	0.30819	0.133971	0.151958
REF,Abdominal Pain	2	10	55	50.7199	2.88657	1.3704	1.06035	2.14614	79.4814	80.8313	40.5559	5.49741	0.30819	0.133971	0.151958
REF,Abdominal Pain	2	11	53	49.5672	1.73382	0.823131	1.03625	2.14614	79.4814	80.8313	40.5559	5.49741	0.30819	0.133971	0.151958
REF,Abdominal Pain	2	12	48	47.9365	0.103186	0.0489873	1.00216	2.14614	79.4814	80.8313	40.5559	5.49741	0.30819	0.133971	0.151958
REF,Abdominal Pain	3	1	237	253.4	7.56635	0.43369	1.03078	4.18369	103.955	106.443	55.0859	5.62822	0.684814	0.000310652	0.000443357
REF,Abdominal Pain	3	2	275	263.98	18.147	1.04015	1.07382	4.18369	103.955	106.443	55.0859	5.62822	0.684814	0.000310652	0.000443357
REF,Abdominal Pain	3	3	272	271.217	25.3833	1.45493	1.10325	4.18369	103.955	106.443	55.0859	5.62822	0.684814	0.000310652	0.000443357
REF,Abdominal Pain	3	4	281	263.444	17.6106	1.00941	1.07164	4.18369	103.955	106.443	55.0859	5.62822	0.684814	0.000310652	0.000443357
REF,Abdominal Pain	3	5	236	243.772	-2.0614	-0.118156	0.991615	4.18369	103.955	106.443	55.0859	5.62822	0.684814	0.000310652	0.000443357
REF,Abdominal Pain	3	6	223	224.925	-20.9083	-1.19843	0.914949	4.18369	103.955	106.443	55.0859	5.62822	0.684814	0.000310652	0.000443357
REF,Abdominal Pain	3	7	206	217.147	-28.6863	-1.64425	0.88331	4.18369	103.955	106.443	55.0859	5.62822	0.684814	0.000310652	0.000443357
REF,Abdominal Pain	3	8	224	222.43	-23.4034	-1.34144	0.9048	4.18369	103.955	106.443	55.0859	5.62822	0.684814	0.000310652	0.000443357
REF,Abdominal Pain	3	9	231	236.104	-9.72926	-0.557664	0.960423	4.18369	103.955	106.443	55.0859	5.62822	0.684814	0.000310652	0.000443357
REF,Abdominal Pain	3	10	267	248.224	2.39067	0.137029	1.00972	4.18369	103.955	106.443	55.0859	5.62822	0.684814	0.000310652	0.000443357
REF,Abdominal Pain	3	11	256	251.958	6.12437	0.351038	1.02491	4.18369	103.955	106.443	55.0859	5.62822	0.684814	0.000310652	0.000443357
REF,Abdominal Pain	3	12	242	253.4	7.56635	0.43369	1.03078	4.18369	103.955	106.443	55.0859	5.62822	0.684814	0.000310652	0.000443357
REF,Abscess	0	1	87	91.8192	-10.6808	-1.28843	0.895797	3.35137	99.5595	101.565	51.7023	13.7811	0.311896	0.00503996	0.00648751
REF,Abscess	0	2	106	94.2279	-8.27212	-0.997866	0.919296	3.35137	99.5595	101.565	51.7023	13.7811	0.311896	0.00503996	0.00648751
REF,Abscess	0	3	91	98.7079	-3.79206	-0.457436	0.963004	3.35137	99.5595	101.565	51.7023	13.7811	0.311896	0.00503996	0.00648751
REF,Abscess	0	4	112	103.652	1.15155	0.138912	1.01123	3.35137	99.5595	101.565	51.7023	13.7811	0.311896	0.00503996	0.00648751
REF,Abscess	0	5	106	107.818	5.31775	0.64148	1.05188	3.35137	99.5595	101.565	51.7023	13.7811	0.311896	0.00503996	0.00648751
REF,Abscess	0	6	116	110.417	7.91746	0.955083	1.07724	3.35137	99.5595	101.565	51.7023	13.7811	0.311896	0.00503996	0.00648751
REF,Abscess	0	7	91	112.34	9.83968	1.18696	1.096	3.35137	99.5595	101.565	51.7023	13.7811	0.311896	0.00503996	0.00648751
REF,Abscess	0	8	131	113.942	11.442	1.38025	1.11163	3.35137	99.5595	101.565	51.7023	13.7811	0.311896	0.00503996	0.00648751
REF,Abscess	0	9	124	109.835	7.33502	0.884824	1.07156	3.35137	99.5595	101.565	51.7023	13.7811	0.311896	0.00503996	0.00648751
REF,Abscess	0	10	91	101.265	-1.23456	-0.148925	0.987956	3.35137	99.5595	101.565	51.7023	13.7811	0.311896	0.00503996	0.00648751
REF,Abscess	0	11	92	94.1569	-8.34307	-1.00642	0.918604	3.35137	99.5595	101.565	51.7023	13.7811	0.311896	0.00503996	0.00648751
REF,Abscess	0	12	83	91.8192	-10.6808	-1.28843	0.895797	3.35137	99.5595	101.565	51.7023	13.7811	0.311896	0.00503996	0.00648751
REF,Abscess	1	1	35	34.3277	-1.58897	-0.321977	0.95576	3.13834	78.3664	80.1673	40.581	6.09704	0.577392	0.00388538	0.00505444
REF,Abscess	1	2	33	31.7069	-4.20976	-0.853036	0.882791	3.13834	78.3664	80.1673	40.581	6.09704	0.577392	0.00388538	0.00505444
REF,Abscess	1	3	28	30.1598	-5.75683	-1.16652	0.839717	3.13834	78.3664	80.1673	40.581	6.09704	0.577392	0.00388538	0.00505444
REF,Abscess	1	4	32	29.8997	-6.01697	-1.21924	0.832474	3.13834	78.3664	80.1673	40.581	6.09704	0.577392	0.00388538	0.00505444
REF,Abscess	1	5	24	31.3292	-4.58746	-0.929571	0.872275	3.13834	78.3664	80.1673	40.581	6.09704	0.577392	0.00388538	0.00505444
REF,Abscess	1	6	39	34.5601	-1.35659	-0.274889	0.96223	3.13834	78.3664	80.1673	40.581	6.09704	0.577392	0.00388538	0.00505444
REF,Abscess	1	7	32	38.8094	2.89278	0.586172	1.08054	3.13834	78.3664	80.1673	40.581	6.09704	0.577392	0.00388538	0.00505444
REF,Abscess	1	8	51	42.8198	6.90316	1.39881	1.1922	3.13834	78.3664	80.1673	40.581	6.09704	0.577392	0.00388538	0.00505444
REF,Abscess	1	9	48	43.833	7.91634	1.60411	1.22041	3.13834	78.3664	80.1673	40.581	6.09704	0.577392	0.00388538	0.00505444
REF,Abscess	1	10	40	41.4677	5.55104	1.12482	1.15455	3.13834	78.3664	80.1673	40.581	6.09704	0.577392	0.00388538	0.00505444
REF,Abscess	1	11	36	37.7589	1.84223	0.373296	1.05129	3.13834	78.3664	80.1673	40.581	6.09704	0.577392	0.00388538	0.00505444
REF,Abscess	1	12	33	34.3277	-1.58897	-0.321977	0.95576	3.13834	78.3664	80.1673	40.581	6.09704	0.577392	0.00388538	0.00505444
REF,Abscess	2	1	25	29.9166	-5.87752e-05	-1.03915	0.999998	1.00007	69.685	70.1699	35.8651	4.8634	9.19492e-06	0.599444	0.626232
REF,Abscess	2	2	29	29.9166	-7.29098e-05	-1.28905	0.999998	1.00007	69.685	70.1699	35.8651	4.8634	9.19492e-06	0.599444	0.626232
REF,Abscess	2	3	25	29.9166	-6.04217e-05	-1.06825	0.999998	1.00007	69.685	70.1699	35.8651	4.8634	9.19492e-06	0.599444	0.626232
REF,Abscess	2	4	31	29.9166	-2.64179e-05	-0.467068	0.999999	1.00007	69.685	70.1699	35.8651	4.8634	9.19492e-06	0.599444	0.626232
REF,Abscess	2	5	30	29.9167	1.65174e-05	0.292028	1	1.00007	69.685	70.1699	35.8651	4.8634	9.19492e-06	0.599444	0.626232
REF,Abscess	2	6	36	29.9167	5.30497e-05	0.937918	1	1.00007	69.685	70.1699	35.8651	4.8634	9.19492e-06	0.599444	0.626232
REF,Abscess	2	7	25	29.9167	7.32185e-05	1.2945	1	1.00007	69.685	70.1699	35.8651	4.8634	9.19492e-06	0.599444	0.626232
REF,Abscess	2	8	35	29.9167	7.62499e-05	1.3481	1	1.00007	69.685	70.1699	35.8651	4.8634	9.19492e-06	0.599444	0.626232
REF,Abscess	2	9	31	29.9167	5.82269e-05	1.02945	1	1.00007	69.685	70.1699	35.8651	4.8634	9.19492e-06	0.599444	0.626232
REF,Abscess	2	10	32	29.9167	2.19813e-05	0.388629	1	1.00007	69.685	70.1699	35.8651	4.8634	9.19492e-06	0.599444	0.626232
REF,Abscess	2	11	31	29.9166	-2.19438e-05	-0.387966	0.999999	1.00007	69.685	70.1699	35.8651	4.8634	9.19492e-06	0.599444	0.626232
REF,Abscess	2	12	29	29.9166	-5.87752e-05	-1.03915	0.999998	1.00007	69.685	70.1699	35.8651	4.8634	9.19492e-06	0.599444	0.626232
REF,Abscess	3	1	27	27.2322	-9.43445	-1.12837	0.742697	4.76227	87.809	90.6203	46.6949	11.4789	0.580913	1.60443e-05	2.51441e-05
REF,Abscess	3	2	45	35.6226	-1.04402	-0.124867	0.971527	4.76227	87.809	90.6203	46.6949	11.4789	0.580913	1.60443e-05	2.51441e-05
REF,Abscess	3	3	38	42.9132	6.24655	0.747096	1.17036	4.76227	87.809	90.6203	46.6949	11.4789	0.580913	1.60443e-05	2.51441e-05
REF,Abscess	3	4	49	47.67	11.0033	1.31601	1.30009	4.76227	87.809	90.6203	46.6949	11.4789	0.580913	1.60443e-05	2.51441e-05
REF,Abscess	3	5	52	47.7826	11.1159	1.32948	1.30316	4.76227	87.809	90.6203	46.6949	11.4789	0.580913	1.60443e-05	2.51441e-05
REF,Abscess	3	6	40	42.6279	5.96128	0.712977	1.16258	4.76227	87.809	90.6203	46.6949	11.4789	0.580913	1.60443e-05	2.51441e-05
REF,Abscess	3	7	34	40.0776	3.41092	0.40795	1.09303	4.76227	87.809	90.6203	46.6949	11.4789	0.580913	1.60443e-05	2.51441e-05
REF,Abscess	3	8	45	41.1568	4.49015	0.537028	1.12246	4.76227	87.809	90.6203	46.6949	11.4789	0.580913	1.60443e-05	2.51441e-05
REF,Abscess	3	9	45	35.9078	-0.758895	-0.0907648	0.979303	4.76227	87.809	90.6203	46.6949	11.4789	0.580913	1.60443e-05	2.51441e-05
REF,Abscess	3	10	19	27.618	-9.04865	-1.08223	0.753219	4.76227	87.809	90.6203	46.6949	11.4789	0.580913	1.60443e-05	2.51441e-05
REF,Abscess	3	11	25	24.159	-12.5076	-1.49593	0.658883	4.76227	87.809	90.6203	46.6949	11.4789	0.580913	1.60443e-05	2.51441e-05
REF,Abscess	3	12	21	27.2322	-9.43445	-1.12837	0.742697	4.76227	87.809	90.6203	46.6949	11.4789	0.580913	1.60443e-05	2.51441e-05
REF,Arm Injury	0	1	25	35.3645	-39.2188	-1.34059	0.474161	6.27007	92.661	95.8465	52.5813	6.87503	0.942111	0	0
REF,Arm Injury	0	2	43	43.7688	-30.8145	-1.05331	0.586844	6.27007	92.661	95.8465	52.5813	6.87503	0.942111	0	0
REF,Arm Injury	0	3	67	65.4655	-9.11785	-0.31167	0.877749	6.27007	92.661	95.8465	52.5813	6.87503	0.942111	0	0
REF,Arm Injury	0	4	93	93.4233	18.8399	0.643994	1.2526	6.27007	92.661	95.8465	52.5813	6.87503	0.942111	0	0
REF,Arm Injury	0	5	109	102.762	28.1785	0.963209	1.37781	6.27007	92.661	95.8465	52.5813	6.87503	0.942111	0	0
REF,Arm Injury	0	6	86	92.9513	18.368	0.627863	1.24628	6.27007	92.661	95.8465	52.5813	6.87503	0.942111	0	0
REF,Arm Injury	0	7	98	97.5534	22.9701	0.785174	1.30798	6.27007	92.661	95.8465	52.5813	6.87503	0.942111	0	0
REF,Arm Injury	0	8	110	111.1	36.5171	1.24824	1.48961	6.27007	92.661	95.8465	52.5813	6.87503	0.942111	0	0
REF,Arm Injury	0	9	110	104.66	30.0767	1.02809	1.40326	6.27007	92.661	95.8465	52.5813	6.87503	0.942111	0	0
REF,Arm Injury	0	10	71	70.1538	-4.4295	-0.151411	0.94061	6.27007	92.661	95.8465	52.5813	6.87503	0.942111	0	0
REF,Arm Injury	0	11	39	42.4325	-32.1508	-1.09899	0.568927	6.27007	92.661	95.8465	52.5813	6.87503	0.942111	0	0
REF,Arm Injury	0	12	44	35.3645	-39.2188	-1.34059	0.474161	6.27007	92.661	95.8465	52.5813	6.87503	0.942111	0	0
REF,Arm Injury	1	1	25	35.3645	-39.2188	-1.34059	0.474161	6.27007	92.661	95.8465	52.5813	6.87503	0.942111	0	0
REF,Arm Injury	1	2	43	43.7688	-30.8145	-1.05331	0.586844	6.27007	92.661	95.8465	52.5813	6.87503	0.942111	0	0
REF,Arm Injury	1	3	67	65.4655	-9.11785	-0.31167	0.877749	6.27007	92.661	95.8465	52.5813	6.87503	0.942111	0	0
REF,Arm Injury	1	4	93	93.4233	18.8399	0.643994	1.2526	6.27007	92.661	95.8465	52.5813	6.87503	0.942111	0	0
REF,Arm Injury	1	5	109	102.762	28.1785	0.963209	1.37781	6.27007	92.661	95.8465	52.5813	6.87503	0.942111	0	0
REF,Arm Injury	1	6	86	92.9513	18.368	0.627863	1.24628	6.27007	92.661	95.8465	52.5813	6.87503	0.942111	0	0
REF,Arm Injury	1	7	98	97.5534	22.9701	0.785174	1.30798	6.27007	92.661	95.8465	52.5813	6.87503	0.942111	0	0
REF,Arm Injury	1	8	110	111.1	36.5171	1.24824	1.48961	6.27007	92.661	95.8465	52.5813	6.87503	0.942111	0	0
REF,Arm Injury	1	9	110	104.66	30.0767	1.02809	1.40326	6.27007	92.661	95.8465	52.5813	6.87503	0.942111	0	0
REF,Arm Injury	1	10	71	70.1538	-4.4295	-0.151411	0.94061	6.27007	92.661	95.8465	52.5813	6.87503	0.942111	0	0
REF,Arm Injury	1	11	39	42.4325	-32.1508	-1.09899	0.568927	6.27007	92.661	95.8465	52.5813	6.87503	0.942111	0	0
REF,Arm Injury	1	12	44	35.3645	-39.2188	-1.34059	0.474161	6.27007	92.661	95.8465	52.5813	6.87503	0.942111	0	0
REF,Difficulty Breathing	0	1	513	565.246	171.829	1.35766	1.43676	8.17919	125.425	129.557	75.3757	15.3217	0.886845	0	0
REF,Difficulty Breathing	0	2	517	524.812	131.395	1.03818	1.33398	8.17919	125.425	129.557	75.3757	15.3217	0.886845	0	0
REF,Difficulty Breathing	0	3	419	404.493	11.0765	0.0875173	1.02815	8.17919	125.425	129.557	75.3757	15.3217	0.886845	0	0
REF,Difficulty Breathing	0	4	326	347.317	-46.0997	-0.364243	0.882822	8.17919	125.425	129.557	75.3757	15.3217	0.886845	0	0
REF,Difficulty Breathing	0	5	306	283.575	-109.842	-0.867884	0.720799	8.17919	125.425	129.557	75.3757	15.3217	0.886845	0	0
REF,Difficulty Breathing	0	6	184	195.346	-198.071	-1.56499	0.496537	8.17919	125.425	129.557	75.3757	15.3217	0.886845	0	0
REF,Difficulty Breathing	0	7	198	204.786	-188.63	-1.4904	0.520533	8.17919	125.425	129.557	75.3757	15.3217	0.886845	0	0
REF,Difficulty Breathing	0	8	368	357.376	-36.0403	-0.284761	0.908392	8.17919	125.425	129.557	75.3757	15.3217	0.886845	0	0
REF,Difficulty Breathing	0	9	402	400.728	7.31142	0.0577689	1.01858	8.17919	125.425	129.557	75.3757	15.3217	0.886845	0	0
REF,Difficulty Breathing	0	10	373	382.309	-11.1073	-0.0877613	0.971767	8.17919	125.425	129.557	75.3757	15.3217	0.886845	0	0
REF,Difficulty Breathing	0	11	495	489.765	96.3488	0.76127	1.2449	8.17919	125.425	129.557	75.3757	15.3217	0.886845	0	0
REF,Difficulty Breathing	0	12	620	565.246	171.829	1.35766	1.43676	8.17919	125.425	129.557	75.3757	15.3217	0.886845	0	0
REF,Difficulty Breathing	1	1	59	54.3857	8.38571	1.29808	1.1823	3.20736	79.573	81.3566	41.4726	4.3806	0.725345	0.000921017	0.00125593
REF,Difficulty Breathing	1	2	56	53.7931	7.79309	1.20634	1.16942	3.20736	79.573	81.3566	41.4726	4.3806	0.725345	0.000921017	0.00125593
REF,Difficulty Breathing	1	3	50	49.7675	3.76749	0.583194	1.0819	3.20736	79.573	81.3566	41.4726	4.3806	0.725345	0.000921017	0.00125593
REF,Difficulty Breathing	1	4	40	44.9474	-1.05261	-0.162941	0.977117	3.20736	79.573	81.3566	41.4726	4.3806	0.725345	0.000921017	0.00125593
REF,Difficulty Breathing	1	5	46	40.8735	-5.12647	-0.793559	0.888555	3.20736	79.573	81.3566	41.4726	4.3806	0.725345	0.000921017	0.00125593
REF,Difficulty Breathing	1	6	33	38.229	-7.77103	-1.20293	0.831065	3.20736	79.573	81.3566	41.4726	4.3806	0.725345	0.000921017	0.00125593
REF,Difficulty Breathing	1	7	34	37.7129	-8.28706	-1.28281	0.819847	3.20736	79.573	81.3566	41.4726	4.3806	0.725345	0.000921017	0.00125593
REF,Difficulty Breathing	1	8	45	39.1624	-6.83759	-1.05844	0.851357	3.20736	79.573	81.3566	41.4726	4.3806	0.725345	0.000921017	0.00125593
REF,Difficulty Breathing	1	9	38	41.9216	-4.07839	-0.631321	0.911339	3.20736	79.573	81.3566	41.4726	4.3806	0.725345	0.000921017	0.00125593
REF,Difficulty Breathing	1	10	44	45.9576	-0.0424063	-0.00656435	0.999078	3.20736	79.573	81.3566	41.4726	4.3806	0.725345	0.000921017	0.00125593
REF,Difficulty Breathing	1	11	49	50.8636	4.86356	0.752862	1.10573	3.20736	79.573	81.3566	41.4726	4.3806	0.725345	0.000921017	0.00125593
REF,Difficulty Breathing	1	12	58	54.3857	8.38571	1.29808	1.1823	3.20736	79.573	81.3566	41.4726	4.3806	0.725345	0.000921017	0.00125593
REF,Difficulty Breathing	2	1	68	74.3743	14.6243	1.05593	1.24476	4.18007	87.2481	89.457	46.5844	7.41684	0.810081	0	0
REF,Difficulty Breathing	2	2	67	66.1473	6.3973	0.461911	1.10707	4.18007	87.2481	89.457	46.5844	7.41684	0.810081	0	0
REF,Difficulty Breathing	2	3	56	56.047	-3.70299	-0.267371	0.938025	4.18007	87.2481	89.457	46.5844	7.41684	0.810081	0	0
REF,Difficulty Breathing	2	4	44	48.0679	-11.6821	-0.843497	0.804483	4.18007	87.2481	89.457	46.5844	7.41684	0.810081	0	0
REF,Difficulty Breathing	2	5	51	42.6185	-17.1315	-1.23696	0.71328	4.18007	87.2481	89.457	46.5844	7.41684	0.810081	0	0
REF,Difficulty Breathing	2	6	33	40.2468	-19.5032	-1.40821	0.673587	4.18007	87.2481	89.457	46.5844	7.41684	0.810081	0	0
REF,Difficulty Breathing	2	7	36	43.9047	-15.8453	-1.1441	0.734806	4.18007	87.2481	89.457	46.5844	7.41684	0.810081	0	0
REF,Difficulty Breathing	2	8	61	54.3646	-5.38537	-0.388845	0.909868	4.18007	87.2481	89.457	46.5844	7.41684	0.810081	0	0
REF,Difficulty Breathing	2	9	70	65.9344	6.18437	0.446536	1.1035	4.18007	87.2481	89.457	46.5844	7.41684	0.810081	0	0
REF,Difficulty Breathing	2	10	70	73.8343	14.0843	1.01695	1.23572	4.18007	87.2481	89.457	46.5844	7.41684	0.810081	0	0
REF,Difficulty Breathing	2	11	79	77.086	17.336	1.25173	1.29014	4.18007	87.2481	89.457	46.5844	7.41684	0.810081	0	0
REF,Difficulty Breathing	2	12	82	74.3743	14.6243	1.05593	1.24476	4.18007	87.2481	89.457	46.5844	7.41684	0.810081	0	0
REF,Difficulty Breathing	3	1	232	266.606	87.4392	1.37998	1.48803	7.5487	111.333	115.268	65.183	11.6531	0.86056	0	0
REF,Difficulty Breathing	3	2	248	245.356	66.1896	1.04462	1.36943	7.5487	111.333	115.268	65.183	11.6531	0.86056	0	0
REF,Difficulty Breathing	3	3	183	185.654	6.48731	0.102384	1.03621	7.5487	111.333	115.268	65.183	11.6531	0.86056	0	0
REF,Difficulty Breathing	3	4	152	154.104	-25.0623	-0.395538	0.860117	7.5487	111.333	115.268	65.183	11.6531	0.86056	0	0
REF,Difficulty Breathing	3	5	129	121.525	-57.6413	-0.909704	0.678281	7.5487	111.333	115.268	65.183	11.6531	0.86056	0	0
REF,Difficulty Breathing	3	6	79	82.9721	-96.1945	-1.51816	0.4631	7.5487	111.333	115.268	65.183	11.6531	0.86056	0	0
REF,Difficulty Breathing	3	7	79	85.9665	-93.2002	-1.4709	0.479813	7.5487	111.333	115.268	65.183	11.6531	0.86056	0	0
REF,Difficulty Breathing	3	8	158	152.541	-26.6256	-0.420209	0.851392	7.5487	111.333	115.268	65.183	11.6531	0.86056	0	0
REF,Difficulty Breathing	3	9	194	186.351	7.18399	0.113379	1.0401	7.5487	111.333	115.268	65.183	11.6531	0.86056	0	0
REF,Difficulty Breathing	3	10	168	180.78	1.61377	0.0254688	1.00901	7.5487	111.333	115.268	65.183	11.6531	0.86056	0	0
REF,Difficulty Breathing	3	11	228	221.537	42.3708	0.668703	1.23649	7.5487	111.333	115.268	65.183	11.6531	0.86056	0	0
REF,Difficulty Breathing	3	12	300	266.606	87.4392	1.37998	1.48803	7.5487	111.333	115.268	65.183	11.6531	0.86056	0	0
REF,Difficulty Breathing	4	1	154	165.662	57.2456	1.40752	1.52801	7.19412	102.319	106.167	59.2129	9.17022	0.895403	0	0
REF,Difficulty Breathing	4	2	146	151.526	43.1097	1.05996	1.39763	7.19412	102.319	106.167	59.2129	9.17022	0.895403	0	0
REF,Difficulty Breathing	4	3	130	122.637	14.2206	0.349647	1.13117	7.19412	102.319	106.167	59.2129	9.17022	0.895403	0	0
REF,Difficulty Breathing	4	4	89	98.3274	-10.0892	-0.248068	0.90694	7.19412	102.319	106.167	59.2129	9.17022	0.895403	0	0
REF,Difficulty Breathing	4	5	80	68.4052	-40.0115	-0.983778	0.630947	7.19412	102.319	106.167	59.2129	9.17022	0.895403	0	0
REF,Difficulty Breathing	4	6	39	46.6765	-61.7402	-1.51803	0.430528	7.19412	102.319	106.167	59.2129	9.17022	0.895403	0	0
REF,Difficulty Breathing	4	7	49	54.5087	-53.9079	-1.32545	0.502771	7.19412	102.319	106.167	59.2129	9.17022	0.895403	0	0
REF,Difficulty Breathing	4	8	104	93.4756	-14.941	-0.367361	0.862189	7.19412	102.319	106.167	59.2129	9.17022	0.895403	0	0
REF,Difficulty Breathing	4	9	99	100.062	-8.35461	-0.205418	0.92294	7.19412	102.319	106.167	59.2129	9.17022	0.895403	0	0
REF,Difficulty Breathing	4	10	91	98.069	-10.3477	-0.254423	0.904556	7.19412	102.319	106.167	59.2129	9.17022	0.895403	0	0
REF,Difficulty Breathing	4	11	140	135.987	27.5706	0.67789	1.2543	7.19412	102.319	106.167	59.2129	9.17022	0.895403	0	0
REF,Difficulty Breathing	4	12	180	165.662	57.2456	1.40752	1.52801	7.19412	102.319	106.167	59.2129	9.17022	0.895403	0	0
REF,Fever	0	1	244	244.29	20.1238	1.30623	1.08977	3.3727	99.0165	100.899	52.114	4.28534	0.738613	0.000416932	0.000590453
REF,Fever	0	2	240	239.593	15.4259	1.00129	1.06881	3.3727	99.0165	100.899	52.114	4.28534	0.738613	0.000416932	0.000590453
REF,Fever	0	3	241	228.471	4.3048	0.279423	1.0192	3.3727	99.0165	100.899	52.114	4.28534	0.738613	0.000416932	0.000590453
REF,Fever	0	4	204	215.695	-8.47185	-0.549904	0.962207	3.3727	99.0165	100.899	52.114	4.28534	0.738613	0.000416932	0.000590453
REF,Fever	0	5	195	207.126	-17.0409	-1.10612	0.923981	3.3727	99.0165	100.899	52.114	4.28534	0.738613	0.000416932	0.000590453
REF,Fever	0	6	208	205.093	-19.0732	-1.23804	0.914915	3.3727	99.0165	100.899	52.114	4.28534	0.738613	0.000416932	0.000590453
REF,Fever	0	7	216	206.84	-17.3268	-1.12468	0.922706	3.3727	99.0165	100.899	52.114	4.28534	0.738613	0.000416932	0.000590453
REF,Fever	0	8	208	210.591	-13.5757	-0.881191	0.939439	3.3727	99.0165	100.899	52.114	4.28534	0.738613	0.000416932	0.000590453
REF,Fever	0	9	206	217.995	-6.17204	-0.400625	0.972467	3.3727	99.0165	100.899	52.114	4.28534	0.738613	0.000416932	0.000590453
REF,Fever	0	10	225	229.496	5.32931	0.345923	1.02377	3.3727	99.0165	100.899	52.114	4.28534	0.738613	0.000416932	0.000590453
REF,Fever	0	11	256	240.52	16.3529	1.06146	1.07295	3.3727	99.0165	100.899	52.114	4.28534	0.738613	0.000416932	0.000590453
REF,Fever	0	12	247	244.29	20.1238	1.30623	1.08977	3.3727	99.0165	100.899	52.114	4.28534	0.738613	0.000416932	0.000590453
REF,Fever	1	1	33	35.3576	5.4409	0.833612	1.18187	3.54165	78.3594	80.2711	41.0534	8.06288	0.607684	6.10073e-05	9.1698e-05
REF,Fever	1	2	34	38.7061	8.78946	1.34665	1.2938	3.54165	78.3594	80.2711	41.0534	8.06288	0.607684	6.10073e-05	9.1698e-05
REF,Fever	1	3	50	38.6217	8.70506	1.33372	1.29098	3.54165	78.3594	80.2711	41.0534	8.06288	0.607684	6.10073e-05	9.1698e-05
REF,Fever	1	4	29	34.4768	4.56012	0.698667	1.15243	3.54165	78.3594	80.2711	41.0534	8.06288	0.607684	6.10073e-05	9.1698e-05
REF,Fever	1	5	28	29.225	-0.691676	-0.105973	0.97688	3.54165	78.3594	80.2711	41.0534	8.06288	0.607684	6.10073e-05	9.1698e-05
REF,Fever	1	6	27	25.1917	-4.72499	-0.723926	0.842062	3.54165	78.3594	80.2711	41.0534	8.06288	0.607684	6.10073e-05	9.1698e-05
REF,Fever	1	7	24	22.2099	-7.70674	-1.18077	0.742393	3.54165	78.3594	80.2711	41.0534	8.06288	0.607684	6.10073e-05	9.1698e-05
REF,Fever	1	8	15	20.985	-8.93164	-1.36844	0.701449	3.54165	78.3594	80.2711	41.0534	8.06288	0.607684	6.10073e-05	9.1698e-05
REF,Fever	1	9	21	22.354	-7.56267	-1.15869	0.747209	3.54165	78.3594	80.2711	41.0534	8.06288	0.607684	6.10073e-05	9.1698e-05
REF,Fever	1	10	29	25.9231	-3.99357	-0.611863	0.86651	3.54165	78.3594	80.2711	41.0534	8.06288	0.607684	6.10073e-05	9.1698e-05
REF,Fever	1	11	29	30.5915	0.674838	0.103393	1.02256	3.54165	78.3594	80.2711	41.0534	8.06288	0.607684	6.10073e-05	9.1698e-05
REF,Fever	1	12	40	35.3576	5.4409	0.833612	1.18187	3.54165	78.3594	80.2711	41.0534	8.06288	0.607684	6.10073e-05	9.1698e-05
REF,Fever	2	1	95	92.735	7.06829	1.00595	1.08251	2.99351	86.8865	88.6241	45.1312	4.32259	0.627774	0.00640292	0.00812806
REF,Fever	2	2	93	88.6731	3.00643	0.427871	1.03509	2.99351	86.8865	88.6241	45.1312	4.32259	0.627774	0.00640292	0.00812806
REF,Fever	2	3	86	83.1266	-2.54011	-0.361505	0.970349	2.99351	86.8865	88.6241	45.1312	4.32259	0.627774	0.00640292	0.00812806
REF,Fever	2	4	74	78.0512	-7.61543	-1.08382	0.911104	2.99351	86.8865	88.6241	45.1312	4.32259	0.627774	0.00640292	0.00812806
REF,Fever	2	5	69	75.4084	-10.2583	-1.45994	0.880254	2.99351	86.8865	88.6241	45.1312	4.32259	0.627774	0.00640292	0.00812806
REF,Fever	2	6	72	76.1441	-9.52261	-1.35524	0.888841	2.99351	86.8865	88.6241	45.1312	4.32259	0.627774	0.00640292	0.00812806
REF,Fever	2	7	80	79.794	-5.87263	-0.835784	0.931448	2.99351	86.8865	88.6241	45.1312	4.32259	0.627774	0.00640292	0.00812806
REF,Fever	2	8	88	84.8529	-0.813718	-0.115807	0.990501	2.99351	86.8865	88.6241	45.1312	4.32259	0.627774	0.00640292	0.00812806
REF,Fever	2	9	95	89.4409	3.77426	0.537147	1.04406	2.99351	86.8865	88.6241	45.1312	4.32259	0.627774	0.00640292	0.00812806
REF,Fever	2	10	83	92.7975	7.13087	1.01485	1.08324	2.99351	86.8865	88.6241	45.1312	4.32259	0.627774	0.00640292	0.00812806
REF,Fever	2	11	105	94.2413	8.57465	1.22033	1.10009	2.99351	86.8865	88.6241	45.1312	4.32259	0.627774	0.00640292	0.00812806
REF,Fever	2	12	88	92.735	7.06829	1.00595	1.08251	2.99351	86.8865	88.6241	45.1312	4.32259	0.627774	0.00640292	0.00812806
REF,Fever	3	1	43	38.8994	4.98272	1.28114	1.14691	2.88252	75.5786	77.3191	38.8014	4.19402	0.627182	0.0144037	0.017763
REF,Fever	3	2	36	37.1905	3.27385	0.841764	1.09653	2.88252	75.5786	77.3191	38.8014	4.19402	0.627182	0.0144037	0.017763
REF,Fever	3	3	33	34.6141	0.697398	0.179313	1.02056	2.88252	75.5786	77.3191	38.8014	4.19402	0.627182	0.0144037	0.017763
REF,Fever	3	4	28	32.356	-1.56063	-0.401265	0.953986	2.88252	75.5786	77.3191	38.8014	4.19402	0.627182	0.0144037	0.017763
REF,Fever	3	5	36	30.615	-3.30166	-0.848914	0.902654	2.88252	75.5786	77.3191	38.8014	4.19402	0.627182	0.0144037	0.017763
REF,Fever	3	6	31	29.2539	-4.66277	-1.19888	0.862523	2.88252	75.5786	77.3191	38.8014	4.19402	0.627182	0.0144037	0.017763
REF,Fever	3	7	23	28.6906	-5.22602	-1.3437	0.845916	2.88252	75.5786	77.3191	38.8014	4.19402	0.627182	0.0144037	0.017763
REF,Fever	3	8	26	29.7736	-4.14303	-1.06524	0.877847	2.88252	75.5786	77.3191	38.8014	4.19402	0.627182	0.0144037	0.017763
REF,Fever	3	9	32	32.4625	-1.45415	-0.373886	0.957126	2.88252	75.5786	77.3191	38.8014	4.19402	0.627182	0.0144037	0.017763
REF,Fever	3	10	38	35.8362	1.91951	0.493541	1.0566	2.88252	75.5786	77.3191	38.8014	4.19402	0.627182	0.0144037	0.017763
REF,Fever	3	11	41	38.4087	4.49205	1.15498	1.13244	2.88252	75.5786	77.3191	38.8014	4.19402	0.627182	0.0144037	0.017763
REF,Fever	3	12	40	38.8994	4.98272	1.28114	1.14691	2.88252	75.5786	77.3191	38.8014	4.19402	0.627182	0.0144037	0.017763
REF,Fever	4	1	73	74.5833	6.851e-06	0.456133	1	1.00004	86.124	86.6089	44.5414	10.3708	-1.85523e-06	0.870809	0.874378
REF,Fever	4	2	77	74.5833	-6.17755e-06	-0.411295	1	1.00004	86.124	86.6089	44.5414	10.3708	-1.85523e-06	0.870809	0.874378
REF,Fever	4	3	72	74.5833	-2.01651e-05	-1.34258	1	1.00004	86.124	86.6089	44.5414	10.3708	-1.85523e-06	0.870809	0.874378
REF,Fever	4	4	72	74.5833	-2.70663e-05	-1.80205	1	1.00004	86.124	86.6089	44.5414	10.3708	-1.85523e-06	0.870809	0.874378
REF,Fever	4	5	62	74.5833	-2.0358e-05	-1.35542	1	1.00004	86.124	86.6089	44.5414	10.3708	-1.85523e-06	0.870809	0.874378
REF,Fever	4	6	78	74.5833	-2.45725e-06	-0.163602	1	1.00004	86.124	86.6089	44.5414	10.3708	-1.85523e-06	0.870809	0.874378
REF,Fever	4	7	89	74.5833	1.28477e-05	0.85539	1	1.00004	86.124	86.6089	44.5414	10.3708	-1.85523e-06	0.870809	0.874378
REF,Fever	4	8	79	74.5833	1.45158e-05	0.966451	1	1.00004	86.124	86.6089	44.5414	10.3708	-1.85523e-06	0.870809	0.874378
REF,Fever	4	9	58	74.5833	1.09577e-05	0.729554	1	1.00004	86.124	86.6089	44.5414	10.3708	-1.85523e-06	0.870809	0.874378
REF,Fever	4	10	75	74.5833	1.13602e-05	0.756353	1	1.00004	86.124	86.6089	44.5414	10.3708	-1.85523e-06	0.870809	0.874378
REF,Fever	4	11	81	74.5833	1.28407e-05	0.85492	1	1.00004	86.124	86.6089	44.5414	10.3708	-1.85523e-06	0.870809	0.874378
REF,Fever	4	12	79	74.5833	6.851e-06	0.456133	1	1.00004	86.124	86.6089	44.5414	10.3708	-1.85523e-06	0.870809	0.874378
REF,Head Injury	0	1	76	67.4249	-7.90843	-1.12506	0.895021	4.94685	102.77	105.682	54.7618	17.0229	0.178318	0.0140451	0.0173498
REF,Head Injury	0	2	70	68.9914	-6.34191	-0.902208	0.915815	4.94685	102.77	105.682	54.7618	17.0229	0.178318	0.0140451	0.0173498
REF,Head Injury	0	3	74	71.6706	-3.66274	-0.521066	0.95138	4.94685	102.77	105.682	54.7618	17.0229	0.178318	0.0140451	0.0173498
REF,Head Injury	0	4	67	77.1112	1.77785	0.25292	1.0236	4.94685	102.77	105.682	54.7618	17.0229	0.178318	0.0140451	0.0173498
REF,Head Injury	0	5	97	79.8835	4.55012	0.647306	1.0604	4.94685	102.77	105.682	54.7618	17.0229	0.178318	0.0140451	0.0173498
REF,Head Injury	0	6	66	74.499	-0.834364	-0.118698	0.988924	4.94685	102.77	105.682	54.7618	17.0229	0.178318	0.0140451	0.0173498
REF,Head Injury	0	7	71	71.4385	-3.89481	-0.554081	0.948299	4.94685	102.77	105.682	54.7618	17.0229	0.178318	0.0140451	0.0173498
REF,Head Injury	0	8	70	76.9659	1.63261	0.232258	1.02167	4.94685	102.77	105.682	54.7618	17.0229	0.178318	0.0140451	0.0173498
REF,Head Injury	0	9	92	88.7356	13.4023	1.90663	1.17791	4.94685	102.77	105.682	54.7618	17.0229	0.178318	0.0140451	0.0173498
REF,Head Injury	0	10	105	87.0187	11.6854	1.66237	1.15512	4.94685	102.77	105.682	54.7618	17.0229	0.178318	0.0140451	0.0173498
REF,Head Injury	0	11	54	72.8358	-2.49757	-0.355307	0.966846	4.94685	102.77	105.682	54.7618	17.0229	0.178318	0.0140451	0.0173498
REF,Head Injury	0	12	62	67.4249	-7.90843	-1.12506	0.895021	4.94685	102.77	105.682	54.7618	17.0229	0.178318	0.0140451	0.0173498
REF,Head Injury	1	1	44	42.6666	-7.2728e-05	-0.743108	0.999998	1.0001	97.3849	97.8699	49.8926	28.5678	-4.24414e-06	0.485564	0.51425
REF,Head Injury	1	2	36	42.6665	-0.000121532	-1.24177	0.999997	1.0001	97.3849	97.8699	49.8926	28.5678	-4.24414e-06	0.485564	0.51425
REF,Head Injury	1	3	45	42.6665	-0.000122409	-1.25073	0.999997	1.0001	97.3849	97.8699	49.8926	28.5678	-4.24414e-06	0.485564	0.51425
REF,Head Injury	1	4	34	42.6666	-8.31146e-05	-0.849234	0.999998	1.0001	97.3849	97.8699	49.8926	28.5678	-4.24414e-06	0.485564	0.51425
REF,Head Injury	1	5	60	42.6666	-2.86677e-05	-0.292917	0.999999	1.0001	97.3849	97.8699	49.8926	28.5678	-4.24414e-06	0.485564	0.51425
REF,Head Injury	1	6	34	42.6667	2.16356e-05	0.221065	1	1.0001	97.3849	97.8699	49.8926	28.5678	-4.24414e-06	0.485564	0.51425
REF,Head Injury	1	7	39	42.6667	7.39203e-05	0.755291	1	1.0001	97.3849	97.8699	49.8926	28.5678	-4.24414e-06	0.485564	0.51425
REF,Head Injury	1	8	38	42.6668	0.000126065	1.28809	1	1.0001	97.3849	97.8699	49.8926	28.5678	-4.24414e-06	0.485564	0.51425
REF,Head Injury	1	9	52	42.6668	0.000150928	1.54213	1	1.0001	97.3849	97.8699	49.8926	28.5678	-4.24414e-06	0.485564	0.51425
REF,Head Injury	1	10	63	42.6668	0.000111349	1.13773	1	1.0001	97.3849	97.8699	49.8926	28.5678	-4.24414e-06	0.485564	0.51425
REF,Head Injury	1	11	28	42.6667	1.72799e-05	0.176559	1	1.0001	97.3849	97.8699	49.8926	28.5678	-4.24414e-06	0.485564	0.51425
REF,Head Injury	1	12	39	42.6666	-7.2728e-05	-0.743108	0.999998	1.0001	97.3849	97.8699	49.8926	28.5678	-4.24414e-06	0.485564	0.51425
REF,Head Injury	2	1	32	32.6664	-0.00029867	-1.09571	0.999991	1.00026	75.5295	76.0146	38.8312	9.72692	2.44141e-05	0.410415	0.437816
REF,Head Injury	2	2	34	32.6663	-0.000345486	-1.26746	0.999989	1.00026	75.5295	76.0146	38.8312	9.72692	2.44141e-05	0.410415	0.437816
REF,Head Injury	2	3	29	32.6664	-0.000271438	-0.995802	0.999992	1.00026	75.5295	76.0146	38.8312	9.72692	2.44141e-05	0.410415	0.437816
REF,Head Injury	2	4	33	32.6666	-0.000113813	-0.417536	0.999997	1.00026	75.5295	76.0146	38.8312	9.72692	2.44141e-05	0.410415	0.437816
REF,Head Injury	2	5	37	32.6667	7.10853e-05	0.260785	1	1.00026	75.5295	76.0146	38.8312	9.72692	2.44141e-05	0.410415	0.437816
REF,Head Injury	2	6	32	32.6669	0.000228662	0.838873	1.00001	1.00026	75.5295	76.0146	38.8312	9.72692	2.44141e-05	0.410415	0.437816
REF,Head Injury	2	7	32	32.667	0.000335263	1.22995	1.00001	1.00026	75.5295	76.0146	38.8312	9.72692	2.44141e-05	0.410415	0.437816
REF,Head Injury	2	8	32	32.667	0.00037188	1.36429	1.00001	1.00026	75.5295	76.0146	38.8312	9.72692	2.44141e-05	0.410415	0.437816
REF,Head Injury	2	9	40	32.667	0.000308758	1.13271	1.00001	1.00026	75.5295	76.0146	38.8312	9.72692	2.44141e-05	0.410415	0.437816
REF,Head Injury	2	10	42	32.6668	0.000127598	0.468108	1	1.00026	75.5295	76.0146	38.8312	9.72692	2.44141e-05	0.410415	0.437816
REF,Head Injury	2	11	26	32.6666	-0.000115169	-0.42251	0.999996	1.00026	75.5295	76.0146	38.8312	9.72692	2.44141e-05	0.410415	0.437816
REF,Head Injury	2	12	23	32.6664	-0.00029867	-1.09571	0.999991	1.00026	75.5295	76.0146	38.8312	9.72692	2.44141e-05	0.410415	0.437816
REF,Headache	0	1	150	137.027	27.6941	1.13798	1.2533	4.67901	101.87	104.333	54.7895	13.7055	0.754429	0	0
REF,Headache	0	2	137	128.957	19.6239	0.806363	1.17949	4.67901	101.87	104.333	54.7895	13.7055	0.754429	0	0
REF,Headache	0	3	108	113.127	3.7941	0.155903	1.0347	4.67901	101.87	104.333	54.7895	13.7055	0.754429	0	0
REF,Headache	0	4	95	98.5858	-10.7475	-0.441625	0.9017	4.67901	101.87	104.333	54.7895	13.7055	0.754429	0	0
REF,Headache	0	5	101	85.2995	-24.0338	-0.987571	0.780179	4.67901	101.87	104.333	54.7895	13.7055	0.754429	0	0
REF,Headache	0	6	59	74.5449	-34.7884	-1.42949	0.681813	4.67901	101.87	104.333	54.7895	13.7055	0.754429	0	0
REF,Headache	0	7	77	75.3936	-33.9397	-1.39461	0.689576	4.67901	101.87	104.333	54.7895	13.7055	0.754429	0	0
REF,Headache	0	8	80	88.4599	-20.8734	-0.857707	0.809085	4.67901	101.87	104.333	54.7895	13.7055	0.754429	0	0
REF,Headache	0	9	123	109.113	-0.22082	-0.00907371	0.99798	4.67901	101.87	104.333	54.7895	13.7055	0.754429	0	0
REF,Headache	0	10	122	127.669	18.3353	0.753415	1.1677	4.67901	101.87	104.333	54.7895	13.7055	0.754429	0	0
REF,Headache	0	11	141	136.796	27.4622	1.12845	1.25118	4.67901	101.87	104.333	54.7895	13.7055	0.754429	0	0
REF,Headache	0	12	119	137.027	27.6941	1.13798	1.2533	4.67901	101.87	104.333	54.7895	13.7055	0.754429	0	0
REF,Headache	1	1	150	137.027	27.6941	1.13798	1.2533	4.67901	101.87	104.333	54.7895	13.7055	0.754429	0	0
REF,Headache	1	2	137	128.957	19.6239	0.806363	1.17949	4.67901	101.87	104.333	54.7895	13.7055	0.754429	0	0
REF,Headache	1	3	108	113.127	3.7941	0.155903	1.0347	4.67901	101.87	104.333	54.7895	13.7055	0.754429	0	0
REF,Headache	1	4	95	98.5858	-10.7475	-0.441625	0.9017	4.67901	101.87	104.333	54.7895	13.7055	0.754429	0	0
REF,Headache	1	5	101	85.2995	-24.0338	-0.987571	0.780179	4.67901	101.87	104.333	54.7895	13.7055	0.754429	0	0
REF,Headache	1	6	59	74.5449	-34.7884	-1.42949	0.681813	4.67901	101.87	104.333	54.7895	13.7055	0.754429	0	0
REF,Headache	1	7	77	75.3936	-33.9397	-1.39461	0.689576	4.67901	101.87	104.333	54.7895	13.7055	0.754429	0	0
REF,Headache	1	8	80	88.4599	-20.8734	-0.857707	0.809085	4.67901	101.87	104.333	54.7895	13.7055	0.754429	0	0
REF,Headache	1	9	123	109.113	-0.22082	-0.00907371	0.99798	4.67901	101.87	104.333	54.7895	13.7055	0.754429	0	0
REF,Headache	1	10	122	127.669	18.3353	0.753415	1.1677	4.67901	101.87	104.333	54.7895	13.7055	0.754429	0	0
REF,Headache	1	11	141	136.796	27.4622	1.12845	1.25118	4.67901	101.87	104.333	54.7895	13.7055	0.754429	0	0
REF,Headache	1	12	119	137.027	27.6941	1.13798	1.2533	4.67901	101.87	104.333	54.7895	13.7055	0.754429	0	0
REF,Migraine	0	1	113	102.533	-3.29994	-0.0922931	0.968819	8.08117	99.6636	103.814	61.3611	5.52382	0.910378	0	0
REF,Migraine	0	2	155	148.069	42.2356	1.18125	1.39908	8.08117	99.6636	103.814	61.3611	5.52382	0.910378	0	0
REF,Migraine	0	3	120	125.387	19.554	0.546888	1.18476	8.08117	99.6636	103.814	61.3611	5.52382	0.910378	0	0
REF,Migraine	0	4	127	126.818	20.9843	0.586893	1.19828	8.08117	99.6636	103.814	61.3611	5.52382	0.910378	0	0
REF,Migraine	0	5	105	98.6257	-7.20762	-0.201584	0.931896	8.08117	99.6636	103.814	61.3611	5.52382	0.910378	0	0
REF,Migraine	0	6	33	39.7483	-66.085	-1.84827	0.375575	8.08117	99.6636	103.814	61.3611	5.52382	0.910378	0	0
REF,Migraine	0	7	46	45.1416	-60.6917	-1.69743	0.426535	8.08117	99.6636	103.814	61.3611	5.52382	0.910378	0	0
REF,Migraine	0	8	86	84.2151	-21.6182	-0.604622	0.795733	8.08117	99.6636	103.814	61.3611	5.52382	0.910378	0	0
REF,Migraine	0	9	138	139.777	33.9441	0.949354	1.32073	8.08117	99.6636	103.814	61.3611	5.52382	0.910378	0	0
REF,Migraine	0	10	150	146.983	41.1495	1.15087	1.38881	8.08117	99.6636	103.814	61.3611	5.52382	0.910378	0	0
REF,Migraine	0	11	109	110.168	4.33487	0.121238	1.04096	8.08117	99.6636	103.814	61.3611	5.52382	0.910378	0	0
REF,Migraine	0	12	88	102.533	-3.29994	-0.0922931	0.968819	8.08117	99.6636	103.814	61.3611	5.52382	0.910378	0	0
REF,Migraine	1	1	113	102.533	-3.29994	-0.0922931	0.968819	8.08117	99.6636	103.814	61.3611	5.52382	0.910378	0	0
REF,Migraine	1	2	155	148.069	42.2356	1.18125	1.39908	8.08117	99.6636	103.814	61.3611	5.52382	0.910378	0	0
REF,Migraine	1	3	120	125.387	19.554	0.546888	1.18476	8.08117	99.6636	103.814	61.3611	5.52382	0.910378	0	0
REF,Migraine	1	4	127	126.818	20.9843	0.586893	1.19828	8.08117	99.6636	103.814	61.3611	5.52382	0.910378	0	0
REF,Migraine	1	5	105	98.6257	-7.20762	-0.201584	0.931896	8.08117	99.6636	103.814	61.3611	5.52382	0.910378	0	0
REF,Migraine	1	6	33	39.7483	-66.085	-1.84827	0.375575	8.08117	99.6636	103.814	61.3611	5.52382	0.910378	0	0
REF,Migraine	1	7	46	45.1416	-60.6917	-1.69743	0.426535	8.08117	99.6636	103.814	61.3611	5.52382	0.910378	0	0
REF,Migraine	1	8	86	84.2151	-21.6182	-0.604622	0.795733	8.08117	99.6636	103.814	61.3611	5.52382	0.910378	0	0
REF,Migraine	1	9	138	139.777	33.9441	0.949354	1.32073	8.08117	99.6636	103.814	61.3611	5.52382	0.910378	0	0
REF,Migraine	1	10	150	146.983	41.1495	1.15087	1.38881	8.08117	99.6636	103.814	61.3611	5.52382	0.910378	0	0
REF,Migraine	1	11	109	110.168	4.33487	0.121238	1.04096	8.08117	99.6636	103.814	61.3611	5.52382	0.910378	0	0
REF,Migraine	1	12	88	102.533	-3.29994	-0.0922931	0.968819	8.08117	99.6636	103.814	61.3611	5.52382	0.910378	0	0
REF,Possible Appendicitis	0	1	97	92.8774	4.62741	0.775273	1.05244	2.8348	96.4613	98.1772	49.6897	13.6739	0.265281	0.0183739	0.0224332
REF,Possible Appendicitis	0	2	101	95.6652	7.41518	1.24233	1.08402	2.8348	96.4613	98.1772	49.6897	13.6739	0.265281	0.0183739	0.0224332
REF,Possible Appendicitis	0	3	92	96.0028	7.75276	1.29889	1.08785	2.8348	96.4613	98.1772	49.6897	13.6739	0.265281	0.0183739	0.0224332
REF,Possible Appendicitis	0	4	102	93.7179	5.46795	0.916097	1.06196	2.8348	96.4613	98.1772	49.6897	13.6739	0.265281	0.0183739	0.0224332
REF,Possible Appendicitis	0	5	99	89.0914	0.841383	0.140965	1.00953	2.8348	96.4613	98.1772	49.6897	13.6739	0.265281	0.0183739	0.0224332
REF,Possible Appendicitis	0	6	63	84.0291	-4.22091	-0.707168	0.952171	2.8348	96.4613	98.1772	49.6897	13.6739	0.265281	0.0183739	0.0224332
REF,Possible Appendicitis	0	7	87	81.1966	-7.05335	-1.18171	0.920075	2.8348	96.4613	98.1772	49.6897	13.6739	0.265281	0.0183739	0.0224332
REF,Possible Appendicitis	0	8	80	80.268	-7.982	-1.3373	0.909552	2.8348	96.4613	98.1772	49.6897	13.6739	0.265281	0.0183739	0.0224332
REF,Possible Appendicitis	0	9	83	80.9919	-7.25808	-1.21601	0.917755	2.8348	96.4613	98.1772	49.6897	13.6739	0.265281	0.0183739	0.0224332
REF,Possible Appendicitis	0	10	68	83.8487	-4.40126	-0.737385	0.950127	2.8348	96.4613	98.1772	49.6897	13.6739	0.265281	0.0183739	0.0224332
REF,Possible Appendicitis	0	11	100	88.4335	0.183515	0.030746	1.00208	2.8348	96.4613	98.1772	49.6897	13.6739	0.265281	0.0183739	0.0224332
REF,Possible Appendicitis	0	12	87	92.8774	4.62741	0.775273	1.05244	2.8348	96.4613	98.1772	49.6897	13.6739	0.265281	0.0183739	0.0224332
REF,Possible Appendicitis	1	1	67	58.1553	2.57197	0.88466	1.04627	2.40479	90.1594	91.6534	46.0512	13.8614	0.137199	0.0921031	0.107624
REF,Possible Appendicitis	1	2	57	58.9997	3.41635	1.17509	1.06146	2.40479	90.1594	91.6534	46.0512	13.8614	0.137199	0.0921031	0.107624
REF,Possible Appendicitis	1	3	48	58.8862	3.30282	1.13604	1.05942	2.40479	90.1594	91.6534	46.0512	13.8614	0.137199	0.0921031	0.107624
REF,Possible Appendicitis	1	4	70	58.0303	2.44693	0.841651	1.04402	2.40479	90.1594	91.6534	46.0512	13.8614	0.137199	0.0921031	0.107624
REF,Possible Appendicitis	1	5	60	56.2476	0.664251	0.228477	1.01195	2.40479	90.1594	91.6534	46.0512	13.8614	0.137199	0.0921031	0.107624
REF,Possible Appendicitis	1	6	47	53.9835	-1.5998	-0.550271	0.971218	2.40479	90.1594	91.6534	46.0512	13.8614	0.137199	0.0921031	0.107624
REF,Possible Appendicitis	1	7	50	52.3102	-3.27311	-1.12582	0.941113	2.40479	90.1594	91.6534	46.0512	13.8614	0.137199	0.0921031	0.107624
REF,Possible Appendicitis	1	8	56	51.519	-4.0643	-1.39796	0.926879	2.40479	90.1594	91.6534	46.0512	13.8614	0.137199	0.0921031	0.107624
REF,Possible Appendicitis	1	9	48	51.6835	-3.89981	-1.34139	0.929838	2.40479	90.1594	91.6534	46.0512	13.8614	0.137199	0.0921031	0.107624
REF,Possible Appendicitis	1	10	38	53.2006	-2.38276	-0.819577	0.957132	2.40479	90.1594	91.6534	46.0512	13.8614	0.137199	0.0921031	0.107624
REF,Possible Appendicitis	1	11	63	55.8288	0.245488	0.0844386	1.00442	2.40479	90.1594	91.6534	46.0512	13.8614	0.137199	0.0921031	0.107624
REF,Possible Appendicitis	1	12	63	58.1553	2.57197	0.88466	1.04627	2.40479	90.1594	91.6534	46.0512	13.8614	0.137199	0.0921031	0.107624
REF,Possible Appendicitis	2	1	30	33.7902	1.04023	0.647882	1.03176	2.13766	90.1599	91.5049	45.703	21.0257	0.0394109	0.155676	0.175225
REF,Possible Appendicitis	2	2	44	34.8521	2.10212	1.30926	1.06419	2.13766	90.1599	91.5049	45.703	21.0257	0.0394109	0.155676	0.175225
REF,Possible Appendicitis	2	3	44	35.0813	2.33126	1.45197	1.07118	2.13766	90.1599	91.5049	45.703	21.0257	0.0394109	0.155676	0.175225
REF,Possible Appendicitis	2	4	32	34.2646	1.51463	0.94335	1.04625	2.13766	90.1599	91.5049	45.703	21.0257	0.0394109	0.155676	0.175225
REF,Possible Appendicitis	2	5	39	32.8297	0.0796745	0.0496233	1.00243	2.13766	90.1599	91.5049	45.703	21.0257	0.0394109	0.155676	0.175225
REF,Possible Appendicitis	2	6	17	31.4698	-1.2802	-0.79734	0.96091	2.13766	90.1599	91.5049	45.703	21.0257	0.0394109	0.155676	0.175225
REF,Possible Appendicitis	2	7	37	30.7572	-1.99283	-1.24119	0.93915	2.13766	90.1599	91.5049	45.703	21.0257	0.0394109	0.155676	0.175225
REF,Possible Appendicitis	2	8	24	30.6256	-2.12437	-1.32311	0.935134	2.13766	90.1599	91.5049	45.703	21.0257	0.0394109	0.155676	0.175225
REF,Possible Appendicitis	2	9	35	31.0212	-1.72883	-1.07676	0.947211	2.13766	90.1599	91.5049	45.703	21.0257	0.0394109	0.155676	0.175225
REF,Possible Appendicitis	2	10	30	31.7876	-0.962381	-0.599395	0.970614	2.13766	90.1599	91.5049	45.703	21.0257	0.0394109	0.155676	0.175225
REF,Possible Appendicitis	2	11	37	32.7305	-0.0195288	-0.012163	0.999404	2.13766	90.1599	91.5049	45.703	21.0257	0.0394109	0.155676	0.175225
REF,Possible Appendicitis	2	12	24	33.7902	1.04023	0.647882	1.03176	2.13766	90.1599	91.5049	45.703	21.0257	0.0394109	0.155676	0.175225
REF,Psych Evaluation	0	1	548	544.884	5.30101	0.035057	1.00982	8.39752	116.726	120.927	72.5576	2.37169	0.983239	0	0
REF,Psych Evaluation	0	2	651	639.787	100.204	0.662676	1.18571	8.39752	116.726	120.927	72.5576	2.37169	0.983239	0	0
REF,Psych Evaluation	0	3	603	605.946	66.3625	0.438872	1.12299	8.39752	116.726	120.927	72.5576	2.37169	0.983239	0	0
REF,Psych Evaluation	0	4	516	517.956	-21.6275	-0.143028	0.959918	8.39752	116.726	120.927	72.5576	2.37169	0.983239	0	0
REF,Psych Evaluation	0	5	457	454.162	-85.421	-0.564911	0.841691	8.39752	116.726	120.927	72.5576	2.37169	0.983239	0	0
REF,Psych Evaluation	0	6	338	334.898	-204.686	-1.35364	0.62066	8.39752	116.726	120.927	72.5576	2.37169	0.983239	0	0
REF,Psych Evaluation	0	7	258	265.143	-274.44	-1.81494	0.491386	8.39752	116.726	120.927	72.5576	2.37169	0.983239	0	0
REF,Psych Evaluation	0	8	421	424.123	-115.461	-0.763572	0.786019	8.39752	116.726	120.927	72.5576	2.37169	0.983239	0	0
REF,Psych Evaluation	0	9	667	652.818	113.234	0.748848	1.20985	8.39752	116.726	120.927	72.5576	2.37169	0.983239	0	0
REF,Psych Evaluation	0	10	755	770.943	231.36	1.53004	1.42878	8.39752	116.726	120.927	72.5576	2.37169	0.983239	0	0
REF,Psych Evaluation	0	11	737	719.455	179.872	1.18954	1.33335	8.39752	116.726	120.927	72.5576	2.37169	0.983239	0	0
REF,Psych Evaluation	0	12	524	544.884	5.30101	0.035057	1.00982	8.39752	116.726	120.927	72.5576	2.37169	0.983239	0	0
REF,Psych Evaluation	1	1	59	52.3333	-5.19665e-06	-0.156621	1	1.00007	88.76	89.2449	45.6822	17.3435	-3.17203e-06	0.721203	0.741376
REF,Psych Evaluation	1	2	43	52.3334	1.98969e-05	0.599666	1	1.00007	88.76	89.2449	45.6822	17.3435	-3.17203e-06	0.721203	0.741376
REF,Psych Evaluation	1	3	63	52.3334	4.87149e-05	1.46821	1	1.00007	88.76	89.2449	45.6822	17.3435	-3.17203e-06	0.721203	0.741376
REF,Psych Evaluation	1	4	57	52.3334	5.70071e-05	1.71812	1	1.00007	88.76	89.2449	45.6822	17.3435	-3.17203e-06	0.721203	0.741376
REF,Psych Evaluation	1	5	59	52.3334	3.44838e-05	1.0393	1	1.00007	88.76	89.2449	45.6822	17.3435	-3.17203e-06	0.721203	0.741376
REF,Psych Evaluation	1	6	51	52.3333	-6.18018e-06	-0.186263	1	1.00007	88.76	89.2449	45.6822	17.3435	-3.17203e-06	0.721203	0.741376
REF,Psych Evaluation	1	7	41	52.3333	-3.96327e-05	-1.19448	0.999999	1.00007	88.76	89.2449	45.6822	17.3435	-3.17203e-06	0.721203	0.741376
REF,Psych Evaluation	1	8	43	52.3333	-4.38931e-05	-1.32288	0.999999	1.00007	88.76	89.2449	45.6822	17.3435	-3.17203e-06	0.721203	0.741376
REF,Psych Evaluation	1	9	64	52.3333	-2.85395e-05	-0.860146	0.999999	1.00007	88.76	89.2449	45.6822	17.3435	-3.17203e-06	0.721203	0.741376
REF,Psych Evaluation	1	10	60	52.3333	-1.69373e-05	-0.510469	1	1.00007	88.76	89.2449	45.6822	17.3435	-3.17203e-06	0.721203	0.741376
REF,Psych Evaluation	1	11	48	52.3333	-1.45267e-05	-0.437816	1	1.00007	88.76	89.2449	45.6822	17.3435	-3.17203e-06	0.721203	0.741376
REF,Psych Evaluation	1	12	40	52.3333	-5.19665e-06	-0.156621	1	1.00007	88.76	89.2449	45.6822	17.3435	-3.17203e-06	0.721203	0.741376
REF,Psych Evaluation	2	1	125	118.85	-4.06676	-0.135124	0.966914	7.17582	103.626	107.445	59.9003	8.5178	0.846747	0	0
REF,Psych Evaluation	2	2	148	138.402	15.485	0.514512	1.12598	7.17582	103.626	107.445	59.9003	8.5178	0.846747	0	0
REF,Psych Evaluation	2	3	127	131.004	8.08729	0.268712	1.06579	7.17582	103.626	107.445	59.9003	8.5178	0.846747	0	0
REF,Psych Evaluation	2	4	111	109.824	-13.0922	-0.435007	0.893487	7.17582	103.626	107.445	59.9003	8.5178	0.846747	0	0
REF,Psych Evaluation	2	5	97	99.7993	-23.1173	-0.768107	0.811927	7.17582	103.626	107.445	59.9003	8.5178	0.846747	0	0
REF,Psych Evaluation	2	6	96	86.1423	-36.7744	-1.22188	0.700819	7.17582	103.626	107.445	59.9003	8.5178	0.846747	0	0
REF,Psych Evaluation	2	7	58	73.3375	-49.5791	-1.64734	0.596644	7.17582	103.626	107.445	59.9003	8.5178	0.846747	0	0
REF,Psych Evaluation	2	8	123	115.066	-7.85033	-0.260839	0.936133	7.17582	103.626	107.445	59.9003	8.5178	0.846747	0	0
REF,Psych Evaluation	2	9	171	170.782	47.8656	1.5904	1.38942	7.17582	103.626	107.445	59.9003	8.5178	0.846747	0	0
REF,Psych Evaluation	2	10	173	172.357	49.4401	1.64272	1.40222	7.17582	103.626	107.445	59.9003	8.5178	0.846747	0	0
REF,Psych Evaluation	2	11	143	140.586	17.6689	0.587074	1.14375	7.17582	103.626	107.445	59.9003	8.5178	0.846747	0	0
REF,Psych Evaluation	2	12	103	118.85	-4.06676	-0.135124	0.966914	7.17582	103.626	107.445	59.9003	8.5178	0.846747	0	0
REF,Psych Evaluation	3	1	90	91.3031	8.38643	0.35588	1.10114	6.18056	92.1133	95.3946	51.906	4.06701	0.919322	0	0
REF,Psych Evaluation	3	2	101	92.2052	9.28856	0.394163	1.11202	6.18056	92.1133	95.3946	51.906	4.06701	0.919322	0	0
REF,Psych Evaluation	3	3	81	83.2753	0.358641	0.015219	1.00433	6.18056	92.1133	95.3946	51.906	4.06701	0.919322	0	0
REF,Psych Evaluation	3	4	70	73.5081	-9.40855	-0.399255	0.88653	6.18056	92.1133	95.3946	51.906	4.06701	0.919322	0	0
REF,Psych Evaluation	3	5	71	64.1848	-18.7318	-0.794891	0.774088	6.18056	92.1133	95.3946	51.906	4.06701	0.919322	0	0
REF,Psych Evaluation	3	6	50	50.6907	-32.2259	-1.36752	0.611345	6.18056	92.1133	95.3946	51.906	4.06701	0.919322	0	0
REF,Psych Evaluation	3	7	40	46.6801	-36.2365	-1.53771	0.562977	6.18056	92.1133	95.3946	51.906	4.06701	0.919322	0	0
REF,Psych Evaluation	3	8	65	65.6113	-17.3053	-0.734357	0.791292	6.18056	92.1133	95.3946	51.906	4.06701	0.919322	0	0
REF,Psych Evaluation	3	9	107	102.363	19.446	0.825199	1.23453	6.18056	92.1133	95.3946	51.906	4.06701	0.919322	0	0
REF,Psych Evaluation	3	10	125	123.938	41.021	1.74074	1.49473	6.18056	92.1133	95.3946	51.906	4.06701	0.919322	0	0
REF,Psych Evaluation	3	11	113	109.938	27.0211	1.14665	1.32588	6.18056	92.1133	95.3946	51.906	4.06701	0.919322	0	0
REF,Psych Evaluation	3	12	82	91.3031	8.38643	0.35588	1.10114	6.18056	92.1133	95.3946	51.906	4.06701	0.919322	0	0
REF,Psych Evaluation	4	1	274	295.306	13.8059	0.145451	1.04904	8.1043	110.256	114.355	67.2636	4.39983	0.960647	0	0
REF,Psych Evaluation	4	2	359	349.416	67.9164	0.715526	1.24127	8.1043	110.256	114.355	67.2636	4.39983	0.960647	0	0
REF,Psych Evaluation	4	3	332	333.243	51.7433	0.545136	1.18381	8.1043	110.256	114.355	67.2636	4.39983	0.960647	0	0
REF,Psych Evaluation	4	4	278	281.637	0.136797	0.00144121	1.00049	8.1043	110.256	114.355	67.2636	4.39983	0.960647	0	0
REF,Psych Evaluation	4	5	230	223.752	-57.7483	-0.608401	0.794855	8.1043	110.256	114.355	67.2636	4.39983	0.960647	0	0
REF,Psych Evaluation	4	6	142	144.585	-136.915	-1.44245	0.513625	8.1043	110.256	114.355	67.2636	4.39983	0.960647	0	0
REF,Psych Evaluation	4	7	119	120.731	-160.769	-1.69377	0.428884	8.1043	110.256	114.355	67.2636	4.39983	0.960647	0	0
REF,Psych Evaluation	4	8	190	195.312	-86.1884	-0.908029	0.693824	8.1043	110.256	114.355	67.2636	4.39983	0.960647	0	0
REF,Psych Evaluation	4	9	324	310.187	28.6868	0.302227	1.10191	8.1043	110.256	114.355	67.2636	4.39983	0.960647	0	0
REF,Psych Evaluation	4	10	397	413.192	131.692	1.38743	1.46782	8.1043	110.256	114.355	67.2636	4.39983	0.960647	0	0
REF,Psych Evaluation	4	11	434	415.333	133.833	1.40999	1.47543	8.1043	110.256	114.355	67.2636	4.39983	0.960647	0	0
REF,Psych Evaluation	4	12	299	295.306	13.8059	0.145451	1.04904	8.1043	110.256	114.355	67.2636	4.39983	0.960647	0	0
REF,Vomiting	0	1	174	164.995	23.662	0.97675	1.16742	4.33909	98.1808	100.441	52.7286	7.59104	0.807178	0	0
REF,Vomiting	0	2	156	172.609	31.2755	1.29103	1.22129	4.33909	98.1808	100.441	52.7286	7.59104	0.807178	0	0
REF,Vomiting	0	3	186	170.265	28.9317	1.19428	1.20471	4.33909	98.1808	100.441	52.7286	7.59104	0.807178	0	0
REF,Vomiting	0	4	151	155.716	14.3827	0.593707	1.10176	4.33909	98.1808	100.441	52.7286	7.59104	0.807178	0	0
REF,Vomiting	0	5	139	134.247	-7.08627	-0.292516	0.949861	4.33909	98.1808	100.441	52.7286	7.59104	0.807178	0	0
REF,Vomiting	0	6	112	116.582	-24.7516	-1.02173	0.824871	4.33909	98.1808	100.441	52.7286	7.59104	0.807178	0	0
REF,Vomiting	0	7	103	108.075	-33.2587	-1.37289	0.764679	4.33909	98.1808	100.441	52.7286	7.59104	0.807178	0	0
REF,Vomiting	0	8	105	110.562	-30.7715	-1.27022	0.782277	4.33909	98.1808	100.441	52.7286	7.59104	0.807178	0	0
REF,Vomiting	0	9	133	119.664	-21.6689	-0.894474	0.846683	4.33909	98.1808	100.441	52.7286	7.59104	0.807178	0	0
REF,Vomiting	0	10	125	131.443	-9.89062	-0.408277	0.930019	4.33909	98.1808	100.441	52.7286	7.59104	0.807178	0	0
REF,Vomiting	0	11	137	146.847	5.51363	0.227598	1.03901	4.33909	98.1808	100.441	52.7286	7.59104	0.807178	0	0
REF,Vomiting	0	12	175	164.995	23.662	0.97675	1.16742	4.33909	98.1808	100.441	52.7286	7.59104	0.807178	0	0
REF,Vomiting	1	1	124	120.767	18.8503	0.932745	1.18496	4.3241	94.3152	96.5729	50.604	7.72907	0.807898	0	0
REF,Vomiting	1	2	120	129.722	27.8055	1.37586	1.27283	4.3241	94.3152	96.5729	50.604	7.72907	0.807898	0	0
REF,Vomiting	1	3	137	127.811	25.8948	1.28132	1.25408	4.3241	94.3152	96.5729	50.604	7.72907	0.807898	0	0
REF,Vomiting	1	4	113	114.994	13.0778	0.647111	1.12832	4.3241	94.3152	96.5729	50.604	7.72907	0.807898	0	0
REF,Vomiting	1	5	101	96.9275	-4.98916	-0.246872	0.951047	4.3241	94.3152	96.5729	50.604	7.72907	0.807898	0	0
REF,Vomiting	1	6	74	82.7156	-19.2011	-0.950103	0.8116	4.3241	94.3152	96.5729	50.604	7.72907	0.807898	0	0
REF,Vomiting	1	7	79	76.5654	-25.3513	-1.25443	0.751255	4.3241	94.3152	96.5729	50.604	7.72907	0.807898	0	0
REF,Vomiting	1	8	71	77.1603	-24.7563	-1.22498	0.757093	4.3241	94.3152	96.5729	50.604	7.72907	0.807898	0	0
REF,Vomiting	1	9	92	82.3675	-19.5492	-0.967326	0.808185	4.3241	94.3152	96.5729	50.604	7.72907	0.807898	0	0
REF,Vomiting	1	10	87	90.2979	-11.6188	-0.574916	0.885998	4.3241	94.3152	96.5729	50.604	7.72907	0.807898	0	0
REF,Vomiting	1	11	90	102.904	0.987118	0.0488443	1.00969	4.3241	94.3152	96.5729	50.604	7.72907	0.807898	0	0
REF,Vomiting	1	12	135	120.767	18.8503	0.932745	1.18496	4.3241	94.3152	96.5729	50.604	7.72907	0.807898	0	0
REF,Vomiting	2	1	50	43.3472	3.93058	1.1641	1.09972	2.63021	81.2095	82.8233	41.5162	8.55708	0.336028	0.035594	0.0426085
REF,Vomiting	2	2	36	42.914	3.49732	1.03578	1.08873	2.63021	81.2095	82.8233	41.5162	8.55708	0.336028	0.035594	0.0426085
REF,Vomiting	2	3	49	41.569	2.15231	0.637438	1.0546	2.63021	81.2095	82.8233	41.5162	8.55708	0.336028	0.035594	0.0426085
REF,Vomiting	2	4	38	39.4483	0.0315879	0.00935522	1.0008	2.63021	81.2095	82.8233	41.5162	8.55708	0.336028	0.035594	0.0426085
REF,Vomiting	2	5	38	37.057	-2.35969	-0.698858	0.940135	2.63021	81.2095	82.8233	41.5162	8.55708	0.336028	0.035594	0.0426085
REF,Vomiting	2	6	37	35.1768	-4.23982	-1.25569	0.892436	2.63021	81.2095	82.8233	41.5162	8.55708	0.336028	0.035594	0.0426085
REF,Vomiting	2	7	24	34.4223	-4.99433	-1.47914	0.873294	2.63021	81.2095	82.8233	41.5162	8.55708	0.336028	0.035594	0.0426085
REF,Vomiting	2	8	34	35.4045	-4.01215	-1.18826	0.898212	2.63021	81.2095	82.8233	41.5162	8.55708	0.336028	0.035594	0.0426085
REF,Vomiting	2	9	41	37.6184	-1.79826	-0.532581	0.954378	2.63021	81.2095	82.8233	41.5162	8.55708	0.336028	0.035594	0.0426085
REF,Vomiting	2	10	38	40.2593	0.842636	0.249559	1.02138	2.63021	81.2095	82.8233	41.5162	8.55708	0.336028	0.035594	0.0426085
REF,Vomiting	2	11	48	42.4359	3.01924	0.894193	1.0766	2.63021	81.2095	82.8233	41.5162	8.55708	0.336028	0.035594	0.0426085
REF,Vomiting	2	12	40	43.3472	3.93058	1.1641	1.09972	2.63021	81.2095	82.8233	41.5162	8.55708	0.336028	0.035594	0.0426085
Rash	0	1	2613	2523.84	-809.991	-1.0756	0.757039	7.65635	156.046	159.843	89.592	21.2734	0.974274	0	0
Rash	0	2	2524	2530.55	-803.288	-1.0667	0.75905	7.65635	156.046	159.843	89.592	21.2734	0.974274	0	0
Rash	0	3	2724	2685.4	-648.434	-0.861063	0.805499	7.65635	156.046	159.843	89.592	21.2734	0.974274	0	0
Rash	0	4	3008	3070.07	-263.765	-0.350258	0.920882	7.65635	156.046	159.843	89.592	21.2734	0.974274	0	0
Rash	0	5	3743	3697.26	363.426	0.482597	1.10901	7.65635	156.046	159.843	89.592	21.2734	0.974274	0	0
Rash	0	6	4225	4233.36	899.525	1.19449	1.26982	7.65635	156.046	159.843	89.592	21.2734	0.974274	0	0
Rash	0	7	4368	4356.82	1022.99	1.35844	1.30685	7.65635	156.046	159.843	89.592	21.2734	0.974274	0	0
Rash	0	8	4335	4391.22	1057.39	1.40412	1.31717	7.65635	156.046	159.843	89.592	21.2734	0.974274	0	0
Rash	0	9	4059	3944.7	610.871	0.811184	1.18323	7.65635	156.046	159.843	89.592	21.2734	0.974274	0	0
Rash	0	10	3156	3269.7	-64.1332	-0.0851633	0.980763	7.65635	156.046	159.843	89.592	21.2734	0.974274	0	0
Rash	0	11	2849	2779.24	-554.591	-0.736449	0.833648	7.65635	156.046	159.843	89.592	21.2734	0.974274	0	0
Rash	0	12	2402	2523.84	-809.991	-1.0756	0.757039	7.65635	156.046	159.843	89.592	21.2734	0.974274	0	0
Rash	1	1	757	752.017	-166.733	-1.03264	0.818522	6.63385	128.336	131.891	71.9355	9.91655	0.942681	0	0
Rash	1	2	787	780.163	-138.587	-0.858316	0.849157	6.63385	128.336	131.891	71.9355	9.91655	0.942681	0	0
Rash	1	3	828	808.607	-110.143	-0.682155	0.880116	6.63385	128.336	131.891	71.9355	9.91655	0.942681	0	0
Rash	1	4	840	879.391	-39.3589	-0.243763	0.95716	6.63385	128.336	131.891	71.9355	9.91655	0.942681	0	0
Rash	1	5	1046	1025.83	107.085	0.663213	1.11655	6.63385	128.336	131.891	71.9355	9.91655	0.942681	0	0
Rash	1	6	1171	1155.73	236.977	1.46768	1.25793	6.63385	128.336	131.891	71.9355	9.91655	0.942681	0	0
Rash	1	7	1128	1154.65	235.896	1.46099	1.25676	6.63385	128.336	131.891	71.9355	9.91655	0.942681	0	0
Rash	1	8	1146	1128.87	210.124	1.30137	1.22871	6.63385	128.336	131.891	71.9355	9.91655	0.942681	0	0
Rash	1	9	998	977.541	58.7914	0.364116	1.06399	6.63385	128.336	131.891	71.9355	9.91655	0.942681	0	0
Rash	1	10	786	833.115	-85.6352	-0.530369	0.906792	6.63385	128.336	131.891	71.9355	9.91655	0.942681	0	0
Rash	1	11	815	777.067	-141.683	-0.877493	0.845787	6.63385	128.336	131.891	71.9355	9.91655	0.942681	0	0
Rash	1	12	723	752.017	-166.733	-1.03264	0.818522	6.63385	128.336	131.891	71.9355	9.91655	0.942681	0	0
Rash	2	1	276	285.768	-6.23188	-0.270972	0.978658	4.67534	115.757	118.522	61.6004	14.2387	0.467796	1.63487e-05	2.55666e-05
Rash	2	2	288	283.926	-8.07352	-0.35105	0.972351	4.67534	115.757	118.522	61.6004	14.2387	0.467796	1.63487e-05	2.55666e-05
Rash	2	3	290	276.318	-15.682	-0.681878	0.946295	4.67534	115.757	118.522	61.6004	14.2387	0.467796	1.63487e-05	2.55666e-05
Rash	2	4	253	266.103	-25.8967	-1.12603	0.911313	4.67534	115.757	118.522	61.6004	14.2387	0.467796	1.63487e-05	2.55666e-05
Rash	2	5	265	263.811	-28.1889	-1.2257	0.903463	4.67534	115.757	118.522	61.6004	14.2387	0.467796	1.63487e-05	2.55666e-05
Rash	2	6	274	275.332	-16.6681	-0.724755	0.942918	4.67534	115.757	118.522	61.6004	14.2387	0.467796	1.63487e-05	2.55666e-05
Rash	2	7	287	299.123	7.12264	0.309704	1.02439	4.67534	115.757	118.522	61.6004	14.2387	0.467796	1.63487e-05	2.55666e-05
Rash	2	8	333	330.65	38.6495	1.68054	1.13236	4.67534	115.757	118.522	61.6004	14.2387	0.467796	1.63487e-05	2.55666e-05
Rash	2	9	378	334.077	42.0767	1.82956	1.1441	4.67534	115.757	118.522	61.6004	14.2387	0.467796	1.63487e-05	2.55666e-05
Rash	2	10	269	311.268	19.2682	0.837813	1.06599	4.67534	115.757	118.522	61.6004	14.2387	0.467796	1.63487e-05	2.55666e-05
Rash	2	11	303	291.856	-0.144103	-0.00626582	0.999506	4.67534	115.757	118.522	61.6004	14.2387	0.467796	1.63487e-05	2.55666e-05
Rash	2	12	288	285.768	-6.23188	-0.270972	0.978658	4.67534	115.757	118.522	61.6004	14.2387	0.467796	1.63487e-05	2.55666e-05
Rash	3	1	1467	1392.91	-631.253	-1.05205	0.688142	7.50672	139.521	143.197	80.7206	11.4505	0.988486	0	0
Rash	3	2	1327	1332.03	-692.14	-1.15352	0.658062	7.50672	139.521	143.197	80.7206	11.4505	0.988486	0	0
Rash	3	3	1463	1462.34	-561.823	-0.936336	0.722443	7.50672	139.521	143.197	80.7206	11.4505	0.988486	0	0
Rash	3	4	1789	1795.35	-228.82	-0.381353	0.886956	7.50672	139.521	143.197	80.7206	11.4505	0.988486	0	0
Rash	3	5	2284	2277.01	252.846	0.421394	1.12491	7.50672	139.521	143.197	80.7206	11.4505	0.988486	0	0
Rash	3	6	2708	2705.32	681.158	1.13522	1.33651	7.50672	139.521	143.197	80.7206	11.4505	0.988486	0	0
Rash	3	7	2869	2858.53	834.361	1.39055	1.4122	7.50672	139.521	143.197	80.7206	11.4505	0.988486	0	0
Rash	3	8	2793	2830.29	806.122	1.34349	1.39825	7.50672	139.521	143.197	80.7206	11.4505	0.988486	0	0
Rash	3	9	2612	2553.99	529.826	0.88301	1.26175	7.50672	139.521	143.197	80.7206	11.4505	0.988486	0	0
Rash	3	10	2024	2065.12	40.9547	0.0682553	1.02023	7.50672	139.521	143.197	80.7206	11.4505	0.988486	0	0
Rash	3	11	1641	1624.19	-399.979	-0.666606	0.802398	7.50672	139.521	143.197	80.7206	11.4505	0.988486	0	0
Rash	3	12	1313	1392.91	-631.253	-1.05205	0.688142	7.50672	139.521	143.197	80.7206	11.4505	0.988486	0	0
Rash	4	1	113	99.6267	0.710016	0.0280951	1.00718	4.88706	107.533	110.076	57.8963	20.3332	0.671955	0	0
Rash	4	2	123	120.626	21.7091	0.85902	1.21947	4.88706	107.533	110.076	57.8963	20.3332	0.671955	0	0
Rash	4	3	143	135.899	36.9824	1.46338	1.37387	4.88706	107.533	110.076	57.8963	20.3332	0.671955	0	0
Rash	4	4	126	139.206	40.2895	1.59424	1.40731	4.88706	107.533	110.076	57.8963	20.3332	0.671955	0	0
Rash	4	5	148	122.157	23.2401	0.919602	1.23495	4.88706	107.533	110.076	57.8963	20.3332	0.671955	0	0
Rash	4	6	72	93.355	-5.56169	-0.220074	0.943774	4.88706	107.533	110.076	57.8963	20.3332	0.671955	0	0
Rash	4	7	84	76.2441	-22.6725	-0.897143	0.770792	4.88706	107.533	110.076	57.8963	20.3332	0.671955	0	0
Rash	4	8	63	68.554	-30.3627	-1.20144	0.693048	4.88706	107.533	110.076	57.8963	20.3332	0.671955	0	0
Rash	4	9	70	69.2747	-29.642	-1.17292	0.700334	4.88706	107.533	110.076	57.8963	20.3332	0.671955	0	0
Rash	4	10	77	76.2228	-22.6939	-0.897988	0.770576	4.88706	107.533	110.076	57.8963	20.3332	0.671955	0	0
Rash	4	11	90	86.2083	-12.7084	-0.502866	0.871524	4.88706	107.533	110.076	57.8963	20.3332	0.671955	0	0
Rash	4	12	78	99.6267	0.710016	0.0280951	1.00718	4.88706	107.533	110.076	57.8963	20.3332	0.671955	0	0
Rash,Fever	0	1	142	133.487	-20.4301	-0.650202	0.867265	5.98253	101.363	104.603	56.3294	5.75644	0.878753	0	0
Rash,Fever	0	2	138	138.305	-15.6113	-0.496841	0.898573	5.98253	101.363	104.603	56.3294	5.75644	0.878753	0	0
Rash,Fever	0	3	138	131.196	-22.7207	-0.723101	0.852383	5.98253	101.363	104.603	56.3294	5.75644	0.878753	0	0
Rash,Fever	0	4	118	128.895	-25.0221	-0.796346	0.837431	5.98253	101.363	104.603	56.3294	5.75644	0.878753	0	0
Rash,Fever	0	5	147	151.472	-2.44489	-0.0778102	0.984116	5.98253	101.363	104.603	56.3294	5.75644	0.878753	0	0
Rash,Fever	0	6	208	194.118	40.2008	1.27942	1.26119	5.98253	101.363	104.603	56.3294	5.75644	0.878753	0	0
Rash,Fever	0	7	199	207.297	53.3801	1.69886	1.34681	5.98253	101.363	104.603	56.3294	5.75644	0.878753	0	0
Rash,Fever	0	8	205	203.668	49.7518	1.58339	1.32324	5.98253	101.363	104.603	56.3294	5.75644	0.878753	0	0
Rash,Fever	0	9	182	169.807	15.8907	0.505733	1.10324	5.98253	101.363	104.603	56.3294	5.75644	0.878753	0	0
Rash,Fever	0	10	119	133.046	-20.8704	-0.664216	0.864404	5.98253	101.363	104.603	56.3294	5.75644	0.878753	0	0
Rash,Fever	0	11	120	122.223	-31.6939	-1.00868	0.794084	5.98253	101.363	104.603	56.3294	5.75644	0.878753	0	0
Rash,Fever	0	12	131	133.487	-20.4301	-0.650202	0.867265	5.98253	101.363	104.603	56.3294	5.75644	0.878753	0	0
Rash,Fever	1	1	46	38.4644	-2.53557	-0.393414	0.938157	4.66159	88.0777	90.8372	46.7489	10.3748	0.471519	0.00168735	0.0022346
Rash,Fever	1	2	44	41.6025	0.602456	0.093476	1.01469	4.66159	88.0777	90.8372	46.7489	10.3748	0.471519	0.00168735	0.0022346
Rash,Fever	1	3	42	40.3975	-0.602544	-0.0934897	0.985304	4.66159	88.0777	90.8372	46.7489	10.3748	0.471519	0.00168735	0.0022346
Rash,Fever	1	4	36	38.677	-2.32301	-0.360434	0.943341	4.66159	88.0777	90.8372	46.7489	10.3748	0.471519	0.00168735	0.0022346
Rash,Fever	1	5	34	42.5127	1.51268	0.234705	1.03689	4.66159	88.0777	90.8372	46.7489	10.3748	0.471519	0.00168735	0.0022346
Rash,Fever	1	6	59	51.7343	10.7343	1.66552	1.26181	4.66159	88.0777	90.8372	46.7489	10.3748	0.471519	0.00168735	0.0022346
Rash,Fever	1	7	60	53.2382	12.2382	1.89885	1.29849	4.66159	88.0777	90.8372	46.7489	10.3748	0.471519	0.00168735	0.0022346
Rash,Fever	1	8	37	44.8622	3.86222	0.599255	1.0942	4.66159	88.0777	90.8372	46.7489	10.3748	0.471519	0.00168735	0.0022346
Rash,Fever	1	9	43	36.4609	-4.53909	-0.704278	0.88929	4.66159	88.0777	90.8372	46.7489	10.3748	0.471519	0.00168735	0.0022346
Rash,Fever	1	10	25	32.3316	-8.66838	-1.34497	0.788576	4.66159	88.0777	90.8372	46.7489	10.3748	0.471519	0.00168735	0.0022346
Rash,Fever	1	11	32	33.2543	-7.74567	-1.2018	0.811081	4.66159	88.0777	90.8372	46.7489	10.3748	0.471519	0.00168735	0.0022346
Rash,Fever	1	12	34	38.4644	-2.53557	-0.393414	0.938157	4.66159	88.0777	90.8372	46.7489	10.3748	0.471519	0.00168735	0.0022346
Rash,Fever	2	1	9	10.5053	-18.7447	-0.905046	0.359155	5.43727	78.2879	81.0606	43.5246	7.87875	0.950331	0	0
Rash,Fever	2	2	4	7.98724	-21.2628	-1.02662	0.273068	5.43727	78.2879	81.0606	43.5246	7.87875	0.950331	0	0
Rash,Fever	2	3	13	9.16316	-20.0868	-0.969847	0.313271	5.43727	78.2879	81.0606	43.5246	7.87875	0.950331	0	0
Rash,Fever	2	4	10	14.5609	-14.6891	-0.709231	0.497807	5.43727	78.2879	81.0606	43.5246	7.87875	0.950331	0	0
Rash,Fever	2	5	29	27.3013	-1.94871	-0.0940892	0.933377	5.43727	78.2879	81.0606	43.5246	7.87875	0.950331	0	0
Rash,Fever	2	6	51	46.1467	16.8967	0.815817	1.57766	5.43727	78.2879	81.0606	43.5246	7.87875	0.950331	0	0
Rash,Fever	2	7	49	55.7533	26.5033	1.27965	1.90609	5.43727	78.2879	81.0606	43.5246	7.87875	0.950331	0	0
Rash,Fever	2	8	68	64.1569	34.9069	1.6854	2.1934	5.43727	78.2879	81.0606	43.5246	7.87875	0.950331	0	0
Rash,Fever	2	9	55	53.7451	24.4951	1.18269	1.83744	5.43727	78.2879	81.0606	43.5246	7.87875	0.950331	0	0
Rash,Fever	2	10	31	32.9166	3.66658	0.177033	1.12535	5.43727	78.2879	81.0606	43.5246	7.87875	0.950331	0	0
Rash,Fever	2	11	20	18.2584	-10.9916	-0.530704	0.624219	5.43727	78.2879	81.0606	43.5246	7.87875	0.950331	0	0
Rash,Fever	2	12	12	10.5053	-18.7447	-0.905046	0.359155	5.43727	78.2879	81.0606	43.5246	7.87875	0.950331	0	0
Rash,Fever	3	1	57	54.5834	3.12628e-05	0.216312	1	1.00013	86.3446	86.8296	44.4955	14.3917	1.86442e-06	0.48915	0.516559
Rash,Fever	3	2	67	54.5835	0.000148847	1.0299	1	1.00013	86.3446	86.8296	44.4955	14.3917	1.86442e-06	0.48915	0.516559
Rash,Fever	3	3	59	54.5835	0.000188766	1.3061	1	1.00013	86.3446	86.8296	44.4955	14.3917	1.86442e-06	0.48915	0.516559
Rash,Fever	3	4	47	54.5835	0.000166657	1.15312	1	1.00013	86.3446	86.8296	44.4955	14.3917	1.86442e-06	0.48915	0.516559
Rash,Fever	3	5	50	54.5835	0.000116944	0.809155	1	1.00013	86.3446	86.8296	44.4955	14.3917	1.86442e-06	0.48915	0.516559
Rash,Fever	3	6	66	54.5834	4.82171e-05	0.333622	1	1.00013	86.3446	86.8296	44.4955	14.3917	1.86442e-06	0.48915	0.516559
Rash,Fever	3	7	50	54.5833	-4.80607e-05	-0.332539	0.999999	1.00013	86.3446	86.8296	44.4955	14.3917	1.86442e-06	0.48915	0.516559
Rash,Fever	3	8	59	54.5832	-0.000143703	-0.9943	0.999997	1.00013	86.3446	86.8296	44.4955	14.3917	1.86442e-06	0.48915	0.516559
Rash,Fever	3	9	55	54.5831	-0.000212352	-1.4693	0.999996	1.00013	86.3446	86.8296	44.4955	14.3917	1.86442e-06	0.48915	0.516559
Rash,Fever	3	10	38	54.5831	-0.000211116	-1.46074	0.999996	1.00013	86.3446	86.8296	44.4955	14.3917	1.86442e-06	0.48915	0.516559
Rash,Fever	3	11	48	54.5832	-0.000116726	-0.807643	0.999998	1.00013	86.3446	86.8296	44.4955	14.3917	1.86442e-06	0.48915	0.516559
Rash,Fever	3	12	59	54.5834	3.12628e-05	0.216312	1	1.00013	86.3446	86.8296	44.4955	14.3917	1.86442e-06	0.48915	0.516559
Rash,Fever	4	1	30	25.0095	-4.15719	-0.999701	0.857468	3.04087	74.652	76.4389	38.4647	4.93908	0.61152	0.0061616	0.00783525
Rash,Fever	4	2	23	24.9174	-4.2493	-1.02185	0.85431	3.04087	74.652	76.4389	38.4647	4.93908	0.61152	0.0061616	0.00783525
Rash,Fever	4	3	24	25.8244	-3.34229	-0.803739	0.885407	3.04087	74.652	76.4389	38.4647	4.93908	0.61152	0.0061616	0.00783525
Rash,Fever	4	4	25	28.0442	-1.12245	-0.269921	0.961516	3.04087	74.652	76.4389	38.4647	4.93908	0.61152	0.0061616	0.00783525
Rash,Fever	4	5	34	31.2019	2.03525	0.489428	1.06978	3.04087	74.652	76.4389	38.4647	4.93908	0.61152	0.0061616	0.00783525
Rash,Fever	4	6	32	34.268	5.10131	1.22674	1.1749	3.04087	74.652	76.4389	38.4647	4.93908	0.61152	0.0061616	0.00783525
Rash,Fever	4	7	40	35.9371	6.77045	1.62813	1.23213	3.04087	74.652	76.4389	38.4647	4.93908	0.61152	0.0061616	0.00783525
Rash,Fever	4	8	41	34.761	5.59431	1.34529	1.1918	3.04087	74.652	76.4389	38.4647	4.93908	0.61152	0.0061616	0.00783525
Rash,Fever	4	9	29	31.3551	2.18845	0.526268	1.07503	3.04087	74.652	76.4389	38.4647	4.93908	0.61152	0.0061616	0.00783525
Rash,Fever	4	10	25	27.8876	-1.27908	-0.307587	0.956146	3.04087	74.652	76.4389	38.4647	4.93908	0.61152	0.0061616	0.00783525
Rash,Fever	4	11	21	25.7844	-3.38228	-0.813355	0.884036	3.04087	74.652	76.4389	38.4647	4.93908	0.61152	0.0061616	0.00783525
Rash,Fever	4	12	26	25.0095	-4.15719	-0.999701	0.857468	3.04087	74.652	76.4389	38.4647	4.93908	0.61152	0.0061616	0.00783525
Ringworm	0	1	142	138.979	-15.0206	-0.748687	0.902464	4.89388	99.2319	101.985	53.5504	5.49901	0.80056	-1.73023e-07	-9.0837e-06
Ringworm	0	2	158	162.574	8.57447	0.427386	1.05568	4.89388	99.2319	101.985	53.5504	5.49901	0.80056	-1.73023e-07	-9.0837e-06
Ringworm	0	3	198	187.077	33.0769	1.64869	1.21479	4.89388	99.2319	101.985	53.5504	5.49901	0.80056	-1.73023e-07	-9.0837e-06
Ringworm	0	4	198	187.421	33.4211	1.66584	1.21702	4.89388	99.2319	101.985	53.5504	5.49901	0.80056	-1.73023e-07	-9.0837e-06
Ringworm	0	5	157	169.051	15.0512	0.750211	1.09773	4.89388	99.2319	101.985	53.5504	5.49901	0.80056	-1.73023e-07	-9.0837e-06
Ringworm	0	6	151	157.286	3.2863	0.163803	1.02134	4.89388	99.2319	101.985	53.5504	5.49901	0.80056	-1.73023e-07	-9.0837e-06
Ringworm	0	7	162	156.034	2.03443	0.101404	1.01321	4.89388	99.2319	101.985	53.5504	5.49901	0.80056	-1.73023e-07	-9.0837e-06
Ringworm	0	8	152	152.281	-1.71885	-0.0856742	0.988839	4.89388	99.2319	101.985	53.5504	5.49901	0.80056	-1.73023e-07	-9.0837e-06
Ringworm	0	9	151	140.69	-13.3099	-0.663417	0.913572	4.89388	99.2319	101.985	53.5504	5.49901	0.80056	-1.73023e-07	-9.0837e-06
Ringworm	0	10	117	129.645	-24.3547	-1.21394	0.841853	4.89388	99.2319	101.985	53.5504	5.49901	0.80056	-1.73023e-07	-9.0837e-06
Ringworm	0	11	132	127.98	-26.0199	-1.29693	0.83104	4.89388	99.2319	101.985	53.5504	5.49901	0.80056	-1.73023e-07	-9.0837e-06
Ringworm	0	12	130	138.979	-15.0206	-0.748687	0.902464	4.89388	99.2319	101.985	53.5504	5.49901	0.80056	-1.73023e-07	-9.0837e-06
Ringworm	1	1	66	66.2486	-0.0013541	-1.24378	0.99998	1.0007	90.0772	90.5628	46.4581	15.7857	1.8104e-05	0.393774	0.421901
Ringworm	1	2	60	66.2492	-0.000843983	-0.775226	0.999987	1.0007	90.0772	90.5628	46.4581	15.7857	1.8104e-05	0.393774	0.421901
Ringworm	1	3	70	66.25	-2.07788e-05	-0.019086	1	1.0007	90.0772	90.5628	46.4581	15.7857	1.8104e-05	0.393774	0.421901
Ringworm	1	4	82	66.2507	0.0007226	0.663731	1.00001	1.0007	90.0772	90.5628	46.4581	15.7857	1.8104e-05	0.393774	0.421901
Ringworm	1	5	63	66.2512	0.00116665	1.07161	1.00002	1.0007	90.0772	90.5628	46.4581	15.7857	1.8104e-05	0.393774	0.421901
Ringworm	1	6	52	66.2514	0.0013581	1.24746	1.00002	1.0007	90.0772	90.5628	46.4581	15.7857	1.8104e-05	0.393774	0.421901
Ringworm	1	7	83	66.2513	0.00134163	1.23233	1.00002	1.0007	90.0772	90.5628	46.4581	15.7857	1.8104e-05	0.393774	0.421901
Ringworm	1	8	67	66.2509	0.00091198	0.837683	1.00001	1.0007	90.0772	90.5628	46.4581	15.7857	1.8104e-05	0.393774	0.421901
Ringworm	1	9	76	66.2501	0.000127387	0.11701	1	1.0007	90.0772	90.5628	46.4581	15.7857	1.8104e-05	0.393774	0.421901
Ringworm	1	10	58	66.2493	-0.000736125	-0.676155	0.999989	1.0007	90.0772	90.5628	46.4581	15.7857	1.8104e-05	0.393774	0.421901
Ringworm	1	11	59	66.2487	-0.00131926	-1.21178	0.99998	1.0007	90.0772	90.5628	46.4581	15.7857	1.8104e-05	0.393774	0.421901
Ringworm	1	12	59	66.2486	-0.0013541	-1.24378	0.99998	1.0007	90.0772	90.5628	46.4581	15.7857	1.8104e-05	0.393774	0.421901
Ringworm	2	1	13	18.646	-4.18734	-1.24633	0.816613	2.94628	73.1445	74.9082	37.4601	6.55529	0.510896	0.010992	0.0136702
Ringworm	2	2	24	19.9747	-2.85866	-0.850857	0.874803	2.94628	73.1445	74.9082	37.4601	6.55529	0.510896	0.010992	0.0136702
Ringworm	2	3	20	22.3523	-0.481014	-0.14317	0.978934	2.94628	73.1445	74.9082	37.4601	6.55529	0.510896	0.010992	0.0136702
Ringworm	2	4	28	24.9954	2.16202	0.643507	1.09469	2.94628	73.1445	74.9082	37.4601	6.55529	0.510896	0.010992	0.0136702
Ringworm	2	5	30	26.8672	4.03391	1.20066	1.17667	2.94628	73.1445	74.9082	37.4601	6.55529	0.510896	0.010992	0.0136702
Ringworm	2	6	27	27.2721	4.43874	1.32116	1.1944	2.94628	73.1445	74.9082	37.4601	6.55529	0.510896	0.010992	0.0136702
Ringworm	2	7	22	26.6626	3.82931	1.13976	1.16771	2.94628	73.1445	74.9082	37.4601	6.55529	0.510896	0.010992	0.0136702
Ringworm	2	8	30	25.4384	2.60508	0.775382	1.11409	2.94628	73.1445	74.9082	37.4601	6.55529	0.510896	0.010992	0.0136702
Ringworm	2	9	26	23.2816	0.448242	0.133416	1.01963	2.94628	73.1445	74.9082	37.4601	6.55529	0.510896	0.010992	0.0136702
Ringworm	2	10	19	20.8146	-2.01875	-0.600865	0.911587	2.94628	73.1445	74.9082	37.4601	6.55529	0.510896	0.010992	0.0136702
Ringworm	2	11	20	19.0491	-3.7842	-1.12634	0.834268	2.94628	73.1445	74.9082	37.4601	6.55529	0.510896	0.010992	0.0136702
Ringworm	2	12	15	18.646	-4.18734	-1.24633	0.816613	2.94628	73.1445	74.9082	37.4601	6.55529	0.510896	0.010992	0.0136702
Ringworm	3	1	63	61.3142	-3.76909	-0.237853	0.942088	4.68019	88.5707	91.1129	47.7265	6.29913	0.815227	0	0
Ringworm	3	2	74	78.9641	13.8807	0.875959	1.21328	4.68019	88.5707	91.1129	47.7265	6.29913	0.815227	0	0
Ringworm	3	3	108	93.7242	28.6409	1.80741	1.44006	4.68019	88.5707	91.1129	47.7265	6.29913	0.815227	0	0
Ringworm	3	4	89	88.732	23.6487	1.49238	1.36336	4.68019	88.5707	91.1129	47.7265	6.29913	0.815227	0	0
Ringworm	3	5	64	74.7313	9.648	0.608848	1.14824	4.68019	88.5707	91.1129	47.7265	6.29913	0.815227	0	0
Ringworm	3	6	72	66.2239	1.1406	0.0719788	1.01753	4.68019	88.5707	91.1129	47.7265	6.29913	0.815227	0	0
Ringworm	3	7	57	58.9982	-6.08514	-0.38401	0.906502	4.68019	88.5707	91.1129	47.7265	6.29913	0.815227	0	0
Ringworm	3	8	55	52.7575	-12.3259	-0.777837	0.810614	4.68019	88.5707	91.1129	47.7265	6.29913	0.815227	0	0
Ringworm	3	9	49	47.4725	-17.6108	-1.11135	0.729412	4.68019	88.5707	91.1129	47.7265	6.29913	0.815227	0	0
Ringworm	3	10	40	46.1153	-18.968	-1.197	0.708558	4.68019	88.5707	91.1129	47.7265	6.29913	0.815227	0	0
Ringworm	3	11	54	50.6524	-14.4309	-0.910679	0.77827	4.68019	88.5707	91.1129	47.7265	6.29913	0.815227	0	0
Ringworm	3	12	56	61.3142	-3.76909	-0.237853	0.942088	4.68019	88.5707	91.1129	47.7265	6.29913	0.815227	0	0
STD Check	0	1	145	145.115	12.2819	0.77871	1.09246	6.03032	98.9347	102.199	55.1125	4.86641	0.746346	3.05658e-05	4.68038e-05
STD Check	0	2	132	127.35	-5.48297	-0.347639	0.958723	6.03032	98.9347	102.199	55.1125	4.86641	0.746346	3.05658e-05	4.68038e-05
STD Check	0	3	98	110.213	-22.6203	-1.4342	0.829709	6.03032	98.9347	102.199	55.1125	4.86641	0.746346	3.05658e-05	4.68038e-05
STD Check	0	4	118	116.205	-16.6287	-1.05432	0.874815	6.03032	98.9347	102.199	55.1125	4.86641	0.746346	3.05658e-05	4.68038e-05
STD Check	0	5	142	134.485	1.65211	0.104749	1.01244	6.03032	98.9347	102.199	55.1125	4.86641	0.746346	3.05658e-05	4.68038e-05
STD Check	0	6	135	147.445	14.6118	0.926436	1.11	6.03032	98.9347	102.199	55.1125	4.86641	0.746346	3.05658e-05	4.68038e-05
STD Check	0	7	174	160.889	28.0561	1.77885	1.21121	6.03032	98.9347	102.199	55.1125	4.86641	0.746346	3.05658e-05	4.68038e-05
STD Check	0	8	140	139.603	6.76999	0.42924	1.05097	6.03032	98.9347	102.199	55.1125	4.86641	0.746346	3.05658e-05	4.68038e-05
STD Check	0	9	109	115.968	-16.8651	-1.0693	0.873036	6.03032	98.9347	102.199	55.1125	4.86641	0.746346	3.05658e-05	4.68038e-05
STD Check	0	10	113	116.215	-16.6186	-1.05368	0.874891	6.03032	98.9347	102.199	55.1125	4.86641	0.746346	3.05658e-05	4.68038e-05
STD Check	0	11	138	135.395	2.56199	0.162439	1.01929	6.03032	98.9347	102.199	55.1125	4.86641	0.746346	3.05658e-05	4.68038e-05
STD Check	0	12	150	145.115	12.2819	0.77871	1.09246	6.03032	98.9347	102.199	55.1125	4.86641	0.746346	3.05658e-05	4.68038e-05
STD Check	1	1	44	45.4681	1.88477	0.325474	1.04325	4.80657	82.5699	85.4099	44.1894	3.69026	0.728958	0.00711974	0.008976
STD Check	1	2	40	38.8843	-4.69902	-0.811454	0.892183	4.80657	82.5699	85.4099	44.1894	3.69026	0.728958	0.00711974	0.008976
STD Check	1	3	28	34.504	-9.07932	-1.56787	0.791679	4.80657	82.5699	85.4099	44.1894	3.69026	0.728958	0.00711974	0.008976
STD Check	1	4	37	36.6173	-6.96603	-1.20294	0.840168	4.80657	82.5699	85.4099	44.1894	3.69026	0.728958	0.00711974	0.008976
STD Check	1	5	43	44.895	1.31163	0.226501	1.03009	4.80657	82.5699	85.4099	44.1894	3.69026	0.728958	0.00711974	0.008976
STD Check	1	6	58	53.3514	9.76805	1.68681	1.22412	4.80657	82.5699	85.4099	44.1894	3.69026	0.728958	0.00711974	0.008976
STD Check	1	7	56	52.6204	9.03705	1.56057	1.20735	4.80657	82.5699	85.4099	44.1894	3.69026	0.728958	0.00711974	0.008976
STD Check	1	8	43	44.3584	0.775042	0.133839	1.01778	4.80657	82.5699	85.4099	44.1894	3.69026	0.728958	0.00711974	0.008976
STD Check	1	9	34	39.3824	-4.20095	-0.725445	0.903611	4.80657	82.5699	85.4099	44.1894	3.69026	0.728958	0.00711974	0.008976
STD Check	1	10	40	41.3132	-2.27014	-0.392021	0.947913	4.80657	82.5699	85.4099	44.1894	3.69026	0.728958	0.00711974	0.008976
STD Check	1	11	50	46.1375	2.55412	0.441061	1.0586	4.80657	82.5699	85.4099	44.1894	3.69026	0.728958	0.00711974	0.008976
STD Check	1	12	50	45.4681	1.88477	0.325474	1.04325	4.80657	82.5699	85.4099	44.1894	3.69026	0.728958	0.00711974	0.008976
STD Check	2	1	35	25.25	1.06059e-05	0.727691	1	1.00003	73.4594	73.9443	37.6676	10.7964	-3.91666e-07	0.694693	0.717134
STD Check	2	2	21	25.25	1.5448e-05	1.05992	1	1.00003	73.4594	73.9443	37.6676	10.7964	-3.91666e-07	0.694693	0.717134
STD Check	2	3	25	25.25	1.57599e-05	1.08132	1	1.00003	73.4594	73.9443	37.6676	10.7964	-3.91666e-07	0.694693	0.717134
STD Check	2	4	24	25.25	1.33724e-05	0.917507	1	1.00003	73.4594	73.9443	37.6676	10.7964	-3.91666e-07	0.694693	0.717134
STD Check	2	5	27	25.25	8.10492e-06	0.556095	1	1.00003	73.4594	73.9443	37.6676	10.7964	-3.91666e-07	0.694693	0.717134
STD Check	2	6	27	25.25	-3.37738e-07	-0.0231729	1	1.00003	73.4594	73.9443	37.6676	10.7964	-3.91666e-07	0.694693	0.717134
STD Check	2	7	28	25.25	-1.11013e-05	-0.761683	1	1.00003	73.4594	73.9443	37.6676	10.7964	-3.91666e-07	0.694693	0.717134
STD Check	2	8	23	25.25	-2.06979e-05	-1.42012	0.999999	1.00003	73.4594	73.9443	37.6676	10.7964	-3.91666e-07	0.694693	0.717134
STD Check	2	9	21	25.25	-2.36702e-05	-1.62406	0.999999	1.00003	73.4594	73.9443	37.6676	10.7964	-3.91666e-07	0.694693	0.717134
STD Check	2	10	16	25.25	-1.62731e-05	-1.11653	0.999999	1.00003	73.4594	73.9443	37.6676	10.7964	-3.91666e-07	0.694693	0.717134
STD Check	2	11	31	25.25	-1.81685e-06	-0.124658	1	1.00003	73.4594	73.9443	37.6676	10.7964	-3.91666e-07	0.694693	0.717134
STD Check	2	12	25	25.25	1.06059e-05	0.727691	1	1.00003	73.4594	73.9443	37.6676	10.7964	-3.91666e-07	0.694693	0.717134
STD Check	3	1	45	41.0833	-2.10104e-05	-0.523172	0.999999	1.00006	83.8303	84.3152	43.0964	15.3198	-1.2673e-06	0.601538	0.627135
STD Check	3	2	45	41.0833	-4.14748e-05	-1.03275	0.999999	1.00006	83.8303	84.3152	43.0964	15.3198	-1.2673e-06	0.601538	0.627135
STD Check	3	3	30	41.0833	-5.4958e-05	-1.36849	0.999999	1.00006	83.8303	84.3152	43.0964	15.3198	-1.2673e-06	0.601538	0.627135
STD Check	3	4	37	41.0833	-4.57431e-05	-1.13903	0.999999	1.00006	83.8303	84.3152	43.0964	15.3198	-1.2673e-06	0.601538	0.627135
STD Check	3	5	40	41.0833	-1.33963e-05	-0.333577	1	1.00006	83.8303	84.3152	43.0964	15.3198	-1.2673e-06	0.601538	0.627135
STD Check	3	6	36	41.0834	2.80462e-05	0.698367	1	1.00006	83.8303	84.3152	43.0964	15.3198	-1.2673e-06	0.601538	0.627135
STD Check	3	7	59	41.0834	5.95606e-05	1.48309	1	1.00006	83.8303	84.3152	43.0964	15.3198	-1.2673e-06	0.601538	0.627135
STD Check	3	8	43	41.0834	6.06575e-05	1.51041	1	1.00006	83.8303	84.3152	43.0964	15.3198	-1.2673e-06	0.601538	0.627135
STD Check	3	9	37	41.0834	3.99232e-05	0.994113	1	1.00006	83.8303	84.3152	43.0964	15.3198	-1.2673e-06	0.601538	0.627135
STD Check	3	10	37	41.0833	1.45515e-05	0.362342	1	1.00006	83.8303	84.3152	43.0964	15.3198	-1.2673e-06	0.601538	0.627135
STD Check	3	11	35	41.0833	-5.14596e-06	-0.128138	1	1.00006	83.8303	84.3152	43.0964	15.3198	-1.2673e-06	0.601538	0.627135
STD Check	3	12	49	41.0833	-2.10104e-05	-0.523172	0.999999	1.00006	83.8303	84.3152	43.0964	15.3198	-1.2673e-06	0.601538	0.627135
STD Check	4	1	21	23	-2.23176e-05	-1.00932	0.999999	1.00004	80.2461	80.7311	41.0143	18.8963	-1.40057e-06	0.644552	0.669132
STD Check	4	2	26	23	-2.5105e-05	-1.13538	0.999999	1.00004	80.2461	80.7311	41.0143	18.8963	-1.40057e-06	0.644552	0.669132
STD Check	4	3	15	23	-2.08993e-05	-0.945179	0.999999	1.00004	80.2461	80.7311	41.0143	18.8963	-1.40057e-06	0.644552	0.669132
STD Check	4	4	20	23	-7.13066e-06	-0.322487	1	1.00004	80.2461	80.7311	41.0143	18.8963	-1.40057e-06	0.644552	0.669132
STD Check	4	5	32	23	1.08872e-05	0.492376	1	1.00004	80.2461	80.7311	41.0143	18.8963	-1.40057e-06	0.644552	0.669132
STD Check	4	6	14	23	2.55845e-05	1.15707	1	1.00004	80.2461	80.7311	41.0143	18.8963	-1.40057e-06	0.644552	0.669132
STD Check	4	7	31	23	3.4189e-05	1.54621	1	1.00004	80.2461	80.7311	41.0143	18.8963	-1.40057e-06	0.644552	0.669132
STD Check	4	8	31	23	2.97767e-05	1.34666	1	1.00004	80.2461	80.7311	41.0143	18.8963	-1.40057e-06	0.644552	0.669132
STD Check	4	9	17	23	1.45337e-05	0.657294	1	1.00004	80.2461	80.7311	41.0143	18.8963	-1.40057e-06	0.644552	0.669132
STD Check	4	10	20	23	-2.42594e-06	-0.109714	1	1.00004	80.2461	80.7311	41.0143	18.8963	-1.40057e-06	0.644552	0.669132
STD Check	4	11	23	23	-1.47751e-05	-0.668209	0.999999	1.00004	80.2461	80.7311	41.0143	18.8963	-1.40057e-06	0.644552	0.669132
STD Check	4	12	26	23	-2.23176e-05	-1.00932	0.999999	1.00004	80.2461	80.7311	41.0143	18.8963	-1.40057e-06	0.644552	0.669132
Seizure	0	1	547	544.485	8.40185	1.05993	1.01567	2.27869	119.1	120.525	61.6086	15.7708	0.0886372	0.11539	0.132221
Seizure	0	2	583	546.378	10.2943	1.29867	1.0192	2.27869	119.1	120.525	61.6086	15.7708	0.0886372	0.11539	0.132221
Seizure	0	3	530	543.947	7.86406	0.992089	1.01467	2.27869	119.1	120.525	61.6086	15.7708	0.0886372	0.11539	0.132221
Seizure	0	4	554	538.437	2.35415	0.296987	1.00439	2.27869	119.1	120.525	61.6086	15.7708	0.0886372	0.11539	0.132221
Seizure	0	5	536	531.772	-4.31134	-0.543896	0.991958	2.27869	119.1	120.525	61.6086	15.7708	0.0886372	0.11539	0.132221
Seizure	0	6	500	526.239	-9.84476	-1.24196	0.981636	2.27869	119.1	120.525	61.6086	15.7708	0.0886372	0.11539	0.132221
Seizure	0	7	510	524.448	-11.6349	-1.4678	0.978297	2.27869	119.1	120.525	61.6086	15.7708	0.0886372	0.11539	0.132221
Seizure	0	8	504	526.772	-9.3116	-1.1747	0.98263	2.27869	119.1	120.525	61.6086	15.7708	0.0886372	0.11539	0.132221
Seizure	0	9	588	531.049	-5.03408	-0.635073	0.99061	2.27869	119.1	120.525	61.6086	15.7708	0.0886372	0.11539	0.132221
Seizure	0	10	517	535.288	-0.795159	-0.100313	0.998517	2.27869	119.1	120.525	61.6086	15.7708	0.0886372	0.11539	0.132221
Seizure	0	11	502	539.699	3.61562	0.456128	1.00674	2.27869	119.1	120.525	61.6086	15.7708	0.0886372	0.11539	0.132221
Seizure	0	12	562	544.485	8.40185	1.05993	1.01567	2.27869	119.1	120.525	61.6086	15.7708	0.0886372	0.11539	0.132221
Seizure	1	1	168	176.576	3.74268	0.813014	1.02165	2.44912	104.094	105.612	53.606	13.9916	0.113335	0.124055	0.141219
Seizure	1	2	180	178.695	5.86145	1.27327	1.03391	2.44912	104.094	105.612	53.606	13.9916	0.113335	0.124055	0.141219
Seizure	1	3	191	178.815	5.98176	1.29941	1.03461	2.44912	104.094	105.612	53.606	13.9916	0.113335	0.124055	0.141219
Seizure	1	4	189	176.09	3.25681	0.707469	1.01884	2.44912	104.094	105.612	53.606	13.9916	0.113335	0.124055	0.141219
Seizure	1	5	171	171.436	-1.39699	-0.303466	0.991917	2.44912	104.094	105.612	53.606	13.9916	0.113335	0.124055	0.141219
Seizure	1	6	152	167.273	-5.56055	-1.20791	0.967827	2.44912	104.094	105.612	53.606	13.9916	0.113335	0.124055	0.141219
Seizure	1	7	150	165.809	-7.02462	-1.52594	0.959356	2.44912	104.094	105.612	53.606	13.9916	0.113335	0.124055	0.141219
Seizure	1	8	162	167.311	-5.52245	-1.19963	0.968048	2.44912	104.094	105.612	53.606	13.9916	0.113335	0.124055	0.141219
Seizure	1	9	204	169.754	-3.07924	-0.668897	0.982184	2.44912	104.094	105.612	53.606	13.9916	0.113335	0.124055	0.141219
Seizure	1	10	157	171.795	-1.03861	-0.225615	0.993991	2.44912	104.094	105.612	53.606	13.9916	0.113335	0.124055	0.141219
Seizure	1	11	165	173.87	1.03708	0.225283	1.006	2.44912	104.094	105.612	53.606	13.9916	0.113335	0.124055	0.141219
Seizure	1	12	185	176.576	3.74268	0.813014	1.02165	2.44912	104.094	105.612	53.606	13.9916	0.113335	0.124055	0.141219
Seizure	2	1	59	50.013	2.763	1.1032	1.05848	2.28741	81.0524	82.4823	41.3716	6.90566	0.279133	0.100012	0.115762
Seizure	2	2	60	50.6282	3.37821	1.34884	1.0715	2.28741	81.0524	82.4823	41.3716	6.90566	0.279133	0.100012	0.115762
Seizure	2	3	46	49.7814	2.53144	1.01074	1.05358	2.28741	81.0524	82.4823	41.3716	6.90566	0.279133	0.100012	0.115762
Seizure	2	4	48	48.1641	0.914094	0.364976	1.01935	2.28741	81.0524	82.4823	41.3716	6.90566	0.279133	0.100012	0.115762
Seizure	2	5	45	46.472	-0.778038	-0.310652	0.983534	2.28741	81.0524	82.4823	41.3716	6.90566	0.279133	0.100012	0.115762
Seizure	2	6	41	45.0967	-2.15335	-0.859781	0.954426	2.28741	81.0524	82.4823	41.3716	6.90566	0.279133	0.100012	0.115762
Seizure	2	7	52	44.2464	-3.00362	-1.19927	0.936431	2.28741	81.0524	82.4823	41.3716	6.90566	0.279133	0.100012	0.115762
Seizure	2	8	37	43.9297	-3.32034	-1.32573	0.929728	2.28741	81.0524	82.4823	41.3716	6.90566	0.279133	0.100012	0.115762
Seizure	2	9	42	44.5056	-2.74442	-1.09578	0.941917	2.28741	81.0524	82.4823	41.3716	6.90566	0.279133	0.100012	0.115762
Seizure	2	10	43	46.0278	-1.22222	-0.488003	0.974133	2.28741	81.0524	82.4823	41.3716	6.90566	0.279133	0.100012	0.115762
Seizure	2	11	45	48.1222	0.872245	0.348267	1.01846	2.28741	81.0524	82.4823	41.3716	6.90566	0.279133	0.100012	0.115762
Seizure	2	12	49	50.013	2.763	1.1032	1.05848	2.28741	81.0524	82.4823	41.3716	6.90566	0.279133	0.100012	0.115762
Seizure	3	1	260	250.167	6.40597e-05	1.12347	1	1.00004	98.0477	98.5326	51.1084	7.73483	-7.60814e-07	0.805136	0.816241
Seizure	3	2	270	250.167	4.05181e-05	0.710598	1	1.00004	98.0477	98.5326	51.1084	7.73483	-7.60814e-07	0.805136	0.816241
Seizure	3	3	239	250.167	-6.30382e-06	-0.110555	1	1.00004	98.0477	98.5326	51.1084	7.73483	-7.60814e-07	0.805136	0.816241
Seizure	3	4	240	250.167	-5.16518e-05	-0.905858	1	1.00004	98.0477	98.5326	51.1084	7.73483	-7.60814e-07	0.805136	0.816241
Seizure	3	5	254	250.167	-7.82655e-05	-1.3726	1	1.00004	98.0477	98.5326	51.1084	7.73483	-7.60814e-07	0.805136	0.816241
Seizure	3	6	243	250.167	-8.19167e-05	-1.43664	1	1.00004	98.0477	98.5326	51.1084	7.73483	-7.60814e-07	0.805136	0.816241
Seizure	3	7	242	250.167	-6.03954e-05	-1.0592	1	1.00004	98.0477	98.5326	51.1084	7.73483	-7.60814e-07	0.805136	0.816241
Seizure	3	8	246	250.167	-1.92615e-05	-0.337804	1	1.00004	98.0477	98.5326	51.1084	7.73483	-7.60814e-07	0.805136	0.816241
Seizure	3	9	275	250.167	2.1413e-05	0.375537	1	1.00004	98.0477	98.5326	51.1084	7.73483	-7.60814e-07	0.805136	0.816241
Seizure	3	10	244	250.167	4.7173e-05	0.827309	1	1.00004	98.0477	98.5326	51.1084	7.73483	-7.60814e-07	0.805136	0.816241
Seizure	3	11	231	250.167	6.05711e-05	1.06228	1	1.00004	98.0477	98.5326	51.1084	7.73483	-7.60814e-07	0.805136	0.816241
Seizure	3	12	258	250.167	6.40597e-05	1.12347	1	1.00004	98.0477	98.5326	51.1084	7.73483	-7.60814e-07	0.805136	0.816241
Seizure	4	1	60	65.75	3.87279e-07	0.045457	1	1.00003	82.0892	82.5742	42.461	7.83343	-2.38294e-06	0.987203	0.987203
Seizure	4	2	72	65.75	5.90077e-06	0.692606	1	1.00003	82.0892	82.5742	42.461	7.83343	-2.38294e-06	0.987203	0.987203
Seizure	4	3	54	65.75	1.08124e-05	1.26911	1	1.00003	82.0892	82.5742	42.461	7.83343	-2.38294e-06	0.987203	0.987203
Seizure	4	4	78	65.75	1.31829e-05	1.54735	1	1.00003	82.0892	82.5742	42.461	7.83343	-2.38294e-06	0.987203	0.987203
Seizure	4	5	66	65.75	9.78026e-06	1.14796	1	1.00003	82.0892	82.5742	42.461	7.83343	-2.38294e-06	0.987203	0.987203
Seizure	4	6	64	65.75	7.90007e-07	0.0927275	1	1.00003	82.0892	82.5742	42.461	7.83343	-2.38294e-06	0.987203	0.987203
Seizure	4	7	66	65.75	-7.65333e-06	-0.898313	1	1.00003	82.0892	82.5742	42.461	7.83343	-2.38294e-06	0.987203	0.987203
Seizure	4	8	59	65.75	-1.18998e-05	-1.39675	1	1.00003	82.0892	82.5742	42.461	7.83343	-2.38294e-06	0.987203	0.987203
Seizure	4	9	67	65.75	-1.04084e-05	-1.2217	1	1.00003	82.0892	82.5742	42.461	7.83343	-2.38294e-06	0.987203	0.987203
Seizure	4	10	73	65.75	-7.09107e-06	-0.832318	1	1.00003	82.0892	82.5742	42.461	7.83343	-2.38294e-06	0.987203	0.987203
Seizure	4	11	60	65.75	-4.18819e-06	-0.491591	1	1.00003	82.0892	82.5742	42.461	7.83343	-2.38294e-06	0.987203	0.987203
Seizure	4	12	70	65.75	3.87279e-07	0.045457	1	1.00003	82.0892	82.5742	42.461	7.83343	-2.38294e-06	0.987203	0.987203
Shoulder Injury	0	1	261	237.488	-68.1788	-0.884456	0.77695	7.79611	120.163	124.052	71.0032	13.7526	0.853793	0	0
Shoulder Injury	0	2	250	238.901	-66.7654	-0.86612	0.781575	7.79611	120.163	124.052	71.0032	13.7526	0.853793	0	0
Shoulder Injury	0	3	238	259.614	-46.0526	-0.597422	0.849337	7.79611	120.163	124.052	71.0032	13.7526	0.853793	0	0
Shoulder Injury	0	4	344	325.049	19.3822	0.251438	1.06341	7.79611	120.163	124.052	71.0032	13.7526	0.853793	0	0
Shoulder Injury	0	5	336	341.733	36.0667	0.467878	1.11799	7.79611	120.163	124.052	71.0032	13.7526	0.853793	0	0
Shoulder Injury	0	6	268	263.482	-42.1843	-0.54724	0.861992	7.79611	120.163	124.052	71.0032	13.7526	0.853793	0	0
Shoulder Injury	0	7	243	258.708	-46.9589	-0.609178	0.846372	7.79611	120.163	124.052	71.0032	13.7526	0.853793	0	0
Shoulder Injury	0	8	383	364.281	58.6148	0.760385	1.19176	7.79611	120.163	124.052	71.0032	13.7526	0.853793	0	0
Shoulder Injury	0	9	461	480.151	174.484	2.26351	1.57083	7.79611	120.163	124.052	71.0032	13.7526	0.853793	0	0
Shoulder Injury	0	10	423	396.54	90.8738	1.17887	1.2973	7.79611	120.163	124.052	71.0032	13.7526	0.853793	0	0
Shoulder Injury	0	11	242	264.564	-41.1027	-0.533208	0.865531	7.79611	120.163	124.052	71.0032	13.7526	0.853793	0	0
Shoulder Injury	0	12	219	237.488	-68.1788	-0.884456	0.77695	7.79611	120.163	124.052	71.0032	13.7526	0.853793	0	0
Shoulder Injury	1	1	261	237.488	-68.1788	-0.884456	0.77695	7.79611	120.163	124.052	71.0032	13.7526	0.853793	0	0
Shoulder Injury	1	2	250	238.901	-66.7654	-0.86612	0.781575	7.79611	120.163	124.052	71.0032	13.7526	0.853793	0	0
Shoulder Injury	1	3	238	259.614	-46.0526	-0.597422	0.849337	7.79611	120.163	124.052	71.0032	13.7526	0.853793	0	0
Shoulder Injury	1	4	344	325.049	19.3822	0.251438	1.06341	7.79611	120.163	124.052	71.0032	13.7526	0.853793	0	0
Shoulder Injury	1	5	336	341.733	36.0667	0.467878	1.11799	7.79611	120.163	124.052	71.0032	13.7526	0.853793	0	0
Shoulder Injury	1	6	268	263.482	-42.1843	-0.54724	0.861992	7.79611	120.163	124.052	71.0032	13.7526	0.853793	0	0
Shoulder Injury	1	7	243	258.708	-46.9589	-0.609178	0.846372	7.79611	120.163	124.052	71.0032	13.7526	0.853793	0	0
Shoulder Injury	1	8	383	364.281	58.6148	0.760385	1.19176	7.79611	120.163	124.052	71.0032	13.7526	0.853793	0	0
Shoulder Injury	1	9	461	480.151	174.484	2.26351	1.57083	7.79611	120.163	124.052	71.0032	13.7526	0.853793	0	0
Shoulder Injury	1	10	423	396.54	90.8738	1.17887	1.2973	7.79611	120.163	124.052	71.0032	13.7526	0.853793	0	0
Shoulder Injury	1	11	242	264.564	-41.1027	-0.533208	0.865531	7.79611	120.163	124.052	71.0032	13.7526	0.853793	0	0
Shoulder Injury	1	12	219	237.488	-68.1788	-0.884456	0.77695	7.79611	120.163	124.052	71.0032	13.7526	0.853793	0	0
Sickle Cell Pain	0	1	86	95.5008	3.00079	1.0355	1.03244	2.10947	92.9559	94.2844	47.6156	11.1531	0.138326	0.132938	0.151019
Sickle Cell Pain	0	2	110	94.0012	1.50121	0.51803	1.01623	2.10947	92.9559	94.2844	47.6156	11.1531	0.138326	0.132938	0.151019
Sickle Cell Pain	0	3	88	91.7018	-0.798188	-0.275434	0.991371	2.10947	92.9559	94.2844	47.6156	11.1531	0.138326	0.132938	0.151019
Sickle Cell Pain	0	4	90	89.4516	-3.04842	-1.05193	0.967044	2.10947	92.9559	94.2844	47.6156	11.1531	0.138326	0.132938	0.151019
Sickle Cell Pain	0	5	70	88.2647	-4.23531	-1.4615	0.954213	2.10947	92.9559	94.2844	47.6156	11.1531	0.138326	0.132938	0.151019
Sickle Cell Pain	0	6	88	88.5712	-3.92885	-1.35574	0.957526	2.10947	92.9559	94.2844	47.6156	11.1531	0.138326	0.132938	0.151019
Sickle Cell Pain	0	7	98	89.9875	-2.51251	-0.867002	0.972838	2.10947	92.9559	94.2844	47.6156	11.1531	0.138326	0.132938	0.151019
Sickle Cell Pain	0	8	84	91.863	-0.636963	-0.2198	0.993114	2.10947	92.9559	94.2844	47.6156	11.1531	0.138326	0.132938	0.151019
Sickle Cell Pain	0	9	101	93.804	1.30397	0.449968	1.0141	2.10947	92.9559	94.2844	47.6156	11.1531	0.138326	0.132938	0.151019
Sickle Cell Pain	0	10	91	95.3535	2.85349	0.984667	1.03085	2.10947	92.9559	94.2844	47.6156	11.1531	0.138326	0.132938	0.151019
Sickle Cell Pain	0	11	107	96	3.49997	1.20775	1.03784	2.10947	92.9559	94.2844	47.6156	11.1531	0.138326	0.132938	0.151019
Sickle Cell Pain	0	12	97	95.5008	3.00079	1.0355	1.03244	2.10947	92.9559	94.2844	47.6156	11.1531	0.138326	0.132938	0.151019
Sickle Cell Pain	1	1	54	55.0844	0.00107505	0.904508	1.00002	1.00082	83.6421	84.1278	43.1481	11.5485	6.44473e-05	0.381894	0.410369
Sickle Cell Pain	1	2	69	55.0837	0.000415463	0.349555	1.00001	1.00082	83.6421	84.1278	43.1481	11.5485	6.44473e-05	0.381894	0.410369
Sickle Cell Pain	1	3	53	55.0828	-0.00049744	-0.418527	0.999991	1.00082	83.6421	84.1278	43.1481	11.5485	6.44473e-05	0.381894	0.410369
Sickle Cell Pain	1	4	55	55.082	-0.00136874	-1.15161	0.999975	1.00082	83.6421	84.1278	43.1481	11.5485	6.44473e-05	0.381894	0.410369
Sickle Cell Pain	1	5	40	55.0815	-0.00180322	-1.51716	0.999967	1.00082	83.6421	84.1278	43.1481	11.5485	6.44473e-05	0.381894	0.410369
Sickle Cell Pain	1	6	50	55.0817	-0.00159185	-1.33932	0.999971	1.00082	83.6421	84.1278	43.1481	11.5485	6.44473e-05	0.381894	0.410369
Sickle Cell Pain	1	7	60	55.0825	-0.000865948	-0.728576	0.999984	1.00082	83.6421	84.1278	43.1481	11.5485	6.44473e-05	0.381894	0.410369
Sickle Cell Pain	1	8	56	55.0834	1.90014e-05	0.015987	1	1.00082	83.6421	84.1278	43.1481	11.5485	6.44473e-05	0.381894	0.410369
Sickle Cell Pain	1	9	57	55.0841	0.00080663	0.678667	1.00001	1.00082	83.6421	84.1278	43.1481	11.5485	6.44473e-05	0.381894	0.410369
Sickle Cell Pain	1	10	56	55.0847	0.00131863	1.10944	1.00002	1.00082	83.6421	84.1278	43.1481	11.5485	6.44473e-05	0.381894	0.410369
Sickle Cell Pain	1	11	64	55.0848	0.00141737	1.19252	1.00003	1.00082	83.6421	84.1278	43.1481	11.5485	6.44473e-05	0.381894	0.410369
Sickle Cell Pain	1	12	47	55.0844	0.00107505	0.904508	1.00002	1.00082	83.6421	84.1278	43.1481	11.5485	6.44473e-05	0.381894	0.410369
Sickle Cell Pain	2	1	32	37.9469	0.530251	1.17411	1.01417	1.32696	79.4698	80.2497	40.6005	10.8323	0.0323395	0.302266	0.327195
Sickle Cell Pain	2	2	41	37.7241	0.307444	0.68076	1.00822	1.32696	79.4698	80.2497	40.6005	10.8323	0.0323395	0.302266	0.327195
Sickle Cell Pain	2	3	35	37.3823	-0.0343982	-0.0761662	0.999081	1.32696	79.4698	80.2497	40.6005	10.8323	0.0323395	0.302266	0.327195
Sickle Cell Pain	2	4	35	37.0512	-0.365481	-0.809268	0.990232	1.32696	79.4698	80.2497	40.6005	10.8323	0.0323395	0.302266	0.327195
Sickle Cell Pain	2	5	30	36.8428	-0.573853	-1.27066	0.984663	1.32696	79.4698	80.2497	40.6005	10.8323	0.0323395	0.302266	0.327195
Sickle Cell Pain	2	6	38	36.8047	-0.611935	-1.35498	0.983645	1.32696	79.4698	80.2497	40.6005	10.8323	0.0323395	0.302266	0.327195
Sickle Cell Pain	2	7	38	36.9182	-0.498458	-1.10371	0.986678	1.32696	79.4698	80.2497	40.6005	10.8323	0.0323395	0.302266	0.327195
Sickle Cell Pain	2	8	28	37.1596	-0.257047	-0.569167	0.99313	1.32696	79.4698	80.2497	40.6005	10.8323	0.0323395	0.302266	0.327195
Sickle Cell Pain	2	9	44	37.4803	0.063642	0.14092	1.0017	1.32696	79.4698	80.2497	40.6005	10.8323	0.0323395	0.302266	0.327195
Sickle Cell Pain	2	10	35	37.7822	0.365571	0.809466	1.00977	1.32696	79.4698	80.2497	40.6005	10.8323	0.0323395	0.302266	0.327195
Sickle Cell Pain	2	11	43	37.9607	0.544014	1.20458	1.01454	1.32696	79.4698	80.2497	40.6005	10.8323	0.0323395	0.302266	0.327195
Sickle Cell Pain	2	12	50	37.9469	0.530251	1.17411	1.01417	1.32696	79.4698	80.2497	40.6005	10.8323	0.0323395	0.302266	0.327195
Skin Problem	0	1	129	132.174	-61.8263	-0.769632	0.681308	6.29426	101.109	104.262	57.3731	3.72524	0.980942	0	0
Skin Problem	0	2	119	120.374	-73.6256	-0.916513	0.620487	6.29426	101.109	104.262	57.3731	3.72524	0.980942	0	0
Skin Problem	0	3	118	119.868	-74.132	-0.922816	0.617876	6.29426	101.109	104.262	57.3731	3.72524	0.980942	0	0
Skin Problem	0	4	138	133.901	-60.0988	-0.748128	0.690212	6.29426	101.109	104.262	57.3731	3.72524	0.980942	0	0
Skin Problem	0	5	165	178.404	-15.5956	-0.194138	0.91961	6.29426	101.109	104.262	57.3731	3.72524	0.980942	0	0
Skin Problem	0	6	277	267.587	73.5872	0.916034	1.37932	6.29426	101.109	104.262	57.3731	3.72524	0.980942	0	0
Skin Problem	0	7	341	336.336	142.336	1.77184	1.73369	6.29426	101.109	104.262	57.3731	3.72524	0.980942	0	0
Skin Problem	0	8	318	324.492	130.492	1.62441	1.67264	6.29426	101.109	104.262	57.3731	3.72524	0.980942	0	0
Skin Problem	0	9	265	252.896	58.8956	0.733149	1.30359	6.29426	101.109	104.262	57.3731	3.72524	0.980942	0	0
Skin Problem	0	10	171	183.66	-10.3403	-0.128719	0.9467	6.29426	101.109	104.262	57.3731	3.72524	0.980942	0	0
Skin Problem	0	11	147	146.133	-47.8665	-0.595856	0.753265	6.29426	101.109	104.262	57.3731	3.72524	0.980942	0	0
Skin Problem	0	12	140	132.174	-61.8263	-0.769632	0.681308	6.29426	101.109	104.262	57.3731	3.72524	0.980942	0	0
Skin Problem	1	1	16	15.1044	-6.31231	-0.807263	0.705262	4.43816	75.64	78.171	40.1672	7.262	0.768196	0	0
Skin Problem	1	2	10	13.5324	-7.88425	-1.00829	0.631864	4.43816	75.64	78.171	40.1672	7.262	0.768196	0	0
Skin Problem	1	3	13	14.5117	-6.90497	-0.883057	0.677589	4.43816	75.64	78.171	40.1672	7.262	0.768196	0	0
Skin Problem	1	4	21	17.9456	-3.47105	-0.443903	0.837928	4.43816	75.64	78.171	40.1672	7.262	0.768196	0	0
Skin Problem	1	5	21	23.4038	1.98711	0.254126	1.09278	4.43816	75.64	78.171	40.1672	7.262	0.768196	0	0
Skin Problem	1	6	28	30.9937	9.57699	1.22477	1.44717	4.43816	75.64	78.171	40.1672	7.262	0.768196	0	0
Skin Problem	1	7	45	36.9784	15.5618	1.99015	1.72662	4.43816	75.64	78.171	40.1672	7.262	0.768196	0	0
Skin Problem	1	8	31	31.4744	10.0577	1.28626	1.46962	4.43816	75.64	78.171	40.1672	7.262	0.768196	0	0
Skin Problem	1	9	21	22.7503	1.33361	0.170551	1.06227	4.43816	75.64	78.171	40.1672	7.262	0.768196	0	0
Skin Problem	1	10	13	18.3403	-3.07633	-0.393423	0.856358	4.43816	75.64	78.171	40.1672	7.262	0.768196	0	0
Skin Problem	1	11	22	16.8607	-4.556	-0.582653	0.787269	4.43816	75.64	78.171	40.1672	7.262	0.768196	0	0
Skin Problem	1	12	16	15.1044	-6.31231	-0.807263	0.705262	4.43816	75.64	78.171	40.1672	7.262	0.768196	0	0
Skin Problem	2	1	28	29.1795	-10.4038	-0.553382	0.737167	5.33418	80.1668	82.9604	44.3019	3.78548	0.961707	0	0
Skin Problem	2	2	25	22.6132	-16.9702	-0.902648	0.57128	5.33418	80.1668	82.9604	44.3019	3.78548	0.961707	0	0
Skin Problem	2	3	13	18.6278	-20.9555	-1.11463	0.470597	5.33418	80.1668	82.9604	44.3019	3.78548	0.961707	0	0
Skin Problem	2	4	21	20.8578	-18.7256	-0.996019	0.526933	5.33418	80.1668	82.9604	44.3019	3.78548	0.961707	0	0
Skin Problem	2	5	31	30.7565	-8.82688	-0.469505	0.777005	5.33418	80.1668	82.9604	44.3019	3.78548	0.961707	0	0
Skin Problem	2	6	48	48.1958	8.61247	0.4581	1.21758	5.33418	80.1668	82.9604	44.3019	3.78548	0.961707	0	0
Skin Problem	2	7	69	68.5771	28.9937	1.54219	1.73247	5.33418	80.1668	82.9604	44.3019	3.78548	0.961707	0	0
Skin Problem	2	8	78	74.5393	34.956	1.85932	1.8831	5.33418	80.1668	82.9604	44.3019	3.78548	0.961707	0	0
Skin Problem	2	9	59	57.9984	18.415	0.979502	1.46522	5.33418	80.1668	82.9604	44.3019	3.78548	0.961707	0	0
Skin Problem	2	10	36	41.0455	1.46218	0.0777736	1.03694	5.33418	80.1668	82.9604	44.3019	3.78548	0.961707	0	0
Skin Problem	2	11	33	33.4297	-6.15363	-0.327314	0.84454	5.33418	80.1668	82.9604	44.3019	3.78548	0.961707	0	0
Skin Problem	2	12	34	29.1795	-10.4038	-0.553382	0.737167	5.33418	80.1668	82.9604	44.3019	3.78548	0.961707	0	0
Skin Problem	3	1	30	33.3432	-7.82351	-1.03396	0.809955	3.454	80.1033	81.9658	42.016	6.02953	0.726214	6.19568e-05	9.29353e-05
Skin Problem	3	2	26	32.4849	-8.68182	-1.14739	0.789106	3.454	80.1033	81.9658	42.016	6.02953	0.726214	6.19568e-05	9.29353e-05
Skin Problem	3	3	39	34.1501	-7.01658	-0.927315	0.829557	3.454	80.1033	81.9658	42.016	6.02953	0.726214	6.19568e-05	9.29353e-05
Skin Problem	3	4	33	38.0236	-3.14306	-0.415389	0.92365	3.454	80.1033	81.9658	42.016	6.02953	0.726214	6.19568e-05	9.29353e-05
Skin Problem	3	5	42	43.8353	2.6686	0.352684	1.06482	3.454	80.1033	81.9658	42.016	6.02953	0.726214	6.19568e-05	9.29353e-05
Skin Problem	3	6	56	50.0383	8.87159	1.17247	1.2155	3.454	80.1033	81.9658	42.016	6.02953	0.726214	6.19568e-05	9.29353e-05
Skin Problem	3	7	56	52.7344	11.5677	1.5288	1.281	3.454	80.1033	81.9658	42.016	6.02953	0.726214	6.19568e-05	9.29353e-05
Skin Problem	3	8	48	51.0756	9.90898	1.30958	1.2407	3.454	80.1033	81.9658	42.016	6.02953	0.726214	6.19568e-05	9.29353e-05
Skin Problem	3	9	48	46.9182	5.75153	0.760125	1.13971	3.454	80.1033	81.9658	42.016	6.02953	0.726214	6.19568e-05	9.29353e-05
Skin Problem	3	10	45	41.5579	0.391277	0.0517114	1.0095	3.454	80.1033	81.9658	42.016	6.02953	0.726214	6.19568e-05	9.29353e-05
Skin Problem	3	11	32	36.4954	-4.67124	-0.617353	0.886529	3.454	80.1033	81.9658	42.016	6.02953	0.726214	6.19568e-05	9.29353e-05
Skin Problem	3	12	39	33.3432	-7.82351	-1.03396	0.809955	3.454	80.1033	81.9658	42.016	6.02953	0.726214	6.19568e-05	9.29353e-05
Skin Problem	4	1	55	53.5791	-38.3376	-0.844758	0.582909	5.95281	92.7453	95.7852	52.1035	5.18726	0.962322	0	0
Skin Problem	4	2	57	53.2369	-38.6798	-0.852298	0.579186	5.95281	92.7453	95.7852	52.1035	5.18726	0.962322	0	0
Skin Problem	4	3	53	54.9922	-36.9245	-0.81362	0.598283	5.95281	92.7453	95.7852	52.1035	5.18726	0.962322	0	0
Skin Problem	4	4	64	60.6739	-31.2428	-0.688425	0.660097	5.95281	92.7453	95.7852	52.1035	5.18726	0.962322	0	0
Skin Problem	4	5	71	83.6746	-8.24202	-0.181611	0.910332	5.95281	92.7453	95.7852	52.1035	5.18726	0.962322	0	0
Skin Problem	4	6	146	134.861	42.9446	0.946273	1.46721	5.95281	92.7453	95.7852	52.1035	5.18726	0.962322	0	0
Skin Problem	4	7	171	170.687	78.77	1.73568	1.85697	5.95281	92.7453	95.7852	52.1035	5.18726	0.962322	0	0
Skin Problem	4	8	161	165.879	73.9623	1.62974	1.80467	5.95281	92.7453	95.7852	52.1035	5.18726	0.962322	0	0
Skin Problem	4	9	137	127.072	35.1551	0.774634	1.38247	5.95281	92.7453	95.7852	52.1035	5.18726	0.962322	0	0
Skin Problem	4	10	77	84.5108	-7.40588	-0.163186	0.919428	5.95281	92.7453	95.7852	52.1035	5.18726	0.962322	0	0
Skin Problem	4	11	60	60.2547	-31.662	-0.697663	0.655536	5.95281	92.7453	95.7852	52.1035	5.18726	0.962322	0	0
Skin Problem	4	12	51	53.5791	-38.3376	-0.844758	0.582909	5.95281	92.7453	95.7852	52.1035	5.18726	0.962322	0	0
Sore Throat	0	1	1717	1734.3	165.803	0.615629	1.10571	8.32989	152.753	156.932	90.5377	25.3577	0.864342	0	0
Sore Throat	0	2	1973	1984	415.504	1.54277	1.26491	8.32989	152.753	156.932	90.5377	25.3577	0.864342	0	0
Sore Throat	0	3	1835	1782.15	213.648	0.79328	1.13621	8.32989	152.753	156.932	90.5377	25.3577	0.864342	0	0
Sore Throat	0	4	1554	1633.94	65.4382	0.242973	1.04172	8.32989	152.753	156.932	90.5377	25.3577	0.864342	0	0
Sore Throat	0	5	1592	1514.79	-53.7099	-0.199426	0.965757	8.32989	152.753	156.932	90.5377	25.3577	0.864342	0	0
Sore Throat	0	6	1119	1167.75	-400.753	-1.488	0.744499	8.32989	152.753	156.932	90.5377	25.3577	0.864342	0	0
Sore Throat	0	7	1083	1052.21	-516.285	-1.91698	0.670841	8.32989	152.753	156.932	90.5377	25.3577	0.864342	0	0
Sore Throat	0	8	1256	1311.05	-257.445	-0.955898	0.835865	8.32989	152.753	156.932	90.5377	25.3577	0.864342	0	0
Sore Throat	0	9	1643	1557.55	-10.9548	-0.0406754	0.993016	8.32989	152.753	156.932	90.5377	25.3577	0.864342	0	0
Sore Throat	0	10	1569	1650.27	81.7743	0.303629	1.05214	8.32989	152.753	156.932	90.5377	25.3577	0.864342	0	0
Sore Throat	0	11	1754	1699.68	131.177	0.487063	1.08363	8.32989	152.753	156.932	90.5377	25.3577	0.864342	0	0
Sore Throat	0	12	1727	1734.3	165.803	0.615629	1.10571	8.32989	152.753	156.932	90.5377	25.3577	0.864342	0	0
Sore Throat	1	1	121	110.972	19.5556	0.829365	1.21392	5.45939	102.394	105.397	55.7302	14.2576	0.719011	0	0
Sore Throat	1	2	146	130.402	38.9852	1.65338	1.42646	5.45939	102.394	105.397	55.7302	14.2576	0.719011	0	0
Sore Throat	1	3	115	119.019	27.6018	1.17061	1.30193	5.45939	102.394	105.397	55.7302	14.2576	0.719011	0	0
Sore Throat	1	4	92	94.9412	3.52455	0.149478	1.03855	5.45939	102.394	105.397	55.7302	14.2576	0.719011	0	0
Sore Throat	1	5	80	75.5183	-15.8983	-0.674258	0.826089	5.45939	102.394	105.397	55.7302	14.2576	0.719011	0	0
Sore Throat	1	6	59	61.1702	-30.2464	-1.28277	0.669137	5.45939	102.394	105.397	55.7302	14.2576	0.719011	0	0
Sore Throat	1	7	55	56.863	-34.5536	-1.46544	0.62202	5.45939	102.394	105.397	55.7302	14.2576	0.719011	0	0
Sore Throat	1	8	57	66.8612	-24.5555	-1.04141	0.731389	5.45939	102.394	105.397	55.7302	14.2576	0.719011	0	0
Sore Throat	1	9	102	82.8948	-8.5219	-0.361419	0.90678	5.45939	102.394	105.397	55.7302	14.2576	0.719011	0	0
Sore Throat	1	10	82	91.5505	0.133877	0.00567779	1.00146	5.45939	102.394	105.397	55.7302	14.2576	0.719011	0	0
Sore Throat	1	11	98	95.8358	4.41914	0.187418	1.04834	5.45939	102.394	105.397	55.7302	14.2576	0.719011	0	0
Sore Throat	1	12	90	110.972	19.5556	0.829365	1.21392	5.45939	102.394	105.397	55.7302	14.2576	0.719011	0	0
Sore Throat	2	1	289	315.749	15.1659	0.226967	1.05045	7.73384	117.386	121.442	68.9572	10.4707	0.866036	0	0
Sore Throat	2	2	382	371.438	70.8545	1.06038	1.23572	7.73384	117.386	121.442	68.9572	10.4707	0.866036	0	0
Sore Throat	2	3	310	304.644	4.06114	0.0607774	1.01351	7.73384	117.386	121.442	68.9572	10.4707	0.866036	0	0
Sore Throat	2	4	241	261.283	-39.3001	-0.58815	0.869254	7.73384	117.386	121.442	68.9572	10.4707	0.866036	0	0
Sore Throat	2	5	268	242.829	-57.7538	-0.864322	0.807861	7.73384	117.386	121.442	68.9572	10.4707	0.866036	0	0
Sore Throat	2	6	173	189.989	-110.594	-1.65511	0.632068	7.73384	117.386	121.442	68.9572	10.4707	0.866036	0	0
Sore Throat	2	7	206	200.979	-99.6047	-1.49065	0.668629	7.73384	117.386	121.442	68.9572	10.4707	0.866036	0	0
Sore Throat	2	8	280	287.047	-13.536	-0.202575	0.954968	7.73384	117.386	121.442	68.9572	10.4707	0.866036	0	0
Sore Throat	2	9	389	374.824	74.2402	1.11105	1.24699	7.73384	117.386	121.442	68.9572	10.4707	0.866036	0	0
Sore Throat	2	10	380	392.528	91.9447	1.37601	1.30589	7.73384	117.386	121.442	68.9572	10.4707	0.866036	0	0
Sore Throat	2	11	362	349.94	49.3565	0.73865	1.1642	7.73384	117.386	121.442	68.9572	10.4707	0.866036	0	0
Sore Throat	2	12	327	315.749	15.1659	0.226967	1.05045	7.73384	117.386	121.442	68.9572	10.4707	0.866036	0	0
Sore Throat	3	1	502	496.208	87.125	0.661395	1.21298	6.76673	119.345	122.786	67.7398	11.5819	0.95552	0	0
Sore Throat	3	2	616	602.959	193.876	1.47178	1.47393	6.76673	119.345	122.786	67.7398	11.5819	0.95552	0	0
Sore Throat	3	3	595	587.242	178.159	1.35246	1.43551	6.76673	119.345	122.786	67.7398	11.5819	0.95552	0	0
Sore Throat	3	4	487	509.029	99.9455	0.75872	1.24432	6.76673	119.345	122.786	67.7398	11.5819	0.95552	0	0
Sore Throat	3	5	439	414.397	5.3137	0.0403381	1.01299	6.76673	119.345	122.786	67.7398	11.5819	0.95552	0	0
Sore Throat	3	6	291	301.914	-107.169	-0.813555	0.738027	6.76673	119.345	122.786	67.7398	11.5819	0.95552	0	0
Sore Throat	3	7	236	232.645	-176.438	-1.3394	0.568698	6.76673	119.345	122.786	67.7398	11.5819	0.95552	0	0
Sore Throat	3	8	211	231.298	-177.786	-1.34963	0.565405	6.76673	119.345	122.786	67.7398	11.5819	0.95552	0	0
Sore Throat	3	9	303	275.466	-133.617	-1.01433	0.673374	6.76673	119.345	122.786	67.7398	11.5819	0.95552	0	0
Sore Throat	3	10	322	344.237	-64.8463	-0.49227	0.841484	6.76673	119.345	122.786	67.7398	11.5819	0.95552	0	0
Sore Throat	3	11	437	417.396	8.31241	0.0631023	1.02032	6.76673	119.345	122.786	67.7398	11.5819	0.95552	0	0
Sore Throat	3	12	470	496.208	87.125	0.661395	1.21298	6.76673	119.345	122.786	67.7398	11.5819	0.95552	0	0
Sore Throat	4	1	805	827.926	60.3428	0.724438	1.07861	7.22645	132.323	136.171	75.241	14.767	0.726565	0	0
Sore Throat	4	2	830	834.821	67.2381	0.807219	1.0876	7.22645	132.323	136.171	75.241	14.767	0.726565	0	0
Sore Throat	4	3	815	789.886	22.3032	0.267758	1.02906	7.22645	132.323	136.171	75.241	14.767	0.726565	0	0
Sore Throat	4	4	735	782.63	15.047	0.180645	1.0196	7.22645	132.323	136.171	75.241	14.767	0.726565	0	0
Sore Throat	4	5	805	748.129	-19.4545	-0.233559	0.974655	7.22645	132.323	136.171	75.241	14.767	0.726565	0	0
Sore Throat	4	6	596	625.701	-141.882	-1.70335	0.815157	7.22645	132.323	136.171	75.241	14.767	0.726565	0	0
Sore Throat	4	7	586	590.913	-176.671	-2.121	0.769835	7.22645	132.323	136.171	75.241	14.767	0.726565	0	0
Sore Throat	4	8	708	715.033	-52.5502	-0.630885	0.931538	7.22645	132.323	136.171	75.241	14.767	0.726565	0	0
Sore Throat	4	9	849	811.691	44.1081	0.529534	1.05746	7.22645	132.323	136.171	75.241	14.767	0.726565	0	0
Sore Throat	4	10	785	824.799	57.2161	0.6869	1.07454	7.22645	132.323	136.171	75.241	14.767	0.726565	0	0
Sore Throat	4	11	857	831.543	63.9598	0.767861	1.08333	7.22645	132.323	136.171	75.241	14.767	0.726565	0	0
Sore Throat	4	12	840	827.926	60.3428	0.724438	1.07861	7.22645	132.323	136.171	75.241	14.767	0.726565	0	0
Sore Throat,Cough	0	1	125	138.158	18.6576	0.445668	1.15613	8.18507	102.279	106.459	63.3314	6.67785	0.881956	0	0
Sore Throat,Cough	0	2	174	166.646	47.1463	1.12617	1.39453	8.18507	102.279	106.459	63.3314	6.67785	0.881956	0	0
Sore Throat,Cough	0	3	121	125.635	6.13462	0.146535	1.05134	8.18507	102.279	106.459	63.3314	6.67785	0.881956	0	0
Sore Throat,Cough	0	4	116	116.14	-3.35954	-0.0802482	0.971887	8.18507	102.279	106.459	63.3314	6.67785	0.881956	0	0
Sore Throat,Cough	0	5	100	94.7855	-24.7145	-0.590346	0.793184	8.18507	102.279	106.459	63.3314	6.67785	0.881956	0	0
Sore Throat,Cough	0	6	37	41.9385	-77.5615	-1.85268	0.350949	8.18507	102.279	106.459	63.3314	6.67785	0.881956	0	0
Sore Throat,Cough	0	7	44	42.4258	-77.0742	-1.84104	0.355027	8.18507	102.279	106.459	63.3314	6.67785	0.881956	0	0
Sore Throat,Cough	0	8	103	108.277	-11.2232	-0.268085	0.906082	8.18507	102.279	106.459	63.3314	6.67785	0.881956	0	0
Sore Throat,Cough	0	9	166	152.955	33.455	0.799127	1.27996	8.18507	102.279	106.459	63.3314	6.67785	0.881956	0	0
Sore Throat,Cough	0	10	134	149.1	29.6002	0.707049	1.2477	8.18507	102.279	106.459	63.3314	6.67785	0.881956	0	0
Sore Throat,Cough	0	11	172	159.782	40.2817	0.962194	1.33709	8.18507	102.279	106.459	63.3314	6.67785	0.881956	0	0
Sore Throat,Cough	0	12	142	138.158	18.6576	0.445668	1.15613	8.18507	102.279	106.459	63.3314	6.67785	0.881956	0	0
Sore Throat,Cough	1	1	41	43.4147	9.58132	0.780103	1.28319	5.66717	80.243	83.2912	44.6161	4.59695	0.88732	0	0
Sore Throat,Cough	1	2	45	44.0795	10.2461	0.834231	1.30284	5.66717	80.243	83.2912	44.6161	4.59695	0.88732	0	0
Sore Throat,Cough	1	3	40	41.8967	8.06339	0.656515	1.23833	5.66717	80.243	83.2912	44.6161	4.59695	0.88732	0	0
Sore Throat,Cough	1	4	37	29.8951	-3.93826	-0.32065	0.883598	5.66717	80.243	83.2912	44.6161	4.59695	0.88732	0	0
Sore Throat,Cough	1	5	13	17.3588	-16.4745	-1.34134	0.513068	5.66717	80.243	83.2912	44.6161	4.59695	0.88732	0	0
Sore Throat,Cough	1	6	11	12.7358	-21.0975	-1.71774	0.376428	5.66717	80.243	83.2912	44.6161	4.59695	0.88732	0	0
Sore Throat,Cough	1	7	14	16.3335	-17.4999	-1.42483	0.482762	5.66717	80.243	83.2912	44.6161	4.59695	0.88732	0	0
Sore Throat,Cough	1	8	31	28.728	-5.10533	-0.415672	0.849104	5.66717	80.243	83.2912	44.6161	4.59695	0.88732	0	0
Sore Throat,Cough	1	9	45	40.9559	7.12261	0.579917	1.21052	5.66717	80.243	83.2912	44.6161	4.59695	0.88732	0	0
Sore Throat,Cough	1	10	40	43.8722	10.0389	0.817356	1.29672	5.66717	80.243	83.2912	44.6161	4.59695	0.88732	0	0
Sore Throat,Cough	1	11	45	43.3152	9.48186	0.772005	1.28025	5.66717	80.243	83.2912	44.6161	4.59695	0.88732	0	0
Sore Throat,Cough	1	12	44	43.4147	9.58132	0.780103	1.28319	5.66717	80.243	83.2912	44.6161	4.59695	0.88732	0	0
Sore Throat,Cough	2	1	84	94.6206	9.03725	0.299328	1.1056	8.27895	98.7075	102.918	61.9687	7.04108	0.841157	0	0
Sore Throat,Cough	2	2	129	124.157	38.5737	1.27762	1.45072	8.27895	98.7075	102.918	61.9687	7.04108	0.841157	0	0
Sore Throat,Cough	2	3	81	82.4608	-3.12255	-0.103424	0.963514	8.27895	98.7075	102.918	61.9687	7.04108	0.841157	0	0
Sore Throat,Cough	2	4	79	82.2362	-3.34715	-0.110863	0.96089	8.27895	98.7075	102.918	61.9687	7.04108	0.841157	0	0
Sore Throat,Cough	2	5	87	80.4002	-5.18318	-0.171675	0.939437	8.27895	98.7075	102.918	61.9687	7.04108	0.841157	0	0
Sore Throat,Cough	2	6	26	31.032	-54.5513	-1.80683	0.362594	8.27895	98.7075	102.918	61.9687	7.04108	0.841157	0	0
Sore Throat,Cough	2	7	30	27.9146	-57.6688	-1.91008	0.326168	8.27895	98.7075	102.918	61.9687	7.04108	0.841157	0	0
Sore Throat,Cough	2	8	72	77.1301	-8.45319	-0.279983	0.901229	8.27895	98.7075	102.918	61.9687	7.04108	0.841157	0	0
Sore Throat,Cough	2	9	121	109.955	24.3715	0.807225	1.28477	8.27895	98.7075	102.918	61.9687	7.04108	0.841157	0	0
Sore Throat,Cough	2	10	94	106.507	20.9239	0.693032	1.24449	8.27895	98.7075	102.918	61.9687	7.04108	0.841157	0	0
Sore Throat,Cough	2	11	126	115.966	30.3826	1.00632	1.35501	8.27895	98.7075	102.918	61.9687	7.04108	0.841157	0	0
Sore Throat,Cough	2	12	98	94.6206	9.03725	0.299328	1.1056	8.27895	98.7075	102.918	61.9687	7.04108	0.841157	0	0
Sore Throat,Ear Pain	0	1	108	100.764	18.5978	1.18198	1.22634	4.13396	95.4349	97.6279	50.7706	11.7225	0.680305	0	0
Sore Throat,Ear Pain	0	2	116	104.233	22.0659	1.4024	1.26855	4.13396	95.4349	97.6279	50.7706	11.7225	0.680305	0	0
Sore Throat,Ear Pain	0	3	94	95.0266	12.86	0.817315	1.15651	4.13396	95.4349	97.6279	50.7706	11.7225	0.680305	0	0
Sore Throat,Ear Pain	0	4	69	84.0833	1.91661	0.12181	1.02333	4.13396	95.4349	97.6279	50.7706	11.7225	0.680305	0	0
Sore Throat,Ear Pain	0	5	92	75.1226	-7.04402	-0.447682	0.914272	4.13396	95.4349	97.6279	50.7706	11.7225	0.680305	0	0
Sore Throat,Ear Pain	0	6	62	66.3076	-15.859	-1.00792	0.806989	4.13396	95.4349	97.6279	50.7706	11.7225	0.680305	0	0
Sore Throat,Ear Pain	0	7	55	61.0024	-21.1643	-1.34509	0.742423	4.13396	95.4349	97.6279	50.7706	11.7225	0.680305	0	0
Sore Throat,Ear Pain	0	8	59	62.6059	-19.5607	-1.24318	0.761938	4.13396	95.4349	97.6279	50.7706	11.7225	0.680305	0	0
Sore Throat,Ear Pain	0	9	78	68.9198	-13.2469	-0.841907	0.83878	4.13396	95.4349	97.6279	50.7706	11.7225	0.680305	0	0
Sore Throat,Ear Pain	0	10	71	77.9109	-4.25579	-0.270477	0.948205	4.13396	95.4349	97.6279	50.7706	11.7225	0.680305	0	0
Sore Throat,Ear Pain	0	11	89	89.2593	7.0926	0.45077	1.08632	4.13396	95.4349	97.6279	50.7706	11.7225	0.680305	0	0
Sore Throat,Ear Pain	0	12	93	100.764	18.5978	1.18198	1.22634	4.13396	95.4349	97.6279	50.7706	11.7225	0.680305	0	0
Sore Throat,Ear Pain	1	1	41	37.3916	0.72491	1.12362	1.01977	1.48318	79.3037	80.2097	40.4197	10.3847	0.0490324	0.278253	0.302986
Sore Throat,Ear Pain	1	2	52	37.5297	0.863068	1.33777	1.02354	1.48318	79.3037	80.2097	40.4197	10.3847	0.0490324	0.278253	0.302986
Sore Throat,Ear Pain	1	3	29	37.2922	0.625566	0.969636	1.01706	1.48318	79.3037	80.2097	40.4197	10.3847	0.0490324	0.278253	0.302986
Sore Throat,Ear Pain	1	4	36	36.8792	0.212568	0.329483	1.0058	1.48318	79.3037	80.2097	40.4197	10.3847	0.0490324	0.278253	0.302986
Sore Throat,Ear Pain	1	5	38	36.4493	-0.217388	-0.336954	0.994071	1.48318	79.3037	80.2097	40.4197	10.3847	0.0490324	0.278253	0.302986
Sore Throat,Ear Pain	1	6	34	36.0756	-0.591069	-0.916165	0.98388	1.48318	79.3037	80.2097	40.4197	10.3847	0.0490324	0.278253	0.302986
Sore Throat,Ear Pain	1	7	33	35.852	-0.814677	-1.26276	0.977782	1.48318	79.3037	80.2097	40.4197	10.3847	0.0490324	0.278253	0.302986
Sore Throat,Ear Pain	1	8	38	35.8259	-0.840779	-1.30322	0.97707	1.48318	79.3037	80.2097	40.4197	10.3847	0.0490324	0.278253	0.302986
Sore Throat,Ear Pain	1	9	32	36.0046	-0.662105	-1.02627	0.981943	1.48318	79.3037	80.2097	40.4197	10.3847	0.0490324	0.278253	0.302986
Sore Throat,Ear Pain	1	10	32	36.3894	-0.277238	-0.429723	0.992439	1.48318	79.3037	80.2097	40.4197	10.3847	0.0490324	0.278253	0.302986
Sore Throat,Ear Pain	1	11	32	36.9189	0.252234	0.390966	1.00688	1.48318	79.3037	80.2097	40.4197	10.3847	0.0490324	0.278253	0.302986
Sore Throat,Ear Pain	1	12	43	37.3916	0.72491	1.12362	1.01977	1.48318	79.3037	80.2097	40.4197	10.3847	0.0490324	0.278253	0.302986
Sore Throat,Ear Pain	2	1	67	60.2186	14.7186	1.09445	1.32348	4.45358	97.1375	99.5164	51.6429	20.2879	0.589845	0	0
Sore Throat,Ear Pain	2	2	65	63.3118	17.8118	1.32445	1.39147	4.45358	97.1375	99.5164	51.6429	20.2879	0.589845	0	0
Sore Throat,Ear Pain	2	3	65	57.1224	11.6224	0.864226	1.25544	4.45358	97.1375	99.5164	51.6429	20.2879	0.589845	0	0
Sore Throat,Ear Pain	2	4	33	48.0963	2.59633	0.193059	1.05706	4.45358	97.1375	99.5164	51.6429	20.2879	0.589845	0	0
Sore Throat,Ear Pain	2	5	54	39.494	-6.00596	-0.446593	0.868001	4.45358	97.1375	99.5164	51.6429	20.2879	0.589845	0	0
Sore Throat,Ear Pain	2	6	28	31.1509	-14.3491	-1.06697	0.684636	4.45358	97.1375	99.5164	51.6429	20.2879	0.589845	0	0
Sore Throat,Ear Pain	2	7	22	26.1851	-19.3149	-1.43623	0.575496	4.45358	97.1375	99.5164	51.6429	20.2879	0.589845	0	0
Sore Throat,Ear Pain	2	8	21	27.9141	-17.5859	-1.30766	0.613496	4.45358	97.1375	99.5164	51.6429	20.2879	0.589845	0	0
Sore Throat,Ear Pain	2	9	45	34.8826	-10.6174	-0.789492	0.766651	4.45358	97.1375	99.5164	51.6429	20.2879	0.589845	0	0
Sore Throat,Ear Pain	2	10	39	44.2557	-1.24427	-0.0925216	0.972654	4.45358	97.1375	99.5164	51.6429	20.2879	0.589845	0	0
Sore Throat,Ear Pain	2	11	57	53.1499	7.64986	0.568831	1.16813	4.45358	97.1375	99.5164	51.6429	20.2879	0.589845	0	0
Sore Throat,Ear Pain	2	12	50	60.2186	14.7186	1.09445	1.32348	4.45358	97.1375	99.5164	51.6429	20.2879	0.589845	0	0
Sore Throat,Fever	0	1	493	476.541	53.2079	0.585807	1.12569	7.69593	131.715	135.707	76.2317	20.9174	0.803987	0	0
Sore Throat,Fever	0	2	601	600.207	176.874	1.94734	1.41781	7.69593	131.715	135.707	76.2317	20.9174	0.803987	0	0
Sore Throat,Fever	0	3	539	517	93.6664	1.03125	1.22126	7.69593	131.715	135.707	76.2317	20.9174	0.803987	0	0
Sore Throat,Fever	0	4	396	436.149	12.8159	0.1411	1.03027	7.69593	131.715	135.707	76.2317	20.9174	0.803987	0	0
Sore Throat,Fever	0	5	431	390.349	-32.9846	-0.363153	0.922084	7.69593	131.715	135.707	76.2317	20.9174	0.803987	0	0
Sore Throat,Fever	0	6	281	310.511	-112.822	-1.24215	0.733491	7.69593	131.715	135.707	76.2317	20.9174	0.803987	0	0
Sore Throat,Fever	0	7	314	290.71	-132.623	-1.46015	0.686717	7.69593	131.715	135.707	76.2317	20.9174	0.803987	0	0
Sore Throat,Fever	0	8	282	312.538	-110.795	-1.21983	0.738279	7.69593	131.715	135.707	76.2317	20.9174	0.803987	0	0
Sore Throat,Fever	0	9	432	401.956	-21.3776	-0.235363	0.949502	7.69593	131.715	135.707	76.2317	20.9174	0.803987	0	0
Sore Throat,Fever	0	10	436	449.69	26.3566	0.29018	1.06226	7.69593	131.715	135.707	76.2317	20.9174	0.803987	0	0
Sore Throat,Fever	0	11	421	417.807	-5.52622	-0.0608425	0.986946	7.69593	131.715	135.707	76.2317	20.9174	0.803987	0	0
Sore Throat,Fever	0	12	454	476.541	53.2079	0.585807	1.12569	7.69593	131.715	135.707	76.2317	20.9174	0.803987	0	0
Sore Throat,Fever	1	1	56	55.6237	14.1237	1.13581	1.34033	5.53657	90.8231	94.0464	49.2746	11.4107	0.70332	0	0
Sore Throat,Fever	1	2	79	66.8037	25.3037	2.03488	1.60973	5.53657	90.8231	94.0464	49.2746	11.4107	0.70332	0	0
Sore Throat,Fever	1	3	43	50.8402	9.34015	0.751118	1.22506	5.53657	90.8231	94.0464	49.2746	11.4107	0.70332	0	0
Sore Throat,Fever	1	4	37	36.6909	-4.80908	-0.386738	0.884119	5.53657	90.8231	94.0464	49.2746	11.4107	0.70332	0	0
Sore Throat,Fever	1	5	32	32.4525	-9.04747	-0.727581	0.781989	5.53657	90.8231	94.0464	49.2746	11.4107	0.70332	0	0
Sore Throat,Fever	1	6	30	31.4514	-10.0486	-0.808086	0.757866	5.53657	90.8231	94.0464	49.2746	11.4107	0.70332	0	0
Sore Throat,Fever	1	7	38	31.0746	-10.4254	-0.838395	0.748785	5.53657	90.8231	94.0464	49.2746	11.4107	0.70332	0	0
Sore Throat,Fever	1	8	20	29.4453	-12.0547	-0.969413	0.709526	5.53657	90.8231	94.0464	49.2746	11.4107	0.70332	0	0
Sore Throat,Fever	1	9	38	32.6335	-8.86648	-0.713027	0.78635	5.53657	90.8231	94.0464	49.2746	11.4107	0.70332	0	0
Sore Throat,Fever	1	10	39	35.8518	-5.64823	-0.45422	0.863898	5.53657	90.8231	94.0464	49.2746	11.4107	0.70332	0	0
Sore Throat,Fever	1	11	31	39.5086	-1.99144	-0.160148	0.952014	5.53657	90.8231	94.0464	49.2746	11.4107	0.70332	0	0
Sore Throat,Fever	1	12	55	55.6237	14.1237	1.13581	1.34033	5.53657	90.8231	94.0464	49.2746	11.4107	0.70332	0	0
Sore Throat,Fever	2	1	188	178.045	39.1287	0.70466	1.28167	6.70831	111.532	115.079	62.9198	16.7575	0.861887	0	0
Sore Throat,Fever	2	2	225	226.595	87.6786	1.57898	1.63116	6.70831	111.532	115.079	62.9198	16.7575	0.861887	0	0
Sore Throat,Fever	2	3	223	206.866	67.9493	1.22368	1.48914	6.70831	111.532	115.079	62.9198	16.7575	0.861887	0	0
Sore Throat,Fever	2	4	148	176.568	37.6512	0.678052	1.27103	6.70831	111.532	115.079	62.9198	16.7575	0.861887	0	0
Sore Throat,Fever	2	5	169	139.579	0.662742	0.0119352	1.00477	6.70831	111.532	115.079	62.9198	16.7575	0.861887	0	0
Sore Throat,Fever	2	6	72	85.2887	-53.628	-0.965774	0.613956	6.70831	111.532	115.079	62.9198	16.7575	0.861887	0	0
Sore Throat,Fever	2	7	58	59.6527	-79.2639	-1.42745	0.429414	6.70831	111.532	115.079	62.9198	16.7575	0.861887	0	0
Sore Throat,Fever	2	8	64	67.0417	-71.875	-1.29438	0.482604	6.70831	111.532	115.079	62.9198	16.7575	0.861887	0	0
Sore Throat,Fever	2	9	99	90.9228	-47.9939	-0.864311	0.654513	6.70831	111.532	115.079	62.9198	16.7575	0.861887	0	0
Sore Throat,Fever	2	10	112	116.634	-22.2824	-0.401278	0.839599	6.70831	111.532	115.079	62.9198	16.7575	0.861887	0	0
Sore Throat,Fever	2	11	144	141.761	2.84391	0.0512153	1.02047	6.70831	111.532	115.079	62.9198	16.7575	0.861887	0	0
Sore Throat,Fever	2	12	165	178.045	39.1287	0.70466	1.28167	6.70831	111.532	115.079	62.9198	16.7575	0.861887	0	0
Sore Throat,Fever	3	1	72	78.2011	8.70106	0.60261	1.1252	5.66786	98.2514	101.539	53.4677	12.113	0.614794	0	0
Sore Throat,Fever	3	2	105	92.0113	22.5113	1.55906	1.3239	5.66786	98.2514	101.539	53.4677	12.113	0.614794	0	0
Sore Throat,Fever	3	3	80	79.225	9.72501	0.673526	1.13993	5.66786	98.2514	101.539	53.4677	12.113	0.614794	0	0
Sore Throat,Fever	3	4	52	60.59	-8.90999	-0.61708	0.871799	5.66786	98.2514	101.539	53.4677	12.113	0.614794	0	0
Sore Throat,Fever	3	5	58	51.6716	-17.8284	-1.23474	0.743477	5.66786	98.2514	101.539	53.4677	12.113	0.614794	0	0
Sore Throat,Fever	3	6	44	48.1776	-21.3224	-1.47672	0.693203	5.66786	98.2514	101.539	53.4677	12.113	0.614794	0	0
Sore Throat,Fever	3	7	55	50.3116	-19.1884	-1.32893	0.723908	5.66786	98.2514	101.539	53.4677	12.113	0.614794	0	0
Sore Throat,Fever	3	8	48	61.3592	-8.14077	-0.563805	0.882867	5.66786	98.2514	101.539	53.4677	12.113	0.614794	0	0
Sore Throat,Fever	3	9	95	78.3005	8.80048	0.609496	1.12663	5.66786	98.2514	101.539	53.4677	12.113	0.614794	0	0
Sore Throat,Fever	3	10	77	82.044	12.544	0.868759	1.18049	5.66786	98.2514	101.539	53.4677	12.113	0.614794	0	0
Sore Throat,Fever	3	11	74	73.907	4.40702	0.305217	1.06341	5.66786	98.2514	101.539	53.4677	12.113	0.614794	0	0
Sore Throat,Fever	3	12	74	78.2011	8.70106	0.60261	1.1252	5.66786	98.2514	101.539	53.4677	12.113	0.614794	0	0
Sore Throat,Fever	4	1	177	176.454	3.20425	0.240932	1.01849	4.59935	106.703	109.425	56.7274	11.6405	0.435043	0.00148489	0.00198075
Sore Throat,Fever	4	2	192	182.45	9.19977	0.691744	1.0531	4.59935	106.703	109.425	56.7274	11.6405	0.435043	0.00148489	0.00198075
Sore Throat,Fever	4	3	193	181.434	8.18444	0.6154	1.04724	4.59935	106.703	109.425	56.7274	11.6405	0.435043	0.00148489	0.00198075
Sore Throat,Fever	4	4	159	171.129	-2.12104	-0.159484	0.987757	4.59935	106.703	109.425	56.7274	11.6405	0.435043	0.00148489	0.00198075
Sore Throat,Fever	4	5	172	158.515	-14.7353	-1.10797	0.914948	4.59935	106.703	109.425	56.7274	11.6405	0.435043	0.00148489	0.00198075
Sore Throat,Fever	4	6	134	150.513	-22.7366	-1.7096	0.868764	4.59935	106.703	109.425	56.7274	11.6405	0.435043	0.00148489	0.00198075
Sore Throat,Fever	4	7	163	153.944	-19.3061	-1.45165	0.888565	4.59935	106.703	109.425	56.7274	11.6405	0.435043	0.00148489	0.00198075
Sore Throat,Fever	4	8	150	167.076	-6.17411	-0.46424	0.964363	4.59935	106.703	109.425	56.7274	11.6405	0.435043	0.00148489	0.00198075
Sore Throat,Fever	4	9	199	186.182	12.932	0.972374	1.07464	4.59935	106.703	109.425	56.7274	11.6405	0.435043	0.00148489	0.00198075
Sore Throat,Fever	4	10	208	192.667	19.4173	1.46002	1.11208	4.59935	106.703	109.425	56.7274	11.6405	0.435043	0.00148489	0.00198075
Sore Throat,Fever	4	11	172	182.181	8.93104	0.671538	1.05155	4.59935	106.703	109.425	56.7274	11.6405	0.435043	0.00148489	0.00198075
Sore Throat,Fever	4	12	160	176.454	3.20425	0.240932	1.01849	4.59935	106.703	109.425	56.7274	11.6405	0.435043	0.00148489	0.00198075
Sore Throat,Headache	0	1	135	135.202	22.5358	0.999517	1.20002	4.88182	98.5172	101.17	53.2096	9.1159	0.786568	0	0
Sore Throat,Headache	0	2	153	145.17	32.5038	1.44162	1.2885	4.88182	98.5172	101.17	53.2096	9.1159	0.786568	0	0
Sore Throat,Headache	0	3	144	132.798	20.1314	0.892877	1.17868	4.88182	98.5172	101.17	53.2096	9.1159	0.786568	0	0
Sore Throat,Headache	0	4	95	108.166	-4.50085	-0.199624	0.960052	4.88182	98.5172	101.17	53.2096	9.1159	0.786568	0	0
Sore Throat,Headache	0	5	95	89.1639	-23.5028	-1.04241	0.791395	4.88182	98.5172	101.17	53.2096	9.1159	0.786568	0	0
Sore Throat,Headache	0	6	76	80.3952	-32.2715	-1.43132	0.713567	4.88182	98.5172	101.17	53.2096	9.1159	0.786568	0	0
Sore Throat,Headache	0	7	80	81.5208	-31.1458	-1.38139	0.723558	4.88182	98.5172	101.17	53.2096	9.1159	0.786568	0	0
Sore Throat,Headache	0	8	86	93.7476	-18.9191	-0.839107	0.832079	4.88182	98.5172	101.17	53.2096	9.1159	0.786568	0	0
Sore Throat,Headache	0	9	128	108.719	-3.94772	-0.175091	0.964961	4.88182	98.5172	101.17	53.2096	9.1159	0.786568	0	0
Sore Throat,Headache	0	10	107	117.854	5.18746	0.230076	1.04604	4.88182	98.5172	101.17	53.2096	9.1159	0.786568	0	0
Sore Throat,Headache	0	11	126	124.06	11.3934	0.505325	1.10112	4.88182	98.5172	101.17	53.2096	9.1159	0.786568	0	0
Sore Throat,Headache	0	12	127	135.202	22.5358	0.999517	1.20002	4.88182	98.5172	101.17	53.2096	9.1159	0.786568	0	0
Sore Throat,Headache	1	1	44	37.157	7.74034	0.999312	1.26313	4.54737	87.855	90.547	46.3546	15.0097	0.571386	7.97305e-06	1.27396e-05
Sore Throat,Headache	1	2	38	35.2153	5.79859	0.748623	1.19712	4.54737	87.855	90.547	46.3546	15.0097	0.571386	7.97305e-06	1.27396e-05
Sore Throat,Headache	1	3	28	29.0569	-0.359733	-0.0464431	0.987771	4.54737	87.855	90.547	46.3546	15.0097	0.571386	7.97305e-06	1.27396e-05
Sore Throat,Headache	1	4	20	23.8172	-5.59949	-0.722918	0.809649	4.54737	87.855	90.547	46.3546	15.0097	0.571386	7.97305e-06	1.27396e-05
Sore Throat,Headache	1	5	29	19.7302	-9.68646	-1.25056	0.670715	4.54737	87.855	90.547	46.3546	15.0097	0.571386	7.97305e-06	1.27396e-05
Sore Throat,Headache	1	6	8	17.1379	-12.2788	-1.58524	0.582592	4.54737	87.855	90.547	46.3546	15.0097	0.571386	7.97305e-06	1.27396e-05
Sore Throat,Headache	1	7	18	19.4424	-9.9743	-1.28773	0.66093	4.54737	87.855	90.547	46.3546	15.0097	0.571386	7.97305e-06	1.27396e-05
Sore Throat,Headache	1	8	28	26.8636	-2.55307	-0.329613	0.91321	4.54737	87.855	90.547	46.3546	15.0097	0.571386	7.97305e-06	1.27396e-05
Sore Throat,Headache	1	9	40	34.8448	5.42814	0.700796	1.18453	4.54737	87.855	90.547	46.3546	15.0097	0.571386	7.97305e-06	1.27396e-05
Sore Throat,Headache	1	10	38	36.7879	7.37119	0.951652	1.25058	4.54737	87.855	90.547	46.3546	15.0097	0.571386	7.97305e-06	1.27396e-05
Sore Throat,Headache	1	11	28	35.7899	6.37321	0.822808	1.21665	4.54737	87.855	90.547	46.3546	15.0097	0.571386	7.97305e-06	1.27396e-05
Sore Throat,Headache	1	12	34	37.157	7.74034	0.999312	1.26313	4.54737	87.855	90.547	46.3546	15.0097	0.571386	7.97305e-06	1.27396e-05
Sore Throat,Headache	2	1	57	67.7927	8.79269	1.1733	1.14903	3.44336	93.7749	95.7783	48.7161	14.75	0.357636	0.000934589	0.00126739
Sore Throat,Headache	2	2	69	67.1794	8.17937	1.09146	1.13863	3.44336	93.7749	95.7783	48.7161	14.75	0.357636	0.000934589	0.00126739
Sore Throat,Headache	2	3	77	62.0035	3.00354	0.400795	1.05091	3.44336	93.7749	95.7783	48.7161	14.75	0.357636	0.000934589	0.00126739
Sore Throat,Headache	2	4	45	54.4108	-4.58924	-0.612391	0.922216	3.44336	93.7749	95.7783	48.7161	14.75	0.357636	0.000934589	0.00126739
Sore Throat,Headache	2	5	41	49.189	-9.81102	-1.30919	0.833712	3.44336	93.7749	95.7783	48.7161	14.75	0.357636	0.000934589	0.00126739
Sore Throat,Headache	2	6	51	48.339	-10.661	-1.42261	0.819305	3.44336	93.7749	95.7783	48.7161	14.75	0.357636	0.000934589	0.00126739
Sore Throat,Headache	2	7	50	50.2718	-8.72818	-1.1647	0.852065	3.44336	93.7749	95.7783	48.7161	14.75	0.357636	0.000934589	0.00126739
Sore Throat,Headache	2	8	50	54.2395	-4.7605	-0.635245	0.919314	3.44336	93.7749	95.7783	48.7161	14.75	0.357636	0.000934589	0.00126739
Sore Throat,Headache	2	9	71	58.5943	-0.405709	-0.0541381	0.993124	3.44336	93.7749	95.7783	48.7161	14.75	0.357636	0.000934589	0.00126739
Sore Throat,Headache	2	10	51	62.4603	3.46031	0.461746	1.05865	3.44336	93.7749	95.7783	48.7161	14.75	0.357636	0.000934589	0.00126739
Sore Throat,Headache	2	11	71	65.727	6.72703	0.89766	1.11402	3.44336	93.7749	95.7783	48.7161	14.75	0.357636	0.000934589	0.00126739
Sore Throat,Headache	2	12	75	67.7927	8.79269	1.1733	1.14903	3.44336	93.7749	95.7783	48.7161	14.75	0.357636	0.000934589	0.00126739
Sore Throat,Headache	3	1	34	29.9807	5.73068	0.61463	1.23632	4.28885	78.7734	81.0298	42.0295	10.3273	0.735306	0	0
Sore Throat,Headache	3	2	45	37.8905	13.6405	1.46297	1.56249	4.28885	78.7734	81.0298	42.0295	10.3273	0.735306	0	0
Sore Throat,Headache	3	3	39	38.4242	14.1742	1.52022	1.5845	4.28885	78.7734	81.0298	42.0295	10.3273	0.735306	0	0
Sore Throat,Headache	3	4	30	31.7403	7.49028	0.803351	1.30888	4.28885	78.7734	81.0298	42.0295	10.3273	0.735306	0	0
Sore Throat,Headache	3	5	25	23.781	-0.469016	-0.0503031	0.980659	4.28885	78.7734	81.0298	42.0295	10.3273	0.735306	0	0
Sore Throat,Headache	3	6	18	17.205	-7.04498	-0.755592	0.709485	4.28885	78.7734	81.0298	42.0295	10.3273	0.735306	0	0
Sore Throat,Headache	3	7	12	13.1654	-11.0846	-1.18885	0.542903	4.28885	78.7734	81.0298	42.0295	10.3273	0.735306	0	0
Sore Throat,Headache	3	8	8	12.3123	-11.9377	-1.28035	0.507724	4.28885	78.7734	81.0298	42.0295	10.3273	0.735306	0	0
Sore Throat,Headache	3	9	17	14.3106	-9.93938	-1.06602	0.590129	4.28885	78.7734	81.0298	42.0295	10.3273	0.735306	0	0
Sore Throat,Headache	3	10	18	18.4873	-5.76272	-0.618066	0.762362	4.28885	78.7734	81.0298	42.0295	10.3273	0.735306	0	0
Sore Throat,Headache	3	11	27	23.7221	-0.527934	-0.0566223	0.97823	4.28885	78.7734	81.0298	42.0295	10.3273	0.735306	0	0
Sore Throat,Headache	3	12	18	29.9807	5.73068	0.61463	1.23632	4.28885	78.7734	81.0298	42.0295	10.3273	0.735306	0	0
Suicidal	0	1	305	266.727	11.1441	0.238416	1.0436	6.71104	122.013	125.463	68.6464	19.4743	0.662174	0	0
Suicidal	0	2	292	295.407	39.8233	0.85198	1.15581	6.71104	122.013	125.463	68.6464	19.4743	0.662174	0	0
Suicidal	0	3	324	308.795	53.2118	1.13841	1.2082	6.71104	122.013	125.463	68.6464	19.4743	0.662174	0	0
Suicidal	0	4	281	303.526	47.9425	1.02568	1.18758	6.71104	122.013	125.463	68.6464	19.4743	0.662174	0	0
Suicidal	0	5	288	260.825	5.24166	0.11214	1.02051	6.71104	122.013	125.463	68.6464	19.4743	0.662174	0	0
Suicidal	0	6	180	191.565	-64.0186	-1.36961	0.74952	6.71104	122.013	125.463	68.6464	19.4743	0.662174	0	0
Suicidal	0	7	153	163.586	-91.9978	-1.9682	0.640048	6.71104	122.013	125.463	68.6464	19.4743	0.662174	0	0
Suicidal	0	8	204	197.509	-58.0748	-1.24245	0.772775	6.71104	122.013	125.463	68.6464	19.4743	0.662174	0	0
Suicidal	0	9	255	255.025	-0.558503	-0.0119486	0.997815	6.71104	122.013	125.463	68.6464	19.4743	0.662174	0	0
Suicidal	0	10	289	283.226	27.643	0.591394	1.10816	6.71104	122.013	125.463	68.6464	19.4743	0.662174	0	0
Suicidal	0	11	272	274.083	18.4992	0.395773	1.07238	6.71104	122.013	125.463	68.6464	19.4743	0.662174	0	0
Suicidal	0	12	224	266.727	11.1441	0.238416	1.0436	6.71104	122.013	125.463	68.6464	19.4743	0.662174	0	0
Suicidal	1	1	170	151.76	5.92679	0.182163	1.04064	6.40695	109.478	112.797	61.4483	14.3355	0.71396	0	0
Suicidal	1	2	164	170.481	24.6481	0.757571	1.16902	6.40695	109.478	112.797	61.4483	14.3355	0.71396	0	0
Suicidal	1	3	202	187.457	41.624	1.27933	1.28542	6.40695	109.478	112.797	61.4483	14.3355	0.71396	0	0
Suicidal	1	4	172	190.877	45.0437	1.38444	1.30887	6.40695	109.478	112.797	61.4483	14.3355	0.71396	0	0
Suicidal	1	5	182	158.538	12.705	0.390494	1.08712	6.40695	109.478	112.797	61.4483	14.3355	0.71396	0	0
Suicidal	1	6	97	107.361	-38.4725	-1.18247	0.736188	6.40695	109.478	112.797	61.4483	14.3355	0.71396	0	0
Suicidal	1	7	77	86.5332	-59.3001	-1.82262	0.59337	6.40695	109.478	112.797	61.4483	14.3355	0.71396	0	0
Suicidal	1	8	111	103.423	-42.4102	-1.3035	0.709187	6.40695	109.478	112.797	61.4483	14.3355	0.71396	0	0
Suicidal	1	9	132	134.566	-11.2668	-0.346292	0.922742	6.40695	109.478	112.797	61.4483	14.3355	0.71396	0	0
Suicidal	1	10	159	153.402	7.56915	0.232641	1.0519	6.40695	109.478	112.797	61.4483	14.3355	0.71396	0	0
Suicidal	1	11	152	153.84	8.00635	0.246079	1.0549	6.40695	109.478	112.797	61.4483	14.3355	0.71396	0	0
Suicidal	1	12	132	151.76	5.92679	0.182163	1.04064	6.40695	109.478	112.797	61.4483	14.3355	0.71396	0	0
Suicidal	2	1	51	39.9624	5.21237	1.17842	1.15	2.95915	85.5994	87.3176	44.0091	14.1662	0.267836	0.0068378	0.00863536
Suicidal	2	2	42	38.3581	3.60814	0.815733	1.10383	2.95915	85.5994	87.3176	44.0091	14.1662	0.267836	0.0068378	0.00863536
Suicidal	2	3	36	35.2576	0.507567	0.114751	1.01461	2.95915	85.5994	87.3176	44.0091	14.1662	0.267836	0.0068378	0.00863536
Suicidal	2	4	29	32.0087	-2.74132	-0.619762	0.921113	2.95915	85.5994	87.3176	44.0091	14.1662	0.267836	0.0068378	0.00863536
Suicidal	2	5	29	29.6918	-5.0582	-1.14356	0.85444	2.95915	85.5994	87.3176	44.0091	14.1662	0.267836	0.0068378	0.00863536
Suicidal	2	6	30	28.6719	-6.07807	-1.37414	0.825092	2.95915	85.5994	87.3176	44.0091	14.1662	0.267836	0.0068378	0.00863536
Suicidal	2	7	25	29.0972	-5.65277	-1.27799	0.83733	2.95915	85.5994	87.3176	44.0091	14.1662	0.267836	0.0068378	0.00863536
Suicidal	2	8	23	31.4364	-3.31357	-0.749136	0.904646	2.95915	85.5994	87.3176	44.0091	14.1662	0.267836	0.0068378	0.00863536
Suicidal	2	9	48	34.9125	0.162518	0.0367424	1.00468	2.95915	85.5994	87.3176	44.0091	14.1662	0.267836	0.0068378	0.00863536
Suicidal	2	10	34	37.9674	3.21742	0.727399	1.09259	2.95915	85.5994	87.3176	44.0091	14.1662	0.267836	0.0068378	0.00863536
Suicidal	2	11	40	39.6735	4.92354	1.11312	1.14168	2.95915	85.5994	87.3176	44.0091	14.1662	0.267836	0.0068378	0.00863536
Suicidal	2	12	30	39.9624	5.21237	1.17842	1.15	2.95915	85.5994	87.3176	44.0091	14.1662	0.267836	0.0068378	0.00863536
Suicidal	3	1	84	78.4919	3.32528	0.355294	1.04424	4.59739	93.6808	96.4012	49.7982	8.74735	0.5504	0.000664415	0.00091967
Suicidal	3	2	87	82.1482	6.98154	0.745952	1.09288	4.59739	93.6808	96.4012	49.7982	8.74735	0.5504	0.000664415	0.00091967
Suicidal	3	3	86	84.4469	9.28026	0.991561	1.12346	4.59739	93.6808	96.4012	49.7982	8.74735	0.5504	0.000664415	0.00091967
Suicidal	3	4	81	80.301	5.13433	0.548583	1.06831	4.59739	93.6808	96.4012	49.7982	8.74735	0.5504	0.000664415	0.00091967
Suicidal	3	5	77	70.0057	-5.16102	-0.551435	0.931339	4.59739	93.6808	96.4012	49.7982	8.74735	0.5504	0.000664415	0.00091967
Suicidal	3	6	53	59.8491	-15.3176	-1.63663	0.796218	4.59739	93.6808	96.4012	49.7982	8.74735	0.5504	0.000664415	0.00091967
Suicidal	3	7	51	58.1406	-17.026	-1.81917	0.773489	4.59739	93.6808	96.4012	49.7982	8.74735	0.5504	0.000664415	0.00091967
Suicidal	3	8	70	65.8037	-9.36298	-1.0004	0.875437	4.59739	93.6808	96.4012	49.7982	8.74735	0.5504	0.000664415	0.00091967
Suicidal	3	9	75	77.7615	2.59481	0.277246	1.03452	4.59739	93.6808	96.4012	49.7982	8.74735	0.5504	0.000664415	0.00091967
Suicidal	3	10	96	84.5077	9.34102	0.998053	1.12427	4.59739	93.6808	96.4012	49.7982	8.74735	0.5504	0.000664415	0.00091967
Suicidal	3	11	80	82.0518	6.88511	0.735648	1.0916	4.59739	93.6808	96.4012	49.7982	8.74735	0.5504	0.000664415	0.00091967
Suicidal	3	12	62	78.4919	3.32528	0.355294	1.04424	4.59739	93.6808	96.4012	49.7982	8.74735	0.5504	0.000664415	0.00091967
Suture Removal	0	1	147	143.652	-30.7651	-0.976993	0.823611	4.46731	97.6141	99.9009	52.7838	4.38642	0.912423	0	0
Suture Removal	0	2	132	138.962	-35.4549	-1.12592	0.796723	4.46731	97.6141	99.9009	52.7838	4.38642	0.912423	0	0
Suture Removal	0	3	137	144.948	-29.4685	-0.935819	0.831045	4.46731	97.6141	99.9009	52.7838	4.38642	0.912423	0	0
Suture Removal	0	4	169	162.002	-12.4146	-0.394243	0.928822	4.46731	97.6141	99.9009	52.7838	4.38642	0.912423	0	0
Suture Removal	0	5	181	186.136	11.7195	0.37217	1.06719	4.46731	97.6141	99.9009	52.7838	4.38642	0.912423	0	0
Suture Removal	0	6	211	210.633	36.2167	1.15012	1.20764	4.46731	97.6141	99.9009	52.7838	4.38642	0.912423	0	0
Suture Removal	0	7	237	224.378	49.9609	1.58658	1.28645	4.46731	97.6141	99.9009	52.7838	4.38642	0.912423	0	0
Suture Removal	0	8	208	217.306	42.8894	1.36202	1.2459	4.46731	97.6141	99.9009	52.7838	4.38642	0.912423	0	0
Suture Removal	0	9	208	196.449	22.0326	0.699679	1.12632	4.46731	97.6141	99.9009	52.7838	4.38642	0.912423	0	0
Suture Removal	0	10	165	171.879	-2.53799	-0.0805978	0.985449	4.46731	97.6141	99.9009	52.7838	4.38642	0.912423	0	0
Suture Removal	0	11	145	153.004	-21.4129	-0.680001	0.877231	4.46731	97.6141	99.9009	52.7838	4.38642	0.912423	0	0
Suture Removal	0	12	153	143.652	-30.7651	-0.976993	0.823611	4.46731	97.6141	99.9009	52.7838	4.38642	0.912423	0	0
Suture Removal	1	1	147	143.652	-30.7651	-0.976993	0.823611	4.46731	97.6141	99.9009	52.7838	4.38642	0.912423	0	0
Suture Removal	1	2	132	138.962	-35.4549	-1.12592	0.796723	4.46731	97.6141	99.9009	52.7838	4.38642	0.912423	0	0
Suture Removal	1	3	137	144.948	-29.4685	-0.935819	0.831045	4.46731	97.6141	99.9009	52.7838	4.38642	0.912423	0	0
Suture Removal	1	4	169	162.002	-12.4146	-0.394243	0.928822	4.46731	97.6141	99.9009	52.7838	4.38642	0.912423	0	0
Suture Removal	1	5	181	186.136	11.7195	0.37217	1.06719	4.46731	97.6141	99.9009	52.7838	4.38642	0.912423	0	0
Suture Removal	1	6	211	210.633	36.2167	1.15012	1.20764	4.46731	97.6141	99.9009	52.7838	4.38642	0.912423	0	0
Suture Removal	1	7	237	224.378	49.9609	1.58658	1.28645	4.46731	97.6141	99.9009	52.7838	4.38642	0.912423	0	0
Suture Removal	1	8	208	217.306	42.8894	1.36202	1.2459	4.46731	97.6141	99.9009	52.7838	4.38642	0.912423	0	0
Suture Removal	1	9	208	196.449	22.0326	0.699679	1.12632	4.46731	97.6141	99.9009	52.7838	4.38642	0.912423	0	0
Suture Removal	1	10	165	171.879	-2.53799	-0.0805978	0.985449	4.46731	97.6141	99.9009	52.7838	4.38642	0.912423	0	0
Suture Removal	1	11	145	153.004	-21.4129	-0.680001	0.877231	4.46731	97.6141	99.9009	52.7838	4.38642	0.912423	0	0
Suture Removal	1	12	153	143.652	-30.7651	-0.976993	0.823611	4.46731	97.6141	99.9009	52.7838	4.38642	0.912423	0	0
Swallowed Foreign Body	0	1	152	151.011	-8.57213	-1.0827	0.946284	2.76878	98.4077	100.082	50.9312	8.61543	0.373148	0.0183232	0.0224086
Swallowed Foreign Body	0	2	131	149.432	-10.151	-1.28211	0.936391	2.76878	98.4077	100.082	50.9312	8.61543	0.373148	0.0183232	0.0224086
Swallowed Foreign Body	0	3	147	151.899	-7.68465	-0.970603	0.951846	2.76878	98.4077	100.082	50.9312	8.61543	0.373148	0.0183232	0.0224086
Swallowed Foreign Body	0	4	163	157.33	-2.25317	-0.284584	0.985881	2.76878	98.4077	100.082	50.9312	8.61543	0.373148	0.0183232	0.0224086
Swallowed Foreign Body	0	5	167	163.428	3.84435	0.485557	1.02409	2.76878	98.4077	100.082	50.9312	8.61543	0.373148	0.0183232	0.0224086
Swallowed Foreign Body	0	6	164	168.285	8.70142	1.09903	1.05453	2.76878	98.4077	100.082	50.9312	8.61543	0.373148	0.0183232	0.0224086
Swallowed Foreign Body	0	7	190	170.623	11.0401	1.39441	1.06918	2.76878	98.4077	100.082	50.9312	8.61543	0.373148	0.0183232	0.0224086
Swallowed Foreign Body	0	8	152	169.533	9.94976	1.2567	1.06235	2.76878	98.4077	100.082	50.9312	8.61543	0.373148	0.0183232	0.0224086
Swallowed Foreign Body	0	9	179	166.161	6.57746	0.83076	1.04122	2.76878	98.4077	100.082	50.9312	8.61543	0.373148	0.0183232	0.0224086
Swallowed Foreign Body	0	10	164	161.026	1.44244	0.182186	1.00904	2.76878	98.4077	100.082	50.9312	8.61543	0.373148	0.0183232	0.0224086
Swallowed Foreign Body	0	11	148	155.261	-4.32246	-0.545944	0.972914	2.76878	98.4077	100.082	50.9312	8.61543	0.373148	0.0183232	0.0224086
Swallowed Foreign Body	0	12	158	151.011	-8.57213	-1.0827	0.946284	2.76878	98.4077	100.082	50.9312	8.61543	0.373148	0.0183232	0.0224086
Swallowed Foreign Body	1	1	72	76.7435	-1.4232	-0.958318	0.981793	1.69432	86.727	87.7891	44.4338	8.02055	0.114663	0.22479	0.247336
Swallowed Foreign Body	1	2	68	76.2843	-1.88237	-1.26751	0.975918	1.69432	86.727	87.7891	44.4338	8.02055	0.114663	0.22479	0.247336
Swallowed Foreign Body	1	3	72	76.5177	-1.64892	-1.11031	0.978905	1.69432	86.727	87.7891	44.4338	8.02055	0.114663	0.22479	0.247336
Swallowed Foreign Body	1	4	85	77.2525	-0.914193	-0.615577	0.988305	1.69432	86.727	87.7891	44.4338	8.02055	0.114663	0.22479	0.247336
Swallowed Foreign Body	1	5	74	78.2313	0.064663	0.0435412	1.00083	1.69432	86.727	87.7891	44.4338	8.02055	0.114663	0.22479	0.247336
Swallowed Foreign Body	1	6	72	79.2649	1.09818	0.739469	1.01405	1.69432	86.727	87.7891	44.4338	8.02055	0.114663	0.22479	0.247336
Swallowed Foreign Body	1	7	95	80.0975	1.93086	1.30016	1.0247	1.69432	86.727	87.7891	44.4338	8.02055	0.114663	0.22479	0.247336
Swallowed Foreign Body	1	8	83	80.2944	2.12769	1.43269	1.02722	1.69432	86.727	87.7891	44.4338	8.02055	0.114663	0.22479	0.247336
Swallowed Foreign Body	1	9	76	79.8645	1.69785	1.14326	1.02172	1.69432	86.727	87.7891	44.4338	8.02055	0.114663	0.22479	0.247336
Swallowed Foreign Body	1	10	91	78.9421	0.775417	0.522131	1.00992	1.69432	86.727	87.7891	44.4338	8.02055	0.114663	0.22479	0.247336
Swallowed Foreign Body	1	11	74	77.7639	-0.402783	-0.271217	0.994847	1.69432	86.727	87.7891	44.4338	8.02055	0.114663	0.22479	0.247336
Swallowed Foreign Body	1	12	76	76.7435	-1.4232	-0.958318	0.981793	1.69432	86.727	87.7891	44.4338	8.02055	0.114663	0.22479	0.247336
Swallowed Foreign Body	2	1	32	26.6044	-5.31225	-0.958618	0.833559	3.51921	87.5241	89.6261	45.2381	15.6535	0.355674	0.000979342	0.00132076
Swallowed Foreign Body	2	2	22	26.0755	-5.84112	-1.05406	0.816988	3.51921	87.5241	89.6261	45.2381	15.6535	0.355674	0.000979342	0.00132076
Swallowed Foreign Body	2	3	22	27.7758	-4.14089	-0.747243	0.870259	3.51921	87.5241	89.6261	45.2381	15.6535	0.355674	0.000979342	0.00132076
Swallowed Foreign Body	2	4	35	32.0656	0.148972	0.0268827	1.00467	3.51921	87.5241	89.6261	45.2381	15.6535	0.355674	0.000979342	0.00132076
Swallowed Foreign Body	2	5	34	37.7721	5.85541	1.05664	1.18346	3.51921	87.5241	89.6261	45.2381	15.6535	0.355674	0.000979342	0.00132076
Swallowed Foreign Body	2	6	51	41.5806	9.66397	1.74391	1.30279	3.51921	87.5241	89.6261	45.2381	15.6535	0.355674	0.000979342	0.00132076
Swallowed Foreign Body	2	7	45	39.9463	8.02964	1.44898	1.25158	3.51921	87.5241	89.6261	45.2381	15.6535	0.355674	0.000979342	0.00132076
Swallowed Foreign Body	2	8	22	35.5491	3.6324	0.655482	1.11381	3.51921	87.5241	89.6261	45.2381	15.6535	0.355674	0.000979342	0.00132076
Swallowed Foreign Body	2	9	41	31.9781	0.0614183	0.0110832	1.00192	3.51921	87.5241	89.6261	45.2381	15.6535	0.355674	0.000979342	0.00132076
Swallowed Foreign Body	2	10	24	29.4457	-2.47094	-0.445892	0.922581	3.51921	87.5241	89.6261	45.2381	15.6535	0.355674	0.000979342	0.00132076
Swallowed Foreign Body	2	11	28	27.6023	-4.31436	-0.778546	0.864824	3.51921	87.5241	89.6261	45.2381	15.6535	0.355674	0.000979342	0.00132076
Swallowed Foreign Body	2	12	27	26.6044	-5.31225	-0.958618	0.833559	3.51921	87.5241	89.6261	45.2381	15.6535	0.355674	0.000979342	0.00132076
Swallowed Foreign Body	3	1	48	49.3333	-1.18218e-05	-0.476501	1	1.00004	80.4119	80.8968	41.4787	9.62974	-2.14311e-06	0.868665	0.873418
Swallowed Foreign Body	3	2	41	49.3333	-2.72766e-05	-1.09944	0.999999	1.00004	80.4119	80.8968	41.4787	9.62974	-2.14311e-06	0.868665	0.873418
Swallowed Foreign Body	3	3	53	49.3333	-3.22318e-05	-1.29917	0.999999	1.00004	80.4119	80.8968	41.4787	9.62974	-2.14311e-06	0.868665	0.873418
Swallowed Foreign Body	3	4	43	49.3333	-2.66419e-05	-1.07386	0.999999	1.00004	80.4119	80.8968	41.4787	9.62974	-2.14311e-06	0.868665	0.873418
Swallowed Foreign Body	3	5	59	49.3333	-1.51665e-05	-0.611318	1	1.00004	80.4119	80.8968	41.4787	9.62974	-2.14311e-06	0.868665	0.873418
Swallowed Foreign Body	3	6	41	49.3333	-7.9951e-07	-0.0322259	1	1.00004	80.4119	80.8968	41.4787	9.62974	-2.14311e-06	0.868665	0.873418
Swallowed Foreign Body	3	7	50	49.3334	1.68406e-05	0.678795	1	1.00004	80.4119	80.8968	41.4787	9.62974	-2.14311e-06	0.868665	0.873418
Swallowed Foreign Body	3	8	47	49.3334	3.30366e-05	1.33161	1	1.00004	80.4119	80.8968	41.4787	9.62974	-2.14311e-06	0.868665	0.873418
Swallowed Foreign Body	3	9	61	49.3334	3.867e-05	1.55868	1	1.00004	80.4119	80.8968	41.4787	9.62974	-2.14311e-06	0.868665	0.873418
Swallowed Foreign Body	3	10	49	49.3334	2.87305e-05	1.15804	1	1.00004	80.4119	80.8968	41.4787	9.62974	-2.14311e-06	0.868665	0.873418
Swallowed Foreign Body	3	11	45	49.3333	8.48206e-06	0.341887	1	1.00004	80.4119	80.8968	41.4787	9.62974	-2.14311e-06	0.868665	0.873418
Swallowed Foreign Body	3	12	55	49.3333	-1.18218e-05	-0.476501	1	1.00004	80.4119	80.8968	41.4787	9.62974	-2.14311e-06	0.868665	0.873418
Swelling	0	1	35	35.3701	-11.5465	-1.04208	0.753893	3.90094	84.5871	86.6346	44.8699	8.30244	0.707907	0	0
Swelling	0	2	38	35.1931	-11.7236	-1.05806	0.750119	3.90094	84.5871	86.6346	44.8699	8.30244	0.707907	0	0
Swelling	0	3	34	37.539	-9.37768	-0.846343	0.800121	3.90094	84.5871	86.6346	44.8699	8.30244	0.707907	0	0
Swelling	0	4	44	42.6803	-4.2364	-0.382338	0.909704	3.90094	84.5871	86.6346	44.8699	8.30244	0.707907	0	0
Swelling	0	5	45	50.8791	3.96244	0.357613	1.08446	3.90094	84.5871	86.6346	44.8699	8.30244	0.707907	0	0
Swelling	0	6	70	59.6062	12.6895	1.14524	1.27047	3.90094	84.5871	86.6346	44.8699	8.30244	0.707907	0	0
Swelling	0	7	59	63.3368	16.4201	1.48193	1.34998	3.90094	84.5871	86.6346	44.8699	8.30244	0.707907	0	0
Swelling	0	8	60	62.5454	15.6287	1.4105	1.33312	3.90094	84.5871	86.6346	44.8699	8.30244	0.707907	0	0
Swelling	0	9	69	55.8363	8.91961	0.805001	1.19012	3.90094	84.5871	86.6346	44.8699	8.30244	0.707907	0	0
Swelling	0	10	37	46.0722	-0.844471	-0.0762142	0.982001	3.90094	84.5871	86.6346	44.8699	8.30244	0.707907	0	0
Swelling	0	11	38	38.5715	-8.34515	-0.753156	0.822128	3.90094	84.5871	86.6346	44.8699	8.30244	0.707907	0	0
Swelling	0	12	34	35.3701	-11.5465	-1.04208	0.753893	3.90094	84.5871	86.6346	44.8699	8.30244	0.707907	0	0
Swelling	1	1	35	35.3701	-11.5465	-1.04208	0.753893	3.90094	84.5871	86.6346	44.8699	8.30244	0.707907	0	0
Swelling	1	2	38	35.1931	-11.7236	-1.05806	0.750119	3.90094	84.5871	86.6346	44.8699	8.30244	0.707907	0	0
Swelling	1	3	34	37.539	-9.37768	-0.846343	0.800121	3.90094	84.5871	86.6346	44.8699	8.30244	0.707907	0	0
Swelling	1	4	44	42.6803	-4.2364	-0.382338	0.909704	3.90094	84.5871	86.6346	44.8699	8.30244	0.707907	0	0
Swelling	1	5	45	50.8791	3.96244	0.357613	1.08446	3.90094	84.5871	86.6346	44.8699	8.30244	0.707907	0	0
Swelling	1	6	70	59.6062	12.6895	1.14524	1.27047	3.90094	84.5871	86.6346	44.8699	8.30244	0.707907	0	0
Swelling	1	7	59	63.3368	16.4201	1.48193	1.34998	3.90094	84.5871	86.6346	44.8699	8.30244	0.707907	0	0
Swelling	1	8	60	62.5454	15.6287	1.4105	1.33312	3.90094	84.5871	86.6346	44.8699	8.30244	0.707907	0	0
Swelling	1	9	69	55.8363	8.91961	0.805001	1.19012	3.90094	84.5871	86.6346	44.8699	8.30244	0.707907	0	0
Swelling	1	10	37	46.0722	-0.844471	-0.0762142	0.982001	3.90094	84.5871	86.6346	44.8699	8.30244	0.707907	0	0
Swelling	1	11	38	38.5715	-8.34515	-0.753156	0.822128	3.90094	84.5871	86.6346	44.8699	8.30244	0.707907	0	0
Swelling	1	12	34	35.3701	-11.5465	-1.04208	0.753893	3.90094	84.5871	86.6346	44.8699	8.30244	0.707907	0	0
Testicular Pain	0	1	154	138.724	3.30761	1.00538	1.02443	2.21433	108.567	109.956	55.6346	21.9622	0.0208158	0.161287	0.180852
Testicular Pain	0	2	151	138.323	2.90596	0.883297	1.02146	2.21433	108.567	109.956	55.6346	21.9622	0.0208158	0.161287	0.180852
Testicular Pain	0	3	124	137.041	1.62473	0.493853	1.012	2.21433	108.567	109.956	55.6346	21.9622	0.0208158	0.161287	0.180852
Testicular Pain	0	4	164	134.777	-0.639931	-0.194514	0.995274	2.21433	108.567	109.956	55.6346	21.9622	0.0208158	0.161287	0.180852
Testicular Pain	0	5	124	132.008	-3.40869	-1.03611	0.974828	2.21433	108.567	109.956	55.6346	21.9622	0.0208158	0.161287	0.180852
Testicular Pain	0	6	115	130.073	-5.34361	-1.62425	0.960539	2.21433	108.567	109.956	55.6346	21.9622	0.0208158	0.161287	0.180852
Testicular Pain	0	7	110	130.457	-4.95929	-1.50743	0.963378	2.21433	108.567	109.956	55.6346	21.9622	0.0208158	0.161287	0.180852
Testicular Pain	0	8	141	132.931	-2.4854	-0.755463	0.981646	2.21433	108.567	109.956	55.6346	21.9622	0.0208158	0.161287	0.180852
Testicular Pain	0	9	151	135.767	0.350833	0.106639	1.00259	2.21433	108.567	109.956	55.6346	21.9622	0.0208158	0.161287	0.180852
Testicular Pain	0	10	141	137.664	2.24778	0.683236	1.0166	2.21433	108.567	109.956	55.6346	21.9622	0.0208158	0.161287	0.180852
Testicular Pain	0	11	134	138.509	3.0924	0.939966	1.02284	2.21433	108.567	109.956	55.6346	21.9622	0.0208158	0.161287	0.180852
Testicular Pain	0	12	116	138.724	3.30761	1.00538	1.02443	2.21433	108.567	109.956	55.6346	21.9622	0.0208158	0.161287	0.180852
Testicular Pain	1	1	113	101.964	3.04719	1.06163	1.03081	2.15324	96.5152	97.8693	49.437	13.8119	0.0940509	0.14949	0.169039
Testicular Pain	1	2	113	102.075	3.1587	1.10049	1.03193	2.15324	96.5152	97.8693	49.437	13.8119	0.0940509	0.14949	0.169039
Testicular Pain	1	3	101	101.035	2.11797	0.737896	1.02141	2.15324	96.5152	97.8693	49.437	13.8119	0.0940509	0.14949	0.169039
Testicular Pain	1	4	114	98.8564	-0.0602334	-0.0209852	0.999391	2.15324	96.5152	97.8693	49.437	13.8119	0.0940509	0.14949	0.169039
Testicular Pain	1	5	89	96.3007	-2.61594	-0.911388	0.973554	2.15324	96.5152	97.8693	49.437	13.8119	0.0940509	0.14949	0.169039
Testicular Pain	1	6	81	94.5909	-4.32582	-1.50711	0.956268	2.15324	96.5152	97.8693	49.437	13.8119	0.0940509	0.14949	0.169039
Testicular Pain	1	7	82	94.667	-4.24968	-1.48058	0.957038	2.15324	96.5152	97.8693	49.437	13.8119	0.0940509	0.14949	0.169039
Testicular Pain	1	8	107	96.2182	-2.69849	-0.940151	0.97272	2.15324	96.5152	97.8693	49.437	13.8119	0.0940509	0.14949	0.169039
Testicular Pain	1	9	100	98.21	-0.706668	-0.246202	0.992856	2.15324	96.5152	97.8693	49.437	13.8119	0.0940509	0.14949	0.169039
Testicular Pain	1	10	105	99.9307	1.01403	0.353288	1.01025	2.15324	96.5152	97.8693	49.437	13.8119	0.0940509	0.14949	0.169039
Testicular Pain	1	11	98	101.188	2.27176	0.791475	1.02297	2.15324	96.5152	97.8693	49.437	13.8119	0.0940509	0.14949	0.169039
Testicular Pain	1	12	84	101.964	3.04719	1.06163	1.03081	2.15324	96.5152	97.8693	49.437	13.8119	0.0940509	0.14949	0.169039
Testicular Pain	2	1	41	36.5833	7.3543e-06	0.370379	1	1.00004	86.7841	87.269	44.5153	19.7488	-2.25681e-06	0.767453	0.782355
Testicular Pain	2	2	38	36.5833	-7.95767e-06	-0.400766	1	1.00004	86.7841	87.269	44.5153	19.7488	-2.25681e-06	0.767453	0.782355
Testicular Pain	2	3	23	36.5833	-1.755e-05	-0.883856	1	1.00004	86.7841	87.269	44.5153	19.7488	-2.25681e-06	0.767453	0.782355
Testicular Pain	2	4	51	36.5833	-2.13117e-05	-1.0733	0.999999	1.00004	86.7841	87.269	44.5153	19.7488	-2.25681e-06	0.767453	0.782355
Testicular Pain	2	5	35	36.5833	-2.31615e-05	-1.16647	0.999999	1.00004	86.7841	87.269	44.5153	19.7488	-2.25681e-06	0.767453	0.782355
Testicular Pain	2	6	34	36.5833	-2.22524e-05	-1.12068	0.999999	1.00004	86.7841	87.269	44.5153	19.7488	-2.25681e-06	0.767453	0.782355
Testicular Pain	2	7	28	36.5833	-1.13822e-05	-0.573232	1	1.00004	86.7841	87.269	44.5153	19.7488	-2.25681e-06	0.767453	0.782355
Testicular Pain	2	8	34	36.5833	9.21334e-06	0.464004	1	1.00004	86.7841	87.269	44.5153	19.7488	-2.25681e-06	0.767453	0.782355
Testicular Pain	2	9	51	36.5834	2.6842e-05	1.35182	1	1.00004	86.7841	87.269	44.5153	19.7488	-2.25681e-06	0.767453	0.782355
Testicular Pain	2	10	36	36.5834	3.09009e-05	1.55624	1	1.00004	86.7841	87.269	44.5153	19.7488	-2.25681e-06	0.767453	0.782355
Testicular Pain	2	11	36	36.5834	2.19506e-05	1.10548	1	1.00004	86.7841	87.269	44.5153	19.7488	-2.25681e-06	0.767453	0.782355
Testicular Pain	2	12	32	36.5833	7.3543e-06	0.370379	1	1.00004	86.7841	87.269	44.5153	19.7488	-2.25681e-06	0.767453	0.782355
Toe Injury	0	1	226	226.402	-68.7648	-1.21814	0.767031	5.14248	103.859	106.488	57.034	2.93018	0.965299	0	0
Toe Injury	0	2	224	226.419	-68.748	-1.21785	0.767087	5.14248	103.859	106.488	57.034	2.93018	0.965299	0	0
Toe Injury	0	3	248	254.526	-40.641	-0.71994	0.862312	5.14248	103.859	106.488	57.034	2.93018	0.965299	0	0
Toe Injury	0	4	313	294.481	-0.685702	-0.012147	0.997677	5.14248	103.859	106.488	57.034	2.93018	0.965299	0	0
Toe Injury	0	5	321	329.279	34.112	0.604281	1.11557	5.14248	103.859	106.488	57.034	2.93018	0.965299	0	0
Toe Injury	0	6	352	356.022	60.8556	1.07803	1.20617	5.14248	103.859	106.488	57.034	2.93018	0.965299	0	0
Toe Injury	0	7	382	374.265	79.0985	1.4012	1.26798	5.14248	103.859	106.488	57.034	2.93018	0.965299	0	0
Toe Injury	0	8	366	365.106	69.9394	1.23895	1.23695	5.14248	103.859	106.488	57.034	2.93018	0.965299	0	0
Toe Injury	0	9	331	335.927	40.7605	0.722056	1.13809	5.14248	103.859	106.488	57.034	2.93018	0.965299	0	0
Toe Injury	0	10	304	297.209	2.04212	0.0361754	1.00692	5.14248	103.859	106.488	57.034	2.93018	0.965299	0	0
Toe Injury	0	11	262	255.963	-39.2037	-0.694479	0.867181	5.14248	103.859	106.488	57.034	2.93018	0.965299	0	0
Toe Injury	0	12	213	226.402	-68.7648	-1.21814	0.767031	5.14248	103.859	106.488	57.034	2.93018	0.965299	0	0
Toe Injury	1	1	27	23.9604	-1.20626	-0.56273	0.952069	2.43695	73.2792	74.7904	37.2304	6.4364	0.360805	0.071876	0.0849338
Toe Injury	1	2	19	22.7635	-2.40315	-1.12109	0.904511	2.43695	73.2792	74.7904	37.2304	6.4364	0.360805	0.071876	0.0849338
Toe Injury	1	3	16	22.3546	-2.81211	-1.31188	0.88826	2.43695	73.2792	74.7904	37.2304	6.4364	0.360805	0.071876	0.0849338
Toe Injury	1	4	26	22.8708	-2.29584	-1.07103	0.908775	2.43695	73.2792	74.7904	37.2304	6.4364	0.360805	0.071876	0.0849338
Toe Injury	1	5	22	24.1106	-1.05611	-0.492685	0.958035	2.43695	73.2792	74.7904	37.2304	6.4364	0.360805	0.071876	0.0849338
Toe Injury	1	6	23	25.7928	0.626168	0.292113	1.02488	2.43695	73.2792	74.7904	37.2304	6.4364	0.360805	0.071876	0.0849338
Toe Injury	1	7	32	27.5008	2.33412	1.08889	1.09275	2.43695	73.2792	74.7904	37.2304	6.4364	0.360805	0.071876	0.0849338
Toe Injury	1	8	31	28.3943	3.22762	1.50572	1.12825	2.43695	73.2792	74.7904	37.2304	6.4364	0.360805	0.071876	0.0849338
Toe Injury	1	9	32	28.0678	2.90108	1.35338	1.11527	2.43695	73.2792	74.7904	37.2304	6.4364	0.360805	0.071876	0.0849338
Toe Injury	1	10	23	26.8548	1.68812	0.787523	1.06708	2.43695	73.2792	74.7904	37.2304	6.4364	0.360805	0.071876	0.0849338
Toe Injury	1	11	24	25.3693	0.202619	0.0945238	1.00805	2.43695	73.2792	74.7904	37.2304	6.4364	0.360805	0.071876	0.0849338
Toe Injury	1	12	27	23.9604	-1.20626	-0.56273	0.952069	2.43695	73.2792	74.7904	37.2304	6.4364	0.360805	0.071876	0.0849338
Toe Injury	2	1	17	21.689	-1.47766	-1.21796	0.936216	2.01769	82.2055	83.4791	41.5386	17.5206	0.0387766	0.169813	0.189397
Toe Injury	2	2	18	21.6453	-1.52137	-1.25398	0.934329	2.01769	82.2055	83.4791	41.5386	17.5206	0.0387766	0.169813	0.189397
Toe Injury	2	3	23	22.2244	-0.942299	-0.776687	0.959325	2.01769	82.2055	83.4791	41.5386	17.5206	0.0387766	0.169813	0.189397
Toe Injury	2	4	28	23.0813	-0.0853994	-0.0703902	0.996314	2.01769	82.2055	83.4791	41.5386	17.5206	0.0387766	0.169813	0.189397
Toe Injury	2	5	17	23.965	0.798363	0.658048	1.03446	2.01769	82.2055	83.4791	41.5386	17.5206	0.0387766	0.169813	0.189397
Toe Injury	2	6	33	24.6519	1.48525	1.22421	1.06411	2.01769	82.2055	83.4791	41.5386	17.5206	0.0387766	0.169813	0.189397
Toe Injury	2	7	28	24.8157	1.64903	1.35921	1.07118	2.01769	82.2055	83.4791	41.5386	17.5206	0.0387766	0.169813	0.189397
Toe Injury	2	8	20	24.4952	1.3285	1.09501	1.05735	2.01769	82.2055	83.4791	41.5386	17.5206	0.0387766	0.169813	0.189397
Toe Injury	2	9	19	24.0047	0.838034	0.690747	1.03617	2.01769	82.2055	83.4791	41.5386	17.5206	0.0387766	0.169813	0.189397
Toe Injury	2	10	36	23.3207	0.154074	0.126995	1.00665	2.01769	82.2055	83.4791	41.5386	17.5206	0.0387766	0.169813	0.189397
Toe Injury	2	11	23	22.4178	-0.748867	-0.617251	0.967675	2.01769	82.2055	83.4791	41.5386	17.5206	0.0387766	0.169813	0.189397
Toe Injury	2	12	16	21.689	-1.47766	-1.21796	0.936216	2.01769	82.2055	83.4791	41.5386	17.5206	0.0387766	0.169813	0.189397
Toe Injury	3	1	165	164.865	-55.0519	-1.18279	0.749669	4.93253	99.2046	101.704	54.3262	2.39046	0.972227	0	0
Toe Injury	3	2	167	165.897	-54.0195	-1.16061	0.754364	4.93253	99.2046	101.704	54.3262	2.39046	0.972227	0	0
Toe Injury	3	3	179	186.152	-33.7646	-0.725433	0.846466	4.93253	99.2046	101.704	54.3262	2.39046	0.972227	0	0
Toe Injury	3	4	229	218.423	-1.49319	-0.0320813	0.99321	4.93253	99.2046	101.704	54.3262	2.39046	0.972227	0	0
Toe Injury	3	5	250	250.129	30.2125	0.649117	1.13738	4.93253	99.2046	101.704	54.3262	2.39046	0.972227	0	0
Toe Injury	3	6	269	272.412	52.495	1.12786	1.2387	4.93253	99.2046	101.704	54.3262	2.39046	0.972227	0	0
Toe Injury	3	7	285	285.402	65.4849	1.40694	1.29777	4.93253	99.2046	101.704	54.3262	2.39046	0.972227	0	0
Toe Injury	3	8	287	279.176	59.2589	1.27318	1.26946	4.93253	99.2046	101.704	54.3262	2.39046	0.972227	0	0
Toe Injury	3	9	249	251.237	31.3204	0.67292	1.14242	4.93253	99.2046	101.704	54.3262	2.39046	0.972227	0	0
Toe Injury	3	10	215	215.759	-4.15771	-0.0893286	0.981094	4.93253	99.2046	101.704	54.3262	2.39046	0.972227	0	0
Toe Injury	3	11	192	184.684	-35.233	-0.756981	0.83979	4.93253	99.2046	101.704	54.3262	2.39046	0.972227	0	0
Toe Injury	3	12	152	164.865	-55.0519	-1.18279	0.749669	4.93253	99.2046	101.704	54.3262	2.39046	0.972227	0	0
Toe Injury	4	1	17	22.2684	-4.89824	-1.30067	0.819697	3.00911	74.3582	76.1657	38.1805	5.44629	0.56666	0.00969979	0.0121042
Toe Injury	4	2	21	23.1819	-3.98474	-1.0581	0.853322	3.00911	74.3582	76.1657	38.1805	5.44629	0.56666	0.00969979	0.0121042
Toe Injury	4	3	30	25.6602	-1.50644	-0.400018	0.944548	3.00911	74.3582	76.1657	38.1805	5.44629	0.56666	0.00969979	0.0121042
Toe Injury	4	4	30	28.4467	1.28001	0.339891	1.04712	3.00911	74.3582	76.1657	38.1805	5.44629	0.56666	0.00969979	0.0121042
Toe Injury	4	5	32	30.5661	3.39946	0.902688	1.12513	3.00911	74.3582	76.1657	38.1805	5.44629	0.56666	0.00969979	0.0121042
Toe Injury	4	6	28	31.7869	4.62028	1.22686	1.17007	3.00911	74.3582	76.1657	38.1805	5.44629	0.56666	0.00969979	0.0121042
Toe Injury	4	7	37	32.0726	4.90591	1.30271	1.18059	3.00911	74.3582	76.1657	38.1805	5.44629	0.56666	0.00969979	0.0121042
Toe Injury	4	8	28	30.9819	3.81524	1.01309	1.14044	3.00911	74.3582	76.1657	38.1805	5.44629	0.56666	0.00969979	0.0121042
Toe Injury	4	9	31	28.9297	1.76306	0.46816	1.0649	3.00911	74.3582	76.1657	38.1805	5.44629	0.56666	0.00969979	0.0121042
Toe Injury	4	10	30	26.2393	-0.927374	-0.246254	0.965864	3.00911	74.3582	76.1657	38.1805	5.44629	0.56666	0.00969979	0.0121042
Toe Injury	4	11	24	23.5978	-3.56892	-0.947686	0.868629	3.00911	74.3582	76.1657	38.1805	5.44629	0.56666	0.00969979	0.0121042
Toe Injury	4	12	18	22.2684	-4.89824	-1.30067	0.819697	3.00911	74.3582	76.1657	38.1805	5.44629	0.56666	0.00969979	0.0121042
URI Symptoms	0	1	468	491.331	139.581	1.14588	1.39682	7.9562	117.662	121.874	70.0029	8.69458	0.94446	0	0
URI Symptoms	0	2	458	458.913	107.163	0.879746	1.30466	7.9562	117.662	121.874	70.0029	8.69458	0.94446	0	0
URI Symptoms	0	3	378	370.143	18.3933	0.150998	1.05229	7.9562	117.662	121.874	70.0029	8.69458	0.94446	0	0
URI Symptoms	0	4	272	282.306	-69.4444	-0.570097	0.802575	7.9562	117.662	121.874	70.0029	8.69458	0.94446	0	0
URI Symptoms	0	5	234	227.189	-124.561	-1.02258	0.645881	7.9562	117.662	121.874	70.0029	8.69458	0.94446	0	0
URI Symptoms	0	6	185	182.767	-168.983	-1.38725	0.519594	7.9562	117.662	121.874	70.0029	8.69458	0.94446	0	0
URI Symptoms	0	7	153	160.343	-191.407	-1.57134	0.455843	7.9562	117.662	121.874	70.0029	8.69458	0.94446	0	0
URI Symptoms	0	8	272	279.471	-72.2785	-0.593364	0.794517	7.9562	117.662	121.874	70.0029	8.69458	0.94446	0	0
URI Symptoms	0	9	412	383.442	31.6919	0.260172	1.0901	7.9562	117.662	121.874	70.0029	8.69458	0.94446	0	0
URI Symptoms	0	10	378	411.023	59.2735	0.4866	1.16851	7.9562	117.662	121.874	70.0029	8.69458	0.94446	0	0
URI Symptoms	0	11	505	482.74	130.99	1.07535	1.3724	7.9562	117.662	121.874	70.0029	8.69458	0.94446	0	0
URI Symptoms	0	12	506	491.331	139.581	1.14588	1.39682	7.9562	117.662	121.874	70.0029	8.69458	0.94446	0	0
URI Symptoms	1	1	61	43.7176	15.9676	1.32747	1.57541	5.45736	91.7416	94.9194	49.4326	18.1805	0.581984	0	0
URI Symptoms	1	2	50	47.1926	19.4426	1.61637	1.70064	5.45736	91.7416	94.9194	49.4326	18.1805	0.581984	0	0
URI Symptoms	1	3	32	33.3328	5.5828	0.464127	1.20118	5.45736	91.7416	94.9194	49.4326	18.1805	0.581984	0	0
URI Symptoms	1	4	20	21.6806	-6.06938	-0.504579	0.781284	5.45736	91.7416	94.9194	49.4326	18.1805	0.581984	0	0
URI Symptoms	1	5	16	16.8153	-10.9347	-0.909057	0.605957	5.45736	91.7416	94.9194	49.4326	18.1805	0.581984	0	0
URI Symptoms	1	6	19	14.5941	-13.1559	-1.09372	0.525913	5.45736	91.7416	94.9194	49.4326	18.1805	0.581984	0	0
URI Symptoms	1	7	8	13.2549	-14.4951	-1.20505	0.477654	5.45736	91.7416	94.9194	49.4326	18.1805	0.581984	0	0
URI Symptoms	1	8	17	17.0147	-10.7353	-0.892477	0.613144	5.45736	91.7416	94.9194	49.4326	18.1805	0.581984	0	0
URI Symptoms	1	9	27	24.2852	-3.46476	-0.288043	0.875144	5.45736	91.7416	94.9194	49.4326	18.1805	0.581984	0	0
URI Symptoms	1	10	31	27.3167	-0.43333	-0.036025	0.984385	5.45736	91.7416	94.9194	49.4326	18.1805	0.581984	0	0
URI Symptoms	1	11	20	30.0777	2.32772	0.193515	1.08388	5.45736	91.7416	94.9194	49.4326	18.1805	0.581984	0	0
URI Symptoms	1	12	32	43.7176	15.9676	1.32747	1.57541	5.45736	91.7416	94.9194	49.4326	18.1805	0.581984	0	0
URI Symptoms	2	1	61	68.0066	16.5066	1.14857	1.32052	4.64885	84.6103	87.1332	45.5868	5.41494	0.837469	0	0
URI Symptoms	2	2	81	68.4442	16.9442	1.17903	1.32901	4.64885	84.6103	87.1332	45.5868	5.41494	0.837469	0	0
URI Symptoms	2	3	53	56.2612	4.76116	0.331295	1.09245	4.64885	84.6103	87.1332	45.5868	5.41494	0.837469	0	0
URI Symptoms	2	4	42	41.9433	-9.55672	-0.664983	0.814433	4.64885	84.6103	87.1332	45.5868	5.41494	0.837469	0	0
URI Symptoms	2	5	33	33.097	-18.403	-1.28053	0.642661	4.64885	84.6103	87.1332	45.5868	5.41494	0.837469	0	0
URI Symptoms	2	6	25	30.4228	-21.0772	-1.46661	0.590734	4.64885	84.6103	87.1332	45.5868	5.41494	0.837469	0	0
URI Symptoms	2	7	34	34.6371	-16.8629	-1.17337	0.672566	4.64885	84.6103	87.1332	45.5868	5.41494	0.837469	0	0
URI Symptoms	2	8	47	43.5024	-7.9976	-0.556495	0.844707	4.64885	84.6103	87.1332	45.5868	5.41494	0.837469	0	0
URI Symptoms	2	9	55	51.7979	0.297923	0.0207303	1.00578	4.64885	84.6103	87.1332	45.5868	5.41494	0.837469	0	0
URI Symptoms	2	10	53	58.0864	6.58645	0.458303	1.12789	4.64885	84.6103	87.1332	45.5868	5.41494	0.837469	0	0
URI Symptoms	2	11	68	63.7945	12.2945	0.855483	1.23873	4.64885	84.6103	87.1332	45.5868	5.41494	0.837469	0	0
URI Symptoms	2	12	66	68.0066	16.5066	1.14857	1.32052	4.64885	84.6103	87.1332	45.5868	5.41494	0.837469	0	0
URI Symptoms	3	1	85	106.579	35.9956	1.33346	1.50997	5.49555	104.521	107.509	56.7822	20.104	0.705257	0	0
URI Symptoms	3	2	81	83.7054	13.1221	0.486109	1.18591	5.49555	104.521	107.509	56.7822	20.104	0.705257	0	0
URI Symptoms	3	3	61	64.0064	-6.57697	-0.243644	0.90682	5.49555	104.521	107.509	56.7822	20.104	0.705257	0	0
URI Symptoms	3	4	54	52.8718	-17.7115	-0.656125	0.749069	5.49555	104.521	107.509	56.7822	20.104	0.705257	0	0
URI Symptoms	3	5	47	44.4047	-26.1786	-0.969789	0.62911	5.49555	104.521	107.509	56.7822	20.104	0.705257	0	0
URI Symptoms	3	6	39	37.0892	-33.4941	-1.24079	0.525467	5.49555	104.521	107.509	56.7822	20.104	0.705257	0	0
URI Symptoms	3	7	28	36.1318	-34.4516	-1.27626	0.511902	5.49555	104.521	107.509	56.7822	20.104	0.705257	0	0
URI Symptoms	3	8	47	50.3583	-20.2251	-0.749239	0.713458	5.49555	104.521	107.509	56.7822	20.104	0.705257	0	0
URI Symptoms	3	9	88	71.5841	1.00081	0.037075	1.01418	5.49555	104.521	107.509	56.7822	20.104	0.705257	0	0
URI Symptoms	3	10	74	89.3791	18.7957	0.69629	1.26629	5.49555	104.521	107.509	56.7822	20.104	0.705257	0	0
URI Symptoms	3	11	110	104.311	33.728	1.24946	1.47785	5.49555	104.521	107.509	56.7822	20.104	0.705257	0	0
URI Symptoms	3	12	133	106.579	35.9956	1.33346	1.50997	5.49555	104.521	107.509	56.7822	20.104	0.705257	0	0
URI Symptoms	4	1	261	271.139	69.1392	1.001	1.34227	7.6005	111.296	115.403	65.0871	9.44	0.910328	0	0
URI Symptoms	4	2	245	250.782	48.7823	0.706272	1.2415	7.6005	111.296	115.403	65.0871	9.44	0.910328	0	0
URI Symptoms	4	3	232	218.671	16.6714	0.241369	1.08253	7.6005	111.296	115.403	65.0871	9.44	0.910328	0	0
URI Symptoms	4	4	156	169.715	-32.2852	-0.467427	0.840172	7.6005	111.296	115.403	65.0871	9.44	0.910328	0	0
URI Symptoms	4	5	138	129.037	-72.9634	-1.05637	0.638795	7.6005	111.296	115.403	65.0871	9.44	0.910328	0	0
URI Symptoms	4	6	102	101.407	-100.593	-1.4564	0.502013	7.6005	111.296	115.403	65.0871	9.44	0.910328	0	0
URI Symptoms	4	7	83	91.1499	-110.85	-1.60489	0.451237	7.6005	111.296	115.403	65.0871	9.44	0.910328	0	0
URI Symptoms	4	8	161	162.85	-39.1497	-0.566811	0.80619	7.6005	111.296	115.403	65.0871	9.44	0.910328	0	0
URI Symptoms	4	9	243	223.532	21.5325	0.311748	1.1066	7.6005	111.296	115.403	65.0871	9.44	0.910328	0	0
URI Symptoms	4	10	220	245.323	43.3229	0.627231	1.21447	7.6005	111.296	115.403	65.0871	9.44	0.910328	0	0
URI Symptoms	4	11	308	289.255	87.2546	1.26328	1.43195	7.6005	111.296	115.403	65.0871	9.44	0.910328	0	0
URI Symptoms	4	12	275	271.139	69.1392	1.001	1.34227	7.6005	111.296	115.403	65.0871	9.44	0.910328	0	0
URI Symptoms,Fever	0	1	165	153.548	58.1314	1.30625	1.60924	5.70883	95.811	98.7083	53.3121	8.47292	0.946803	0	0
URI Symptoms,Fever	0	2	165	161.731	66.3145	1.49012	1.695	5.70883	95.811	98.7083	53.3121	8.47292	0.946803	0	0
URI Symptoms,Fever	0	3	127	122.525	27.1081	0.609133	1.2841	5.70883	95.811	98.7083	53.3121	8.47292	0.946803	0	0
URI Symptoms,Fever	0	4	72	83.4485	-11.9681	-0.268931	0.87457	5.70883	95.811	98.7083	53.3121	8.47292	0.946803	0	0
URI Symptoms,Fever	0	5	70	59.2528	-36.1638	-0.812622	0.62099	5.70883	95.811	98.7083	53.3121	8.47292	0.946803	0	0
URI Symptoms,Fever	0	6	39	45.3533	-50.0634	-1.12495	0.475318	5.70883	95.811	98.7083	53.3121	8.47292	0.946803	0	0
URI Symptoms,Fever	0	7	42	42.5757	-52.8409	-1.18737	0.446209	5.70883	95.811	98.7083	53.3121	8.47292	0.946803	0	0
URI Symptoms,Fever	0	8	48	51.6941	-43.7225	-0.98247	0.541773	5.70883	95.811	98.7083	53.3121	8.47292	0.946803	0	0
URI Symptoms,Fever	0	9	78	67.9324	-27.4843	-0.617587	0.711955	5.70883	95.811	98.7083	53.3121	8.47292	0.946803	0	0
URI Symptoms,Fever	0	10	80	87.5726	-7.84405	-0.17626	0.917792	5.70883	95.811	98.7083	53.3121	8.47292	0.946803	0	0
URI Symptoms,Fever	0	11	115	115.818	20.4018	0.458439	1.21382	5.70883	95.811	98.7083	53.3121	8.47292	0.946803	0	0
URI Symptoms,Fever	0	12	144	153.548	58.1314	1.30625	1.60924	5.70883	95.811	98.7083	53.3121	8.47292	0.946803	0	0
URI Symptoms,Fever	1	1	165	153.548	58.1314	1.30625	1.60924	5.70883	95.811	98.7083	53.3121	8.47292	0.946803	0	0
URI Symptoms,Fever	1	2	165	161.731	66.3145	1.49012	1.695	5.70883	95.811	98.7083	53.3121	8.47292	0.946803	0	0
URI Symptoms,Fever	1	3	127	122.525	27.1081	0.609133	1.2841	5.70883	95.811	98.7083	53.3121	8.47292	0.946803	0	0
URI Symptoms,Fever	1	4	72	83.4485	-11.9681	-0.268931	0.87457	5.70883	95.811	98.7083	53.3121	8.47292	0.946803	0	0
URI Symptoms,Fever	1	5	70	59.2528	-36.1638	-0.812622	0.62099	5.70883	95.811	98.7083	53.3121	8.47292	0.946803	0	0
URI Symptoms,Fever	1	6	39	45.3533	-50.0634	-1.12495	0.475318	5.70883	95.811	98.7083	53.3121	8.47292	0.946803	0	0
URI Symptoms,Fever	1	7	42	42.5757	-52.8409	-1.18737	0.446209	5.70883	95.811	98.7083	53.3121	8.47292	0.946803	0	0
URI Symptoms,Fever	1	8	48	51.6941	-43.7225	-0.98247	0.541773	5.70883	95.811	98.7083	53.3121	8.47292	0.946803	0	0
URI Symptoms,Fever	1	9	78	67.9324	-27.4843	-0.617587	0.711955	5.70883	95.811	98.7083	53.3121	8.47292	0.946803	0	0
URI Symptoms,Fever	1	10	80	87.5726	-7.84405	-0.17626	0.917792	5.70883	95.811	98.7083	53.3121	8.47292	0.946803	0	0
URI Symptoms,Fever	1	11	115	115.818	20.4018	0.458439	1.21382	5.70883	95.811	98.7083	53.3121	8.47292	0.946803	0	0
URI Symptoms,Fever	1	12	144	153.548	58.1314	1.30625	1.60924	5.70883	95.811	98.7083	53.3121	8.47292	0.946803	0	0
UTI	0	1	198	219.077	-9.08979	-0.532224	0.960162	3.584	103.243	105.227	54.4601	7.89635	0.629	0.000137162	0.000200426
UTI	0	2	199	208.435	-19.7317	-1.15533	0.913521	3.584	103.243	105.227	54.4601	7.89635	0.629	0.000137162	0.000200426
UTI	0	3	196	206.55	-21.617	-1.26571	0.905258	3.584	103.243	105.227	54.4601	7.89635	0.629	0.000137162	0.000200426
UTI	0	4	224	211.329	-16.8372	-0.985847	0.926207	3.584	103.243	105.227	54.4601	7.89635	0.629	0.000137162	0.000200426
UTI	0	5	224	218.464	-9.70241	-0.568094	0.957477	3.584	103.243	105.227	54.4601	7.89635	0.629	0.000137162	0.000200426
UTI	0	6	211	226.931	-1.23549	-0.0723403	0.994585	3.584	103.243	105.227	54.4601	7.89635	0.629	0.000137162	0.000200426
UTI	0	7	245	238.872	10.7057	0.626837	1.04692	3.584	103.243	105.227	54.4601	7.89635	0.629	0.000137162	0.000200426
UTI	0	8	245	249.984	21.8171	1.27743	1.09562	3.584	103.243	105.227	54.4601	7.89635	0.629	0.000137162	0.000200426
UTI	0	9	266	255.02	26.8532	1.5723	1.11769	3.584	103.243	105.227	54.4601	7.89635	0.629	0.000137162	0.000200426
UTI	0	10	258	249.406	21.2395	1.24361	1.09309	3.584	103.243	105.227	54.4601	7.89635	0.629	0.000137162	0.000200426
UTI	0	11	233	234.855	6.6879	0.391589	1.02931	3.584	103.243	105.227	54.4601	7.89635	0.629	0.000137162	0.000200426
UTI	0	12	239	219.077	-9.08979	-0.532224	0.960162	3.584	103.243	105.227	54.4601	7.89635	0.629	0.000137162	0.000200426
UTI	1	1	28	24.2687	0.268726	0.270951	1.0112	1.83768	76.6617	77.8214	38.7847	11.8896	0.0769545	0.202873	0.224228
UTI	1	2	18	23.4573	-0.54268	-0.547174	0.977388	1.83768	76.6617	77.8214	38.7847	11.8896	0.0769545	0.202873	0.224228
UTI	1	3	23	22.8264	-1.17364	-1.18335	0.951099	1.83768	76.6617	77.8214	38.7847	11.8896	0.0769545	0.202873	0.224228
UTI	1	4	18	22.5711	-1.42887	-1.4407	0.940464	1.83768	76.6617	77.8214	38.7847	11.8896	0.0769545	0.202873	0.224228
UTI	1	5	22	22.7554	-1.24463	-1.25494	0.94814	1.83768	76.6617	77.8214	38.7847	11.8896	0.0769545	0.202873	0.224228
UTI	1	6	18	23.3406	-0.659394	-0.664854	0.972525	1.83768	76.6617	77.8214	38.7847	11.8896	0.0769545	0.202873	0.224228
UTI	1	7	32	24.1408	0.14079	0.141955	1.00587	1.83768	76.6617	77.8214	38.7847	11.8896	0.0769545	0.202873	0.224228
UTI	1	8	23	24.8247	0.824668	0.831497	1.03436	1.83768	76.6617	77.8214	38.7847	11.8896	0.0769545	0.202873	0.224228
UTI	1	9	24	25.2725	1.27252	1.28306	1.05302	1.83768	76.6617	77.8214	38.7847	11.8896	0.0769545	0.202873	0.224228
UTI	1	10	34	25.3291	1.32911	1.34011	1.05538	1.83768	76.6617	77.8214	38.7847	11.8896	0.0769545	0.202873	0.224228
UTI	1	11	19	24.9447	0.944675	0.952497	1.03936	1.83768	76.6617	77.8214	38.7847	11.8896	0.0769545	0.202873	0.224228
UTI	1	12	29	24.2687	0.268726	0.270951	1.0112	1.83768	76.6617	77.8214	38.7847	11.8896	0.0769545	0.202873	0.224228
UTI	2	1	41	45.7848	-5.46517	-0.590731	0.893362	5.06139	89.0274	91.9546	47.9415	7.93551	0.643929	4.97507e-05	7.53954e-05
UTI	2	2	40	40.8668	-10.3832	-1.12232	0.797401	5.06139	89.0274	91.9546	47.9415	7.93551	0.643929	4.97507e-05	7.53954e-05
UTI	2	3	37	42.741	-8.50899	-0.919738	0.833971	5.06139	89.0274	91.9546	47.9415	7.93551	0.643929	4.97507e-05	7.53954e-05
UTI	2	4	54	48.9644	-2.28557	-0.247048	0.955403	5.06139	89.0274	91.9546	47.9415	7.93551	0.643929	4.97507e-05	7.53954e-05
UTI	2	5	57	50.4922	-0.757786	-0.0819092	0.985214	5.06139	89.0274	91.9546	47.9415	7.93551	0.643929	4.97507e-05	7.53954e-05
UTI	2	6	38	45.7181	-5.53192	-0.597946	0.89206	5.06139	89.0274	91.9546	47.9415	7.93551	0.643929	4.97507e-05	7.53954e-05
UTI	2	7	49	46.5272	-4.72277	-0.510485	0.907848	5.06139	89.0274	91.9546	47.9415	7.93551	0.643929	4.97507e-05	7.53954e-05
UTI	2	8	47	54.5826	3.3326	0.360221	1.06503	5.06139	89.0274	91.9546	47.9415	7.93551	0.643929	4.97507e-05	7.53954e-05
UTI	2	9	74	67.8551	16.6051	1.79484	1.324	5.06139	89.0274	91.9546	47.9415	7.93551	0.643929	4.97507e-05	7.53954e-05
UTI	2	10	76	69.4478	18.1978	1.967	1.35508	5.06139	89.0274	91.9546	47.9415	7.93551	0.643929	4.97507e-05	7.53954e-05
UTI	2	11	50	56.2351	4.98514	0.538845	1.09727	5.06139	89.0274	91.9546	47.9415	7.93551	0.643929	4.97507e-05	7.53954e-05
UTI	2	12	52	45.7848	-5.46517	-0.590731	0.893362	5.06139	89.0274	91.9546	47.9415	7.93551	0.643929	4.97507e-05	7.53954e-05
UTI	3	1	78	91.7114	-8.28862	-0.865934	0.917114	3.2719	95.0215	96.8463	49.6342	10.2856	0.490527	0.000927023	0.00126178
UTI	3	2	88	87.8618	-12.1382	-1.26811	0.878618	3.2719	95.0215	96.8463	49.6342	10.2856	0.490527	0.000927023	0.00126178
UTI	3	3	74	88.2956	-11.7044	-1.22279	0.882956	3.2719	95.0215	96.8463	49.6342	10.2856	0.490527	0.000927023	0.00126178
UTI	3	4	100	92.9893	-7.01069	-0.732425	0.929893	3.2719	95.0215	96.8463	49.6342	10.2856	0.490527	0.000927023	0.00126178
UTI	3	5	100	99.9214	-0.0786489	-0.00821665	0.999214	3.2719	95.0215	96.8463	49.6342	10.2856	0.490527	0.000927023	0.00126178
UTI	3	6	114	106.296	6.29583	0.657742	1.06296	3.2719	95.0215	96.8463	49.6342	10.2856	0.490527	0.000927023	0.00126178
UTI	3	7	99	110.918	10.9183	1.14067	1.10918	3.2719	95.0215	96.8463	49.6342	10.2856	0.490527	0.000927023	0.00126178
UTI	3	8	120	113.849	13.8486	1.4468	1.13849	3.2719	95.0215	96.8463	49.6342	10.2856	0.490527	0.000927023	0.00126178
UTI	3	9	123	112.157	12.1572	1.27009	1.12157	3.2719	95.0215	96.8463	49.6342	10.2856	0.490527	0.000927023	0.00126178
UTI	3	10	99	105.973	5.97333	0.624049	1.05973	3.2719	95.0215	96.8463	49.6342	10.2856	0.490527	0.000927023	0.00126178
UTI	3	11	102	98.3159	-1.68413	-0.175945	0.983159	3.2719	95.0215	96.8463	49.6342	10.2856	0.490527	0.000927023	0.00126178
UTI	3	12	103	91.7114	-8.28862	-0.865934	0.917114	3.2719	95.0215	96.8463	49.6342	10.2856	0.490527	0.000927023	0.00126178
UTI	4	1	51	53	4.18695e-05	1.21318	1	1.00004	83.4525	83.9374	43.0348	11.8287	-4.37046e-07	0.655319	0.67935
UTI	4	2	54	53	3.99957e-05	1.15889	1	1.00004	83.4525	83.9374	43.0348	11.8287	-4.37046e-07	0.655319	0.67935
UTI	4	3	62	53	2.26561e-05	0.656467	1	1.00004	83.4525	83.9374	43.0348	11.8287	-4.37046e-07	0.655319	0.67935
UTI	4	4	53	53	-6.10973e-06	-0.177031	1	1.00004	83.4525	83.9374	43.0348	11.8287	-4.37046e-07	0.655319	0.67935
UTI	4	5	45	53	-3.37283e-05	-0.977288	0.999999	1.00004	83.4525	83.9374	43.0348	11.8287	-4.37046e-07	0.655319	0.67935
UTI	4	6	41	53	-4.65198e-05	-1.34793	0.999999	1.00004	83.4525	83.9374	43.0348	11.8287	-4.37046e-07	0.655319	0.67935
UTI	4	7	65	53	-4.27965e-05	-1.24004	0.999999	1.00004	83.4525	83.9374	43.0348	11.8287	-4.37046e-07	0.655319	0.67935
UTI	4	8	55	53	-3.33867e-05	-0.96739	0.999999	1.00004	83.4525	83.9374	43.0348	11.8287	-4.37046e-07	0.655319	0.67935
UTI	4	9	44	53	-1.80667e-05	-0.523487	1	1.00004	83.4525	83.9374	43.0348	11.8287	-4.37046e-07	0.655319	0.67935
UTI	4	10	49	53	5.15262e-06	0.149299	1	1.00004	83.4525	83.9374	43.0348	11.8287	-4.37046e-07	0.655319	0.67935
UTI	4	11	62	53	2.90644e-05	0.842149	1	1.00004	83.4525	83.9374	43.0348	11.8287	-4.37046e-07	0.655319	0.67935
UTI	4	12	55	53	4.18695e-05	1.21318	1	1.00004	83.4525	83.9374	43.0348	11.8287	-4.37046e-07	0.655319	0.67935
Urinary Pain	0	1	380	402.843	-27.0738	-1.12884	0.937025	3.69811	112.104	114.202	59.2083	8.66154	0.609816	0.000108621	0.000160637
Urinary Pain	0	2	417	398.395	-31.522	-1.31431	0.926679	3.69811	112.104	114.202	59.2083	8.66154	0.609816	0.000108621	0.000160637
Urinary Pain	0	3	395	405.666	-24.2508	-1.01113	0.943592	3.69811	112.104	114.202	59.2083	8.66154	0.609816	0.000108621	0.000160637
Urinary Pain	0	4	425	419.677	-10.24	-0.426954	0.976181	3.69811	112.104	114.202	59.2083	8.66154	0.609816	0.000108621	0.000160637
Urinary Pain	0	5	445	434.852	4.9352	0.205772	1.01148	3.69811	112.104	114.202	59.2083	8.66154	0.609816	0.000108621	0.000160637
Urinary Pain	0	6	442	446.329	16.4119	0.68429	1.03817	3.69811	112.104	114.202	59.2083	8.66154	0.609816	0.000108621	0.000160637
Urinary Pain	0	7	452	455.154	25.2373	1.05227	1.0587	3.69811	112.104	114.202	59.2083	8.66154	0.609816	0.000108621	0.000160637
Urinary Pain	0	8	453	461.441	31.5245	1.31441	1.07333	3.69811	112.104	114.202	59.2083	8.66154	0.609816	0.000108621	0.000160637
Urinary Pain	0	9	479	460.214	30.2973	1.26324	1.07047	3.69811	112.104	114.202	59.2083	8.66154	0.609816	0.000108621	0.000160637
Urinary Pain	0	10	446	447.271	17.3539	0.723568	1.04037	3.69811	112.104	114.202	59.2083	8.66154	0.609816	0.000108621	0.000160637
Urinary Pain	0	11	455	424.317	-5.59967	-0.233477	0.986975	3.69811	112.104	114.202	59.2083	8.66154	0.609816	0.000108621	0.000160637
Urinary Pain	0	12	370	402.843	-27.0738	-1.12884	0.937025	3.69811	112.104	114.202	59.2083	8.66154	0.609816	0.000108621	0.000160637
Urinary Pain	1	1	29	33.3332	-9.26108e-05	-0.866915	0.999997	1.00011	74.8	75.285	38.4767	8.73818	7.3809e-06	0.520453	0.548828
Urinary Pain	1	2	34	33.3332	-0.000137114	-1.2835	0.999996	1.00011	74.8	75.285	38.4767	8.73818	7.3809e-06	0.520453	0.548828
Urinary Pain	1	3	28	33.3332	-0.000131427	-1.23026	0.999996	1.00011	74.8	75.285	38.4767	8.73818	7.3809e-06	0.520453	0.548828
Urinary Pain	1	4	36	33.3333	-8.28036e-05	-0.775111	0.999998	1.00011	74.8	75.285	38.4767	8.73818	7.3809e-06	0.520453	0.548828
Urinary Pain	1	5	28	33.3333	-6.42436e-06	-0.0601374	1	1.00011	74.8	75.285	38.4767	8.73818	7.3809e-06	0.520453	0.548828
Urinary Pain	1	6	39	33.3334	7.35791e-05	0.688762	1	1.00011	74.8	75.285	38.4767	8.73818	7.3809e-06	0.520453	0.548828
Urinary Pain	1	7	37	33.3335	0.000129036	1.20788	1	1.00011	74.8	75.285	38.4767	8.73818	7.3809e-06	0.520453	0.548828
Urinary Pain	1	8	31	33.3335	0.000146717	1.37339	1	1.00011	74.8	75.285	38.4767	8.73818	7.3809e-06	0.520453	0.548828
Urinary Pain	1	9	36	33.3335	0.000127613	1.19457	1	1.00011	74.8	75.285	38.4767	8.73818	7.3809e-06	0.520453	0.548828
Urinary Pain	1	10	35	33.3334	7.39738e-05	0.692457	1	1.00011	74.8	75.285	38.4767	8.73818	7.3809e-06	0.520453	0.548828
Urinary Pain	1	11	42	33.3333	-7.92835e-06	-0.074216	1	1.00011	74.8	75.285	38.4767	8.73818	7.3809e-06	0.520453	0.548828
Urinary Pain	1	12	25	33.3332	-9.26108e-05	-0.866915	0.999997	1.00011	74.8	75.285	38.4767	8.73818	7.3809e-06	0.520453	0.548828
Urinary Pain	2	1	146	146.662	-5.58766	-0.464228	0.963299	4.03117	101.023	103.424	53.2307	8.83349	0.507765	0.00153981	0.00204658
Urinary Pain	2	2	137	135.614	-16.6355	-1.3821	0.890735	4.03117	101.023	103.424	53.2307	8.83349	0.507765	0.00153981	0.00204658
Urinary Pain	2	3	125	132.876	-19.3743	-1.60963	0.872747	4.03117	101.023	103.424	53.2307	8.83349	0.507765	0.00153981	0.00204658
Urinary Pain	2	4	131	139.745	-12.5051	-1.03893	0.917865	4.03117	101.023	103.424	53.2307	8.83349	0.507765	0.00153981	0.00204658
Urinary Pain	2	5	169	150.745	-1.50513	-0.125048	0.990114	4.03117	101.023	103.424	53.2307	8.83349	0.507765	0.00153981	0.00204658
Urinary Pain	2	6	157	157.176	4.92615	0.40927	1.03236	4.03117	101.023	103.424	53.2307	8.83349	0.507765	0.00153981	0.00204658
Urinary Pain	2	7	154	159.066	6.81583	0.566266	1.04477	4.03117	101.023	103.424	53.2307	8.83349	0.507765	0.00153981	0.00204658
Urinary Pain	2	8	164	161.096	8.84647	0.734973	1.0581	4.03117	101.023	103.424	53.2307	8.83349	0.507765	0.00153981	0.00204658
Urinary Pain	2	9	149	165.802	13.5519	1.12591	1.08901	4.03117	101.023	103.424	53.2307	8.83349	0.507765	0.00153981	0.00204658
Urinary Pain	2	10	185	169.081	16.8309	1.39833	1.11055	4.03117	101.023	103.424	53.2307	8.83349	0.507765	0.00153981	0.00204658
Urinary Pain	2	11	176	162.474	10.2241	0.849425	1.06715	4.03117	101.023	103.424	53.2307	8.83349	0.507765	0.00153981	0.00204658
Urinary Pain	2	12	134	146.662	-5.58766	-0.464228	0.963299	4.03117	101.023	103.424	53.2307	8.83349	0.507765	0.00153981	0.00204658
Urinary Pain	3	1	62	71.7603	-9.6564	-1.31688	0.881395	3.30346	95.6994	97.6774	49.6176	12.8173	0.329839	0.00514685	0.00660198
Urinary Pain	3	2	78	74.3191	-7.09754	-0.967917	0.912825	3.30346	95.6994	97.6774	49.6176	12.8173	0.329839	0.00514685	0.00660198
Urinary Pain	3	3	76	79.44	-1.97669	-0.269569	0.975721	3.30346	95.6994	97.6774	49.6176	12.8173	0.329839	0.00514685	0.00660198
Urinary Pain	3	4	99	84.1652	2.7485	0.374823	1.03376	3.30346	95.6994	97.6774	49.6176	12.8173	0.329839	0.00514685	0.00660198
Urinary Pain	3	5	85	86.7318	5.31509	0.724839	1.06528	3.30346	95.6994	97.6774	49.6176	12.8173	0.329839	0.00514685	0.00660198
Urinary Pain	3	6	70	88.5052	7.08856	0.966693	1.08707	3.30346	95.6994	97.6774	49.6176	12.8173	0.329839	0.00514685	0.00660198
Urinary Pain	3	7	106	91.1982	9.78155	1.33395	1.12014	3.30346	95.6994	97.6774	49.6176	12.8173	0.329839	0.00514685	0.00660198
Urinary Pain	3	8	89	90.5908	9.17414	1.25111	1.11268	3.30346	95.6994	97.6774	49.6176	12.8173	0.329839	0.00514685	0.00660198
Urinary Pain	3	9	96	85.7804	4.36369	0.595092	1.0536	3.30346	95.6994	97.6774	49.6176	12.8173	0.329839	0.00514685	0.00660198
Urinary Pain	3	10	72	79.1046	-2.31205	-0.315303	0.971602	3.30346	95.6994	97.6774	49.6176	12.8173	0.329839	0.00514685	0.00660198
Urinary Pain	3	11	76	73.6442	-7.77244	-1.05996	0.904535	3.30346	95.6994	97.6774	49.6176	12.8173	0.329839	0.00514685	0.00660198
Urinary Pain	3	12	68	71.7603	-9.6564	-1.31688	0.881395	3.30346	95.6994	97.6774	49.6176	12.8173	0.329839	0.00514685	0.00660198
Urinary Pain	4	1	143	158.684	-4.06634	-1.21733	0.975015	2.03533	100.297	101.581	51.5604	11.8709	0.10375	0.161861	0.180852
Urinary Pain	4	2	168	158.92	-3.83015	-1.14662	0.976466	2.03533	100.297	101.581	51.5604	11.8709	0.10375	0.161861	0.180852
Urinary Pain	4	3	166	160.283	-2.46674	-0.738462	0.984843	2.03533	100.297	101.581	51.5604	11.8709	0.10375	0.161861	0.180852
Urinary Pain	4	4	158	162.152	-0.598415	-0.179146	0.996323	2.03533	100.297	101.581	51.5604	11.8709	0.10375	0.161861	0.180852
Urinary Pain	4	5	163	164.199	1.44851	0.433638	1.0089	2.03533	100.297	101.581	51.5604	11.8709	0.10375	0.161861	0.180852
Urinary Pain	4	6	176	165.989	3.23919	0.969708	1.0199	2.03533	100.297	101.581	51.5604	11.8709	0.10375	0.161861	0.180852
Urinary Pain	4	7	155	167.05	4.30033	1.28738	1.02642	2.03533	100.297	101.581	51.5604	11.8709	0.10375	0.161861	0.180852
Urinary Pain	4	8	169	167.3	4.54966	1.36202	1.02795	2.03533	100.297	101.581	51.5604	11.8709	0.10375	0.161861	0.180852
Urinary Pain	4	9	198	166.037	3.287	0.984021	1.0202	2.03533	100.297	101.581	51.5604	11.8709	0.10375	0.161861	0.180852
Urinary Pain	4	10	154	163.327	0.577243	0.172808	1.00355	2.03533	100.297	101.581	51.5604	11.8709	0.10375	0.161861	0.180852
Urinary Pain	4	11	160	160.376	-2.37395	-0.710682	0.985414	2.03533	100.297	101.581	51.5604	11.8709	0.10375	0.161861	0.180852
Urinary Pain	4	12	143	158.684	-4.06634	-1.21733	0.975015	2.03533	100.297	101.581	51.5604	11.8709	0.10375	0.161861	0.180852
Vomiting	0	1	2597	2597.87	672.366	1.20255	1.34919	7.66867	132.009	135.813	77.3847	3.98374	0.994158	0	0
Vomiting	0	2	2681	2702.19	776.693	1.38914	1.40337	7.66867	132.009	135.813	77.3847	3.98374	0.994158	0	0
Vomiting	0	3	2486	2438.17	512.675	0.916934	1.26626	7.66867	132.009	135.813	77.3847	3.98374	0.994158	0	0
Vomiting	0	4	1896	1941.11	15.6093	0.0279177	1.00811	7.66867	132.009	135.813	77.3847	3.98374	0.994158	0	0
Vomiting	0	5	1559	1533.53	-391.966	-0.701043	0.796434	7.66867	132.009	135.813	77.3847	3.98374	0.994158	0	0
Vomiting	0	6	1323	1338.7	-586.803	-1.04951	0.695247	7.66867	132.009	135.813	77.3847	3.98374	0.994158	0	0
Vomiting	0	7	1290	1287.69	-637.808	-1.14074	0.668757	7.66867	132.009	135.813	77.3847	3.98374	0.994158	0	0
Vomiting	0	8	1340	1334.05	-591.455	-1.05783	0.692831	7.66867	132.009	135.813	77.3847	3.98374	0.994158	0	0
Vomiting	0	9	1415	1409.6	-515.898	-0.9227	0.73207	7.66867	132.009	135.813	77.3847	3.98374	0.994158	0	0
Vomiting	0	10	1660	1693.57	-231.929	-0.414812	0.879549	7.66867	132.009	135.813	77.3847	3.98374	0.994158	0	0
Vomiting	0	11	2265	2231.65	306.15	0.547558	1.159	7.66867	132.009	135.813	77.3847	3.98374	0.994158	0	0
Vomiting	0	12	2594	2597.87	672.366	1.20255	1.34919	7.66867	132.009	135.813	77.3847	3.98374	0.994158	0	0
Vomiting	1	1	183	182.288	39.455	0.907093	1.27623	5.78623	98.0995	101.097	54.6551	4.67087	0.952543	0	0
Vomiting	1	2	229	219.709	76.8753	1.76741	1.53822	5.78623	98.0995	101.097	54.6551	4.67087	0.952543	0	0
Vomiting	1	3	204	198.897	56.0635	1.28893	1.39251	5.78623	98.0995	101.097	54.6551	4.67087	0.952543	0	0
Vomiting	1	4	142	153.58	10.7467	0.247073	1.07524	5.78623	98.0995	101.097	54.6551	4.67087	0.952543	0	0
Vomiting	1	5	128	118.414	-24.4191	-0.561409	0.829038	5.78623	98.0995	101.097	54.6551	4.67087	0.952543	0	0
Vomiting	1	6	91	97.6895	-45.1438	-1.03788	0.683941	5.78623	98.0995	101.097	54.6551	4.67087	0.952543	0	0
Vomiting	1	7	89	94.4441	-48.3892	-1.1125	0.661219	5.78623	98.0995	101.097	54.6551	4.67087	0.952543	0	0
Vomiting	1	8	113	103.444	-39.3894	-0.905585	0.724228	5.78623	98.0995	101.097	54.6551	4.67087	0.952543	0	0
Vomiting	1	9	109	107.875	-34.9583	-0.803711	0.755251	5.78623	98.0995	101.097	54.6551	4.67087	0.952543	0	0
Vomiting	1	10	107	115.018	-27.815	-0.639483	0.805263	5.78623	98.0995	101.097	54.6551	4.67087	0.952543	0	0
Vomiting	1	11	143	140.353	-2.48067	-0.0570321	0.982632	5.78623	98.0995	101.097	54.6551	4.67087	0.952543	0	0
Vomiting	1	12	176	182.288	39.455	0.907093	1.27623	5.78623	98.0995	101.097	54.6551	4.67087	0.952543	0	0
Vomiting	2	1	1352	1357.74	313.736	1.17331	1.30051	7.54724	125.428	129.297	73.1333	4.38343	0.983944	0	0
Vomiting	2	2	1317	1346.74	302.742	1.1322	1.28998	7.54724	125.428	129.297	73.1333	4.38343	0.983944	0	0
Vomiting	2	3	1349	1307.11	263.112	0.983988	1.25202	7.54724	125.428	129.297	73.1333	4.38343	0.983944	0	0
Vomiting	2	4	1047	1069.81	25.8075	0.096515	1.02472	7.54724	125.428	129.297	73.1333	4.38343	0.983944	0	0
Vomiting	2	5	831	828.833	-215.167	-0.804683	0.793901	7.54724	125.428	129.297	73.1333	4.38343	0.983944	0	0
Vomiting	2	6	750	750.318	-293.682	-1.09831	0.718695	7.54724	125.428	129.297	73.1333	4.38343	0.983944	0	0
Vomiting	2	7	730	731.113	-312.887	-1.17014	0.7003	7.54724	125.428	129.297	73.1333	4.38343	0.983944	0	0
Vomiting	2	8	762	758.982	-285.018	-1.06591	0.726994	7.54724	125.428	129.297	73.1333	4.38343	0.983944	0	0
Vomiting	2	9	801	794.437	-249.563	-0.933318	0.760955	7.54724	125.428	129.297	73.1333	4.38343	0.983944	0	0
Vomiting	2	10	933	963.068	-80.9318	-0.302669	0.922479	7.54724	125.428	129.297	73.1333	4.38343	0.983944	0	0
Vomiting	2	11	1295	1262.12	218.117	0.815714	1.20892	7.54724	125.428	129.297	73.1333	4.38343	0.983944	0	0
Vomiting	2	12	1361	1357.74	313.736	1.17331	1.30051	7.54724	125.428	129.297	73.1333	4.38343	0.983944	0	0
Vomiting	3	1	489	490.137	172.47	1.18119	1.54293	6.85446	105.966	109.393	61.2353	1.9049	0.994527	0	0
Vomiting	3	2	510	522.289	204.622	1.40138	1.64414	6.85446	105.966	109.393	61.2353	1.9049	0.994527	0	0
Vomiting	3	3	488	475.371	157.705	1.08006	1.49645	6.85446	105.966	109.393	61.2353	1.9049	0.994527	0	0
Vomiting	3	4	345	347.562	29.8952	0.204741	1.09411	6.85446	105.966	109.393	61.2353	1.9049	0.994527	0	0
Vomiting	3	5	230	234.372	-83.2945	-0.570454	0.737793	6.85446	105.966	109.393	61.2353	1.9049	0.994527	0	0
Vomiting	3	6	183	185.796	-131.871	-0.903138	0.584876	6.85446	105.966	109.393	61.2353	1.9049	0.994527	0	0
Vomiting	3	7	175	166.04	-151.627	-1.03844	0.522686	6.85446	105.966	109.393	61.2353	1.9049	0.994527	0	0
Vomiting	3	8	146	152.192	-165.475	-1.13328	0.479093	6.85446	105.966	109.393	61.2353	1.9049	0.994527	0	0
Vomiting	3	9	166	164.965	-152.701	-1.0458	0.519303	6.85446	105.966	109.393	61.2353	1.9049	0.994527	0	0
Vomiting	3	10	222	228.264	-89.4027	-0.612287	0.718565	6.85446	105.966	109.393	61.2353	1.9049	0.994527	0	0
Vomiting	3	11	358	354.876	37.2092	0.254833	1.11713	6.85446	105.966	109.393	61.2353	1.9049	0.994527	0	0
Vomiting	3	12	500	490.137	172.47	1.18119	1.54293	6.85446	105.966	109.393	61.2353	1.9049	0.994527	0	0
Vomiting	4	1	573	569.047	147.963	1.35067	1.35139	6.87181	113.48	117.112	64.7247	4.30103	0.970366	0	0
Vomiting	4	2	624	596.733	175.65	1.60341	1.41714	6.87181	113.48	117.112	64.7247	4.30103	0.970366	0	0
Vomiting	4	3	445	460.283	39.1995	0.35783	1.09309	6.87181	113.48	117.112	64.7247	4.30103	0.970366	0	0
Vomiting	4	4	363	375.423	-45.66	-0.416804	0.891565	6.87181	113.48	117.112	64.7247	4.30103	0.970366	0	0
Vomiting	4	5	370	349.39	-71.693	-0.654445	0.829742	6.87181	113.48	117.112	64.7247	4.30103	0.970366	0	0
Vomiting	4	6	299	310.04	-111.043	-1.01365	0.736291	6.87181	113.48	117.112	64.7247	4.30103	0.970366	0	0
Vomiting	4	7	296	297.48	-123.603	-1.12831	0.706463	6.87181	113.48	117.112	64.7247	4.30103	0.970366	0	0
Vomiting	4	8	319	313.008	-108.075	-0.98656	0.743339	6.87181	113.48	117.112	64.7247	4.30103	0.970366	0	0
Vomiting	4	9	339	344.558	-76.5254	-0.698557	0.818265	6.87181	113.48	117.112	64.7247	4.30103	0.970366	0	0
Vomiting	4	10	398	394.441	-26.6424	-0.243203	0.936729	6.87181	113.48	117.112	64.7247	4.30103	0.970366	0	0
Vomiting	4	11	470	473.55	52.4665	0.478937	1.1246	6.87181	113.48	117.112	64.7247	4.30103	0.970366	0	0
Vomiting	4	12	557	569.047	147.963	1.35067	1.35139	6.87181	113.48	117.112	64.7247	4.30103	0.970366	0	0
Vomiting And Diarrhea	0	1	1383	1395.37	375.123	0.963854	1.36768	7.83314	122.558	126.439	72.9868	2.19673	0.996955	0	0
Vomiting And Diarrhea	0	2	1571	1571.79	551.544	1.41716	1.5406	7.83314	122.558	126.439	72.9868	2.19673	0.996955	0	0
Vomiting And Diarrhea	0	3	1556	1553.73	533.48	1.37074	1.52289	7.83314	122.558	126.439	72.9868	2.19673	0.996955	0	0
Vomiting And Diarrhea	0	4	1196	1184.89	164.64	0.423032	1.16137	7.83314	122.558	126.439	72.9868	2.19673	0.996955	0	0
Vomiting And Diarrhea	0	5	770	780.518	-239.732	-0.615977	0.765026	7.83314	122.558	126.439	72.9868	2.19673	0.996955	0	0
Vomiting And Diarrhea	0	6	595	600.952	-419.298	-1.07736	0.589024	7.83314	122.558	126.439	72.9868	2.19673	0.996955	0	0
Vomiting And Diarrhea	0	7	603	596.231	-424.019	-1.08949	0.584397	7.83314	122.558	126.439	72.9868	2.19673	0.996955	0	0
Vomiting And Diarrhea	0	8	627	629.596	-390.654	-1.00376	0.6171	7.83314	122.558	126.439	72.9868	2.19673	0.996955	0	0
Vomiting And Diarrhea	0	9	659	647.104	-373.146	-0.958774	0.634261	7.83314	122.558	126.439	72.9868	2.19673	0.996955	0	0
Vomiting And Diarrhea	0	10	755	782.194	-238.056	-0.611669	0.766669	7.83314	122.558	126.439	72.9868	2.19673	0.996955	0	0
Vomiting And Diarrhea	0	11	1129	1105.24	84.9945	0.218388	1.08331	7.83314	122.558	126.439	72.9868	2.19673	0.996955	0	0
Vomiting And Diarrhea	0	12	1399	1395.37	375.123	0.963854	1.36768	7.83314	122.558	126.439	72.9868	2.19673	0.996955	0	0
Vomiting And Diarrhea	1	1	799	765.671	208.255	0.900563	1.37361	7.21769	117.67	121.255	68.305	5.94926	0.984474	0	0
Vomiting And Diarrhea	1	2	911	904.966	347.55	1.50292	1.6235	7.21769	117.67	121.255	68.305	5.94926	0.984474	0	0
Vomiting And Diarrhea	1	3	881	882.408	324.991	1.40537	1.58303	7.21769	117.67	121.255	68.305	5.94926	0.984474	0	0
Vomiting And Diarrhea	1	4	665	652.338	94.921	0.41047	1.17029	7.21769	117.67	121.255	68.305	5.94926	0.984474	0	0
Vomiting And Diarrhea	1	5	416	430.856	-126.56	-0.547289	0.772952	7.21769	117.67	121.255	68.305	5.94926	0.984474	0	0
Vomiting And Diarrhea	1	6	330	327.709	-229.707	-0.993331	0.587907	7.21769	117.67	121.255	68.305	5.94926	0.984474	0	0
Vomiting And Diarrhea	1	7	301	302.159	-255.257	-1.10382	0.542071	7.21769	117.67	121.255	68.305	5.94926	0.984474	0	0
Vomiting And Diarrhea	1	8	314	309.998	-247.419	-1.06992	0.556133	7.21769	117.67	121.255	68.305	5.94926	0.984474	0	0
Vomiting And Diarrhea	1	9	334	332.778	-224.638	-0.97141	0.597001	7.21769	117.67	121.255	68.305	5.94926	0.984474	0	0
Vomiting And Diarrhea	1	10	405	419.405	-138.012	-0.596808	0.752408	7.21769	117.67	121.255	68.305	5.94926	0.984474	0	0
Vomiting And Diarrhea	1	11	612	595.039	37.6223	0.162691	1.06749	7.21769	117.67	121.255	68.305	5.94926	0.984474	0	0
Vomiting And Diarrhea	1	12	721	765.671	208.255	0.900563	1.37361	7.21769	117.67	121.255	68.305	5.94926	0.984474	0	0
Vomiting And Diarrhea	2	1	383	406.033	91.4494	0.987177	1.2907	7.03902	113.241	116.883	65.0304	7.66153	0.946094	0	0
Vomiting And Diarrhea	2	2	427	430.636	116.052	1.25276	1.36891	7.03902	113.241	116.883	65.0304	7.66153	0.946094	0	0
Vomiting And Diarrhea	2	3	440	444.36	129.776	1.40091	1.41253	7.03902	113.241	116.883	65.0304	7.66153	0.946094	0	0
Vomiting And Diarrhea	2	4	390	372.221	57.6376	0.622186	1.18322	7.03902	113.241	116.883	65.0304	7.66153	0.946094	0	0
Vomiting And Diarrhea	2	5	243	253.512	-61.0712	-0.65925	0.805866	7.03902	113.241	116.883	65.0304	7.66153	0.946094	0	0
Vomiting And Diarrhea	2	6	189	199.209	-115.374	-1.24544	0.633248	7.03902	113.241	116.883	65.0304	7.66153	0.946094	0	0
Vomiting And Diarrhea	2	7	230	218.328	-96.2549	-1.03905	0.694024	7.03902	113.241	116.883	65.0304	7.66153	0.946094	0	0
Vomiting And Diarrhea	2	8	229	233.865	-80.7179	-0.871332	0.743413	7.03902	113.241	116.883	65.0304	7.66153	0.946094	0	0
Vomiting And Diarrhea	2	9	240	229.525	-85.0584	-0.918187	0.729616	7.03902	113.241	116.883	65.0304	7.66153	0.946094	0	0
Vomiting And Diarrhea	2	10	234	252.973	-61.6103	-0.66507	0.804153	7.03902	113.241	116.883	65.0304	7.66153	0.946094	0	0
Vomiting And Diarrhea	2	11	340	328.305	13.7214	0.148119	1.04362	7.03902	113.241	116.883	65.0304	7.66153	0.946094	0	0
Vomiting And Diarrhea	2	12	430	406.033	91.4494	0.987177	1.2907	7.03902	113.241	116.883	65.0304	7.66153	0.946094	0	0
Vomiting And Diarrhea	3	1	166	190.582	64.6649	1.16004	1.51355	5.79523	102.266	105.179	56.8728	11.3613	0.908816	0	0
Vomiting And Diarrhea	3	2	201	208.556	82.6398	1.48249	1.65631	5.79523	102.266	105.179	56.8728	11.3613	0.908816	0	0
Vomiting And Diarrhea	3	3	200	182.84	56.9233	1.02116	1.45207	5.79523	102.266	105.179	56.8728	11.3613	0.908816	0	0
Vomiting And Diarrhea	3	4	116	128.909	2.99185	0.0536713	1.02376	5.79523	102.266	105.179	56.8728	11.3613	0.908816	0	0
Vomiting And Diarrhea	3	5	92	87.4328	-38.4839	-0.690371	0.69437	5.79523	102.266	105.179	56.8728	11.3613	0.908816	0	0
Vomiting And Diarrhea	3	6	65	69.1319	-56.7848	-1.01867	0.549029	5.79523	102.266	105.179	56.8728	11.3613	0.908816	0	0
Vomiting And Diarrhea	3	7	64	64.0193	-61.8973	-1.11039	0.508426	5.79523	102.266	105.179	56.8728	11.3613	0.908816	0	0
Vomiting And Diarrhea	3	8	71	66.5802	-59.3365	-1.06445	0.528764	5.79523	102.266	105.179	56.8728	11.3613	0.908816	0	0
Vomiting And Diarrhea	3	9	72	75.2279	-50.6888	-0.909316	0.597442	5.79523	102.266	105.179	56.8728	11.3613	0.908816	0	0
Vomiting And Diarrhea	3	10	94	100.102	-25.8148	-0.463097	0.794985	5.79523	102.266	105.179	56.8728	11.3613	0.908816	0	0
Vomiting And Diarrhea	3	11	154	147.038	21.1213	0.3789	1.16774	5.79523	102.266	105.179	56.8728	11.3613	0.908816	0	0
Vomiting And Diarrhea	3	12	216	190.582	64.6649	1.16004	1.51355	5.79523	102.266	105.179	56.8728	11.3613	0.908816	0	0
Vomiting And Diarrhea	4	1	35	32.2509	9.75095	1.08164	1.43338	4.1466	69.7145	71.8685	37.3548	2.55228	0.938282	0	0
Vomiting And Diarrhea	4	2	33	34.7912	12.2912	1.36342	1.54628	4.1466	69.7145	71.8685	37.3548	2.55228	0.938282	0	0
Vomiting And Diarrhea	4	3	35	32.1437	9.64373	1.06974	1.42861	4.1466	69.7145	71.8685	37.3548	2.55228	0.938282	0	0
Vomiting And Diarrhea	4	4	25	25.1891	2.68914	0.298297	1.11952	4.1466	69.7145	71.8685	37.3548	2.55228	0.938282	0	0
Vomiting And Diarrhea	4	5	19	17.6938	-4.80623	-0.533138	0.78639	4.1466	69.7145	71.8685	37.3548	2.55228	0.938282	0	0
Vomiting And Diarrhea	4	6	11	12.7546	-9.74541	-1.08102	0.566871	4.1466	69.7145	71.8685	37.3548	2.55228	0.938282	0	0
Vomiting And Diarrhea	4	7	8	10.897	-11.603	-1.28707	0.484313	4.1466	69.7145	71.8685	37.3548	2.55228	0.938282	0	0
Vomiting And Diarrhea	4	8	13	11.6642	-10.8358	-1.20197	0.51841	4.1466	69.7145	71.8685	37.3548	2.55228	0.938282	0	0
Vomiting And Diarrhea	4	9	13	14.6586	-7.84139	-0.869818	0.651494	4.1466	69.7145	71.8685	37.3548	2.55228	0.938282	0	0
Vomiting And Diarrhea	4	10	22	19.6398	-2.86023	-0.317275	0.872879	4.1466	69.7145	71.8685	37.3548	2.55228	0.938282	0	0
Vomiting And Diarrhea	4	11	24	26.066	3.56601	0.395564	1.15849	4.1466	69.7145	71.8685	37.3548	2.55228	0.938282	0	0
Vomiting And Diarrhea	4	12	32	32.2509	9.75095	1.08164	1.43338	4.1466	69.7145	71.8685	37.3548	2.55228	0.938282	0	0
Vomiting And Diarrhea,Fever	0	1	252	234.992	78.3256	1.14965	1.49995	6.03067	96.6319	99.65	54.5882	2.55366	0.982833	0	0
Vomiting And Diarrhea,Fever	0	2	266	266.735	110.068	1.61557	1.70256	6.03067	96.6319	99.65	54.5882	2.55366	0.982833	0	0
Vomiting And Diarrhea,Fever	0	3	233	228.47	71.8034	1.05392	1.45832	6.03067	96.6319	99.65	54.5882	2.55366	0.982833	0	0
Vomiting And Diarrhea,Fever	0	4	160	163.684	7.01689	0.102993	1.04479	6.03067	96.6319	99.65	54.5882	2.55366	0.982833	0	0
Vomiting And Diarrhea,Fever	0	5	115	116.159	-40.5074	-0.594563	0.741442	6.03067	96.6319	99.65	54.5882	2.55366	0.982833	0	0
Vomiting And Diarrhea,Fever	0	6	93	92.3416	-64.3251	-0.944155	0.589414	6.03067	96.6319	99.65	54.5882	2.55366	0.982833	0	0
Vomiting And Diarrhea,Fever	0	7	81	83.2556	-73.4111	-1.07752	0.531419	6.03067	96.6319	99.65	54.5882	2.55366	0.982833	0	0
Vomiting And Diarrhea,Fever	0	8	87	86.5638	-70.1029	-1.02896	0.552535	6.03067	96.6319	99.65	54.5882	2.55366	0.982833	0	0
Vomiting And Diarrhea,Fever	0	9	101	96.0158	-60.6509	-0.890225	0.612867	6.03067	96.6319	99.65	54.5882	2.55366	0.982833	0	0
Vomiting And Diarrhea,Fever	0	10	109	115.59	-41.0766	-0.602916	0.737809	6.03067	96.6319	99.65	54.5882	2.55366	0.982833	0	0
Vomiting And Diarrhea,Fever	0	11	157	161.201	4.5341	0.0665509	1.02894	6.03067	96.6319	99.65	54.5882	2.55366	0.982833	0	0
Vomiting And Diarrhea,Fever	0	12	226	234.992	78.3256	1.14965	1.49995	6.03067	96.6319	99.65	54.5882	2.55366	0.982833	0	0
Vomiting And Diarrhea,Fever	1	1	78	69.2966	17.9632	0.939478	1.34993	5.21556	87.1668	89.9206	47.7249	7.32569	0.877653	0	0
Vomiting And Diarrhea,Fever	1	2	90	85.9075	34.5741	1.80823	1.67352	5.21556	87.1668	89.9206	47.7249	7.32569	0.877653	0	0
Vomiting And Diarrhea,Fever	1	3	81	76.4665	25.1332	1.31447	1.48961	5.21556	87.1668	89.9206	47.7249	7.32569	0.877653	0	0
Vomiting And Diarrhea,Fever	1	4	50	52.2532	0.919817	0.0481065	1.01792	5.21556	87.1668	89.9206	47.7249	7.32569	0.877653	0	0
Vomiting And Diarrhea,Fever	1	5	32	37.0269	-14.3065	-0.748228	0.721303	5.21556	87.1668	89.9206	47.7249	7.32569	0.877653	0	0
Vomiting And Diarrhea,Fever	1	6	33	33.0138	-18.3195	-0.958113	0.643126	5.21556	87.1668	89.9206	47.7249	7.32569	0.877653	0	0
Vomiting And Diarrhea,Fever	1	7	38	33.3148	-18.0185	-0.942368	0.64899	5.21556	87.1668	89.9206	47.7249	7.32569	0.877653	0	0
Vomiting And Diarrhea,Fever	1	8	29	33.9891	-17.3442	-0.907102	0.662126	5.21556	87.1668	89.9206	47.7249	7.32569	0.877653	0	0
Vomiting And Diarrhea,Fever	1	9	42	35.5746	-15.7588	-0.824184	0.693011	5.21556	87.1668	89.9206	47.7249	7.32569	0.877653	0	0
Vomiting And Diarrhea,Fever	1	10	34	39.8238	-11.5095	-0.601949	0.775788	5.21556	87.1668	89.9206	47.7249	7.32569	0.877653	0	0
Vomiting And Diarrhea,Fever	1	11	50	50.0367	-1.2966	-0.0678123	0.974742	5.21556	87.1668	89.9206	47.7249	7.32569	0.877653	0	0
Vomiting And Diarrhea,Fever	1	12	59	69.2966	17.9632	0.939478	1.34993	5.21556	87.1668	89.9206	47.7249	7.32569	0.877653	0	0
Vomiting And Diarrhea,Fever	2	1	129	122.401	44.4008	1.25394	1.56924	5.7873	89.0528	92.0855	49.7659	3.47729	0.97196	0	0
Vomiting And Diarrhea,Fever	2	2	128	129.592	51.5921	1.45703	1.66144	5.7873	89.0528	92.0855	49.7659	3.47729	0.97196	0	0
Vomiting And Diarrhea,Fever	2	3	106	109.189	31.189	0.88082	1.39986	5.7873	89.0528	92.0855	49.7659	3.47729	0.97196	0	0
Vomiting And Diarrhea,Fever	2	4	88	87.9345	9.93446	0.280562	1.12736	5.7873	89.0528	92.0855	49.7659	3.47729	0.97196	0	0
Vomiting And Diarrhea,Fever	2	5	70	65.9774	-12.0226	-0.339534	0.845864	5.7873	89.0528	92.0855	49.7659	3.47729	0.97196	0	0
Vomiting And Diarrhea,Fever	2	6	45	46.0523	-31.9477	-0.902247	0.590414	5.7873	89.0528	92.0855	49.7659	3.47729	0.97196	0	0
Vomiting And Diarrhea,Fever	2	7	31	36.933	-41.067	-1.15979	0.4735	5.7873	89.0528	92.0855	49.7659	3.47729	0.97196	0	0
Vomiting And Diarrhea,Fever	2	8	43	38.6363	-39.3637	-1.11168	0.495337	5.7873	89.0528	92.0855	49.7659	3.47729	0.97196	0	0
Vomiting And Diarrhea,Fever	2	9	45	44.3248	-33.6752	-0.951032	0.568267	5.7873	89.0528	92.0855	49.7659	3.47729	0.97196	0	0
Vomiting And Diarrhea,Fever	2	10	53	53.9136	-24.0864	-0.680231	0.691201	5.7873	89.0528	92.0855	49.7659	3.47729	0.97196	0	0
Vomiting And Diarrhea,Fever	2	11	70	78.6454	0.645373	0.0182262	1.00827	5.7873	89.0528	92.0855	49.7659	3.47729	0.97196	0	0
Vomiting And Diarrhea,Fever	2	12	128	122.401	44.4008	1.25394	1.56924	5.7873	89.0528	92.0855	49.7659	3.47729	0.97196	0	0
Vomiting And Diarrhea,Fever	3	1	45	43.0619	15.8952	1.18005	1.5851	4.69008	73.7767	76.1989	40.1359	3.68644	0.933141	0	0
Vomiting And Diarrhea,Fever	3	2	47	47.3602	20.1935	1.49916	1.74332	4.69008	73.7767	76.1989	40.1359	3.68644	0.933141	0	0
Vomiting And Diarrhea,Fever	3	3	46	39.7583	12.5916	0.934798	1.4635	4.69008	73.7767	76.1989	40.1359	3.68644	0.933141	0	0
Vomiting And Diarrhea,Fever	3	4	23	25.543	-1.6237	-0.120543	0.940232	4.69008	73.7767	76.1989	40.1359	3.68644	0.933141	0	0
Vomiting And Diarrhea,Fever	3	5	13	16.2828	-10.8839	-0.808017	0.599366	4.69008	73.7767	76.1989	40.1359	3.68644	0.933141	0	0
Vomiting And Diarrhea,Fever	3	6	14	12.9869	-14.1797	-1.0527	0.478047	4.69008	73.7767	76.1989	40.1359	3.68644	0.933141	0	0
Vomiting And Diarrhea,Fever	3	7	12	12.2964	-14.8702	-1.10396	0.452629	4.69008	73.7767	76.1989	40.1359	3.68644	0.933141	0	0
Vomiting And Diarrhea,Fever	3	8	15	13.1676	-13.9991	-1.03929	0.484696	4.69008	73.7767	76.1989	40.1359	3.68644	0.933141	0	0
Vomiting And Diarrhea,Fever	3	9	13	16.0398	-11.1269	-0.826056	0.590422	4.69008	73.7767	76.1989	40.1359	3.68644	0.933141	0	0
Vomiting And Diarrhea,Fever	3	10	22	22.7946	-4.37206	-0.324581	0.839065	4.69008	73.7767	76.1989	40.1359	3.68644	0.933141	0	0
Vomiting And Diarrhea,Fever	3	11	37	33.6467	6.48007	0.481079	1.23853	4.69008	73.7767	76.1989	40.1359	3.68644	0.933141	0	0
Vomiting And Diarrhea,Fever	3	12	39	43.0619	15.8952	1.18005	1.5851	4.69008	73.7767	76.1989	40.1359	3.68644	0.933141	0	0
Vomiting,Abdominal Pain	0	1	197	205.963	43.13	1.20558	1.26487	4.83822	98.1485	100.633	53.451	5.03511	0.912935	0	0
Vomiting,Abdominal Pain	0	2	192	205.283	42.4499	1.18657	1.2607	4.83822	98.1485	100.633	53.451	5.03511	0.912935	0	0
Vomiting,Abdominal Pain	0	3	206	193.291	30.4574	0.851355	1.18705	4.83822	98.1485	100.633	53.451	5.03511	0.912935	0	0
Vomiting,Abdominal Pain	0	4	166	170.861	8.0281	0.224404	1.0493	4.83822	98.1485	100.633	53.451	5.03511	0.912935	0	0
Vomiting,Abdominal Pain	0	5	147	145.903	-16.93	-0.473232	0.896029	4.83822	98.1485	100.633	53.451	5.03511	0.912935	0	0
Vomiting,Abdominal Pain	0	6	124	128.532	-34.3018	-0.958816	0.789344	4.83822	98.1485	100.633	53.451	5.03511	0.912935	0	0
Vomiting,Abdominal Pain	0	7	125	119.261	-43.5723	-1.21795	0.732412	4.83822	98.1485	100.633	53.451	5.03511	0.912935	0	0
Vomiting,Abdominal Pain	0	8	115	116.361	-46.4719	-1.299	0.714605	4.83822	98.1485	100.633	53.451	5.03511	0.912935	0	0
Vomiting,Abdominal Pain	0	9	116	125.565	-37.268	-1.04173	0.771128	4.83822	98.1485	100.633	53.451	5.03511	0.912935	0	0
Vomiting,Abdominal Pain	0	10	150	151.342	-11.491	-0.3212	0.929431	4.83822	98.1485	100.633	53.451	5.03511	0.912935	0	0
Vomiting,Abdominal Pain	0	11	194	185.673	22.8397	0.638423	1.14026	4.83822	98.1485	100.633	53.451	5.03511	0.912935	0	0
Vomiting,Abdominal Pain	0	12	222	205.963	43.13	1.20558	1.26487	4.83822	98.1485	100.633	53.451	5.03511	0.912935	0	0
Vomiting,Abdominal Pain	1	1	44	48.1574	7.74077	1.21539	1.19152	3.61334	89.8386	91.9955	46.5882	14.8373	0.367001	0.000828366	0.00113591
Vomiting,Abdominal Pain	1	2	42	48.7398	8.32309	1.30683	1.20593	3.61334	89.8386	91.9955	46.5882	14.8373	0.367001	0.000828366	0.00113591
Vomiting,Abdominal Pain	1	3	57	46.0955	5.67883	0.891645	1.14051	3.61334	89.8386	91.9955	46.5882	14.8373	0.367001	0.000828366	0.00113591
Vomiting,Abdominal Pain	1	4	33	41.6368	1.2201	0.191571	1.03019	3.61334	89.8386	91.9955	46.5882	14.8373	0.367001	0.000828366	0.00113591
Vomiting,Abdominal Pain	1	5	39	37.6826	-2.73404	-0.429277	0.932354	3.61334	89.8386	91.9955	46.5882	14.8373	0.367001	0.000828366	0.00113591
Vomiting,Abdominal Pain	1	6	31	35.5459	-4.87077	-0.764769	0.879486	3.61334	89.8386	91.9955	46.5882	14.8373	0.367001	0.000828366	0.00113591
Vomiting,Abdominal Pain	1	7	44	34.1221	-6.29457	-0.988324	0.844258	3.61334	89.8386	91.9955	46.5882	14.8373	0.367001	0.000828366	0.00113591
Vomiting,Abdominal Pain	1	8	31	32.3005	-8.11616	-1.27434	0.799188	3.61334	89.8386	91.9955	46.5882	14.8373	0.367001	0.000828366	0.00113591
Vomiting,Abdominal Pain	1	9	24	32.4734	-7.94327	-1.24719	0.803465	3.61334	89.8386	91.9955	46.5882	14.8373	0.367001	0.000828366	0.00113591
Vomiting,Abdominal Pain	1	10	32	36.6325	-3.78415	-0.594158	0.906372	3.61334	89.8386	91.9955	46.5882	14.8373	0.367001	0.000828366	0.00113591
Vomiting,Abdominal Pain	1	11	52	43.456	3.03938	0.47722	1.0752	3.61334	89.8386	91.9955	46.5882	14.8373	0.367001	0.000828366	0.00113591
Vomiting,Abdominal Pain	1	12	56	48.1574	7.74077	1.21539	1.19152	3.61334	89.8386	91.9955	46.5882	14.8373	0.367001	0.000828366	0.00113591
Vomiting,Abdominal Pain	2	1	88	86.8273	16.6606	1.23998	1.23744	4.09135	90.9026	93.1186	48.2852	8.98159	0.685799	-5.72906e-07	-5.26357e-05
Vomiting,Abdominal Pain	2	2	64	83.3412	13.1745	0.980523	1.18776	4.09135	90.9026	93.1186	48.2852	8.98159	0.685799	-5.72906e-07	-5.26357e-05
Vomiting,Abdominal Pain	2	3	89	79.505	9.33829	0.69501	1.13309	4.09135	90.9026	93.1186	48.2852	8.98159	0.685799	-5.72906e-07	-5.26357e-05
Vomiting,Abdominal Pain	2	4	75	72.8847	2.71807	0.202295	1.03874	4.09135	90.9026	93.1186	48.2852	8.98159	0.685799	-5.72906e-07	-5.26357e-05
Vomiting,Abdominal Pain	2	5	60	63.7653	-6.40138	-0.476429	0.908769	4.09135	90.9026	93.1186	48.2852	8.98159	0.685799	-5.72906e-07	-5.26357e-05
Vomiting,Abdominal Pain	2	6	60	56.4385	-13.7281	-1.02173	0.80435	4.09135	90.9026	93.1186	48.2852	8.98159	0.685799	-5.72906e-07	-5.26357e-05
Vomiting,Abdominal Pain	2	7	49	51.9273	-18.2393	-1.35748	0.740057	4.09135	90.9026	93.1186	48.2852	8.98159	0.685799	-5.72906e-07	-5.26357e-05
Vomiting,Abdominal Pain	2	8	50	52.0837	-18.0829	-1.34584	0.742286	4.09135	90.9026	93.1186	48.2852	8.98159	0.685799	-5.72906e-07	-5.26357e-05
Vomiting,Abdominal Pain	2	9	54	57.984	-12.1827	-0.906705	0.826375	4.09135	90.9026	93.1186	48.2852	8.98159	0.685799	-5.72906e-07	-5.26357e-05
Vomiting,Abdominal Pain	2	10	70	69.1176	-1.04905	-0.0780762	0.985049	4.09135	90.9026	93.1186	48.2852	8.98159	0.685799	-5.72906e-07	-5.26357e-05
Vomiting,Abdominal Pain	2	11	83	81.2981	11.1314	0.828465	1.15864	4.09135	90.9026	93.1186	48.2852	8.98159	0.685799	-5.72906e-07	-5.26357e-05
Vomiting,Abdominal Pain	2	12	100	86.8273	16.6606	1.23998	1.23744	4.09135	90.9026	93.1186	48.2852	8.98159	0.685799	-5.72906e-07	-5.26357e-05
Vomiting,Abdominal Pain	3	1	65	68.5973	16.1806	1.08524	1.30869	4.24032	82.1556	84.3359	44.1589	4.11837	0.871151	0	0
Vomiting,Abdominal Pain	3	2	87	73.8396	21.4229	1.43684	1.4087	4.24032	82.1556	84.3359	44.1589	4.11837	0.871151	0	0
Vomiting,Abdominal Pain	3	3	60	67.328	14.9113	1.00011	1.28448	4.24032	82.1556	84.3359	44.1589	4.11837	0.871151	0	0
Vomiting,Abdominal Pain	3	4	58	56.0331	3.61645	0.242556	1.06899	4.24032	82.1556	84.3359	44.1589	4.11837	0.871151	0	0
Vomiting,Abdominal Pain	3	5	48	45.2823	-7.13434	-0.478501	0.863892	4.24032	82.1556	84.3359	44.1589	4.11837	0.871151	0	0
Vomiting,Abdominal Pain	3	6	33	36.8652	-15.5515	-1.04304	0.703311	4.24032	82.1556	84.3359	44.1589	4.11837	0.871151	0	0
Vomiting,Abdominal Pain	3	7	32	33.3015	-19.1152	-1.28206	0.635322	4.24032	82.1556	84.3359	44.1589	4.11837	0.871151	0	0
Vomiting,Abdominal Pain	3	8	34	34.1934	-18.2233	-1.22224	0.652338	4.24032	82.1556	84.3359	44.1589	4.11837	0.871151	0	0
Vomiting,Abdominal Pain	3	9	38	39.0662	-13.3504	-0.895416	0.745302	4.24032	82.1556	84.3359	44.1589	4.11837	0.871151	0	0
Vomiting,Abdominal Pain	3	10	48	47.5494	-4.86731	-0.326451	0.907142	4.24032	82.1556	84.3359	44.1589	4.11837	0.871151	0	0
Vomiting,Abdominal Pain	3	11	60	58.3468	5.9301	0.397733	1.11313	4.24032	82.1556	84.3359	44.1589	4.11837	0.871151	0	0
Vomiting,Abdominal Pain	3	12	66	68.5973	16.1806	1.08524	1.30869	4.24032	82.1556	84.3359	44.1589	4.11837	0.871151	0	0
Vomiting,Diarrhea	0	1	158	168.736	56.4024	1.26548	1.5021	5.42215	105.034	107.753	57.6327	16.1458	0.867381	0	0
Vomiting,Diarrhea	0	2	151	165.13	52.7962	1.18457	1.47	5.42215	105.034	107.753	57.6327	16.1458	0.867381	0	0
Vomiting,Diarrhea	0	3	166	141.101	28.7672	0.645438	1.25609	5.42215	105.034	107.753	57.6327	16.1458	0.867381	0	0
Vomiting,Diarrhea	0	4	84	103.822	-8.51101	-0.190958	0.924234	5.42215	105.034	107.753	57.6327	16.1458	0.867381	0	0
Vomiting,Diarrhea	0	5	83	75.4406	-36.8927	-0.827747	0.671578	5.42215	105.034	107.753	57.6327	16.1458	0.867381	0	0
Vomiting,Diarrhea	0	6	61	62.0057	-50.3276	-1.12918	0.55198	5.42215	105.034	107.753	57.6327	16.1458	0.867381	0	0
Vomiting,Diarrhea	0	7	56	56.4182	-55.9152	-1.25455	0.502239	5.42215	105.034	107.753	57.6327	16.1458	0.867381	0	0
Vomiting,Diarrhea	0	8	55	62.8717	-49.4617	-1.10975	0.559688	5.42215	105.034	107.753	57.6327	16.1458	0.867381	0	0
Vomiting,Diarrhea	0	9	92	81.4123	-30.921	-0.693762	0.724739	5.42215	105.034	107.753	57.6327	16.1458	0.867381	0	0
Vomiting,Diarrhea	0	10	101	112.871	0.537221	0.0120534	1.00478	5.42215	105.034	107.753	57.6327	16.1458	0.867381	0	0
Vomiting,Diarrhea	0	11	160	149.457	37.1238	0.832933	1.33048	5.42215	105.034	107.753	57.6327	16.1458	0.867381	0	0
Vomiting,Diarrhea	0	12	181	168.736	56.4024	1.26548	1.5021	5.42215	105.034	107.753	57.6327	16.1458	0.867381	0	0
Vomiting,Diarrhea	1	1	104	108.345	37.7619	1.15289	1.535	5.45882	95.032	97.8196	52.3508	11.8677	0.884749	0	0
Vomiting,Diarrhea	1	2	108	115.381	44.7974	1.36768	1.63467	5.45882	95.032	97.8196	52.3508	11.8677	0.884749	0	0
Vomiting,Diarrhea	1	3	119	99.3799	28.7965	0.87917	1.40798	5.45882	95.032	97.8196	52.3508	11.8677	0.884749	0	0
Vomiting,Diarrhea	1	4	51	69.0604	-1.52291	-0.0464951	0.978424	5.45882	95.032	97.8196	52.3508	11.8677	0.884749	0	0
Vomiting,Diarrhea	1	5	55	47.6077	-22.9757	-0.701457	0.674489	5.45882	95.032	97.8196	52.3508	11.8677	0.884749	0	0
Vomiting,Diarrhea	1	6	37	36.9919	-33.5915	-1.02556	0.524088	5.45882	95.032	97.8196	52.3508	11.8677	0.884749	0	0
Vomiting,Diarrhea	1	7	30	30.452	-40.1314	-1.22523	0.431433	5.45882	95.032	97.8196	52.3508	11.8677	0.884749	0	0
Vomiting,Diarrhea	1	8	27	31.4933	-39.09	-1.19343	0.446187	5.45882	95.032	97.8196	52.3508	11.8677	0.884749	0	0
Vomiting,Diarrhea	1	9	44	42.2747	-28.3087	-0.864276	0.598932	5.45882	95.032	97.8196	52.3508	11.8677	0.884749	0	0
Vomiting,Diarrhea	1	10	63	65.0763	-5.50702	-0.168132	0.921978	5.45882	95.032	97.8196	52.3508	11.8677	0.884749	0	0
Vomiting,Diarrhea	1	11	99	92.5927	22.0094	0.671957	1.31182	5.45882	95.032	97.8196	52.3508	11.8677	0.884749	0	0
Vomiting,Diarrhea	1	12	110	108.345	37.7619	1.15289	1.535	5.45882	95.032	97.8196	52.3508	11.8677	0.884749	0	0
Vomiting,Diarrhea	2	1	54	58.7547	16.9213	1.342	1.40449	4.12431	84.5373	86.6649	45.0894	9.55122	0.735954	0	0
Vomiting,Diarrhea	2	2	44	51.5337	9.70039	0.769323	1.23188	4.12431	84.5373	86.6649	45.0894	9.55122	0.735954	0	0
Vomiting,Diarrhea	2	3	47	42.5056	0.672287	0.053318	1.01607	4.12431	84.5373	86.6649	45.0894	9.55122	0.735954	0	0
Vomiting,Diarrhea	2	4	33	34.2946	-7.53874	-0.597885	0.819791	4.12431	84.5373	86.6649	45.0894	9.55122	0.735954	0	0
Vomiting,Diarrhea	2	5	28	28.3194	-13.5139	-1.07177	0.676958	4.12431	84.5373	86.6649	45.0894	9.55122	0.735954	0	0
Vomiting,Diarrhea	2	6	24	25.8094	-16.0239	-1.27083	0.616958	4.12431	84.5373	86.6649	45.0894	9.55122	0.735954	0	0
Vomiting,Diarrhea	2	7	26	26.8365	-14.9969	-1.18938	0.64151	4.12431	84.5373	86.6649	45.0894	9.55122	0.735954	0	0
Vomiting,Diarrhea	2	8	28	31.6963	-10.137	-0.80395	0.757681	4.12431	84.5373	86.6649	45.0894	9.55122	0.735954	0	0
