## Supplementary material for "Widespread annual rhythms in pediatric emergencies": Annual profiles for all CC classes (part 2 of 2)

### Sheet: data (continued)
CC	LCA_CLASS	ED_ADMISSION_MONTH	MONTH_COUNT_ADM	GAM_PRED	GAM_PRED_CNTR	GAM_PRED_SCALE	GAM_PRED_NORM	GAM_df	GAM_AIC	GAM_BIC	GAM_reml	GAM_dev	GAM_rsq	pval	fdr
Vomiting,Diarrhea	2	9	48	39.1029	-2.73046	-0.216548	0.93473	4.12431	84.5373	86.6649	45.0894	9.55122	0.735954	0	0
Vomiting,Diarrhea	2	10	38	47.9816	6.14829	0.487611	1.14697	4.12431	84.5373	86.6649	45.0894	9.55122	0.735954	0	0
Vomiting,Diarrhea	2	11	61	56.4106	14.5773	1.1561	1.34846	4.12431	84.5373	86.6649	45.0894	9.55122	0.735954	0	0
Vomiting,Diarrhea	2	12	71	58.7547	16.9213	1.342	1.40449	4.12431	84.5373	86.6649	45.0894	9.55122	0.735954	0	0
Vomiting,Fever	0	1	414	421.325	100.575	1.15367	1.31356	6.55755	114.601	117.976	64.702	9.78913	0.923232	0	0
Vomiting,Fever	0	2	455	469.416	148.666	1.70531	1.46349	6.55755	114.601	117.976	64.702	9.78913	0.923232	0	0
Vomiting,Fever	0	3	438	414.688	93.9376	1.07753	1.29287	6.55755	114.601	117.976	64.702	9.78913	0.923232	0	0
Vomiting,Fever	0	4	300	323.807	3.05736	0.0350701	1.00953	6.55755	114.601	117.976	64.702	9.78913	0.923232	0	0
Vomiting,Fever	0	5	274	263.888	-56.8623	-0.652252	0.822721	6.55755	114.601	117.976	64.702	9.78913	0.923232	0	0
Vomiting,Fever	0	6	238	244.069	-76.6814	-0.879592	0.760931	6.55755	114.601	117.976	64.702	9.78913	0.923232	0	0
Vomiting,Fever	0	7	244	236.173	-84.5771	-0.970162	0.736314	6.55755	114.601	117.976	64.702	9.78913	0.923232	0	0
Vomiting,Fever	0	8	225	233.818	-86.9324	-0.997179	0.728971	6.55755	114.601	117.976	64.702	9.78913	0.923232	0	0
Vomiting,Fever	0	9	254	247.928	-72.8225	-0.835327	0.772962	6.55755	114.601	117.976	64.702	9.78913	0.923232	0	0
Vomiting,Fever	0	10	271	264.699	-56.0514	-0.642951	0.825249	6.55755	114.601	117.976	64.702	9.78913	0.923232	0	0
Vomiting,Fever	0	11	282	307.865	-12.8845	-0.147795	0.95983	6.55755	114.601	117.976	64.702	9.78913	0.923232	0	0
Vomiting,Fever	0	12	454	421.325	100.575	1.15367	1.31356	6.55755	114.601	117.976	64.702	9.78913	0.923232	0	0
Vomiting,Fever	1	1	39	36.0781	7.07809	0.919637	1.24407	4.18279	80.4194	82.8227	42.4123	8.63091	0.715904	4.72795e-06	7.65428e-06
Vomiting,Fever	1	2	45	41.8052	12.8052	1.66374	1.44156	4.18279	80.4194	82.8227	42.4123	8.63091	0.715904	4.72795e-06	7.65428e-06
Vomiting,Fever	1	3	40	38.8378	9.83777	1.2782	1.33923	4.18279	80.4194	82.8227	42.4123	8.63091	0.715904	4.72795e-06	7.65428e-06
Vomiting,Fever	1	4	27	32.7205	3.72052	0.483397	1.12829	4.18279	80.4194	82.8227	42.4123	8.63091	0.715904	4.72795e-06	7.65428e-06
Vomiting,Fever	1	5	33	27.2408	-1.75916	-0.228563	0.939339	4.18279	80.4194	82.8227	42.4123	8.63091	0.715904	4.72795e-06	7.65428e-06
Vomiting,Fever	1	6	18	23.1843	-5.81572	-0.755621	0.799458	4.18279	80.4194	82.8227	42.4123	8.63091	0.715904	4.72795e-06	7.65428e-06
Vomiting,Fever	1	7	22	21.4811	-7.51894	-0.976917	0.740726	4.18279	80.4194	82.8227	42.4123	8.63091	0.715904	4.72795e-06	7.65428e-06
Vomiting,Fever	1	8	22	21.2	-7.80003	-1.01344	0.731033	4.18279	80.4194	82.8227	42.4123	8.63091	0.715904	4.72795e-06	7.65428e-06
Vomiting,Fever	1	9	26	20.9215	-8.07847	-1.04961	0.721432	4.18279	80.4194	82.8227	42.4123	8.63091	0.715904	4.72795e-06	7.65428e-06
Vomiting,Fever	1	10	15	21.8086	-7.19137	-0.934355	0.752022	4.18279	80.4194	82.8227	42.4123	8.63091	0.715904	4.72795e-06	7.65428e-06
Vomiting,Fever	1	11	22	26.6441	-2.35595	-0.306102	0.91876	4.18279	80.4194	82.8227	42.4123	8.63091	0.715904	4.72795e-06	7.65428e-06
Vomiting,Fever	1	12	39	36.0781	7.07809	0.919637	1.24407	4.18279	80.4194	82.8227	42.4123	8.63091	0.715904	4.72795e-06	7.65428e-06
Vomiting,Fever	2	1	158	156.579	20.6628	0.953037	1.15203	5.00348	102.836	105.662	55.39	10.37	0.724886	0	0
Vomiting,Fever	2	2	170	172.661	36.7447	1.69479	1.27035	5.00348	102.836	105.662	55.39	10.37	0.724886	0	0
Vomiting,Fever	2	3	174	163.3	27.3828	1.26299	1.20147	5.00348	102.836	105.662	55.39	10.37	0.724886	0	0
Vomiting,Fever	2	4	131	142.753	6.83636	0.315316	1.0503	5.00348	102.836	105.662	55.39	10.37	0.724886	0	0
Vomiting,Fever	2	5	127	129.575	-6.34156	-0.292494	0.953342	5.00348	102.836	105.662	55.39	10.37	0.724886	0	0
Vomiting,Fever	2	6	128	126.083	-9.83392	-0.453573	0.927647	5.00348	102.836	105.662	55.39	10.37	0.724886	0	0
Vomiting,Fever	2	7	131	120.439	-15.4778	-0.71389	0.886123	5.00348	102.836	105.662	55.39	10.37	0.724886	0	0
Vomiting,Fever	2	8	98	112.273	-23.644	-1.09054	0.826041	5.00348	102.836	105.662	55.39	10.37	0.724886	0	0
Vomiting,Fever	2	9	120	110.322	-25.5942	-1.18049	0.811692	5.00348	102.836	105.662	55.39	10.37	0.724886	0	0
Vomiting,Fever	2	10	114	113.638	-22.2787	-1.02757	0.836086	5.00348	102.836	105.662	55.39	10.37	0.724886	0	0
Vomiting,Fever	2	11	107	126.797	-9.1192	-0.420608	0.932906	5.00348	102.836	105.662	55.39	10.37	0.724886	0	0
Vomiting,Fever	2	12	173	156.579	20.6628	0.953037	1.15203	5.00348	102.836	105.662	55.39	10.37	0.724886	0	0
Vomiting,Fever	3	1	123	115.053	32.7192	1.26321	1.3974	4.7833	86.9656	89.4037	47.4825	2.51127	0.956227	0	0
Vomiting,Fever	3	2	119	119.006	36.6723	1.41583	1.44541	4.7833	86.9656	89.4037	47.4825	2.51127	0.956227	0	0
Vomiting,Fever	3	3	103	103.773	21.4398	0.827737	1.2604	4.7833	86.9656	89.4037	47.4825	2.51127	0.956227	0	0
Vomiting,Fever	3	4	83	83.2176	0.884244	0.0341384	1.01074	4.7833	86.9656	89.4037	47.4825	2.51127	0.956227	0	0
Vomiting,Fever	3	5	66	66.1073	-16.226	-0.626446	0.802923	4.7833	86.9656	89.4037	47.4825	2.51127	0.956227	0	0
Vomiting,Fever	3	6	54	55.3031	-27.0303	-1.04357	0.671697	4.7833	86.9656	89.4037	47.4825	2.51127	0.956227	0	0
Vomiting,Fever	3	7	50	51.2468	-31.0866	-1.20017	0.62243	4.7833	86.9656	89.4037	47.4825	2.51127	0.956227	0	0
Vomiting,Fever	3	8	53	53.3094	-29.0239	-1.12054	0.647483	4.7833	86.9656	89.4037	47.4825	2.51127	0.956227	0	0
Vomiting,Fever	3	9	61	60.9489	-21.3844	-0.8256	0.74027	4.7833	86.9656	89.4037	47.4825	2.51127	0.956227	0	0
Vomiting,Fever	3	10	76	73.1787	-9.15465	-0.353438	0.88881	4.7833	86.9656	89.4037	47.4825	2.51127	0.956227	0	0
Vomiting,Fever	3	11	80	91.8045	9.47116	0.365658	1.11503	4.7833	86.9656	89.4037	47.4825	2.51127	0.956227	0	0
Vomiting,Fever	3	12	120	115.053	32.7192	1.26321	1.3974	4.7833	86.9656	89.4037	47.4825	2.51127	0.956227	0	0
Vomiting,Fever	4	1	94	106.188	32.5216	1.07276	1.44147	5.54987	93.6437	96.496	51.7783	9.24332	0.879147	0	0
Vomiting,Fever	4	2	122	125.195	51.5288	1.69972	1.69949	5.54987	93.6437	96.496	51.7783	9.24332	0.879147	0	0
Vomiting,Fever	4	3	121	107.188	33.5218	1.10575	1.45505	5.54987	93.6437	96.496	51.7783	9.24332	0.879147	0	0
Vomiting,Fever	4	4	59	69.8626	-3.80411	-0.125482	0.94836	5.54987	93.6437	96.496	51.7783	9.24332	0.879147	0	0
Vomiting,Fever	4	5	48	46.6411	-27.0256	-0.891462	0.633137	5.54987	93.6437	96.496	51.7783	9.24332	0.879147	0	0
Vomiting,Fever	4	6	38	40.1499	-33.5168	-1.10558	0.545021	5.54987	93.6437	96.496	51.7783	9.24332	0.879147	0	0
Vomiting,Fever	4	7	41	41.686	-31.9807	-1.05491	0.565873	5.54987	93.6437	96.496	51.7783	9.24332	0.879147	0	0
Vomiting,Fever	4	8	52	46.6761	-26.9906	-0.89031	0.633612	5.54987	93.6437	96.496	51.7783	9.24332	0.879147	0	0
Vomiting,Fever	4	9	48	52.9083	-20.7583	-0.684732	0.718213	5.54987	93.6437	96.496	51.7783	9.24332	0.879147	0	0
Vomiting,Fever	4	10	66	62.087	-11.5796	-0.381965	0.84281	5.54987	93.6437	96.496	51.7783	9.24332	0.879147	0	0
Vomiting,Fever	4	11	73	79.2286	5.56189	0.183464	1.0755	5.54987	93.6437	96.496	51.7783	9.24332	0.879147	0	0
Vomiting,Fever	4	12	122	106.188	32.5216	1.07276	1.44147	5.54987	93.6437	96.496	51.7783	9.24332	0.879147	0	0
Wheezing	0	1	260	245.326	28.4927	0.606577	1.1314	7.11046	105.823	109.469	61.4213	4.53175	0.912517	0	0
Wheezing	0	2	267	260.33	43.4964	0.925989	1.2006	7.11046	105.823	109.469	61.4213	4.53175	0.912517	0	0
Wheezing	0	3	247	257.371	40.5373	0.862993	1.18695	7.11046	105.823	109.469	61.4213	4.53175	0.912517	0	0
Wheezing	0	4	256	248.473	31.6399	0.673579	1.14592	7.11046	105.823	109.469	61.4213	4.53175	0.912517	0	0
Wheezing	0	5	205	201.57	-15.2631	-0.324935	0.929609	7.11046	105.823	109.469	61.4213	4.53175	0.912517	0	0
Wheezing	0	6	134	137.701	-79.1321	-1.68463	0.635056	7.11046	105.823	109.469	61.4213	4.53175	0.912517	0	0
Wheezing	0	7	120	124.513	-92.32	-1.96539	0.574235	7.11046	105.823	109.469	61.4213	4.53175	0.912517	0	0
Wheezing	0	8	169	174.124	-42.7098	-0.909244	0.803029	7.11046	105.823	109.469	61.4213	4.53175	0.912517	0	0
Wheezing	0	9	256	239.524	22.6902	0.483049	1.10464	7.11046	105.823	109.469	61.4213	4.53175	0.912517	0	0
Wheezing	0	10	235	243.189	26.3553	0.561075	1.12155	7.11046	105.823	109.469	61.4213	4.53175	0.912517	0	0
Wheezing	0	11	223	224.554	7.72055	0.164362	1.03561	7.11046	105.823	109.469	61.4213	4.53175	0.912517	0	0
Wheezing	0	12	230	245.326	28.4927	0.606577	1.1314	7.11046	105.823	109.469	61.4213	4.53175	0.912517	0	0
Wheezing	1	1	45	43.7204	8.88704	1.19212	1.25513	3.58723	78.852	80.7813	41.4319	6.63142	0.733128	2.34352e-05	3.62629e-05
Wheezing	1	2	40	40.9562	6.12289	0.821334	1.17578	3.58723	78.852	80.7813	41.4319	6.63142	0.733128	2.34352e-05	3.62629e-05
Wheezing	1	3	40	35.7455	0.912194	0.122363	1.02619	3.58723	78.852	80.7813	41.4319	6.63142	0.733128	2.34352e-05	3.62629e-05
Wheezing	1	4	30	29.8631	-4.97026	-0.666718	0.857313	3.58723	78.852	80.7813	41.4319	6.63142	0.733128	2.34352e-05	3.62629e-05
Wheezing	1	5	18	25.9146	-8.91877	-1.19638	0.743959	3.58723	78.852	80.7813	41.4319	6.63142	0.733128	2.34352e-05	3.62629e-05
Wheezing	1	6	29	24.8798	-9.95352	-1.33518	0.714253	3.58723	78.852	80.7813	41.4319	6.63142	0.733128	2.34352e-05	3.62629e-05
Wheezing	1	7	25	25.8943	-8.939	-1.19909	0.743378	3.58723	78.852	80.7813	41.4319	6.63142	0.733128	2.34352e-05	3.62629e-05
Wheezing	1	8	24	29.1561	-5.6772	-0.761548	0.837018	3.58723	78.852	80.7813	41.4319	6.63142	0.733128	2.34352e-05	3.62629e-05
Wheezing	1	9	37	34.701	-0.132375	-0.017757	0.9962	3.58723	78.852	80.7813	41.4319	6.63142	0.733128	2.34352e-05	3.62629e-05
Wheezing	1	10	46	40.2094	5.37602	0.721148	1.15434	3.58723	78.852	80.7813	41.4319	6.63142	0.733128	2.34352e-05	3.62629e-05
Wheezing	1	11	38	43.2393	8.40593	1.12758	1.24132	3.58723	78.852	80.7813	41.4319	6.63142	0.733128	2.34352e-05	3.62629e-05
Wheezing	1	12	46	43.7204	8.88704	1.19212	1.25513	3.58723	78.852	80.7813	41.4319	6.63142	0.733128	2.34352e-05	3.62629e-05
Wheezing	2	1	61	42.3014	18.218	1.21304	1.75646	5.57086	89.8055	92.8262	49.0134	19.715	0.660149	0	0
Wheezing	2	2	55	51.6317	27.5484	1.83429	2.14388	5.57086	89.8055	92.8262	49.0134	19.715	0.660149	0	0
Wheezing	2	3	33	36.4163	12.3329	0.821183	1.51209	5.57086	89.8055	92.8262	49.0134	19.715	0.660149	0	0
Wheezing	2	4	23	22.4767	-1.60666	-0.106979	0.933288	5.57086	89.8055	92.8262	49.0134	19.715	0.660149	0	0
Wheezing	2	5	16	14.0024	-10.081	-0.671236	0.581413	5.57086	89.8055	92.8262	49.0134	19.715	0.660149	0	0
Wheezing	2	6	6	9.32482	-14.7585	-0.982688	0.38719	5.57086	89.8055	92.8262	49.0134	19.715	0.660149	0	0
Wheezing	2	7	10	9.11965	-14.9637	-0.996349	0.378671	5.57086	89.8055	92.8262	49.0134	19.715	0.660149	0	0
Wheezing	2	8	10	11.4867	-12.5967	-0.838742	0.476956	5.57086	89.8055	92.8262	49.0134	19.715	0.660149	0	0
Wheezing	2	9	19	13.5876	-10.4957	-0.69885	0.564193	5.57086	89.8055	92.8262	49.0134	19.715	0.660149	0	0
Wheezing	2	10	11	14.8791	-9.20423	-0.612859	0.617818	5.57086	89.8055	92.8262	49.0134	19.715	0.660149	0	0
Wheezing	2	11	18	21.4723	-2.61103	-0.173854	0.891584	5.57086	89.8055	92.8262	49.0134	19.715	0.660149	0	0
Wheezing	2	12	27	42.3014	18.218	1.21304	1.75646	5.57086	89.8055	92.8262	49.0134	19.715	0.660149	0	0
Wheezing	3	1	100	97.6626	-3.42072	-0.171233	0.966159	6.55219	93.0457	96.4314	53.3637	1.93704	0.94191	0	0
Wheezing	3	2	104	103.072	1.98819	0.0995236	1.01967	6.55219	93.0457	96.4314	53.3637	1.93704	0.94191	0	0
Wheezing	3	3	113	116.287	15.2036	0.761053	1.15041	6.55219	93.0457	96.4314	53.3637	1.93704	0.94191	0	0
Wheezing	3	4	128	124.216	23.1329	1.15798	1.22885	6.55219	93.0457	96.4314	53.3637	1.93704	0.94191	0	0
Wheezing	3	5	107	103.716	2.63285	0.131794	1.02605	6.55219	93.0457	96.4314	53.3637	1.93704	0.94191	0	0
Wheezing	3	6	70	71.0776	-30.0058	-1.50201	0.703158	6.55219	93.0457	96.4314	53.3637	1.93704	0.94191	0	0
Wheezing	3	7	54	62.0588	-39.0246	-1.95347	0.613937	6.55219	93.0457	96.4314	53.3637	1.93704	0.94191	0	0
Wheezing	3	8	89	87.1452	-13.9382	-0.697709	0.862112	6.55219	93.0457	96.4314	53.3637	1.93704	0.94191	0	0
Wheezing	3	9	128	122.472	21.3887	1.07066	1.21159	6.55219	93.0457	96.4314	53.3637	1.93704	0.94191	0	0
Wheezing	3	10	124	123.565	22.4819	1.12539	1.22241	6.55219	93.0457	96.4314	53.3637	1.93704	0.94191	0	0
Wheezing	3	11	101	104.065	2.98182	0.149262	1.0295	6.55219	93.0457	96.4314	53.3637	1.93704	0.94191	0	0
Wheezing	3	12	95	97.6626	-3.42072	-0.171233	0.966159	6.55219	93.0457	96.4314	53.3637	1.93704	0.94191	0	0
Wheezing	4	1	54	60.2665	3.43319	0.291332	1.06041	6.04853	91.9165	95.2853	51.0765	7.92062	0.662611	-3.19032e-06	-0.000390814
Wheezing	4	2	68	63.4574	6.62405	0.562101	1.11655	6.04853	91.9165	95.2853	51.0765	7.92062	0.662611	-3.19032e-06	-0.000390814
Wheezing	4	3	61	67.4213	10.588	0.898472	1.1863	6.04853	91.9165	95.2853	51.0765	7.92062	0.662611	-3.19032e-06	-0.000390814
Wheezing	4	4	75	71.0398	14.2064	1.20552	1.24997	6.04853	91.9165	95.2853	51.0765	7.92062	0.662611	-3.19032e-06	-0.000390814
Wheezing	4	5	64	57.3618	0.528494	0.0448467	1.0093	6.04853	91.9165	95.2853	51.0765	7.92062	0.662611	-3.19032e-06	-0.000390814
Wheezing	4	6	29	36.1863	-20.6471	-1.75206	0.636709	6.04853	91.9165	95.2853	51.0765	7.92062	0.662611	-3.19032e-06	-0.000390814
Wheezing	4	7	31	33.3382	-23.4951	-1.99374	0.586596	6.04853	91.9165	95.2853	51.0765	7.92062	0.662611	-3.19032e-06	-0.000390814
Wheezing	4	8	46	47.3087	-9.52467	-0.80824	0.83241	6.04853	91.9165	95.2853	51.0765	7.92062	0.662611	-3.19032e-06	-0.000390814
Wheezing	4	9	72	61.5428	4.7095	0.399637	1.08287	6.04853	91.9165	95.2853	51.0765	7.92062	0.662611	-3.19032e-06	-0.000390814
Wheezing	4	10	54	63.1859	6.35258	0.539064	1.11178	6.04853	91.9165	95.2853	51.0765	7.92062	0.662611	-3.19032e-06	-0.000390814
Wheezing	4	11	66	60.6247	3.79137	0.321726	1.06671	6.04853	91.9165	95.2853	51.0765	7.92062	0.662611	-3.19032e-06	-0.000390814
Wheezing	4	12	62	60.2665	3.43319	0.291332	1.06041	6.04853	91.9165	95.2853	51.0765	7.92062	0.662611	-3.19032e-06	-0.000390814
Wrist Injury	0	1	783	716.767	-284.149	-1.01452	0.716111	8.68771	138.318	142.554	86.5811	16.3137	0.947222	0	0
Wrist Injury	0	2	790	815.269	-185.648	-0.662835	0.814522	8.68771	138.318	142.554	86.5811	16.3137	0.947222	0	0
Wrist Injury	0	3	973	933.086	-67.8308	-0.242182	0.932231	8.68771	138.318	142.554	86.5811	16.3137	0.947222	0	0
Wrist Injury	0	4	1187	1235.49	234.575	0.837524	1.23436	8.68771	138.318	142.554	86.5811	16.3137	0.947222	0	0
Wrist Injury	0	5	1383	1339.61	338.698	1.20928	1.33839	8.68771	138.318	142.554	86.5811	16.3137	0.947222	0	0
Wrist Injury	0	6	884	903.969	-96.9472	-0.346139	0.903142	8.68771	138.318	142.554	86.5811	16.3137	0.947222	0	0
Wrist Injury	0	7	736	739.919	-260.998	-0.931863	0.739241	8.68771	138.318	142.554	86.5811	16.3137	0.947222	0	0
Wrist Injury	0	8	1176	1168.81	167.892	0.599439	1.16774	8.68771	138.318	142.554	86.5811	16.3137	0.947222	0	0
Wrist Injury	0	9	1549	1551.38	550.465	1.96537	1.54996	8.68771	138.318	142.554	86.5811	16.3137	0.947222	0	0
Wrist Injury	0	10	1149	1141.98	141.067	0.503663	1.14094	8.68771	138.318	142.554	86.5811	16.3137	0.947222	0	0
Wrist Injury	0	11	736	747.942	-252.975	-0.903217	0.747257	8.68771	138.318	142.554	86.5811	16.3137	0.947222	0	0
Wrist Injury	0	12	665	716.767	-284.149	-1.01452	0.716111	8.68771	138.318	142.554	86.5811	16.3137	0.947222	0	0
Wrist Injury	1	1	63	63.2811	-63.3855	-1.2164	0.499588	7.85709	102.992	106.905	62.2697	7.73742	0.901874	0	0
Wrist Injury	1	2	87	90.5532	-36.1135	-0.693033	0.714894	7.85709	102.992	106.905	62.2697	7.73742	0.901874	0	0
Wrist Injury	1	3	125	114.519	-12.1481	-0.233127	0.904094	7.85709	102.992	106.905	62.2697	7.73742	0.901874	0	0
Wrist Injury	1	4	145	161.124	34.4578	0.661259	1.27204	7.85709	102.992	106.905	62.2697	7.73742	0.901874	0	0
Wrist Injury	1	5	206	188.627	61.9607	1.18905	1.48916	7.85709	102.992	106.905	62.2697	7.73742	0.901874	0	0
Wrist Injury	1	6	121	131.157	4.49046	0.0861737	1.03545	7.85709	102.992	106.905	62.2697	7.73742	0.901874	0	0
Wrist Injury	1	7	117	113.656	-13.0102	-0.249672	0.897288	7.85709	102.992	106.905	62.2697	7.73742	0.901874	0	0
Wrist Injury	1	8	170	178.836	52.1698	1.00116	1.41187	7.85709	102.992	106.905	62.2697	7.73742	0.901874	0	0
Wrist Injury	1	9	236	219.97	93.3037	1.79054	1.73661	7.85709	102.992	106.905	62.2697	7.73742	0.901874	0	0
Wrist Injury	1	10	119	129.411	2.74476	0.0526732	1.02167	7.85709	102.992	106.905	62.2697	7.73742	0.901874	0	0
Wrist Injury	1	11	68	65.5823	-61.0843	-1.17223	0.517755	7.85709	102.992	106.905	62.2697	7.73742	0.901874	0	0
Wrist Injury	1	12	63	63.2811	-63.3855	-1.2164	0.499588	7.85709	102.992	106.905	62.2697	7.73742	0.901874	0	0
Wrist Injury	2	1	139	138.618	-40.9656	-1.01552	0.771885	7.54379	109.04	112.832	64.2648	9.37474	0.801141	0	0
Wrist Injury	2	2	157	155.703	-23.8808	-0.591995	0.867021	7.54379	109.04	112.832	64.2648	9.37474	0.801141	0	0
Wrist Injury	2	3	173	174.528	-5.05511	-0.125314	0.971851	7.54379	109.04	112.832	64.2648	9.37474	0.801141	0	0
Wrist Injury	2	4	206	208.216	28.6324	0.709785	1.15944	7.54379	109.04	112.832	64.2648	9.37474	0.801141	0	0
Wrist Injury	2	5	228	222.818	43.2351	1.07178	1.24075	7.54379	109.04	112.832	64.2648	9.37474	0.801141	0	0
Wrist Injury	2	6	175	171.862	-7.72102	-0.191401	0.957006	7.54379	109.04	112.832	64.2648	9.37474	0.801141	0	0
Wrist Injury	2	7	120	133.275	-46.3083	-1.14796	0.742135	7.54379	109.04	112.832	64.2648	9.37474	0.801141	0	0
Wrist Injury	2	8	180	166.894	-12.689	-0.314554	0.929342	7.54379	109.04	112.832	64.2648	9.37474	0.801141	0	0
Wrist Injury	2	9	234	250.361	70.7775	1.75454	1.39412	7.54379	109.04	112.832	64.2648	9.37474	0.801141	0	0
Wrist Injury	2	10	263	237.512	57.9289	1.43603	1.32257	7.54379	109.04	112.832	64.2648	9.37474	0.801141	0	0
Wrist Injury	2	11	136	156.595	-22.9885	-0.569875	0.87199	7.54379	109.04	112.832	64.2648	9.37474	0.801141	0	0
Wrist Injury	2	12	144	138.618	-40.9656	-1.01552	0.771885	7.54379	109.04	112.832	64.2648	9.37474	0.801141	0	0
Wrist Injury	3	1	555	495.667	-156.583	-0.898913	0.759934	8.54777	133.749	137.928	82.5479	17.0868	0.913776	0	0
Wrist Injury	3	2	516	532.432	-119.818	-0.68785	0.816301	8.54777	133.749	137.928	82.5479	17.0868	0.913776	0	0
Wrist Injury	3	3	641	615.681	-36.5688	-0.209935	0.943934	8.54777	133.749	137.928	82.5479	17.0868	0.913776	0	0
Wrist Injury	3	4	793	824.563	172.313	0.989218	1.26418	8.54777	133.749	137.928	82.5479	17.0868	0.913776	0	0
Wrist Injury	3	5	886	854.972	202.722	1.16379	1.3108	8.54777	133.749	137.928	82.5479	17.0868	0.913776	0	0
Wrist Injury	3	6	541	557.024	-95.2261	-0.546675	0.854004	8.54777	133.749	137.928	82.5479	17.0868	0.913776	0	0
Wrist Injury	3	7	464	463.575	-188.675	-1.08315	0.710732	8.54777	133.749	137.928	82.5479	17.0868	0.913776	0	0
Wrist Injury	3	8	747	751.337	99.0872	0.568842	1.15192	8.54777	133.749	137.928	82.5479	17.0868	0.913776	0	0
Wrist Injury	3	9	1006	992.15	339.9	1.9513	1.52112	8.54777	133.749	137.928	82.5479	17.0868	0.913776	0	0
Wrist Injury	3	10	728	736.857	84.6069	0.485713	1.12972	8.54777	133.749	137.928	82.5479	17.0868	0.913776	0	0
Wrist Injury	3	11	506	507.074	-145.176	-0.833426	0.777423	8.54777	133.749	137.928	82.5479	17.0868	0.913776	0	0
Wrist Injury	3	12	444	495.667	-156.583	-0.898913	0.759934	8.54777	133.749	137.928	82.5479	17.0868	0.913776	0	0
Wrist Injury	4	1	26	21.4139	-21.0861	-1.17625	0.503856	6.81559	87.8867	91.4942	50.7154	7.1615	0.884723	0	0
Wrist Injury	4	2	31	27.9789	-14.5211	-0.81003	0.658328	6.81559	87.8867	91.4942	50.7154	7.1615	0.884723	0	0
Wrist Injury	4	3	34	34.592	-7.90803	-0.441134	0.813929	6.81559	87.8867	91.4942	50.7154	7.1615	0.884723	0	0
Wrist Injury	4	4	44	46.986	4.48602	0.250244	1.10555	6.81559	87.8867	91.4942	50.7154	7.1615	0.884723	0	0
Wrist Injury	4	5	63	57.7562	15.2562	0.851038	1.35897	6.81559	87.8867	91.4942	50.7154	7.1615	0.884723	0	0
Wrist Injury	4	6	47	46.9996	4.49959	0.251001	1.10587	6.81559	87.8867	91.4942	50.7154	7.1615	0.884723	0	0
Wrist Injury	4	7	35	43.1303	0.630329	0.0351617	1.01483	6.81559	87.8867	91.4942	50.7154	7.1615	0.884723	0	0
Wrist Injury	4	8	79	72.1721	29.6721	1.6552	1.69817	6.81559	87.8867	91.4942	50.7154	7.1615	0.884723	0	0
Wrist Injury	4	9	73	72.4173	29.9173	1.66888	1.70394	6.81559	87.8867	91.4942	50.7154	7.1615	0.884723	0	0
Wrist Injury	4	10	39	40.5113	-1.98869	-0.110935	0.953207	6.81559	87.8867	91.4942	50.7154	7.1615	0.884723	0	0
Wrist Injury	4	11	25	24.6285	-17.8715	-0.996926	0.579494	6.81559	87.8867	91.4942	50.7154	7.1615	0.884723	0	0
Wrist Injury	4	12	14	21.4139	-21.0861	-1.17625	0.503856	6.81559	87.8867	91.4942	50.7154	7.1615	0.884723	0	0
eye injury	0	1	264	281.404	-59.9293	-1.25248	0.824426	5.65725	109.439	112.454	60.3907	5.07608	0.90269	0	0
eye injury	0	2	314	308.817	-32.5164	-0.679572	0.904737	5.65725	109.439	112.454	60.3907	5.07608	0.90269	0	0
eye injury	0	3	351	356.247	14.9138	0.311689	1.04369	5.65725	109.439	112.454	60.3907	5.07608	0.90269	0	0
eye injury	0	4	410	403.978	62.6442	1.30922	1.18353	5.65725	109.439	112.454	60.3907	5.07608	0.90269	0	0
eye injury	0	5	425	421.589	80.2559	1.6773	1.23512	5.65725	109.439	112.454	60.3907	5.07608	0.90269	0	0
eye injury	0	6	404	392.706	51.3728	1.07366	1.15051	5.65725	109.439	112.454	60.3907	5.07608	0.90269	0	0
eye injury	0	7	329	351.182	9.84824	0.205822	1.02885	5.65725	109.439	112.454	60.3907	5.07608	0.90269	0	0
eye injury	0	8	345	348.29	6.95637	0.145384	1.02038	5.65725	109.439	112.454	60.3907	5.07608	0.90269	0	0
eye injury	0	9	369	345.957	4.624	0.0966388	1.01355	5.65725	109.439	112.454	60.3907	5.07608	0.90269	0	0
eye injury	0	10	309	317.855	-23.4782	-0.490679	0.931216	5.65725	109.439	112.454	60.3907	5.07608	0.90269	0	0
eye injury	0	11	288	286.571	-54.7621	-1.14449	0.839564	5.65725	109.439	112.454	60.3907	5.07608	0.90269	0	0
eye injury	0	12	288	281.404	-59.9293	-1.25248	0.824426	5.65725	109.439	112.454	60.3907	5.07608	0.90269	0	0
eye injury	1	1	36	31.0592	-10.2741	-1.0637	0.751433	4.73042	84.9445	87.6969	45.3702	7.29811	0.745298	3.24319e-06	5.30901e-06
eye injury	1	2	33	35.0838	-6.24949	-0.64702	0.848803	4.73042	84.9445	87.6969	45.3702	7.29811	0.745298	3.24319e-06	5.30901e-06
eye injury	1	3	44	45.1169	3.78359	0.391722	1.09154	4.73042	84.9445	87.6969	45.3702	7.29811	0.745298	3.24319e-06	5.30901e-06
eye injury	1	4	61	56.0427	14.7094	1.52288	1.35587	4.73042	84.9445	87.6969	45.3702	7.29811	0.745298	3.24319e-06	5.30901e-06
eye injury	1	5	58	59.1386	17.8053	1.84341	1.43077	4.73042	84.9445	87.6969	45.3702	7.29811	0.745298	3.24319e-06	5.30901e-06
eye injury	1	6	57	51.8109	10.4776	1.08476	1.25349	4.73042	84.9445	87.6969	45.3702	7.29811	0.745298	3.24319e-06	5.30901e-06
eye injury	1	7	37	41.1752	-0.158176	-0.0163762	0.996173	4.73042	84.9445	87.6969	45.3702	7.29811	0.745298	3.24319e-06	5.30901e-06
eye injury	1	8	30	37.1644	-4.16892	-0.431615	0.899139	4.73042	84.9445	87.6969	45.3702	7.29811	0.745298	3.24319e-06	5.30901e-06
eye injury	1	9	44	38.4616	-2.87172	-0.297314	0.930523	4.73042	84.9445	87.6969	45.3702	7.29811	0.745298	3.24319e-06	5.30901e-06
eye injury	1	10	43	37.3173	-4.016	-0.415783	0.902839	4.73042	84.9445	87.6969	45.3702	7.29811	0.745298	3.24319e-06	5.30901e-06
eye injury	1	11	28	32.57	-8.76329	-0.907278	0.787985	4.73042	84.9445	87.6969	45.3702	7.29811	0.745298	3.24319e-06	5.30901e-06
eye injury	1	12	25	31.0592	-10.2741	-1.0637	0.751433	4.73042	84.9445	87.6969	45.3702	7.29811	0.745298	3.24319e-06	5.30901e-06
eye injury	2	1	206	221.376	-44.7072	-1.22931	0.831981	5.32292	107.705	110.657	58.684	6.59376	0.847712	0	0
eye injury	2	2	249	243.401	-22.6825	-0.623702	0.914754	5.32292	107.705	110.657	58.684	6.59376	0.847712	0	0
eye injury	2	3	272	276.2	10.1171	0.27819	1.03802	5.32292	107.705	110.657	58.684	6.59376	0.847712	0	0
eye injury	2	4	311	310.678	44.595	1.22623	1.1676	5.32292	107.705	110.657	58.684	6.59376	0.847712	0	0
eye injury	2	5	336	324.941	58.858	1.61842	1.2212	5.32292	107.705	110.657	58.684	6.59376	0.847712	0	0
eye injury	2	6	310	304.723	38.6397	1.06248	1.14522	5.32292	107.705	110.657	58.684	6.59376	0.847712	0	0
eye injury	2	7	255	278.612	12.5286	0.3445	1.04709	5.32292	107.705	110.657	58.684	6.59376	0.847712	0	0
eye injury	2	8	283	278.919	12.8361	0.352955	1.04824	5.32292	107.705	110.657	58.684	6.59376	0.847712	0	0
eye injury	2	9	292	270.093	4.00968	0.110254	1.01507	5.32292	107.705	110.657	58.684	6.59376	0.847712	0	0
eye injury	2	10	229	242.208	-23.8755	-0.656504	0.910271	5.32292	107.705	110.657	58.684	6.59376	0.847712	0	0
eye injury	2	11	221	220.471	-45.6119	-1.25419	0.82858	5.32292	107.705	110.657	58.684	6.59376	0.847712	0	0
eye injury	2	12	229	221.376	-44.7072	-1.22931	0.831981	5.32292	107.705	110.657	58.684	6.59376	0.847712	0	0
eye injury	3	1	22	33.8333	-3.8935e-05	-1.28649	0.999999	1.00005	73.6778	74.1627	37.9231	7.42479	-2.71681e-07	0.786733	0.800898
eye injury	3	2	32	33.8333	-3.30088e-05	-1.09068	0.999999	1.00005	73.6778	74.1627	37.9231	7.42479	-2.71681e-07	0.786733	0.800898
eye injury	3	3	35	33.8333	-1.30256e-05	-0.430392	1	1.00005	73.6778	74.1627	37.9231	7.42479	-2.71681e-07	0.786733	0.800898
eye injury	3	4	38	33.8333	1.01269e-05	0.334613	1	1.00005	73.6778	74.1627	37.9231	7.42479	-2.71681e-07	0.786733	0.800898
eye injury	3	5	31	33.8334	2.90577e-05	0.960122	1	1.00005	73.6778	74.1627	37.9231	7.42479	-2.71681e-07	0.786733	0.800898
eye injury	3	6	37	33.8334	3.99941e-05	1.32148	1	1.00005	73.6778	74.1627	37.9231	7.42479	-2.71681e-07	0.786733	0.800898
eye injury	3	7	37	33.8334	3.95061e-05	1.30536	1	1.00005	73.6778	74.1627	37.9231	7.42479	-2.71681e-07	0.786733	0.800898
eye injury	3	8	32	33.8334	2.80565e-05	0.927043	1	1.00005	73.6778	74.1627	37.9231	7.42479	-2.71681e-07	0.786733	0.800898
eye injury	3	9	32	33.8333	1.12657e-05	0.372242	1	1.00005	73.6778	74.1627	37.9231	7.42479	-2.71681e-07	0.786733	0.800898
eye injury	3	10	37	33.8333	-7.52439e-06	-0.24862	1	1.00005	73.6778	74.1627	37.9231	7.42479	-2.71681e-07	0.786733	0.800898
eye injury	3	11	39	33.8333	-2.65782e-05	-0.878196	0.999999	1.00005	73.6778	74.1627	37.9231	7.42479	-2.71681e-07	0.786733	0.800898
eye injury	3	12	34	33.8333	-3.8935e-05	-1.28649	0.999999	1.00005	73.6778	74.1627	37.9231	7.42479	-2.71681e-07	0.786733	0.800898
eye irritation	0	1	144	142.049	-68.618	-0.861445	0.674282	7.52253	120.535	124.298	70.0408	19.4699	0.84426	0	0
eye irritation	0	2	148	136.3	-74.3669	-0.933617	0.646993	7.52253	120.535	124.298	70.0408	19.4699	0.84426	0	0
eye irritation	0	3	186	220.474	9.80708	0.12312	1.04655	7.52253	120.535	124.298	70.0408	19.4699	0.84426	0	0
eye irritation	0	4	413	368.865	158.198	1.98605	1.75094	7.52253	120.535	124.298	70.0408	19.4699	0.84426	0	0
eye irritation	0	5	337	363.245	152.578	1.9155	1.72426	7.52253	120.535	124.298	70.0408	19.4699	0.84426	0	0
eye irritation	0	6	259	247.614	36.9475	0.463847	1.17538	7.52253	120.535	124.298	70.0408	19.4699	0.84426	0	0
eye irritation	0	7	191	202.822	-7.84492	-0.0984868	0.962761	7.52253	120.535	124.298	70.0408	19.4699	0.84426	0	0
eye irritation	0	8	204	188.122	-22.5447	-0.283031	0.892984	7.52253	120.535	124.298	70.0408	19.4699	0.84426	0	0
eye irritation	0	9	159	177.035	-33.6315	-0.422217	0.840357	7.52253	120.535	124.298	70.0408	19.4699	0.84426	0	0
eye irritation	0	10	187	173.09	-37.5768	-0.471747	0.821629	7.52253	120.535	124.298	70.0408	19.4699	0.84426	0	0
eye irritation	0	11	162	166.337	-44.3299	-0.556527	0.789573	7.52253	120.535	124.298	70.0408	19.4699	0.84426	0	0
eye irritation	0	12	138	142.049	-68.618	-0.861445	0.674282	7.52253	120.535	124.298	70.0408	19.4699	0.84426	0	0
eye irritation	1	1	14	18.0119	-11.4047	-1.23978	0.612303	4.44855	82.6067	85.1291	43.8592	10.3849	0.670831	0	0
eye irritation	1	2	16	21.2418	-8.17487	-0.888669	0.722101	4.44855	82.6067	85.1291	43.8592	10.3849	0.670831	0	0
eye irritation	1	3	35	30.1489	0.732276	0.0796038	1.02489	4.44855	82.6067	85.1291	43.8592	10.3849	0.670831	0	0
eye irritation	1	4	45	38.2734	8.85675	0.962795	1.30108	4.44855	82.6067	85.1291	43.8592	10.3849	0.670831	0	0
eye irritation	1	5	32	41.4022	11.9855	1.30292	1.40744	4.44855	82.6067	85.1291	43.8592	10.3849	0.670831	0	0
eye irritation	1	6	49	42.2589	12.8423	1.39605	1.43656	4.44855	82.6067	85.1291	43.8592	10.3849	0.670831	0	0
eye irritation	1	7	36	38.6092	9.19255	0.999298	1.31249	4.44855	82.6067	85.1291	43.8592	10.3849	0.670831	0	0
eye irritation	1	8	35	32.9412	3.52458	0.383148	1.11982	4.44855	82.6067	85.1291	43.8592	10.3849	0.670831	0	0
eye irritation	1	9	23	28.0946	-1.32204	-0.143716	0.955058	4.44855	82.6067	85.1291	43.8592	10.3849	0.670831	0	0
eye irritation	1	10	30	23.9671	-5.4496	-0.592412	0.814745	4.44855	82.6067	85.1291	43.8592	10.3849	0.670831	0	0
eye irritation	1	11	21	20.0387	-9.37795	-1.01945	0.681203	4.44855	82.6067	85.1291	43.8592	10.3849	0.670831	0	0
eye irritation	1	12	17	18.0119	-11.4047	-1.23978	0.612303	4.44855	82.6067	85.1291	43.8592	10.3849	0.670831	0	0
eye irritation	2	1	72	80.5701	-11.3466	-1.09095	0.876555	3.75599	93.3485	95.588	48.8889	7.92461	0.601085	0.00031972	0.000455416
eye irritation	2	2	78	84.9937	-6.92295	-0.665623	0.924682	3.75599	93.3485	95.588	48.8889	7.92461	0.601085	0.00031972	0.000455416
eye irritation	2	3	91	95.3378	3.42114	0.328933	1.03722	3.75599	93.3485	95.588	48.8889	7.92461	0.601085	0.00031972	0.000455416
eye irritation	2	4	118	106.369	14.4519	1.38951	1.15723	3.75599	93.3485	95.588	48.8889	7.92461	0.601085	0.00031972	0.000455416
eye irritation	2	5	119	109.59	17.6731	1.69922	1.19227	3.75599	93.3485	95.588	48.8889	7.92461	0.601085	0.00031972	0.000455416
eye irritation	2	6	97	103.848	11.9315	1.14718	1.12981	3.75599	93.3485	95.588	48.8889	7.92461	0.601085	0.00031972	0.000455416
eye irritation	2	7	91	96.8423	4.92565	0.473588	1.05359	3.75599	93.3485	95.588	48.8889	7.92461	0.601085	0.00031972	0.000455416
eye irritation	2	8	98	91.4553	-0.461363	-0.0443588	0.994981	3.75599	93.3485	95.588	48.8889	7.92461	0.601085	0.00031972	0.000455416
eye irritation	2	9	78	87.5838	-4.33282	-0.416589	0.952861	3.75599	93.3485	95.588	48.8889	7.92461	0.601085	0.00031972	0.000455416
eye irritation	2	10	96	84.3564	-7.56023	-0.726896	0.917749	3.75599	93.3485	95.588	48.8889	7.92461	0.601085	0.00031972	0.000455416
eye irritation	2	11	80	81.484	-10.4326	-1.00307	0.886499	3.75599	93.3485	95.588	48.8889	7.92461	0.601085	0.00031972	0.000455416
eye irritation	2	12	85	80.5701	-11.3466	-1.09095	0.876555	3.75599	93.3485	95.588	48.8889	7.92461	0.601085	0.00031972	0.000455416
eye irritation	3	1	58	49.132	-40.4514	-0.67922	0.54845	7.67777	119.352	123.183	69.616	29.5203	0.82177	0	0
eye irritation	3	2	54	41.5852	-47.9982	-0.805939	0.464206	7.67777	119.352	123.183	69.616	29.5203	0.82177	0	0
eye irritation	3	3	60	88.9557	-0.627636	-0.0105387	0.992994	7.67777	119.352	123.183	69.616	29.5203	0.82177	0	0
eye irritation	3	4	250	214.909	125.326	2.10435	2.39898	7.67777	119.352	123.183	69.616	29.5203	0.82177	0	0
eye irritation	3	5	186	208.454	118.871	1.99596	2.32693	7.67777	119.352	123.183	69.616	29.5203	0.82177	0	0
eye irritation	3	6	114	103.752	14.1685	0.237904	1.15816	7.67777	119.352	123.183	69.616	29.5203	0.82177	0	0
eye irritation	3	7	64	70.4881	-19.0953	-0.320629	0.786844	7.67777	119.352	123.183	69.616	29.5203	0.82177	0	0
eye irritation	3	8	71	66.3224	-23.2609	-0.390575	0.740343	7.67777	119.352	123.183	69.616	29.5203	0.82177	0	0
eye irritation	3	9	59	62.0599	-27.5234	-0.462146	0.692762	7.67777	119.352	123.183	69.616	29.5203	0.82177	0	0
eye irritation	3	10	61	60.0497	-29.5336	-0.4959	0.670323	7.67777	119.352	123.183	69.616	29.5203	0.82177	0	0
eye irritation	3	11	62	60.16	-29.4233	-0.494047	0.671554	7.67777	119.352	123.183	69.616	29.5203	0.82177	0	0
eye irritation	3	12	36	49.132	-40.4514	-0.67922	0.54845	7.67777	119.352	123.183	69.616	29.5203	0.82177	0	0

### Sheet: dictionary
Term	Definition
CC	Chief Complaint
LCA_CLASS	Class assignment by Latent Class Analysis (LCA)
ED_ADMISSION_MONTH	Month of admisison (1 = Jan, 2 = Feb, …)
MONTH_COUNT_ADM	Total admissions
GAM_PRED	Smooth model fit prediction
GAM_PRED_CNTR	Smooth model fit prediction, mean zero-centered
GAM_PRED_SCALE	Smooth model fit prediction, mean zero-centered and scaled
GAM_PRED_NORM	Smooth model fit prediction, normalized to single mean predicted value across all months
GAM_df	Degrees of freedom from GAM fit
GAM_AIC	Aikeke information criterion from GAM fit
GAM_BIC	Bayesian information criterion from GAM fit
GAM_reml	Restricted maximum likelihood from GAM fit
GAM_dev	Deviance from GAM fit
GAM_rsq	R-squared from GAM fit
pval	p-value from chi-square test that smooth term is zero
fdr	Benjamini Hochberg corrected p-value
